# Effects of Non-Cardiac/Non-neurologic Surgery and Anesthesia on the CSF Proteome, and Modulation by the APOE Mimetic Peptide CN-105

**DOI:** 10.1101/2025.10.06.25337433

**Authors:** Haotian Zou, Michael W. Lutz, Matthew W. Foster, Mary Cooter Wright, Marlene J. Violette, Sheng Luo, Daniel Laskowitz, Michael J. Devinney, Miles Berger, the MARBLE Teams INTUIT & MADCO-PC Study

**Affiliations:** Department of Biostatistics & Bioinformatics, Duke University School of Medicine, Durham, NC, USA; Department of Neurology, Duke University School of Medicine, Durham, NC, USA; Duke-UNC Alzheimers Disease Research Center, Duke University Medical Center, Durham, NC, USA; Proteomics and Metabolomics Core Facility, Duke University School of Medicine, Durham, NC, USA; Department of Medicine, Duke University School of Medicine, Durham, NC, USA; Department of Anesthesiology, Duke University School of Medicine, Durham, NC, USA; Department of Anesthesiology, Perioperative and Pain Medicine, Stanford University School of Medicine & Stanford Health, Stanford CA, USA

**Keywords:** Surgery, CSF, Proteome, APOE, CN-105

## Abstract

**Background:** Neuroinflammation is thought to contribute to postoperative central nervous system (CNS)-related complications, and the apolipoprotein E (APOE)-mimetic peptide CN-105 blocks neuroinflammation in animal models. Thus, here we examined postoperative cerebrospinal fluid (CSF) proteome changes and their modulation by CN-105.

**Objective:** To evaluate postoperative changes in the CSF proteome, and their modulation by the APOE mimetic peptide CN-105.

**Methods:** We performed mass spectrometry-based proteomics on preoperative and 24-hour postoperative CSF samples from 137 non-cardiac/non-neurologic surgery MARBLE trial patients (age>60; ct.gov identifier: NCT03802396), who were randomized to receive APOE mimetic peptide CN-105 (or placebo), and in an independent replication cohort. Linear regression evaluated postoperative changes in CSF protein and pathway scores (quantified by singe set gene set enrichment assay [ssGSEA] pathway scores), with false discovery rate (FDR)-based multiple comparison correction.

**Results:** 24-hour postoperative changes were observed in 881 of 2,086 proteins (57 of which showed a log2 fold change >0.5 or <-0.5) and in 1001 of 1854 pathways (p-FDR<0.05). Similar magnitude temporal effects were seen in these proteins and pathways in a replication cohort. The most significantly upregulated CSF pathways involved smooth muscle cell migration/regulation or apoptotic signaling/regulation; the 5 most significantly downregulated CSF pathways included NF-κB signal transduction regulation, leukocyte apoptotic process, and sulfur and proteoglycan metabolic processes. There was no significant CN-105 effect on 24-hour postoperative changes in CSF protein levels or ssGSEA pathway scores (p-FDR>0.05 for all).

**Conclusions:** Significant postoperative changes occurred in over 40% of proteins and over 50% of pathways in the CSF, particularly in smooth muscle, endothelial, leukocyte, and apoptosis pathways.

## Supplemental Digital Content - Excel for "Effects of Non-Cardiac/Non-neurologic Surgery and Anesthesia on the CSF Proteome, and Modulation by the APOE Mimetic Peptide CN-105" (part 1 of 2)

### Sheet: Sheet0 - Index
Excel File Page	Dataset Used	Model Used	Description
Sheet 1	MARBLE and Replication	Univariable model with intercept only	Comparison of the significantly up-regulated proteins (FDR p-value<0.05) in the MARBLE cohort
Sheet 2	MARBLE and Replication	Univariable model with intercept only	Comparison of the significantly down-regulated proteins (FDR p-value<0.05) in the MARBLE cohort
Sheet 3	MARBLE and Replication	Univariable model with intercept only	Comparison of the significantly up-regulated pathways (FDR p-value<0.05) in the MARBLE cohort
Sheet 4	MARBLE and Replication	Univariable model with intercept only	Comparison of the significantly down-regulated pathways (FDR p-value<0.05) in the MARBLE cohort
Sheet 5	MARBLE	Linear mixed model with time, e4 carrier, interaction between time and e4	Assessment of the e4 effect on CSF proteomics changes
Sheet 6	MARBLE	Multivariable model adjusting for covariates	Assessment of the temporal effect on protein changes using the multivariable model
Sheet 7	MARBLE	Multivariable model adjusting for covariates	Assessment of the temporal effect on pathway score changes using the multivariable model
Sheet 8	MARBLE	Multivariable model adjusting for covariates	Assessment of the CN-105 effect on protein changes using the multivariable model
Sheet 9	MARBLE	Multivariable model adjusting for covariates	Assessment of the CN-105 effect on pathway score changes using the multivariable model
Sheet 10	MARBLE	Univariable model with CN-105	Assessment of the CN-105 effect on protein changes using the univariable model
Sheet 11	MARBLE	Univariable model with CN-105	Assessment of the CN-105 effect on pathway score changes using the univariable model
* Covariates in the Multivariable model included: CN-105 (all dose groups vs placebo), age, sex (male as the reference group), education years, ApoE-e2 copy number (0, 1, or 2 alleles), ApoE-e4 copy number (0, 1, or 2 alleles), BMI, surgery type (thoracic vs others), ASA physical status classification (1 or 2 as the reference group), and baseline pathway enrichment score

### Sheet: Sheet 1 Up-reg Proteins
X	beta_Intercept	Std.Err	t	p.value	Adjusted.p.value..FDR.	Repl_beta	Repl_SE	Repl_t	Repl_p	label
NID1_HUMAN	0.440724	0.0157841	27.9221	3.56439e-58	7.43532e-55	0.275439	0.0158122	17.4194	2.48098e-31	Both
FSTL3_HUMAN	0.883783	0.0332145	26.6083	9.14424e-56	9.53744e-53	0.61564	0.0342427	17.9787	2.46028e-32	Both
OMD_HUMAN	0.382585	0.0175086	21.8513	2.50148e-46	8.69682e-44	0.280107	0.0217787	12.8615	1.60482e-22	Both
CCN2_HUMAN	0.461599	0.0236531	19.5154	2.96093e-41	7.72063e-39	0.295851	0.0233274	12.6825	3.74088e-22	Both
IBP3_HUMAN	0.557199	0.0288363	19.3228	7.99746e-41	1.85363e-38	0.412614	0.0320316	12.8815	1.46046e-22	Both
SRGN_HUMAN	0.809401	0.0424192	19.081	2.8045e-40	5.85019e-38	0.693322	0.0605541	11.4496	1.3812e-19	Both
PRELP_HUMAN	0.409965	0.0222347	18.4381	8.16297e-39	1.4384e-36	0.361245	0.023842	15.1516	4.36399e-27	Both
SAA1_HUMAN	2.25466	0.1223	18.4355	8.27457e-39	1.4384e-36	2.15682	0.134054	16.0892	7.0868e-29	Both
AGRG1_HUMAN	0.772953	0.0420983	18.3607	1.2294e-38	1.97271e-36	0.532648	0.030458	17.488	1.86452e-31	Both
LAMA2_HUMAN	0.237408	0.0135387	17.5355	1.01137e-36	1.40648e-34	0.164805	0.0124862	13.199	3.28391e-23	Both
IBP2_HUMAN	0.183365	0.0113697	16.1275	2.26088e-33	2.62011e-31	0.141349	0.0156183	9.05025	1.77039e-14	Both
TSK_HUMAN	0.967501	0.0603347	16.0356	3.77042e-33	4.13952e-31	0.477538	0.0570192	8.37504	4.84984e-13	Both
HPLN2_HUMAN	0.40882	0.025801	15.8451	1.091e-32	1.08373e-30	0.219885	0.0273631	8.03583	2.53004e-12	Both
LEG1_HUMAN	0.282143	0.0182553	15.4554	9.71069e-32	9.01264e-30	0.21105	0.0244015	8.64903	1.26931e-13	Both
WFKN2_HUMAN	0.440227	0.0291178	15.1189	6.49606e-31	5.42031e-29	0.315073	0.0284357	11.0802	8.3169e-19	Both
IBP1_HUMAN	0.990023	0.0670913	14.7563	5.09463e-30	3.93608e-28	0.738889	0.0573817	12.8767	1.49353e-22	Both
PAI1_HUMAN	1.58853	0.107763	14.7409	5.56431e-30	4.14541e-28	1.26301	0.0728644	17.3338	3.54577e-31	Both
TIMP4_HUMAN	0.713755	0.0485384	14.7049	6.82944e-30	4.91248e-28	0.362981	0.0368991	9.83711	3.68214e-16	Both
VWF_HUMAN	0.301037	0.0208349	14.4487	2.95379e-29	2.05387e-27	0.227408	0.0207515	10.9587	1.50389e-18	Both
PROF1_HUMAN	0.356431	0.0253072	14.0842	2.39472e-28	1.61142e-26	0.317629	0.0298817	10.6295	7.51431e-18	Both
MMRN1_HUMAN	0.347173	0.0256241	13.5487	5.28223e-27	3.24081e-25	0.296705	0.0315663	9.39941	3.17632e-15	Both
LAMB1_HUMAN	0.169992	0.0128469	13.2322	3.31951e-26	1.92347e-24	0.106918	0.0132644	8.06051	2.24428e-12	Both
WDR1_HUMAN	0.743184	0.056284	13.2042	3.90716e-26	2.20279e-24	0.462916	0.0458966	10.0861	1.08196e-16	Both
LAMC1_HUMAN	0.136645	0.0104136	13.1218	6.31284e-26	3.46542e-24	0.114053	0.0122905	9.2798	5.72306e-15	Both
TNF6B_HUMAN	0.873411	0.0675048	12.9385	1.83689e-25	9.82503e-24	0.876108	0.0567712	15.4323	1.25677e-27	Both
FSTL1_HUMAN	0.194463	0.0153933	12.633	1.09414e-24	5.70595e-23	0.1621	0.0149484	10.844	2.63284e-18	Both
COIA1_HUMAN	0.132786	0.010654	12.4635	2.94918e-24	1.46476e-22	0.124568	0.0109896	11.3351	2.40753e-19	Both
MGP_HUMAN	0.363248	0.0292819	12.4052	4.1499e-24	1.96743e-22	0.202553	0.0282528	7.16931	1.62228e-10	Both
FLNA_HUMAN	0.632917	0.053059	11.9285	6.78975e-23	2.95071e-21	0.466107	0.0441537	10.5565	1.07484e-17	Both
PGBM_HUMAN	0.103232	0.00876617	11.7762	1.6608e-22	7.07025e-21	0.120461	0.0106177	11.3453	2.29092e-19	Both
SPRL1_HUMAN	0.191232	0.0163389	11.7041	2.53566e-22	1.05788e-20	0.112401	0.0175347	6.41022	5.58681e-09	Both
C163A_HUMAN	0.126882	0.0109358	11.6025	4.60599e-22	1.81285e-20	0.138572	0.0136656	10.1403	8.28921e-17	Both
C1R_HUMAN	0.120004	0.010351	11.5934	4.85701e-22	1.87625e-20	0.138469	0.0165101	8.38694	4.57597e-13	Both
MOES_HUMAN	0.366552	0.0318485	11.5092	7.96461e-22	3.02076e-20	0.26858	0.0306166	8.77237	6.93253e-14	Both
VINC_HUMAN	0.517154	0.0452342	11.4328	1.24768e-21	4.56608e-20	0.373777	0.0398116	9.38865	3.34912e-15	Both
NID2_HUMAN	0.122856	0.0112226	10.9472	2.15831e-20	7.26167e-19	0.126567	0.013226	9.56957	1.37435e-15	Both
CO4A2_HUMAN	0.186768	0.0171547	10.8873	3.06733e-20	1.01563e-18	0.124849	0.0129311	9.65499	9.02479e-16	Both
CLH1_HUMAN	0.992926	0.0940349	10.5591	2.0984e-19	6.73424e-18	0.170268	0.0756181	2.25169	0.0266458	Both
MRC1_HUMAN	0.194332	0.0184962	10.5066	2.8537e-19	9.01943e-18	0.189232	0.0174008	10.8749	2.26374e-18	Both
C1S_HUMAN	0.0996439	0.0095131	10.4744	3.44495e-19	1.07256e-17	0.103217	0.0145326	7.10246	2.22584e-10	Both
CLIC1_HUMAN	0.334867	0.0320641	10.4437	4.12247e-19	1.2463e-17	0.232617	0.0302452	7.69103	1.34057e-11	Both
TR11B_HUMAN	0.618267	0.0600088	10.3029	9.38353e-19	2.75691e-17	0.397147	0.0475242	8.35674	5.30321e-13	Both
TAGL_HUMAN	0.565185	0.0557019	10.1466	2.33603e-18	6.67528e-17	0.414482	0.0601672	6.88883	6.08301e-10	Both
CEMIP_HUMAN	0.129491	0.012772	10.1387	2.44579e-18	6.89447e-17	0.141697	0.014878	9.52395	1.72048e-15	Both
GPX3_HUMAN	0.157265	0.0161302	9.74975	2.34693e-17	6.27652e-16	0.184142	0.0162379	11.3402	2.34773e-19	Both
COF1_HUMAN	0.379271	0.0392452	9.66412	3.85422e-17	1.01771e-15	0.300663	0.0380466	7.90248	4.82929e-12	Both
CO4A1_HUMAN	0.332435	0.0347228	9.57397	6.49238e-17	1.6516e-15	0.228325	0.0207466	11.0054	1.19721e-18	Both
KCRB_HUMAN	0.396115	0.0415315	9.53768	8.00678e-17	2.01231e-15	0.293661	0.0389736	7.53485	2.83959e-11	Both
DEFB1_HUMAN	0.60063	0.0633664	9.4787	1.12547e-16	2.79492e-15	0.218745	0.0561473	3.89591	0.000182029	Both
DEST_HUMAN	0.798903	0.0843376	9.47267	1.16526e-16	2.85968e-15	0.569226	0.0735133	7.74317	1.04272e-11	Both
TSP1_HUMAN	0.252069	0.0266803	9.44775	1.34539e-16	3.26335e-15	0.221742	0.031231	7.10006	2.25127e-10	Both
CLIC4_HUMAN	0.423127	0.044805	9.44373	1.37689e-16	3.30137e-15	0.27741	0.032389	8.56494	1.91628e-13	Both
VSIG4_HUMAN	0.192049	0.0204264	9.402	1.75126e-16	4.15129e-15	0.216966	0.0183546	11.8208	2.29828e-20	Both
CRIP2_HUMAN	0.577225	0.0615589	9.37679	2.02487e-16	4.64162e-15	0.375384	0.0537135	6.98863	3.80728e-10	Both
X1433B_HUMAN	0.238358	0.025429	9.37346	2.0641e-16	4.68012e-15	0.196458	0.0233199	8.42448	3.80928e-13	Both
ANXA5_HUMAN	0.456645	0.048976	9.32385	2.74597e-16	6.15925e-15	0.347328	0.0630057	5.51265	3.02803e-07	Both
MMP19_HUMAN	0.59315	0.0638064	9.2961	3.22106e-16	7.14801e-15	0.302892	0.0480682	6.3013	9.18346e-09	Both
PPIA_HUMAN	0.214226	0.0235888	9.08167	1.10144e-15	2.39333e-14	0.21215	0.026095	8.12992	1.60167e-12	Both
SPRC_HUMAN	0.12417	0.0139172	8.92205	2.73935e-15	5.83091e-14	0.0640365	0.0152145	4.20891	5.82247e-05	Both
TAGL2_HUMAN	0.42062	0.0471924	8.91287	2.88623e-15	6.08149e-14	0.190372	0.0427435	4.45382	2.3014e-05	Both
PTMA_HUMAN	0.974698	0.109951	8.86487	3.79303e-15	7.91225e-14	0.251928	0.0677428	3.71888	0.000338464	Both
RINI_HUMAN	0.388303	0.0445895	8.7084	9.21701e-15	1.88497e-13	0.25441	0.0366773	6.93643	4.8659e-10	Both
TCO2_HUMAN	0.144349	0.0166474	8.67095	1.13925e-14	2.2633e-13	0.133895	0.0160929	8.32013	6.34078e-13	Both
TIMP3_HUMAN	0.697987	0.0805929	8.66065	1.20758e-14	2.37642e-13	0.32873	0.04112	7.99441	3.0932e-12	Both
GSTP1_HUMAN	0.19666	0.0227801	8.63297	1.41209e-14	2.72743e-13	0.159886	0.0180716	8.84734	4.79813e-14	Both
HSPB1_HUMAN	0.432455	0.0508208	8.50941	2.83391e-14	5.23145e-13	0.237511	0.0470257	5.05065	2.12416e-06	Both
MATN3_HUMAN	0.278686	0.0328473	8.48429	3.26396e-14	5.97248e-13	0.177275	0.0257784	6.87686	6.43376e-10	Both
HEPC_HUMAN	0.920821	0.109655	8.39741	5.31565e-14	9.47731e-13	0.785054	0.0704902	11.1371	6.30392e-19	Both
HS71A_HUMAN.HS71B_HUMAN	0.393695	0.0471206	8.35506	6.73847e-14	1.18121e-12	0.316723	0.0376649	8.40896	4.10939e-13	Both
ADIRF_HUMAN	0.572135	0.0687098	8.32684	7.89099e-14	1.37172e-12	0.345382	0.0582343	5.93091	4.85761e-08	Both
TXD16_HUMAN	0.642452	0.077412	8.29913	9.21253e-14	1.58821e-12	0.348166	0.0570566	6.10212	2.26016e-08	Both
X1433Z_HUMAN	0.277403	0.0335534	8.26751	1.09912e-13	1.87932e-12	0.202171	0.0266156	7.59596	2.11776e-11	Both
MYG_HUMAN	0.901305	0.113209	7.96144	6.00257e-13	9.70648e-12	0.921284	0.135727	6.78777	9.75666e-10	Both
COR1A_HUMAN	0.376963	0.0486564	7.74745	1.94206e-12	3.02324e-11	0.230999	0.0351486	6.57207	2.65482e-09	Both
EXT2_HUMAN	0.17959	0.0233265	7.69899	2.52974e-12	3.90892e-11	0.103171	0.0181612	5.68087	1.46077e-07	Both
HNRPK_HUMAN	0.761054	0.0999207	7.61658	3.96002e-12	6.02963e-11	0.343042	0.0850689	4.03252	0.000111419	Both
CSRP1_HUMAN	0.508774	0.067274	7.56272	5.30226e-12	8.01487e-11	0.380572	0.0513576	7.41024	5.15559e-11	Both
TFPI1_HUMAN	0.20947	0.0279042	7.50675	7.17538e-12	1.06913e-10	0.160217	0.0323487	4.95281	3.17386e-06	Both
PGAM1_HUMAN	0.142337	0.0190289	7.48002	8.28846e-12	1.22622e-10	0.109853	0.0184541	5.95276	4.40786e-08	Both
AK1A1_HUMAN	0.378043	0.0507493	7.44923	9.78331e-12	1.43718e-10	0.211029	0.0433598	4.86692	4.49983e-06	Both
FABP4_HUMAN	0.294948	0.0403055	7.31781	1.97957e-11	2.84784e-10	0.487066	0.0846791	5.7519	1.07064e-07	Both
ARPC4_HUMAN	0.665507	0.0918283	7.2473	2.88327e-11	4.11952e-10	0.409188	0.0596605	6.85861	7.00751e-10	Both
PGS2_HUMAN	0.158361	0.0219374	7.21876	3.35595e-11	4.76226e-10	0.112533	0.0180417	6.23734	1.22777e-08	Both
PLST_HUMAN	0.333917	0.046485	7.18334	4.05032e-11	5.67044e-10	0.199181	0.0346414	5.7498	1.08054e-07	Both
TPM4_HUMAN	0.915971	0.132879	6.8933	1.86109e-10	2.44166e-09	0.446684	0.056406	7.91908	4.45619e-12	Both
G6PI_HUMAN	0.177033	0.02577	6.86972	2.10412e-10	2.70938e-09	0.14042	0.0171392	8.1929	1.17891e-12	Both
ATRN_HUMAN	0.0647778	0.00947603	6.83597	2.50758e-10	3.20909e-09	0.0459364	0.0110096	4.1724	6.66875e-05	Both
ARP2_HUMAN	0.457497	0.0670708	6.8211	2.70861e-10	3.4297e-09	0.295993	0.0526031	5.62692	1.8475e-07	Both
CCL14_HUMAN	0.210544	0.0308679	6.8208	2.71285e-10	3.4297e-09	0.178894	0.0257982	6.93437	4.9131e-10	Both
RCN1_HUMAN	0.137147	0.0202403	6.77594	3.42218e-10	4.20056e-09	0.111655	0.0188331	5.92868	4.9059e-08	Both
TKT_HUMAN	0.288557	0.0428534	6.73358	4.25887e-10	5.16511e-09	0.16095	0.036839	4.36903	3.1847e-05	Both
HSP7C_HUMAN	0.252479	0.0377694	6.68474	5.4761e-10	6.60298e-09	0.173399	0.025231	6.87243	6.56861e-10	Both
CATB_HUMAN	0.100735	0.0152243	6.6167	7.76121e-10	9.1988e-09	0.111442	0.0171003	6.51693	3.42311e-09	Both
MFAP5_HUMAN	0.249101	0.0377121	6.60532	8.22605e-10	9.69465e-09	0.155747	0.0325309	4.78766	6.19232e-06	Both
X1433F_HUMAN	0.363064	0.0552074	6.57636	9.53666e-10	1.11137e-08	0.27256	0.0384949	7.08043	2.47e-10	Both
TPM1_HUMAN	0.778532	0.118555	6.56685	1.00104e-09	1.15368e-08	0.402433	0.0400567	10.0466	1.3137e-16	Both
ADA15_HUMAN	0.121331	0.0184816	6.56498	1.01061e-09	1.15831e-08	0.105482	0.0219148	4.81326	5.58726e-06	Both
ANGL7_HUMAN	0.275839	0.0420841	6.55447	1.06615e-09	1.2153e-08	0.20126	0.0280696	7.17004	1.61661e-10	Both
TIMP1_HUMAN	0.111778	0.0172024	6.49782	1.42171e-09	1.60308e-08	0.155657	0.0202904	7.67143	1.47326e-11	Both
COR1B_HUMAN	0.413763	0.0639069	6.47446	1.60024e-09	1.78509e-08	0.303212	0.0425785	7.12125	2.03662e-10	Both
STIP1_HUMAN	0.659231	0.101942	6.46674	1.66404e-09	1.84637e-08	0.33197	0.0794484	4.17843	6.5213e-05	Both
C1QRF_HUMAN	0.248289	0.0384031	6.46534	1.67579e-09	1.84823e-08	0.082148	0.0289861	2.83405	0.00561435	Both
FA20A_HUMAN	0.281556	0.0435954	6.45838	1.73582e-09	1.88589e-08	0.15381	0.0301866	5.0953	1.76614e-06	Both
SH3L1_HUMAN	0.264862	0.0411447	6.43732	1.93063e-09	2.07593e-08	0.152274	0.0273059	5.5766	2.29787e-07	Both
UGPA_HUMAN	0.561856	0.0873863	6.42957	2.00765e-09	2.14767e-08	0.298379	0.0626542	4.76232	6.85366e-06	Both
ANGL4_HUMAN	0.335033	0.0522747	6.40908	2.22597e-09	2.36906e-08	0.174391	0.0240807	7.24192	1.14949e-10	Both
X1433G_HUMAN	0.186222	0.0290802	6.40375	2.28651e-09	2.42115e-08	0.131508	0.0219038	6.00389	3.50947e-08	Both
RNAS6_HUMAN	0.0974934	0.0152433	6.39583	2.37947e-09	2.50627e-08	0.0947556	0.0438855	2.15915	0.0333567	Both
SEM4B_HUMAN	0.0632928	0.00989742	6.39488	2.39092e-09	2.50627e-08	0.0514797	0.00963212	5.34459	6.20954e-07	Both
ACTN1_HUMAN	0.565319	0.0885023	6.38762	2.47982e-09	2.58646e-08	-0.11578	0.0633908	-1.82645	0.0709231	MARBLE only
MA1A1_HUMAN	0.084439	0.0133103	6.34389	3.08835e-09	3.18926e-08	0.0586755	0.0123121	4.76568	6.76223e-06	Both
CXCL7_HUMAN	0.549882	0.0868675	6.33013	3.30874e-09	3.40001e-08	0.317921	0.0670686	4.74024	7.48551e-06	Both
SCRG1_HUMAN	0.105124	0.0166778	6.30321	3.78522e-09	3.87057e-08	0.103683	0.0224848	4.61124	1.24741e-05	Both
IDHC_HUMAN	0.193954	0.0308366	6.28974	4.04855e-09	4.09732e-08	0.163427	0.0260551	6.27236	1.04745e-08	Both
TYB4_HUMAN	0.127943	0.0204577	6.254	4.83743e-09	4.80518e-08	0.0847826	0.0167564	5.05973	2.04606e-06	Both
MASP1_HUMAN	0.0953911	0.0153739	6.20474	6.17742e-09	6.10715e-08	0.0475951	0.0119513	3.98243	0.000133556	Both
FSCN1_HUMAN	0.161087	0.026005	6.19446	6.50026e-09	6.36598e-08	0.143728	0.0219802	6.53896	3.09292e-09	Both
CBR1_HUMAN	0.201826	0.0328608	6.14185	8.42889e-09	8.14013e-08	0.130822	0.0185822	7.04019	2.98642e-10	Both
MTPN_HUMAN	0.540555	0.0887721	6.08924	1.09171e-08	1.04945e-07	0.322522	0.0465453	6.92921	5.03353e-10	Both
IBP6_HUMAN	0.128171	0.0211506	6.0599	1.2605e-08	1.20615e-07	0.112962	0.0153707	7.34918	6.89964e-11	Both
ESTD_HUMAN	0.240953	0.0400992	6.00893	1.61673e-08	1.51233e-07	0.155121	0.0294614	5.26522	8.68468e-07	Both
CPNS1_HUMAN	0.510574	0.085005	6.0064	1.63673e-08	1.52421e-07	0.218706	0.0497027	4.40029	2.82645e-05	Both
IGHM_HUMAN	0.319305	0.0535388	5.964	2.01143e-08	1.85657e-07	0.206329	0.0419654	4.91664	3.67786e-06	Both
ILEU_HUMAN	0.25264	0.0429838	5.87756	3.05447e-08	2.78237e-07	0.176233	0.0220718	7.98452	3.24515e-12	Both
EMIL3_HUMAN	0.145901	0.0248546	5.8702	3.16465e-08	2.8702e-07	0.139629	0.0190419	7.33274	7.46195e-11	Both
LIRB5_HUMAN	0.391846	0.0669177	5.85564	3.3942e-08	3.05185e-07	-0.161357	0.0522181	-3.09007	0.00262526	MARBLE only
APOD_HUMAN	0.14325	0.0245801	5.82788	3.87765e-08	3.45674e-07	0.149288	0.022003	6.78491	9.88765e-10	Both
LAMC3_HUMAN	0.169914	0.0293008	5.79895	4.45352e-08	3.93646e-07	0.141426	0.021543	6.56482	2.74517e-09	Both
PGK1_HUMAN	0.154469	0.0266861	5.78838	4.68415e-08	4.10552e-07	0.118831	0.0190203	6.24759	1.17201e-08	Both
MFAP2_HUMAN	0.0971543	0.0169237	5.74074	5.87723e-08	5.08709e-07	0.0478103	0.0215322	2.2204	0.0287687	Both
X1433E_HUMAN	0.176686	0.0308687	5.72379	6.36957e-08	5.49046e-07	0.168321	0.0222823	7.55405	2.58983e-11	Both
EDN3_HUMAN	0.137775	0.024139	5.70759	6.87816e-08	5.90446e-07	0.092831	0.017873	5.19393	1.17137e-06	Both
FHL1_HUMAN	0.448362	0.0786115	5.70351	7.01225e-08	5.9949e-07	0.424574	0.0913599	4.64727	1.08243e-05	Both
FABPH_HUMAN	0.140857	0.02487	5.66373	8.46265e-08	7.147e-07	0.15025	0.0449698	3.34113	0.001194	Both
PDIA1_HUMAN	0.0624653	0.011095	5.63002	9.91817e-08	8.34246e-07	0.0467111	0.0158665	2.94401	0.00407275	Both
FABPL_HUMAN	0.492752	0.0879027	5.60565	1.11201e-07	9.31587e-07	0.233471	0.0839617	2.78068	0.00654108	Both
GDIB_HUMAN	0.124157	0.0221998	5.59271	1.18153e-07	9.85871e-07	0.102703	0.0256575	4.00285	0.000124067	Both
BID_HUMAN	0.192307	0.0344037	5.58973	1.19813e-07	9.95736e-07	0.0403534	0.0467722	0.862764	0.39044	MARBLE only
VCAM1_HUMAN	0.0662529	0.0118583	5.58703	1.21335e-07	1.00438e-06	0.1017	0.0137	7.42336	4.84231e-11	Both
TIE1_HUMAN	0.140875	0.0252983	5.56853	1.32299e-07	1.08652e-06	0.110781	0.0163909	6.75866	1.11746e-09	Both
CAPZB_HUMAN	0.376679	0.0678969	5.54781	1.45728e-07	1.19211e-06	0.286142	0.0402932	7.1015	2.23601e-10	Both
AGRG6_HUMAN	0.292715	0.0528789	5.53558	1.54272e-07	1.25708e-06	0.0805156	0.0299973	2.68409	0.00858099	Both
ROBO4_HUMAN	0.0804189	0.0145707	5.5192	1.66482e-07	1.34605e-06	0.0739369	0.0117962	6.26784	1.06913e-08	Both
FGL2_HUMAN	0.0988426	0.0179164	5.51687	1.68297e-07	1.35547e-06	0.0942161	0.0143525	6.56444	2.75001e-09	Both
PROP_HUMAN	0.174327	0.0316599	5.50623	1.76816e-07	1.41317e-06	0.124374	0.0248953	4.99588	2.66091e-06	Both
IGJ_HUMAN	0.233988	0.0425791	5.49538	1.85949e-07	1.48049e-06	0.156913	0.0364501	4.30486	4.06232e-05	Both
ADML_HUMAN	0.205743	0.0374952	5.48719	1.9314e-07	1.5319e-06	0.123888	0.0281323	4.40375	2.7892e-05	Both
COTL1_HUMAN	0.107449	0.0195901	5.48487	1.9522e-07	1.54253e-06	0.0928238	0.0242236	3.83195	0.000228231	Both
LAMB2_HUMAN	0.0571192	0.0105143	5.43252	2.4861e-07	1.94233e-06	0.0643176	0.0114678	5.60855	2.00085e-07	Both
TNR12_HUMAN	0.140914	0.0261407	5.39062	3.01381e-07	2.33711e-06	0.138743	0.0305568	4.5405	1.64506e-05	Both
HXK1_HUMAN	0.164212	0.0305331	5.37816	3.19068e-07	2.456e-06	0.104867	0.0196018	5.34988	6.07173e-07	Both
CD5L_HUMAN	0.290394	0.0543135	5.34662	3.68533e-07	2.81597e-06	0.175287	0.0373812	4.68917	9.17126e-06	Both
ALDR_HUMAN	0.201683	0.038281	5.26849	5.25508e-07	3.9432e-06	0.230064	0.0308573	7.45575	4.14755e-11	Both
GELS_HUMAN	0.0651877	0.012412	5.25197	5.66219e-07	4.21833e-06	0.0710681	0.0136712	5.19837	1.14983e-06	Both
PNPH_HUMAN	0.573479	0.10931	5.24635	5.80772e-07	4.31136e-06	0.0762035	0.101551	0.750399	0.454869	MARBLE only
S10A4_HUMAN	0.371732	0.0711383	5.22549	6.38002e-07	4.69074e-06	0.238354	0.0973309	2.44891	0.0161627	Both
MAMC2_HUMAN	0.376921	0.0721342	5.22527	6.38624e-07	4.69074e-06	0.161097	0.0345118	4.66789	9.97758e-06	Both
RAB10_HUMAN	0.267488	0.0514054	5.2035	7.04266e-07	5.15474e-06	0.106503	0.0885458	1.2028	0.232042	MARBLE only
GLT15_HUMAN	0.10222	0.0198774	5.14253	9.25007e-07	6.63081e-06	0.0809213	0.0172382	4.69429	8.98677e-06	Both
LDHA_HUMAN	0.0944164	0.0184852	5.10767	1.0801e-06	7.71603e-06	0.116951	0.0168428	6.9437	4.70256e-10	Both
RNAS2_HUMAN	0.143106	0.0282621	5.06351	1.31321e-06	9.31752e-06	0.144587	0.0378987	3.8151	0.000242153	Both
FA5_HUMAN	0.106606	0.0211492	5.04068	1.4522e-06	1.02688e-05	0.0605701	0.0175575	3.44982	0.000838306	Both
GDIA_HUMAN	0.0880317	0.0175326	5.02102	1.58326e-06	1.11201e-05	0.0753546	0.0124633	6.04614	2.9054e-08	Both
TLN1_HUMAN	0.378114	0.0753357	5.01906	1.597e-06	1.1179e-05	0.253716	0.0539032	4.70688	8.54858e-06	Both
GDIR1_HUMAN	0.308527	0.0616997	5.00046	1.73267e-06	1.20387e-05	0.332563	0.0446354	7.45066	4.24978e-11	Both
NSG1_HUMAN	0.233891	0.0476334	4.91022	2.56669e-06	1.73835e-05	0.103269	0.0271894	3.79812	0.000256996	Both
SCUB1_HUMAN	0.125897	0.0258704	4.86644	3.1008e-06	2.08654e-05	0.110943	0.020199	5.4925	3.30217e-07	Both
AACT_HUMAN	0.0907904	0.0186868	4.85853	3.20818e-06	2.14496e-05	0.0885553	0.0205086	4.31795	3.86621e-05	Both
PRDX3_HUMAN	0.193914	0.0400727	4.83904	3.48824e-06	2.30268e-05	0.106892	0.0252487	4.23356	5.31058e-05	Both
PRDX1_HUMAN	0.133462	0.0278565	4.79105	4.28293e-06	2.79193e-05	0.110681	0.02157	5.13124	1.52142e-06	Both
PTN_HUMAN	0.097188	0.0203098	4.78529	4.38943e-06	2.85244e-05	0.102295	0.0248688	4.11339	8.29171e-05	Both
X6PGL_HUMAN	0.167518	0.0350738	4.77617	4.56313e-06	2.93787e-05	0.0860491	0.0282987	3.04074	0.00304984	Both
S10AA_HUMAN	0.52416	0.11169	4.69301	6.48711e-06	4.10064e-05	-0.144237	0.0580973	-2.48269	0.0147939	MARBLE only
CNDP2_HUMAN	0.386162	0.0825587	4.67743	6.92604e-06	4.35172e-05	0.322597	0.0449806	7.17192	1.60231e-10	Both
C1RL_HUMAN	0.0840796	0.0180038	4.6701	7.14224e-06	4.47409e-05	0.063836	0.013458	4.74335	7.39307e-06	Both
CAZA2_HUMAN	0.366318	0.0786347	4.65848	7.49857e-06	4.68324e-05	0.301203	0.048808	6.17118	1.65606e-08	Both
VASN_HUMAN	0.0340076	0.00730399	4.65603	7.57596e-06	4.71745e-05	0.0368059	0.0117001	3.14578	0.00221202	Both
CHSTF_HUMAN	0.0756609	0.0162587	4.65355	7.65489e-06	4.7457e-05	0.0657158	0.0150859	4.3561	3.34538e-05	Both
CEL_HUMAN	0.132196	0.0284098	4.65318	7.66683e-06	4.7457e-05	0.0906348	0.0274376	3.3033	0.001348	Both
S10AB_HUMAN	0.316026	0.0683035	4.62679	8.55969e-06	5.2827e-05	0.338353	0.0502844	6.72879	1.28414e-09	Both
MIF_HUMAN	0.0962645	0.0210399	4.57533	1.05994e-05	6.5222e-05	0.0713001	0.0205443	3.47056	0.000782947	Both
ENOA_HUMAN	0.101775	0.0223033	4.56323	1.11429e-05	6.81644e-05	0.0984597	0.0179152	5.49589	3.2544e-07	Both
PGS1_HUMAN	0.108344	0.0237803	4.55604	1.14787e-05	6.9809e-05	0.110433	0.0253402	4.35804	3.32076e-05	Both
PA1B2_HUMAN	0.226599	0.0497464	4.55507	1.15245e-05	6.9884e-05	0.223747	0.0407395	5.49213	3.30741e-07	Both
MYL6_HUMAN	0.3379	0.074262	4.5501	1.1763e-05	7.11235e-05	0.278446	0.0447377	6.22396	1.30447e-08	Both
DSG2_HUMAN	0.0593127	0.0130897	4.53124	1.2713e-05	7.59863e-05	0.0684905	0.0113429	6.03819	3.01063e-08	Both
HV434_HUMAN	0.12509	0.0276233	4.52844	1.286e-05	7.66454e-05	0.014228	0.0477148	0.298189	0.76621	MARBLE only
LRP1_HUMAN	0.0306828	0.00679123	4.51801	1.34229e-05	7.97727e-05	0.0503729	0.00628717	8.01202	2.83989e-12	Both
IMPG2_HUMAN	0.309868	0.0686651	4.51275	1.37155e-05	8.12801e-05	-0.0425201	0.050534	-0.841416	0.402228	MARBLE only
ANGL1_HUMAN	0.266669	0.0591021	4.512	1.37578e-05	8.12997e-05	0.355673	0.0285338	12.465	1.05104e-21	Both
F10A1_HUMAN	0.206115	0.0456993	4.51025	1.38569e-05	8.14238e-05	0.26717	0.0334888	7.97789	3.35122e-12	Both
TNR1A_HUMAN	0.163876	0.0365051	4.48913	1.51078e-05	8.80301e-05	0.0946882	0.0304696	3.10763	0.00248781	Both
NEDD8_HUMAN	0.135814	0.0304185	4.46484	1.66815e-05	9.63922e-05	0.0855929	0.0436911	1.95905	0.0530393	MARBLE only
PGM2_HUMAN	0.303586	0.0682368	4.449	1.77911e-05	0.000102237	0.0350259	0.0700701	0.499869	0.618323	MARBLE only
EXT1_HUMAN	0.135705	0.0306274	4.43083	1.9152e-05	0.000109756	0.140745	0.0207099	6.79602	9.38838e-10	Both
PEDF_HUMAN	0.0303793	0.00687897	4.41625	2.03152e-05	0.000116103	0.0447063	0.0229051	1.95181	0.0539056	MARBLE only
GLOD4_HUMAN	0.13382	0.0303111	4.4149	2.04266e-05	0.00011642	0.0845949	0.019173	4.41218	2.70062e-05	Both
PARK7_HUMAN	0.08917	0.0202076	4.41269	2.061e-05	0.000117146	0.0740675	0.0184133	4.02249	0.000115548	Both
HS90A_HUMAN	0.25032	0.0568213	4.40538	2.12272e-05	0.000120326	0.283402	0.040744	6.95568	4.44534e-10	Both
NNRD_HUMAN	0.258179	0.0590709	4.37066	2.44107e-05	0.000137253	0.14036	0.0367626	3.81801	0.000239691	Both
C4BPA_HUMAN	0.27701	0.0634872	4.36324	2.51476e-05	0.000141016	0.129047	0.0528768	2.44053	0.0165192	Both
MYH7_HUMAN	0.636486	0.148235	4.29377	3.31759e-05	0.000184056	0.0269304	0.0538568	0.500038	0.618205	MARBLE only
K2C5_HUMAN	0.630528	0.147339	4.27944	3.51139e-05	0.000193777	-0.190303	0.23805	-0.799424	0.426039	MARBLE only
ITIH1_HUMAN	0.141026	0.0331052	4.25992	3.79289e-05	0.000207951	0.0765996	0.024687	3.10283	0.00252472	Both
F13A_HUMAN	0.158968	0.0373646	4.25449	3.87491e-05	0.000211599	0.141073	0.0237217	5.94702	4.5219e-08	Both
SDC4_HUMAN	0.408645	0.0962037	4.24771	3.97992e-05	0.00021593	0.223666	0.0420052	5.32473	6.75478e-07	Both
LGUL_HUMAN	0.195635	0.0460604	4.24736	3.98529e-05	0.00021593	0.111097	0.0419363	2.64919	0.00945013	Both
E41L2_HUMAN	0.64158	0.152158	4.21654	4.49822e-05	0.000241837	0.143736	0.0528605	2.71916	0.00778146	Both
SYUG_HUMAN	0.166974	0.0396296	4.21337	4.55428e-05	0.000244222	0.126865	0.0277845	4.56602	1.48917e-05	Both
NXPH2_HUMAN	0.446551	0.106104	4.2086	4.64023e-05	0.000248193	-0.222811	0.0338155	-6.58903	2.45482e-09	MARBLE only
FGL1_HUMAN	0.477849	0.113742	4.20118	4.77686e-05	0.000253551	0.722488	0.0827774	8.72808	8.61494e-14	Both
NTF2_HUMAN	0.131021	0.0311926	4.20039	4.79155e-05	0.000253685	0.0721107	0.024311	2.96617	0.00381371	Both
FKB1A_HUMAN	0.0972515	0.0231618	4.19879	4.82153e-05	0.000254626	0.0698925	0.0443966	1.57428	0.118748	MARBLE only
X2AAA_HUMAN	0.407849	0.0974295	4.18609	5.06652e-05	0.000266888	0.269743	0.0707122	3.81466	0.000242529	Both
BCAM_HUMAN	0.0718979	0.0173867	4.13523	6.17261e-05	0.000321099	0.0845717	0.0132393	6.38791	6.18692e-09	Both
EHD2_HUMAN	0.520795	0.127215	4.09382	7.2402e-05	0.00037081	0.219409	0.0993235	2.20904	0.0295758	Both
S10A6_HUMAN	0.369612	0.0906126	4.07904	7.66257e-05	0.000388908	0.251623	0.0526697	4.77737	6.45305e-06	Both
ISLR_HUMAN	0.0439155	0.0107852	4.07184	7.8767e-05	0.000396879	0.0765149	0.0153427	4.98705	2.75898e-06	Both
APOC2_HUMAN	0.121488	0.0298852	4.06516	8.08041e-05	0.000405186	0.124246	0.0217927	5.70126	1.33636e-07	Both
LEP_HUMAN	0.349352	0.0860964	4.05769	8.31429e-05	0.000413929	-0.0247606	0.072398	-0.342006	0.733102	MARBLE only
RET3_HUMAN	0.222016	0.0547896	4.05215	8.49171e-05	0.000421755	0.103812	0.0255084	4.06973	9.73021e-05	Both
NEU2_HUMAN	0.338299	0.0837265	4.04052	8.87622e-05	0.000437726	0.179401	0.0348515	5.14758	1.42138e-06	Both
SYWC_HUMAN	0.279121	0.0695516	4.01315	9.84828e-05	0.000482242	0.190799	0.0429586	4.44146	2.41356e-05	Both
PRS23_HUMAN	0.171588	0.0429062	3.99915	0.000103838	0.00050609	0.225129	0.0256041	8.79269	6.27458e-14	Both
LKHA4_HUMAN	0.15287	0.0383325	3.988	0.000108301	0.000525388	0.130194	0.0220955	5.89233	5.76443e-08	Both
CO7_HUMAN	0.0458079	0.0115855	3.95391	0.000123108	0.000587649	0.0818001	0.0100665	8.12601	1.63242e-12	Both
NDRG2_HUMAN	0.0674881	0.0171266	3.94055	0.000129424	0.000613589	0.0418882	0.0143196	2.92523	0.00430477	Both
S10A7_HUMAN	0.427025	0.108447	3.93763	0.000130844	0.000618913	0.154795	0.0679539	2.27794	0.0249714	Both
APOC4_HUMAN	0.287997	0.0739729	3.89328	0.000154329	0.000723437	0.116729	0.078029	1.49597	0.137976	MARBLE only
LEG3_HUMAN	0.101802	0.0263444	3.86429	0.000171794	0.000794466	0.0232406	0.0436362	0.532598	0.595555	MARBLE only
LTBP2_HUMAN	0.0484287	0.0125337	3.86388	0.000172059	0.000794466	0.0885551	0.0170369	5.19784	1.15237e-06	Both
PRDX6_HUMAN	0.220799	0.0573246	3.85173	0.000179931	0.000826732	0.176354	0.0445443	3.95908	0.000145255	Both
DPYL2_HUMAN	0.2492	0.0650935	3.82834	0.000196072	0.000891083	0.19112	0.0442302	4.32104	3.82128e-05	Both
GPC4_HUMAN	0.1205	0.0315081	3.8244	0.000198923	0.000902074	0.0866066	0.022335	3.87762	0.00019424	Both
HV205_HUMAN	0.143403	0.0375119	3.82288	0.000200037	0.000905156	0.0426963	0.0343676	1.24234	0.217168	MARBLE only
LVX54_HUMAN	0.310202	0.0811705	3.82161	0.000200969	0.000907407	0.0282051	0.0701843	0.401871	0.688681	MARBLE only
AL1A1_HUMAN	0.194608	0.0511828	3.80222	0.00021572	0.000967725	0.172217	0.0294614	5.84554	7.09022e-08	Both
CYTB_HUMAN	0.212167	0.0561229	3.7804	0.000233555	0.00104324	0.104766	0.0412512	2.5397	0.0127177	Both
IGHG3_HUMAN	0.0983278	0.0261719	3.757	0.000254227	0.00113074	0.0849804	0.0206119	4.12287	8.00759e-05	Both
SBSPO_HUMAN	0.110078	0.0293399	3.75181	0.000259037	0.00114481	0.0736883	0.034033	2.1652	0.0328769	Both
DOPD_HUMAN	0.204547	0.0546732	3.74127	0.000269083	0.00118641	0.146068	0.0392496	3.72153	0.000335387	Both
AL9A1_HUMAN	0.422716	0.113003	3.74075	0.000269587	0.00118641	0.230494	0.0728289	3.16488	0.00208491	Both
MSTN1_HUMAN	0.444544	0.118887	3.73921	0.000271089	0.00119051	0.436046	0.08403	5.18917	1.19495e-06	Both
GSTM2_HUMAN	0.327366	0.0881433	3.71402	0.00029679	0.00129791	0.163232	0.0557694	2.9269	0.00428357	Both
GDIR2_HUMAN	0.245288	0.0663728	3.69561	0.000317012	0.00137768	0.264604	0.0376866	7.02116	3.26664e-10	Both
DDAH2_HUMAN	0.1167	0.0318641	3.66244	0.000356783	0.00153138	0.215459	0.0291024	7.40347	5.32493e-11	Both
FLT3_HUMAN	0.182372	0.0501192	3.63876	0.000388024	0.00165525	-0.0836173	0.0426108	-1.96235	0.0526475	MARBLE only
CAPG_HUMAN	0.151294	0.0417886	3.62045	0.000413919	0.00175495	0.159751	0.0369871	4.31909	3.84962e-05	Both
H2B1K_HUMAN.H2BFS_HUMAN.H2B1D_HUMAN.H2B1C_HUMAN.H2B2F_HUMAN.H2B1H_HUMAN.H2B1N_HUMAN.H2B1M_HUMAN.H2B1L_HUMAN	0.495985	0.137042	3.61922	0.000415711	0.00175541	0.537059	0.171164	3.13768	0.00226807	Both
TXD17_HUMAN	0.114324	0.0318099	3.59398	0.000454264	0.00191433	0.0707019	0.0236557	2.98879	0.00356514	Both
FCN3_HUMAN	0.260099	0.0725017	3.58748	0.000464714	0.00195049	0.0804892	0.0429414	1.87439	0.0639487	MARBLE only
ALDOB_HUMAN	0.371492	0.103974	3.57295	0.000488938	0.00203172	0.0376238	0.076333	0.492891	0.623227	MARBLE only
CSPG4_HUMAN	0.050614	0.0141726	3.57126	0.000491824	0.00203561	0.0542842	0.0101374	5.35483	5.94538e-07	Both
PRDX5_HUMAN	0.24714	0.0693853	3.56186	0.00050821	0.00209926	0.29993	0.0416462	7.20188	1.39016e-10	Both
I13R1_HUMAN	0.316829	0.0894256	3.54293	0.000542767	0.00222626	0.0789029	0.0315585	2.50021	0.0141255	Both
PLGF_HUMAN	0.186655	0.0528005	3.53511	0.00055768	0.00227656	0.0141645	0.0743448	0.190525	0.849304	MARBLE only
LV39_HUMAN	0.0950281	0.0270438	3.51386	0.000600173	0.00244047	0.0221789	0.0340857	0.650681	0.516823	MARBLE only
H4_HUMAN	0.607206	0.173061	3.50862	0.000611118	0.00248014	0.484144	0.183446	2.63917	0.00971396	Both
HINT1_HUMAN	0.41242	0.117948	3.49661	0.000636894	0.00257473	0.260482	0.0571457	4.55821	1.53531e-05	Both
VWA1_HUMAN	0.0763228	0.0218315	3.49599	0.00063825	0.00257522	0.0341888	0.0142791	2.39432	0.0186143	Both
KV109_HUMAN	0.149269	0.042826	3.48547	0.000661715	0.00265961	0.0335029	0.0442828	0.756567	0.451182	MARBLE only
A4GAT_HUMAN	0.0985707	0.0283585	3.47588	0.000683815	0.00274315	0.101544	0.0204008	4.97744	2.86978e-06	Both
HV320_HUMAN	0.172612	0.0498797	3.46057	0.000720532	0.0028849	0.0155546	0.0351726	0.442237	0.659323	MARBLE only
MATN2_HUMAN	0.0578509	0.0167554	3.45268	0.000740166	0.00295217	0.0812414	0.0170927	4.75298	7.11441e-06	Both
LYAG_HUMAN	0.0680902	0.0197674	3.44456	0.000760908	0.00301759	0.0617354	0.016801	3.67451	0.000394265	Both
SMOC2_HUMAN	0.199923	0.0581072	3.44058	0.000771263	0.00305285	0.0462832	0.0848052	0.545759	0.586511	MARBLE only
CRDL1_HUMAN	0.0454898	0.0132412	3.43548	0.000784732	0.00309442	0.0316768	0.0151334	2.09318	0.0389979	Both
HEBP1_HUMAN	0.223832	0.0654011	3.42245	0.000820183	0.00321598	0.115135	0.0517662	2.22413	0.0285082	Both
PDGFD_HUMAN	0.199134	0.058206	3.42119	0.00082368	0.00322363	0.134524	0.023211	5.79569	8.83276e-08	Both
IGF2_HUMAN	0.0420926	0.0123857	3.39847	0.000889312	0.00342903	0.0601237	0.0162666	3.69614	0.000366055	Both
CYRIB_HUMAN	0.126031	0.0370998	3.39709	0.000893452	0.00343792	0.146174	0.0278025	5.25757	8.96874e-07	Both
TPM2_HUMAN	0.316011	0.0933477	3.38532	0.000929535	0.00355577	0.364294	0.0817563	4.45586	2.28344e-05	Both
ATOX1_HUMAN	0.174953	0.0517641	3.37982	0.000946826	0.00361075	0.110581	0.0269047	4.11009	8.39299e-05	Both
TPM3_HUMAN	0.438069	0.130846	3.34798	0.00105316	0.00400163	0.386951	0.0830378	4.65993	1.02964e-05	Both
CAN2_HUMAN	0.314569	0.0948235	3.31741	0.00116564	0.00440493	0.218342	0.0601169	3.63196	0.000455882	Both
HV321_HUMAN	0.135448	0.040996	3.30394	0.00121871	0.00458884	0.0525427	0.0484962	1.08344	0.281355	MARBLE only
COSA1_HUMAN	0.145273	0.0440606	3.29713	0.00124638	0.00468458	0.191467	0.033112	5.78242	9.3635e-08	Both
FIBG_HUMAN	0.145861	0.0443849	3.28628	0.0012917	0.00482881	0.207161	0.0526169	3.93715	0.000157132	Both
FIBB_HUMAN	0.148119	0.045084	3.28539	0.00129546	0.0048342	0.195875	0.0472098	4.14902	7.27155e-05	Both
UBE2N_HUMAN	0.122386	0.037575	3.25711	0.00142121	0.0052658	0.163564	0.0328517	4.97886	2.85308e-06	Both
SPB6_HUMAN	0.151914	0.0467149	3.25193	0.00144545	0.0053461	0.130141	0.0378108	3.44189	0.000860447	Both
APOB_HUMAN	0.242771	0.0746889	3.25043	0.00145254	0.00535336	0.0630603	0.0613176	1.02842	0.306363	MARBLE only
EF2_HUMAN	0.190426	0.0586013	3.24952	0.00145683	0.00535969	0.313464	0.0565625	5.5419	2.66954e-07	Both
VIME_HUMAN	0.451725	0.139173	3.24577	0.00147475	0.00540244	0.342885	0.119136	2.8781	0.00494181	Both
PTPRJ_HUMAN	0.0682562	0.0210313	3.24546	0.00147622	0.00540244	0.00713205	0.0291021	0.24507	0.806931	MARBLE only
NRP2_HUMAN	0.0426974	0.0131883	3.23751	0.00151492	0.00551505	0.0494377	0.00992942	4.97891	2.85251e-06	Both
FIBA_HUMAN	0.134353	0.0415776	3.23137	0.00154544	0.0056066	0.173026	0.0365825	4.72975	7.80526e-06	Both
MAOX_HUMAN	0.405886	0.126055	3.21991	0.00160395	0.00580873	0.022046	0.0377717	0.583664	0.560829	MARBLE only
GANAB_HUMAN	0.062145	0.0193253	3.21573	0.00162582	0.00587776	0.0520483	0.0184228	2.82521	0.00575899	Both
LV301_HUMAN	0.17436	0.0545234	3.1979	0.00172216	0.00620454	0.0450107	0.0382732	1.17604	0.242518	MARBLE only
VGFR2_HUMAN	0.123812	0.0389796	3.17632	0.00184587	0.00661596	0.169037	0.0320883	5.26789	8.5874e-07	Both
TBCA_HUMAN	0.1847	0.0583238	3.16681	0.00190298	0.00680896	0.109347	0.0195472	5.59401	2.13103e-07	Both
CADH5_HUMAN	0.0603538	0.0190983	3.16017	0.00194382	0.00691945	0.0555901	0.0110021	5.05266	2.10663e-06	Both
HV551_HUMAN	0.0956785	0.0302836	3.15942	0.00194845	0.00692414	0.032732	0.0347388	0.942231	0.348464	MARBLE only
LBP_HUMAN	0.0957467	0.0304786	3.14144	0.00206337	0.00727058	0.146511	0.0322451	4.54368	1.6248e-05	Both
MERTK_HUMAN	0.115141	0.036701	3.13728	0.00209085	0.00735498	0.0847615	0.016752	5.05978	2.04563e-06	Both
IBP7_HUMAN	0.052926	0.016942	3.12396	0.00218117	0.00765978	0.0462858	0.020443	2.26414	0.0258397	Both
FAAA_HUMAN	0.0792072	0.0254581	3.11127	0.00227045	0.00791284	0.0459158	0.0256182	1.79232	0.0762657	MARBLE only
FABP5_HUMAN	0.0628329	0.0201968	3.11103	0.00227219	0.00791284	0.0597866	0.0282182	2.11872	0.0367229	Both
APOC1_HUMAN	0.130174	0.0418954	3.10711	0.00230052	0.00799815	0.0511395	0.0244131	2.09476	0.0388539	Both
CD109_HUMAN	0.0438737	0.0141764	3.09484	0.00239121	0.00824474	0.0452527	0.0125748	3.59868	0.000510322	Both
CAH1_HUMAN	0.857555	0.277278	3.09277	0.00240684	0.00828492	0.746769	0.253865	2.94159	0.0041019	Both
HLAH_HUMAN	0.302795	0.0980379	3.08855	0.00243895	0.00838164	-0.068372	0.0549622	-1.24398	0.216567	MARBLE only
CD248_HUMAN	0.042943	0.01393	3.08277	0.00248367	0.00849334	0.0339029	0.0144702	2.34295	0.021218	Both
ELN_HUMAN	0.089144	0.0289691	3.07721	0.00252735	0.00860041	0.0361007	0.0398201	0.906595	0.366915	MARBLE only
CLIC6_HUMAN	0.219891	0.0715036	3.07524	0.00254294	0.00863937	0.153314	0.0558837	2.74345	0.00726818	Both
S100B_HUMAN	0.0997318	0.0326761	3.05213	0.00273333	0.00927111	0.103081	0.0285923	3.6052	0.000499196	Both
SPB9_HUMAN	0.200863	0.0658236	3.05154	0.00273838	0.00927315	0.205892	0.0478253	4.30509	4.05882e-05	Both
ITAM_HUMAN	0.244216	0.0801847	3.04567	0.00278885	0.0093983	0.0953191	0.0404291	2.35769	0.0204401	Both
LYOX_HUMAN	0.191088	0.063022	3.03208	0.00290905	0.00974755	0.229858	0.0392853	5.85098	6.92167e-08	Both
DPB1_HUMAN	0.239007	0.0788269	3.03205	0.00290932	0.00974755	-0.110197	0.0688199	-1.60124	0.112644	MARBLE only
KV112_HUMAN.KVD12_HUMAN	0.0859991	0.0283652	3.03185	0.00291118	0.00974755	0.0516867	0.0330357	1.56457	0.121009	MARBLE only
BMP1_HUMAN	0.101768	0.0336035	3.0285	0.00294152	0.00983336	0.014219	0.0151938	0.935843	0.351727	MARBLE only
KVD30_HUMAN	0.0954691	0.0316686	3.01463	0.00307043	0.0101989	0.0359151	0.0331739	1.08263	0.281713	MARBLE only
METK2_HUMAN	0.287886	0.095671	3.00913	0.00312302	0.0103243	0.192533	0.0375081	5.13312	1.50958e-06	Both
PTK7_HUMAN	0.14669	0.0489121	2.99905	0.00322149	0.01055	0.0495685	0.0149098	3.32457	0.00125928	Both
HV364_HUMAN	0.108533	0.0362103	2.99729	0.00323897	0.0105901	0.0592264	0.0411853	1.43805	0.153707	MARBLE only
GAK1A_HUMAN	0.0704724	0.0235384	2.99394	0.00327247	0.0106496	0.0203633	0.0211387	0.963317	0.337834	MARBLE only
TWSG1_HUMAN	0.053965	0.0180422	2.99105	0.00330168	0.0107276	0.0256517	0.0187789	1.36599	0.175168	MARBLE only
EPCR_HUMAN	0.0418128	0.0140124	2.984	0.00337386	0.0109114	0.0142402	0.0314212	0.453205	0.651435	MARBLE only
S10A9_HUMAN	0.27109	0.0909558	2.98046	0.00341056	0.0110131	0.134043	0.115201	1.16355	0.247519	MARBLE only
MFRP_HUMAN	0.148052	0.0497207	2.97767	0.00343985	0.0110905	0.0727998	0.0257005	2.83262	0.00563754	Both
HV374_HUMAN	0.0842118	0.028535	2.95118	0.00372932	0.0118769	0.0167645	0.0431409	0.388599	0.698442	MARBLE only
LV325_HUMAN	0.0802548	0.0272565	2.94443	0.00380657	0.0121044	0.0597924	0.0260666	2.29383	0.0240039	Both
KV401_HUMAN	0.0796152	0.0270456	2.94374	0.00381458	0.0121114	0.038746	0.032066	1.20832	0.229924	MARBLE only
KVD07_HUMAN	0.177299	0.0603931	2.93576	0.00390796	0.0123786	-0.0641062	0.0608757	-1.05307	0.294981	MARBLE only
DSC2_HUMAN	0.0363504	0.0124175	2.92736	0.00400859	0.0125983	0.0498015	0.0118082	4.21754	5.63817e-05	Both
UFM1_HUMAN	0.109396	0.0374091	2.92432	0.00404556	0.0126903	0.0972799	0.0321693	3.024	0.0032078	Both
CALM1_HUMAN.CALM2_HUMAN.CALM3_HUMAN	0.100495	0.0344598	2.91628	0.00414486	0.0129628	0.0906008	0.0371796	2.43684	0.0166782	Both
TRY2_HUMAN	0.26241	0.090002	2.9156	0.00415335	0.0129699	0.00316713	0.071908	0.0440442	0.964962	MARBLE only
B4GT1_HUMAN	0.0428745	0.0147825	2.90035	0.0043483	0.013518	0.0620431	0.0186344	3.3295	0.0012395	Both
BLVRB_HUMAN	0.47833	0.165343	2.89295	0.0044459	0.0137599	0.541707	0.1495	3.62346	0.00046923	Both
KVD29_HUMAN	0.0992743	0.0343883	2.88686	0.00452764	0.0139703	0.0371492	0.02914	1.27485	0.20547	MARBLE only
KV37_HUMAN	0.112754	0.0390994	2.88378	0.00456952	0.014059	0.0398964	0.0645832	0.617752	0.538217	MARBLE only
AHNK_HUMAN	0.153981	0.0537077	2.86702	0.00480388	0.0146934	0.213251	0.0553912	3.84992	0.000214232	Both
RD23B_HUMAN	0.116326	0.0406981	2.85827	0.00493052	0.0150366	0.101574	0.0230088	4.41455	2.67623e-05	Both
VAT1_HUMAN	0.183158	0.0642455	2.85091	0.0050394	0.0152941	0.125933	0.0368185	3.42037	0.000923291	Both
ABHEB_HUMAN	0.180513	0.0633249	2.85058	0.00504428	0.0152941	0.16326	0.0297945	5.47953	3.49129e-07	Both
PEBP1_HUMAN	0.034935	0.0122636	2.84867	0.00507298	0.0153511	0.0144388	0.0236951	0.609355	0.543743	MARBLE only
RAN_HUMAN	0.388103	0.136769	2.83766	0.00524088	0.0157984	0.23449	0.0943329	2.48577	0.0146742	Both
IGHA1_HUMAN	0.0841505	0.0296829	2.83499	0.00528247	0.015855	0.0520637	0.0216378	2.40615	0.0180569	Both
C1QR1_HUMAN	0.0577066	0.020522	2.81194	0.00565332	0.0168229	0.0835603	0.0139356	5.99618	3.63247e-08	Both
SYT7_HUMAN	0.234834	0.0835655	2.81018	0.00568258	0.0168824	-0.137352	0.0553273	-2.48254	0.0147997	MARBLE only
HV118_HUMAN	0.0921167	0.0327845	2.80977	0.0056895	0.0168824	0.00787802	0.035758	0.220315	0.826099	MARBLE only
B3GN2_HUMAN	0.0285474	0.0101707	2.80682	0.00573881	0.0170045	0.0323401	0.0120912	2.67469	0.00880766	Both
SIG14_HUMAN	0.173161	0.0622116	2.78341	0.00614518	0.0180547	0.168798	0.0684762	2.46506	0.0154947	Both
F13B_HUMAN	0.0846602	0.0307341	2.7546	0.00668124	0.0195471	0.0535905	0.022192	2.41485	0.0176558	Both
PP1R7_HUMAN	0.413764	0.150747	2.74475	0.0068739	0.0200545	0.150713	0.0465373	3.23855	0.00165565	Both
PIMT_HUMAN	0.0464476	0.0169997	2.73225	0.00712588	0.0206453	0.0405946	0.0139611	2.9077	0.00453231	Both
CAN1_HUMAN	0.198537	0.0728515	2.72523	0.00727109	0.0210367	0.22141	0.0634476	3.48965	0.000735034	Both
HV124_HUMAN	0.145778	0.0535532	2.72212	0.00733621	0.0211664	-0.0787972	0.088491	-0.890455	0.375471	MARBLE only
GP1BA_HUMAN	0.171277	0.0629956	2.71888	0.00740469	0.0213345	0.0910974	0.0430707	2.11506	0.0370414	Both
HV338_HUMAN	0.0854416	0.0314812	2.71405	0.00750775	0.0215422	0.0284233	0.036915	0.769967	0.44323	MARBLE only
LV460_HUMAN	0.275376	0.102585	2.68436	0.00817052	0.0232838	0.0543729	0.0596563	0.911437	0.364372	MARBLE only
AK1C1_HUMAN	0.383627	0.143016	2.68241	0.00821579	0.023349	0.212045	0.0847326	2.50252	0.0140395	Both
AIF1_HUMAN	0.244464	0.0914972	2.67182	0.00846588	0.024027	0.194494	0.0637964	3.04867	0.00297758	Both
CAH3_HUMAN	0.443809	0.166184	2.6706	0.00849532	0.0240778	0.797232	0.181158	4.40076	2.8213e-05	Both
MRP_HUMAN	0.23198	0.087112	2.663	0.00867945	0.0244998	-0.0278593	0.0550628	-0.505955	0.61406	MARBLE only
LV319_HUMAN	0.0788088	0.0296397	2.6589	0.00878061	0.0247184	0.0324459	0.0314166	1.03276	0.304337	MARBLE only
PGCA_HUMAN	0.0870635	0.0328822	2.64774	0.0090606	0.025438	0.153306	0.0386307	3.9685	0.000140421	Both
LV144_HUMAN	0.085524	0.0323549	2.64331	0.00917397	0.0257217	0.0690131	0.0301034	2.29253	0.0240818	Both
HV601_HUMAN	0.0845943	0.0320384	2.64041	0.00924908	0.0258974	0.0504864	0.0331699	1.52205	0.131317	MARBLE only
LV310_HUMAN	0.137529	0.0521481	2.63728	0.00933041	0.0260654	0.0265672	0.0364732	0.728403	0.468158	MARBLE only
C1QC_HUMAN	0.0534578	0.0202944	2.63412	0.00941343	0.0261819	0.0862195	0.0192518	4.4785	2.09235e-05	Both
SBP1_HUMAN	0.0698215	0.0265621	2.62861	0.00955961	0.0265178	0.0974391	0.0270028	3.60849	0.000493671	Both
SPTB2_HUMAN	0.399036	0.151833	2.62812	0.00957278	0.026519	0.0268358	0.0493233	0.544079	0.587662	MARBLE only
X6PGD_HUMAN	0.184106	0.0701931	2.62284	0.00971487	0.0268414	0.221469	0.0477017	4.6428	1.10171e-05	Both
CCN5_HUMAN	0.0844231	0.0322298	2.61941	0.00980839	0.0270639	0.0640419	0.0310506	2.0625	0.0418898	Both
PEBP4_HUMAN	0.0389295	0.0149031	2.61218	0.0100078	0.027505	0.0138407	0.0168793	0.819981	0.41428	MARBLE only
KVD16_HUMAN	0.10121	0.0388739	2.60355	0.0102507	0.0279922	0.10556	0.0735374	1.43546	0.154441	MARBLE only
HV373_HUMAN	0.089343	0.0343213	2.60313	0.0102626	0.0279922	0.0309337	0.0329501	0.938806	0.350211	MARBLE only
TIG1_HUMAN	0.336007	0.129083	2.60303	0.0102656	0.0279922	0.447641	0.058114	7.70281	1.26663e-11	Both
COFA1_HUMAN	0.0518065	0.0200061	2.58954	0.0106566	0.0289448	0.0678801	0.0188032	3.61004	0.000491089	Both
KAD1_HUMAN	0.275719	0.106669	2.5848	0.010797	0.0292831	0.229733	0.055862	4.11251	8.31857e-05	Both
SREC_HUMAN	0.195823	0.0757715	2.58439	0.0108092	0.0292831	0.00624403	0.033508	0.186345	0.852572	MARBLE only
KLK11_HUMAN	0.0525075	0.0203261	2.58326	0.010843	0.0293365	0.0288495	0.0179864	1.60396	0.112042	MARBLE only
RADI_HUMAN	0.233962	0.0906955	2.57964	0.0109517	0.0295923	0.257652	0.029362	8.77502	6.8428e-14	Both
HV353_HUMAN	0.0667312	0.0259181	2.57469	0.0111022	0.0299215	0.0294824	0.037627	0.783544	0.435257	MARBLE only
PVR_HUMAN	0.0296522	0.0116004	2.55613	0.011683	0.0312044	0.0435492	0.0152613	2.85357	0.00530651	Both
S39AE_HUMAN	0.20111	0.0789619	2.54693	0.0119807	0.031864	-0.044496	0.0715099	-0.622236	0.535277	MARBLE only
IGHA2_HUMAN	0.0742692	0.0292705	2.53734	0.0122982	0.0324734	0.0362502	0.0316959	1.14369	0.255627	MARBLE only
RD23A_HUMAN	0.194259	0.0766093	2.53571	0.012353	0.0325768	0.0327652	0.0365655	0.896068	0.372481	MARBLE only
KV229_HUMAN	0.112205	0.044265	2.53485	0.0123818	0.0326116	0.183187	0.13359	1.37126	0.173525	MARBLE only
TICN2_HUMAN	0.0623419	0.0246206	2.5321	0.0124749	0.0328155	0.00302115	0.0163492	0.184789	0.853788	MARBLE only
X1433T_HUMAN	0.246111	0.097531	2.52341	0.012773	0.033431	0.463118	0.0523166	8.85221	4.68485e-14	Both
TXNL1_HUMAN	0.129884	0.0516839	2.51304	0.0131369	0.0342118	0.0885228	0.0275793	3.20975	0.00181252	Both
HV307_HUMAN	0.0708521	0.0283814	2.49643	0.0137397	0.0354276	0.0353748	0.0322781	1.09594	0.275877	MARBLE only
CCN1_HUMAN	0.200054	0.0802337	2.49339	0.0138524	0.0356415	0.273574	0.045674	5.98971	3.73873e-08	Both
APOC3_HUMAN	0.0813459	0.0326626	2.49049	0.0139608	0.0358487	0.0937929	0.0249238	3.76319	0.000290291	Both
MIME_HUMAN	0.024664	0.00992352	2.48541	0.0141526	0.0362681	0.050232	0.0109592	4.58357	1.39041e-05	Both
ITB4_HUMAN	0.12814	0.0516277	2.482	0.0142826	0.0365034	0.139638	0.0374363	3.73001	0.000325696	Both
CPXM1_HUMAN	0.153266	0.0617602	2.48163	0.0142969	0.0365034	0.148851	0.0289071	5.14931	1.41121e-06	Both
FBN1_HUMAN	0.0257207	0.0104453	2.46242	0.0150507	0.0382409	0.0259067	0.014442	1.79384	0.0760208	MARBLE only
APOL1_HUMAN	0.0897265	0.0365235	2.45668	0.0152824	0.0386413	0.0313295	0.0250275	1.2518	0.213716	MARBLE only
ANF_HUMAN	0.128879	0.0527397	2.44368	0.0158198	0.0398071	0.0575776	0.0497308	1.15779	0.249854	MARBLE only
HV315_HUMAN	0.0700117	0.0286733	2.4417	0.0159028	0.0399197	0.030259	0.0286135	1.05751	0.292962	MARBLE only
VAPA_HUMAN	0.142848	0.058539	2.44022	0.0159653	0.0400283	0.00965202	0.0227417	0.424419	0.67222	MARBLE only
PGM1_HUMAN	0.0653327	0.0268128	2.43663	0.016118	0.040301	0.0665714	0.0180568	3.68677	0.00037803	Both
KV320_HUMAN	0.0677863	0.0278219	2.43644	0.0161261	0.040301	0.0482171	0.0302469	1.59412	0.114231	MARBLE only
KCRM_HUMAN	0.254557	0.104866	2.42746	0.0165134	0.0411552	0.228113	0.0991992	2.29955	0.0236639	Both
DPYL3_HUMAN	0.261534	0.108399	2.41269	0.0171681	0.0425145	0.309628	0.067412	4.59307	1.33958e-05	Both
EMIL1_HUMAN	0.0674918	0.027977	2.4124	0.0171811	0.0425145	0.124218	0.0298208	4.16549	6.84165e-05	Both
KV139_HUMAN.KVD39_HUMAN	0.0730915	0.0304288	2.40205	0.0176541	0.0433992	0.0764632	0.0547154	1.39747	0.165527	MARBLE only
PEA15_HUMAN	0.206046	0.0857863	2.40185	0.0176634	0.0433992	0.198784	0.0270137	7.35863	6.59566e-11	Both
APOA_HUMAN	0.194503	0.0810994	2.39833	0.0178268	0.0436463	0.061083	0.0742431	0.822744	0.412714	MARBLE only
AGRIN_HUMAN	0.0303334	0.0127818	2.37316	0.0190357	0.0462803	0.0437058	0.00933109	4.68389	9.36531e-06	Both
DNPH1_HUMAN	0.350086	0.148047	2.36469	0.0194586	0.0471436	0.197556	0.0567136	3.4834	0.000750416	Both
HVD82_HUMAN	0.0663909	0.0281165	2.36128	0.019631	0.0475061	0.0683778	0.0596501	1.14631	0.254544	MARBLE only
THIO_HUMAN	0.0476288	0.0202027	2.35755	0.0198216	0.0478564	0.0458601	0.0214003	2.14297	0.0346709	Both
CO6A3_HUMAN	0.0316588	0.0134605	2.35198	0.0201085	0.0483254	0.0328789	0.018099	1.81661	0.0724302	MARBLE only
IGHG4_HUMAN	0.0661186	0.0281347	2.35007	0.020208	0.0483971	0.0225787	0.0252808	0.893115	0.374052	MARBLE only
NCMAP_HUMAN	0.110505	0.0470416	2.34909	0.0202591	0.0484639	0.126376	0.046571	2.71363	0.00790304	Both
IGHG2_HUMAN	0.0686328	0.0292318	2.34788	0.0203222	0.048559	0.014161	0.0283617	0.4993	0.618723	MARBLE only
KV106_HUMAN	0.0960143	0.0409409	2.34519	0.0204636	0.0487853	0.0166525	0.0307605	0.541359	0.589527	MARBLE only
NXPH3_HUMAN	0.0703495	0.0300193	2.34348	0.0205542	0.0489454	-0.0368311	0.0272855	-1.34984	0.180275	MARBLE only
TBB5_HUMAN	0.207488	0.0886098	2.34159	0.020654	0.0490708	0.166472	0.104766	1.58899	0.115385	MARBLE only
LV321_HUMAN	0.0983228	0.0420031	2.34085	0.0206937	0.0491093	0.00979877	0.0368675	0.265783	0.790982	MARBLE only
KCD12_HUMAN	0.0858095	0.0366805	2.33938	0.020772	0.049239	0.0930025	0.0174981	5.31501	7.0384e-07	Both

### Sheet: Sheet 2 Down-reg Proteins
X	beta_Intercept	Std.Err	t	p.value	Adjusted.p.value..FDR.	Repl_beta	Repl_SE	Repl_t	Repl_p	label
CO1A1_HUMAN	-0.360671	0.0152118	-23.7099	3.736e-50	2.59776e-47	-0.287309	0.0200569	-14.3247	1.80928e-25	Both
ITIH5_HUMAN	-0.248535	0.0109091	-22.7825	2.8739e-48	1.49874e-45	-0.182229	0.00953581	-19.11	2.58971e-34	Both
SDF1_HUMAN	-0.7757	0.0344929	-22.4887	1.16263e-47	4.85051e-45	-0.428006	0.0372754	-11.4822	1.17926e-19	Both
CO1A2_HUMAN	-0.300139	0.0144565	-20.7615	5.34312e-44	1.59225e-41	-0.206839	0.017305	-11.9526	1.21892e-20	Both
CO3A1_HUMAN	-0.273927	0.0150342	-18.2202	2.58849e-38	3.85685e-36	-0.237341	0.0290419	-8.17234	1.30299e-12	Both
ADA2_HUMAN	-0.380745	0.0220392	-17.2758	4.12181e-36	5.37381e-34	-0.235222	0.0265213	-8.86916	4.31071e-14	Both
CBPQ_HUMAN	-0.150083	0.00920373	-16.3067	8.36339e-34	1.02624e-31	-0.0962136	0.0117573	-8.1833	1.23532e-12	Both
PPIB_HUMAN	-0.168875	0.0105794	-15.9627	5.65956e-33	5.90292e-31	-0.146345	0.0144302	-10.1416	8.23591e-17	Both
SPON2_HUMAN	-0.40121	0.0259661	-15.4513	9.93723e-32	9.01264e-30	-0.285038	0.0260529	-10.9407	1.64137e-18	Both
CLC11_HUMAN	-0.268031	0.0176856	-15.1553	5.28373e-31	4.59244e-29	-0.160178	0.0159881	-10.0185	1.50805e-16	Both
CCN3_HUMAN	-0.240441	0.0161207	-14.915	2.06522e-30	1.65694e-28	-0.143732	0.0142603	-10.0792	1.11901e-16	Both
LCAT_HUMAN	-0.148204	0.0106302	-13.9418	5.44208e-28	3.54756e-26	-0.106719	0.0143003	-7.46267	4.01255e-11	Both
TPP1_HUMAN	-0.210386	0.015291	-13.7588	1.56552e-27	9.89599e-26	-0.14656	0.0135601	-10.8082	3.13549e-18	Both
CYTL1_HUMAN	-0.270309	0.0203816	-13.2624	2.78446e-26	1.65954e-24	-0.131914	0.0154437	-8.54164	2.1478e-13	Both
CATC_HUMAN	-0.352909	0.0282386	-12.4974	2.41884e-24	1.23066e-22	-0.124493	0.0258191	-4.82176	5.39945e-06	Both
VMO1_HUMAN	-0.400759	0.0322935	-12.4099	4.03749e-24	1.95865e-22	-0.19187	0.0436742	-4.39322	2.90392e-05	Both
PLD4_HUMAN	-0.231804	0.0188783	-12.2789	8.69921e-24	4.03257e-22	-0.197873	0.0176974	-11.1809	5.09402e-19	Both
TREM2_HUMAN	-0.199529	0.0163606	-12.1957	1.41634e-23	6.42281e-22	-0.0819139	0.0356595	-2.29711	0.023808	Both
CATZ_HUMAN	-0.180964	0.0149805	-12.0799	2.79297e-23	1.2396e-21	-0.0906897	0.0169469	-5.35139	6.03273e-07	Both
ADEC1_HUMAN	-0.30947	0.0265329	-11.6637	3.21583e-22	1.31534e-20	-0.190101	0.0281971	-6.74188	1.20828e-09	Both
MARCO_HUMAN	-0.340922	0.0292804	-11.6434	3.62283e-22	1.45331e-20	-0.217943	0.036435	-5.98169	3.87488e-08	Both
LECT2_HUMAN	-0.497461	0.0433916	-11.4645	1.03594e-21	3.85889e-20	-0.275353	0.0404295	-6.81069	8.76694e-10	Both
CP089_HUMAN	-0.11357	0.00998521	-11.3738	1.76467e-21	6.34673e-20	-0.0577467	0.0130473	-4.42595	2.56174e-05	Both
SEM3B_HUMAN	-0.183173	0.0161924	-11.3123	2.53178e-21	8.95136e-20	-0.0957995	0.0151649	-6.31719	8.54269e-09	Both
CCL19_HUMAN	-0.878317	0.0791024	-11.1035	8.62504e-21	2.99864e-19	-0.211981	0.100488	-2.10952	0.0375285	Both
OLFL3_HUMAN	-0.150484	0.0136072	-11.0592	1.11902e-20	3.8267e-19	-0.123585	0.0154807	-7.98312	3.26733e-12	Both
MFAP4_HUMAN	-0.202122	0.0190594	-10.6049	1.60525e-19	5.23213e-18	-0.0648644	0.0377018	-1.72046	0.0886053	MARBLE only
RARR2_HUMAN	-0.149296	0.01426	-10.4696	3.54376e-19	1.0871e-17	-0.103572	0.0143616	-7.21174	1.32664e-10	Both
TETN_HUMAN	-0.104136	0.0100077	-10.4056	5.15116e-19	1.53505e-17	-0.0633265	0.00910562	-6.95466	4.46657e-10	Both
PAMR1_HUMAN	-0.231799	0.0232604	-9.96541	6.70925e-18	1.86607e-16	-0.155083	0.0174283	-8.89836	3.73468e-14	Both
SEM7A_HUMAN	-0.131484	0.0132137	-9.95053	7.3155e-18	2.00791e-16	-0.110381	0.011511	-9.5892	1.24769e-15	Both
MMP14_HUMAN	-0.172022	0.0174456	-9.86049	1.23442e-17	3.34416e-16	-0.0813332	0.0339095	-2.39854	0.018414	Both
PAG15_HUMAN	-0.227901	0.0236639	-9.63075	4.67533e-17	1.20404e-15	-0.101518	0.0135062	-7.51644	3.1016e-11	Both
TSP2_HUMAN	-0.254509	0.0264233	-9.63199	4.64177e-17	1.20404e-15	-0.117364	0.0241125	-4.86737	4.49161e-06	Both
LIGO1_HUMAN	-0.274976	0.0292585	-9.39817	1.79035e-16	4.19625e-15	-0.192095	0.0219701	-8.74346	7.98902e-14	Both
RELN_HUMAN	-0.141629	0.015073	-9.3962	1.81077e-16	4.19695e-15	-0.104736	0.0142732	-7.33794	7.27932e-11	Both
AATM_HUMAN	-0.329931	0.0362473	-9.10222	9.79244e-16	2.15021e-14	-0.225416	0.0853738	-2.64034	0.00968278	Both
CAHD1_HUMAN	-0.143739	0.0161018	-8.9269	2.66469e-15	5.73045e-14	-0.0988467	0.0139358	-7.09301	2.32754e-10	Both
ARSA_HUMAN	-0.170244	0.0194283	-8.7627	6.77573e-15	1.39942e-13	-0.142277	0.0294521	-4.8308	5.20633e-06	Both
FBLN3_HUMAN	-0.0696958	0.00801069	-8.70034	9.6471e-15	1.93499e-13	-0.0324899	0.0111266	-2.92001	0.00437131	Both
DPP6_HUMAN	-0.257643	0.0296106	-8.70104	9.60893e-15	1.93499e-13	-0.0523426	0.0400302	-1.30758	0.194173	MARBLE only
SFRP2_HUMAN	-0.355104	0.0411199	-8.63582	1.38951e-14	2.7089e-13	-0.248165	0.0425475	-5.83266	7.50504e-08	Both
CFAD_HUMAN	-0.135543	0.0157188	-8.62297	1.49411e-14	2.85937e-13	-0.0748239	0.0152519	-4.90586	3.8426e-06	Both
ESM1_HUMAN	-0.645031	0.0751779	-8.58006	1.90345e-14	3.60963e-13	-0.470713	0.0678677	-6.93574	4.88161e-10	Both
GAK1B_HUMAN	-0.195368	0.022903	-8.53023	2.52056e-14	4.73684e-13	-0.117454	0.0209949	-5.5944	2.12743e-07	Both
CHAD_HUMAN	-0.206789	0.0242762	-8.51817	2.6976e-14	5.02428e-13	-0.101968	0.0248319	-4.10631	8.51027e-05	Both
ADA28_HUMAN	-0.205455	0.024356	-8.43551	4.29276e-14	7.71956e-13	-0.0965718	0.0276094	-3.49778	0.000715478	Both
GILT_HUMAN	-0.424586	0.0507921	-8.3593	6.58051e-14	1.1633e-12	-0.216536	0.031164	-6.9483	4.60218e-10	Both
FCGBP_HUMAN	-0.175133	0.0212521	-8.24073	1.27616e-13	2.16428e-12	-0.0283118	0.023276	-1.21635	0.226865	MARBLE only
PCOC1_HUMAN	-0.0925805	0.0112884	-8.20136	1.58904e-13	2.67318e-12	-0.0310248	0.0124295	-2.49606	0.0142813	Both
HEXB_HUMAN	-0.0869592	0.0106723	-8.14812	2.13652e-13	3.56542e-12	-0.0399429	0.0138177	-2.89069	0.00476353	Both
CXL10_HUMAN	-0.596933	0.0744425	-8.01871	4.3759e-13	7.24455e-12	-0.280255	0.0647041	-4.33133	3.67522e-05	Both
SEM3G_HUMAN	-0.115752	0.0144895	-7.98867	5.16545e-13	8.48435e-12	-0.0887776	0.0117575	-7.55074	2.63125e-11	Both
APOA4_HUMAN	-0.256003	0.0321374	-7.9659	5.85699e-13	9.54506e-12	-0.231689	0.0271259	-8.54123	2.15205e-13	Both
PCD12_HUMAN	-0.45589	0.0579332	-7.86924	9.96865e-13	1.58738e-11	-0.270865	0.0303283	-8.93108	3.18017e-14	Both
TGFB2_HUMAN	-0.350436	0.0445284	-7.86993	9.93089e-13	1.58738e-11	-0.190021	0.0282319	-6.73074	1.27256e-09	Both
SEM3C_HUMAN	-0.196713	0.0253048	-7.77375	1.68219e-12	2.65837e-11	-0.126924	0.0234885	-5.40365	4.83022e-07	Both
CAH11_HUMAN	-0.212724	0.0274099	-7.76084	1.80511e-12	2.83118e-11	-0.130035	0.015438	-8.42308	3.83546e-13	Both
PCSK9_HUMAN	-0.118731	0.0154331	-7.69326	2.60987e-12	4.00308e-11	-0.0700726	0.0114225	-6.13461	1.95285e-08	Both
CHID1_HUMAN	-0.226057	0.0299977	-7.5358	6.13335e-12	9.20444e-11	-0.0838012	0.020918	-4.00617	0.000122584	Both
PCP_HUMAN	-0.128563	0.0173051	-7.42919	1.08968e-11	1.58956e-10	-0.086143	0.0118276	-7.28323	9.44555e-11	Both
CO6A1_HUMAN	-0.07481	0.0102149	-7.32361	1.91913e-11	2.78007e-10	-0.0235043	0.0133701	-1.75797	0.0819728	MARBLE only
FUCO_HUMAN	-0.102704	0.0142488	-7.20788	3.55559e-11	5.01146e-10	-0.0390208	0.014451	-2.70022	0.00820452	Both
MA2B1_HUMAN	-0.163177	0.0229657	-7.10525	6.1226e-11	8.5145e-10	-0.0703819	0.0162329	-4.33575	3.61412e-05	Both
CYTM_HUMAN	-0.106127	0.0149828	-7.08324	6.87653e-11	9.43713e-10	-0.0187964	0.0118886	-1.58105	0.117191	MARBLE only
EPDR1_HUMAN	-0.27449	0.039072	-7.02523	9.33157e-11	1.27226e-09	-0.158559	0.0319651	-4.96037	3.07729e-06	Both
NRP1_HUMAN	-0.0709519	0.0101675	-6.97827	1.19386e-10	1.61714e-09	-0.0377249	0.0120464	-3.13163	0.00231082	Both
RTN4R_HUMAN	-0.131104	0.0188252	-6.96428	1.2846e-10	1.72882e-09	-0.0893645	0.0149291	-5.98594	3.80212e-08	Both
SRCRL_HUMAN	-0.0988462	0.0142131	-6.95457	1.35159e-10	1.80732e-09	-0.0613223	0.0133367	-4.598	1.31393e-05	Both
TKNK_HUMAN	-0.368827	0.0532579	-6.9253	1.57498e-10	2.09262e-09	-0.3079	0.0391481	-7.86501	5.78918e-12	Both
SFRP3_HUMAN	-0.0901408	0.0130654	-6.89919	1.80476e-10	2.38275e-09	-0.0657916	0.0138232	-4.75951	6.93106e-06	Both
IDS_HUMAN	-0.110588	0.0160511	-6.88974	1.8959e-10	2.47178e-09	-0.0784964	0.0138856	-5.65309	1.64873e-07	Both
GNS_HUMAN	-0.099869	0.01453	-6.87332	2.06513e-10	2.67569e-09	-0.0738471	0.0126683	-5.82928	7.61754e-08	Both
GALNS_HUMAN	-0.151101	0.0221803	-6.81241	2.83353e-10	3.56069e-09	-0.13265	0.0152229	-8.71385	9.23785e-14	Both
ASAH1_HUMAN	-0.150048	0.0220832	-6.79465	3.10654e-10	3.88039e-09	-0.112383	0.0155825	-7.21217	1.32391e-10	Both
PENK_HUMAN	-0.105973	0.0156153	-6.7865	3.2403e-10	4.02338e-09	-0.113625	0.0123167	-9.22528	7.48448e-15	Both
OLFL1_HUMAN	-0.177134	0.0261419	-6.77588	3.42328e-10	4.20056e-09	-0.103105	0.0222481	-4.63432	1.13915e-05	Both
HMCN1_HUMAN	-0.130394	0.0192767	-6.7643	3.63446e-10	4.43362e-09	-0.086648	0.0176268	-4.91571	3.69185e-06	Both
CATO_HUMAN	-0.122315	0.0183489	-6.66608	6.02664e-10	7.22504e-09	-0.08095	0.0142102	-5.69663	1.36365e-07	Both
DNS2A_HUMAN	-0.222213	0.0333645	-6.66017	6.21223e-10	7.40498e-09	-0.130841	0.0160669	-8.14353	1.49906e-12	Both
CLUS_HUMAN	-0.0477206	0.00723217	-6.59838	8.52311e-10	9.98832e-09	-0.0118421	0.012951	-0.914377	0.362834	MARBLE only
CNTP2_HUMAN	-0.152861	0.0232608	-6.57165	9.76842e-10	1.13205e-08	-0.11518	0.017459	-6.59714	2.36451e-09	Both
DLDH_HUMAN	-0.253016	0.0386388	-6.54825	1.10045e-09	1.24758e-08	0.011778	0.0207903	0.566515	0.57238	MARBLE only
GAS6_HUMAN	-0.151287	0.0233134	-6.48927	1.48461e-09	1.665e-08	-0.0740472	0.0115261	-6.42433	5.23714e-09	Both
SEM3A_HUMAN	-0.168979	0.0261564	-6.46032	1.71886e-09	1.87724e-08	-0.121728	0.019801	-6.14755	1.84225e-08	Both
HEXA_HUMAN	-0.10055	0.0156007	-6.44523	1.85506e-09	2.005e-08	-0.0757792	0.0137552	-5.50914	3.07416e-07	Both
KAZD1_HUMAN	-0.379726	0.0597707	-6.35305	2.94982e-09	3.06136e-08	-0.225259	0.0444369	-5.06918	1.96772e-06	Both
DPP2_HUMAN	-0.189043	0.0300963	-6.28126	4.22334e-09	4.23552e-08	-0.112316	0.0161121	-6.9709	4.13835e-10	Both
GLT10_HUMAN	-0.0826328	0.0131986	-6.26072	4.6784e-09	4.66944e-08	-0.0336641	0.0117428	-2.86678	0.00510708	Both
CHSTE_HUMAN	-0.245131	0.0395223	-6.20235	6.25097e-09	6.15072e-08	-0.0727072	0.0307546	-2.36411	0.0201091	Both
GGH_HUMAN	-0.13493	0.0218126	-6.18588	6.78215e-09	6.61101e-08	-0.215879	0.0423598	-5.09631	1.75875e-06	Both
PTPRK_HUMAN	-0.126228	0.0205144	-6.15312	7.97341e-09	7.73606e-08	-0.0519353	0.0135928	-3.8208	0.000237352	Both
DSC3_HUMAN	-0.131815	0.0217956	-6.04779	1.33741e-08	1.2739e-07	-0.0986899	0.0159651	-6.18158	1.58002e-08	Both
TRFM_HUMAN	-0.106952	0.0176886	-6.0464	1.34656e-08	1.27678e-07	-0.0632359	0.0137923	-4.58488	1.38328e-05	Both
PPAL_HUMAN	-0.185437	0.0307745	-6.02567	1.49004e-08	1.4001e-07	-0.158315	0.0190642	-8.30428	6.85068e-13	Both
CNTP4_HUMAN	-0.103018	0.0171615	-6.00285	1.66527e-08	1.54389e-07	-0.0663556	0.0137157	-4.83793	5.05877e-06	Both
NAGAB_HUMAN	-0.255387	0.0428891	-5.95459	2.10539e-08	1.93473e-07	-0.138237	0.0171469	-8.06195	2.22861e-12	Both
GLUC_HUMAN	-0.412211	0.0696268	-5.92028	2.48568e-08	2.27418e-07	0.130108	0.0593143	2.19353	0.0307088	MARBLE only
MANBA_HUMAN	-0.113672	0.0193752	-5.86688	3.21564e-08	2.90382e-07	-0.0584875	0.0134158	-4.35959	3.30114e-05	Both
SIAE_HUMAN	-0.190159	0.0324906	-5.85274	3.44176e-08	3.08134e-07	-0.0957446	0.0271757	-3.52316	0.000657567	Both
NUCB1_HUMAN	-0.077667	0.0133961	-5.79774	4.47933e-08	3.94257e-07	-0.0104894	0.0137511	-0.762805	0.44747	MARBLE only
PLBL2_HUMAN	-0.193102	0.0333812	-5.78476	4.76565e-08	4.15948e-07	-0.114095	0.0143883	-7.92968	4.23322e-12	Both
LOXL1_HUMAN	-0.159229	0.0277067	-5.74696	5.70603e-08	4.9595e-07	-0.0583596	0.0195353	-2.98739	0.00358012	Both
MCH_HUMAN	-0.606144	0.106711	-5.68026	7.82742e-08	6.66449e-07	-0.328822	0.0614952	-5.34712	6.14315e-07	Both
SDCB1_HUMAN	-0.297893	0.0525467	-5.66911	8.25032e-08	6.996e-07	-0.0899192	0.0396638	-2.26703	0.0256557	Both
PRS35_HUMAN	-0.406593	0.0729798	-5.5713	1.30596e-07	1.07677e-06	-0.220976	0.0666472	-3.31561	0.00129594	Both
PPT1_HUMAN	-0.109307	0.0197874	-5.52406	1.62768e-07	1.32115e-06	-0.0367012	0.0258152	-1.42169	0.158391	MARBLE only
CPVL_HUMAN	-0.0882987	0.0160288	-5.50876	1.74758e-07	1.4021e-06	-0.00981862	0.0158193	-0.620672	0.536302	MARBLE only
SRPX_HUMAN	-0.129211	0.0235637	-5.48348	1.96487e-07	1.54669e-06	-0.087783	0.0192286	-4.56523	1.49381e-05	Both
CH3L2_HUMAN	-0.195874	0.0360524	-5.43303	2.48017e-07	1.94233e-06	-0.0348476	0.0237001	-1.47036	0.14477	MARBLE only
QSOX1_HUMAN	-0.0672071	0.0123865	-5.42585	2.56351e-07	1.99533e-06	-0.0137779	0.0183052	-0.752679	0.453504	MARBLE only
FBLN2_HUMAN	-0.0729015	0.0135646	-5.37439	3.24631e-07	2.48963e-06	-0.00296479	0.0143104	-0.207177	0.836315	MARBLE only
VTNC_HUMAN	-0.134169	0.0251374	-5.33741	3.84341e-07	2.92604e-06	-0.0945867	0.0195396	-4.84076	5.00149e-06	Both
COL12_HUMAN	-0.0694174	0.0130184	-5.33224	3.93496e-07	2.98484e-06	-0.0375315	0.0127722	-2.93852	0.00413931	Both
OMGP_HUMAN	-0.0902203	0.0169769	-5.3143	4.26956e-07	3.22692e-06	-0.0575079	0.0166742	-3.44892	0.00084078	Both
MA2A1_HUMAN	-0.0730671	0.0138404	-5.27925	5.00534e-07	3.76937e-06	-0.0207559	0.0100797	-2.05917	0.0422145	Both
CATH_HUMAN	-0.0833297	0.0158423	-5.25993	5.46237e-07	4.08405e-06	-0.0482052	0.0159322	-3.02564	0.00319201	Both
CHST6_HUMAN	-0.167245	0.0322976	-5.17826	7.88603e-07	5.75184e-06	-0.0966909	0.0197623	-4.8927	4.05347e-06	Both
PLTP_HUMAN	-0.0571304	0.0110666	-5.16239	8.46547e-07	6.15295e-06	0.0281001	0.0198077	1.41865	0.159275	MARBLE only
FSTL5_HUMAN	-0.111963	0.0217	-5.15958	8.57274e-07	6.20928e-06	-0.0838552	0.0145955	-5.74529	1.10213e-07	Both
SUMF2_HUMAN	-0.145277	0.0281855	-5.15432	8.77601e-07	6.33452e-06	-0.0809813	0.0311751	-2.59763	0.0108801	Both
DIK1C_HUMAN	-0.13502	0.0262081	-5.15185	8.87331e-07	6.38267e-06	-0.0752204	0.0184994	-4.0661	9.86002e-05	Both
AGRB3_HUMAN	-0.173091	0.0339707	-5.0953	1.14097e-06	8.12311e-06	-0.135282	0.0178735	-7.56888	2.41193e-11	Both
CD14_HUMAN	-0.0725159	0.0144419	-5.02122	1.58194e-06	1.11201e-05	0.030305	0.0215829	1.40412	0.163543	MARBLE only
ANGL2_HUMAN	-0.0852325	0.0170172	-5.00861	1.67191e-06	1.16642e-05	-0.0810407	0.0182874	-4.43151	2.50763e-05	Both
CNTP3_HUMAN	-0.0940849	0.0188175	-4.99987	1.73713e-06	1.20387e-05	-0.113033	0.0217952	-5.18613	1.21019e-06	Both
PILRA_HUMAN	-0.0980353	0.0196106	-4.99911	1.74296e-06	1.20391e-05	-0.0211279	0.0408995	-0.516582	0.606648	MARBLE only
DERM_HUMAN	-0.157811	0.0316626	-4.98415	1.86085e-06	1.2811e-05	-0.121304	0.0334498	-3.62646	0.000464479	Both
PRAP1_HUMAN	-0.119474	0.0239968	-4.97874	1.9053e-06	1.30739e-05	-0.067066	0.0188589	-3.55621	0.000588776	Both
TMED4_HUMAN	-0.121864	0.0245255	-4.96889	1.98901e-06	1.36035e-05	-0.0528485	0.0250712	-2.10794	0.0376689	Both
PNOC_HUMAN	-0.206095	0.0417982	-4.93072	2.3484e-06	1.6009e-05	-0.124756	0.0278171	-4.48487	2.04149e-05	Both
SORL_HUMAN	-0.0643367	0.0130829	-4.91761	2.48585e-06	1.68908e-05	-0.0197183	0.0103644	-1.9025	0.0601341	MARBLE only
MMP2_HUMAN	-0.0552316	0.011365	-4.8598	3.19063e-06	2.14008e-05	-0.0371285	0.0194929	-1.90472	0.0598414	MARBLE only
RNAS1_HUMAN	-0.0767193	0.0158183	-4.85002	3.32764e-06	2.21772e-05	-0.0607681	0.0132497	-4.58639	1.37511e-05	Both
MINP1_HUMAN	-0.0468645	0.00966832	-4.84722	3.36792e-06	2.23741e-05	-0.00902458	0.0117346	-0.769057	0.443767	MARBLE only
ZP2_HUMAN	-0.161177	0.0333694	-4.83008	3.62483e-06	2.3853e-05	-0.119638	0.0227714	-5.25387	9.10929e-07	Both
PCD17_HUMAN	-0.087892	0.0182591	-4.81359	3.88994e-06	2.55171e-05	-0.0625346	0.0140918	-4.43765	2.44918e-05	Both
G3P_HUMAN	-0.17114	0.0356533	-4.80011	4.12055e-06	2.69451e-05	-0.122915	0.0347096	-3.54122	0.000619079	Both
SAMP_HUMAN	-0.293627	0.0614236	-4.78035	4.48258e-06	2.90393e-05	-0.00141555	0.0490908	-0.0288353	0.977056	MARBLE only
KIT_HUMAN	-0.0634008	0.0132651	-4.77954	4.49817e-06	2.90501e-05	-0.0278978	0.0126205	-2.21052	0.0294697	Both
CBPB2_HUMAN	-0.114538	0.0241589	-4.741	5.29764e-06	3.40027e-05	-0.0974287	0.0207427	-4.697	8.89055e-06	Both
NEUR1_HUMAN	-0.107727	0.0227571	-4.7338	5.46167e-06	3.4948e-05	-0.0826607	0.017767	-4.65249	1.06037e-05	Both
ATL3_HUMAN	-0.23084	0.0489924	-4.71174	5.99481e-06	3.82421e-05	-0.0634479	0.0205577	-3.08633	0.00265542	Both
CCKN_HUMAN	-0.167787	0.0356924	-4.70093	6.27443e-06	3.99039e-05	-0.165413	0.0298889	-5.53426	2.75891e-07	Both
NPTXR_HUMAN	-0.0937411	0.0199724	-4.69352	6.47305e-06	4.10064e-05	-0.0831514	0.0193994	-4.2863	4.35697e-05	Both
SFRP4_HUMAN	-0.0889719	0.0194888	-4.56528	1.10488e-05	6.77878e-05	-0.0624742	0.0194992	-3.20394	0.00184584	Both
CCER2_HUMAN	-0.214913	0.0471666	-4.55647	1.14584e-05	6.9809e-05	-0.0859313	0.0248667	-3.45568	0.000822294	Both
NEC2_HUMAN	-0.175779	0.038674	-4.54514	1.20062e-05	7.19679e-05	-0.146573	0.0252356	-5.8082	8.35943e-08	Both
FSTL4_HUMAN	-0.0926158	0.0203739	-4.5458	1.19733e-05	7.19679e-05	-0.0900382	0.0155102	-5.8051	8.47433e-08	Both
H6ST1_HUMAN	-0.135689	0.029846	-4.54628	1.19497e-05	7.19679e-05	-0.0147519	0.0272154	-0.542042	0.589059	MARBLE only
PRG4_HUMAN	-0.12704	0.0281648	-4.51059	1.38377e-05	8.14238e-05	-0.0237998	0.0370709	-0.642008	0.522414	MARBLE only
ADA10_HUMAN	-0.0813978	0.0180734	-4.50372	1.42323e-05	8.33949e-05	-0.0390592	0.0129302	-3.02078	0.00323905	Both
ASPG_HUMAN	-0.131857	0.0292914	-4.50155	1.43598e-05	8.39062e-05	-0.0645466	0.035155	-1.83606	0.0694772	MARBLE only
SODM_HUMAN	-0.250963	0.0559276	-4.48728	1.52225e-05	8.84519e-05	0.024222	0.113733	0.212972	0.831805	MARBLE only
LY96_HUMAN	-0.30341	0.0680219	-4.46048	1.69797e-05	9.78441e-05	-0.0434415	0.0359721	-1.20764	0.230182	MARBLE only
IBPL1_HUMAN	-0.155264	0.0353739	-4.38921	2.26565e-05	0.000127734	-0.0662133	0.0238405	-2.77735	0.00660334	Both
PLOD1_HUMAN	-0.0647757	0.0149464	-4.33385	2.82855e-05	0.000158186	-0.0171355	0.0141656	-1.20966	0.229412	MARBLE only
TNR8_HUMAN	-0.25366	0.0591446	-4.28881	3.38342e-05	0.00018721	-0.00922728	0.0392198	-0.235271	0.814505	MARBLE only
ECM2_HUMAN	-0.0480038	0.0112696	-4.25957	3.79814e-05	0.000207951	-0.0593836	0.0158451	-3.74775	0.000306292	Both
NFASC_HUMAN	-0.0606396	0.0142663	-4.25056	3.93541e-05	0.000214341	-0.0437899	0.0159345	-2.74811	0.00717337	Both
HAVR2_HUMAN	-0.0750537	0.0176958	-4.24132	4.08118e-05	0.000220553	-0.00789258	0.0141262	-0.558717	0.577669	MARBLE only
COCA1_HUMAN	-0.0756	0.017924	-4.21781	4.47579e-05	0.000241253	-0.0268514	0.01587	-1.69196	0.0939314	MARBLE only
KLK7_HUMAN	-0.189021	0.0449278	-4.20723	4.66513e-05	0.000248887	-0.0752512	0.0247676	-3.0383	0.00307244	Both
CBLN1_HUMAN	-0.0825334	0.0196246	-4.20562	4.69461e-05	0.000249821	-0.0375523	0.0195588	-1.91996	0.0578626	MARBLE only
MA2B2_HUMAN	-0.0980593	0.0235346	-4.1666	5.46587e-05	0.000287199	-0.0428716	0.0162166	-2.64368	0.00959428	Both
OLM2B_HUMAN	-0.246624	0.0594105	-4.15118	5.80296e-05	0.000304145	-0.0796751	0.0527032	-1.51177	0.133912	MARBLE only
LFTY2_HUMAN	-0.138158	0.033389	-4.13783	6.1108e-05	0.000319477	-0.0573235	0.0299505	-1.91394	0.0586381	MARBLE only
VGF_HUMAN	-0.107121	0.0258934	-4.13701	6.13018e-05	0.000319689	-0.111857	0.018614	-6.00932	3.42541e-08	Both
LIRB4_HUMAN	-0.155428	0.0376225	-4.13126	6.26795e-05	0.000325247	-0.0716204	0.0204629	-3.50002	0.000710193	Both
SCG1_HUMAN	-0.0676409	0.0163852	-4.12818	6.34318e-05	0.000328334	-0.0634383	0.0126022	-5.03393	2.27575e-06	Both
AP2A1_HUMAN	-0.256371	0.0621191	-4.12709	6.3699e-05	0.000328901	0.0509855	0.0277685	1.83609	0.0694724	MARBLE only
X7B2_HUMAN	-0.081489	0.0197705	-4.12175	6.50232e-05	0.00033491	-0.0554038	0.0159593	-3.47158	0.00078031	Both
REG1A_HUMAN	-0.273676	0.0667526	-4.09985	7.0745e-05	0.000363483	0.00808019	0.0840226	0.0961669	0.923591	MARBLE only
WFDC1_HUMAN	-0.150271	0.0367688	-4.08692	7.43469e-05	0.000379187	-0.0904378	0.0291418	-3.10337	0.00252052	Both
B4GN1_HUMAN	-0.10726	0.0262729	-4.08254	7.56044e-05	0.000384661	-0.0473732	0.0209876	-2.2572	0.0262861	Both
CD276_HUMAN	-0.381807	0.0936312	-4.07777	7.69983e-05	0.000389851	-0.00277384	0.0274515	-0.101045	0.919727	MARBLE only
ESAM_HUMAN	-0.0934261	0.0229154	-4.077	7.72249e-05	0.000390051	-0.0576178	0.0392178	-1.46917	0.145089	MARBLE only
CREG1_HUMAN	-0.191852	0.0471522	-4.06879	7.96907e-05	0.000400566	-0.0395468	0.0767513	-0.515259	0.607569	MARBLE only
CSTN1_HUMAN	-0.0661035	0.0162642	-4.06435	8.10539e-05	0.000405464	-0.0696496	0.015632	-4.45559	2.28576e-05	Both
ITM2B_HUMAN	-0.0805951	0.0199115	-4.04767	8.63789e-05	0.000427996	-0.0588595	0.0140768	-4.18133	6.45155e-05	Both
AMD_HUMAN	-0.0648805	0.0160405	-4.0448	8.73281e-05	0.000431674	-0.0712832	0.0201984	-3.52915	0.000644558	Both
NPTX1_HUMAN	-0.0699948	0.0173366	-4.03741	8.98188e-05	0.000441892	-0.0621172	0.0143801	-4.31967	3.84114e-05	Both
UBL7_HUMAN	-0.235296	0.058364	-4.03153	9.1851e-05	0.000450826	-0.00281298	0.0520216	-0.0540732	0.95699	MARBLE only
PLD3_HUMAN	-0.0884828	0.022121	-3.99995	0.000103522	0.000505733	-0.0486123	0.0177955	-2.73171	0.00751236	Both
DSCAM_HUMAN	-0.253218	0.063529	-3.98587	0.000109173	0.000528389	-0.00497051	0.0352309	-0.141084	0.888103	MARBLE only
PPGB_HUMAN	-0.102408	0.0257639	-3.97486	0.000113794	0.000549478	-0.0481034	0.0225624	-2.13201	0.0355852	Both
TSP4_HUMAN	-0.0505746	0.0127328	-3.97199	0.000115031	0.00055417	0.00761264	0.0160155	0.475329	0.635644	MARBLE only
MA1C1_HUMAN	-0.0770137	0.0194066	-3.96844	0.000116576	0.000560317	-0.0305311	0.0142953	-2.13574	0.035272	Both
APLP2_HUMAN	-0.0719641	0.0181546	-3.96395	0.000118558	0.000567227	-0.0795167	0.0152881	-5.2012	1.13629e-06	Both
EGFLA_HUMAN	-0.341923	0.0862485	-3.96439	0.000118361	0.000567227	-0.188286	0.0317086	-5.938	4.70699e-08	Both
CADM3_HUMAN	-0.0502273	0.0127121	-3.95114	0.000124393	0.000592428	-0.0220397	0.0113138	-1.94803	0.0543633	MARBLE only
FINC_HUMAN	-0.0349093	0.00883905	-3.94944	0.000125185	0.000594843	0.0246793	0.0181177	1.36217	0.176365	MARBLE only
XYLK_HUMAN	-0.0950683	0.0242119	-3.92652	0.000136387	0.000642218	-0.0278518	0.0139392	-1.99809	0.0485656	Both
LICH_HUMAN	-0.304959	0.077662	-3.92675	0.000136266	0.000642218	-0.133331	0.0277735	-4.80064	5.87792e-06	Both
BTD_HUMAN	-0.0398771	0.0102334	-3.89677	0.000152345	0.000715745	-0.00282046	0.0162033	-0.174068	0.862183	MARBLE only
G3ST4_HUMAN	-0.395439	0.101715	-3.88771	0.00015755	0.000736882	-0.114594	0.0248039	-4.62002	1.20509e-05	Both
HYOU1_HUMAN	-0.0414073	0.0106548	-3.88625	0.000158405	0.000739224	-0.00785362	0.0144241	-0.544478	0.587388	MARBLE only
ANFC_HUMAN	-0.127248	0.0327771	-3.88223	0.000160778	0.00074862	-0.0749087	0.0227472	-3.29309	0.00139266	Both
CRHBP_HUMAN	-0.377672	0.097605	-3.86939	0.000168594	0.000783265	-0.28515	0.0317351	-8.98531	2.4363e-14	Both
B2MG_HUMAN	-0.03752	0.0097108	-3.86374	0.000172147	0.000794466	-0.00742224	0.0134644	-0.551249	0.582757	MARBLE only
TIMP2_HUMAN	-0.0347996	0.0090112	-3.86182	0.000173372	0.000798354	-0.00540448	0.0115709	-0.467076	0.641515	MARBLE only
ABHEA_HUMAN	-0.0883437	0.0230153	-3.83848	0.000188918	0.000862324	-0.0628088	0.0160203	-3.92058	0.000166721	Both
NTNG1_HUMAN	-0.0759689	0.019806	-3.83566	0.00019088	0.000869378	-0.0740921	0.016138	-4.59115	1.34974e-05	Both
ANGT_HUMAN	-0.0395698	0.0103937	-3.80708	0.000211931	0.000954833	-0.019189	0.0182073	-1.05392	0.294592	MARBLE only
PLXB2_HUMAN	-0.0379877	0.00997991	-3.80642	0.000212442	0.000955075	0.0058728	0.0105685	0.55569	0.579729	MARBLE only
CAH10_HUMAN	-0.0942571	0.0250377	-3.7646	0.000247327	0.0011024	-0.00269601	0.0446633	-0.0603629	0.951993	MARBLE only
ICAM5_HUMAN	-0.0932457	0.0248397	-3.7539	0.000257088	0.00114103	-0.0792149	0.0181007	-4.37636	3.09695e-05	Both
CSPG2_HUMAN	-0.041278	0.0109981	-3.7532	0.000257737	0.00114148	-0.00604312	0.0125771	-0.480484	0.631988	MARBLE only
HG2A_HUMAN	-0.107546	0.0289374	-3.71649	0.000294173	0.00128917	0.0124848	0.0289106	0.431841	0.666835	MARBLE only
NOE2_HUMAN	-0.0681864	0.0183807	-3.70968	0.000301438	0.00131548	-0.0192174	0.0203287	-0.945336	0.346886	MARBLE only
BDNF_HUMAN	-0.176814	0.0477926	-3.69961	0.000312507	0.00136094	-0.103805	0.0309598	-3.3529	0.00114952	Both
GON1_HUMAN	-0.299085	0.0813335	-3.67726	0.000338461	0.00146479	-0.0540729	0.0580682	-0.931198	0.354112	MARBLE only
SELM_HUMAN	-0.0671883	0.0183069	-3.67011	0.000347195	0.00149948	-0.0623997	0.0176077	-3.54389	0.000613572	Both
CAD15_HUMAN	-0.0662074	0.0180435	-3.66932	0.000348165	0.00150056	-0.042011	0.0144932	-2.89867	0.00465381	Both
GUAD_HUMAN	-0.0991545	0.0270706	-3.66281	0.00035632	0.00153138	-0.00593995	0.0554973	-0.107031	0.91499	MARBLE only
C1QT4_HUMAN	-0.0799763	0.0218456	-3.66098	0.00035864	0.00153619	-0.075303	0.0175223	-4.29755	4.17605e-05	Both
VWC2_HUMAN	-0.108553	0.0296867	-3.65664	0.000364208	0.00155684	-0.0416953	0.018222	-2.28818	0.0243441	Both
SLIK5_HUMAN	-0.100421	0.0276688	-3.62938	0.000401083	0.00170399	-0.0609814	0.0244368	-2.49547	0.0143035	Both
SPRN_HUMAN	-0.211278	0.0583745	-3.61936	0.000415509	0.00175541	-0.0638083	0.0236021	-2.7035	0.00812987	Both
ENPP4_HUMAN	-0.113677	0.0316398	-3.59286	0.000456044	0.00191796	-0.0950367	0.0308682	-3.07879	0.00271716	Both
CLN5_HUMAN	-0.0786808	0.0220019	-3.57609	0.000483604	0.00201759	-0.0716591	0.0156871	-4.56804	1.47751e-05	Both
CHST7_HUMAN	-0.205618	0.0575102	-3.57533	0.000484878	0.00201887	-0.0569475	0.0353942	-1.60895	0.110945	MARBLE only
GRIA4_HUMAN	-0.073292	0.0205221	-3.57137	0.00049164	0.00203561	-0.0425416	0.0228441	-1.86226	0.0656578	MARBLE only
EXTL3_HUMAN	-0.204121	0.0573636	-3.55837	0.000514417	0.0021207	-0.0902058	0.0281983	-3.19898	0.00187469	Both
GALT2_HUMAN	-0.0326417	0.00921382	-3.54269	0.000543224	0.00222626	-0.0156744	0.0108266	-1.44776	0.150975	MARBLE only
PTPRT_HUMAN	-0.118326	0.0333954	-3.54319	0.000542282	0.00222626	-0.086409	0.0291629	-2.96298	0.00385009	Both
HYAL1_HUMAN	-0.0672436	0.0189906	-3.5409	0.000546605	0.00223572	-0.0702631	0.0166406	-4.2224	5.53681e-05	Both
DSC1_HUMAN	-0.187713	0.0533251	-3.52015	0.000587285	0.00239273	-0.113362	0.0281439	-4.02794	0.00011329	Both
NRX1A_HUMAN	-0.0541065	0.0154336	-3.50576	0.000617164	0.00249981	-0.0373585	0.0159124	-2.34776	0.0209612	Both
ANAG_HUMAN	-0.0764514	0.0219195	-3.48782	0.000656405	0.00264336	-0.0729079	0.0192465	-3.78811	0.000266142	Both
ECM1_HUMAN	-0.0424304	0.0122732	-3.45714	0.000729003	0.00291322	-0.0226594	0.00874522	-2.59106	0.0110757	Both
CADH6_HUMAN	-0.0422388	0.0122509	-3.44781	0.000752541	0.0029958	-0.0142155	0.011281	-1.26013	0.210709	MARBLE only
MXRA8_HUMAN	-0.0648871	0.0188313	-3.44571	0.000757951	0.00301159	-0.000339142	0.0130003	-0.0260873	0.979242	MARBLE only
NELL1_HUMAN	-0.149946	0.0436171	-3.43779	0.000778625	0.00307616	-0.0609782	0.0312417	-1.95182	0.0539046	MARBLE only
H6ST3_HUMAN	-0.073728	0.0215193	-3.42613	0.000810007	0.00318206	-0.039283	0.0159771	-2.4587	0.0157545	Both
MSLN_HUMAN	-0.0710676	0.0207835	-3.41943	0.000828604	0.00323683	-0.00850856	0.018125	-0.469437	0.639833	MARBLE only
PTPR2_HUMAN	-0.0790427	0.0231354	-3.41653	0.000836766	0.00326261	-0.0670289	0.0186452	-3.59497	0.000516753	Both
EFNA1_HUMAN	-0.0434545	0.0127357	-3.41202	0.000849599	0.00330031	-0.020726	0.0152141	-1.36229	0.176329	MARBLE only
PCDH9_HUMAN	-0.0644678	0.0188939	-3.4121	0.00084936	0.00330031	-0.0651473	0.0120779	-5.39394	5.03442e-07	Both
FA7_HUMAN	-0.194277	0.0569522	-3.41123	0.000851886	0.00330304	-0.228086	0.0278987	-8.17551	1.28302e-12	Both
PTHR_HUMAN	-0.243183	0.071415	-3.40521	0.000869365	0.00336456	-0.184754	0.0350482	-5.27142	8.46064e-07	Both
GLT17_HUMAN	-0.125845	0.0370502	-3.39661	0.000894913	0.00343792	-0.0419518	0.0208843	-2.00878	0.0473991	Both
NBL1_HUMAN	-0.062345	0.0184121	-3.38609	0.000927139	0.00355517	-0.0223631	0.0324173	-0.689851	0.49197	MARBLE only
SEM3E_HUMAN	-0.236658	0.0699148	-3.38494	0.000930705	0.00355577	-0.233458	0.0372444	-6.26828	1.06703e-08	Both
T132A_HUMAN	-0.0661396	0.0196299	-3.36933	0.000980691	0.00373307	-0.0366387	0.0141379	-2.59152	0.0110621	Both
A2AP_HUMAN	-0.0846321	0.0253371	-3.34024	0.00108063	0.00409855	-0.0672995	0.0195708	-3.43877	0.00086929	Both
CADH4_HUMAN	-0.0740753	0.0222897	-3.3233	0.00114315	0.00432779	-0.0457253	0.0126816	-3.60565	0.000498441	Both
FOLR2_HUMAN	-0.0666799	0.0201317	-3.31218	0.00118598	0.00447369	0.00328794	0.0121605	0.27038	0.787455	MARBLE only
CYC_HUMAN	-0.146499	0.0445497	-3.28843	0.00128256	0.00480328	-0.0104569	0.049249	-0.212326	0.832308	MARBLE only
SCG2_HUMAN	-0.0757009	0.0231378	-3.27173	0.00135482	0.00504672	-0.103135	0.0188448	-5.47285	3.59282e-07	Both
CNTP1_HUMAN	-0.211497	0.0648202	-3.26282	0.00139492	0.00518681	-0.0810794	0.0428853	-1.89061	0.0617242	MARBLE only
APLP1_HUMAN	-0.0562552	0.0173028	-3.25123	0.00144875	0.00534882	-0.0540274	0.0123215	-4.3848	2.99881e-05	Both
ULBP2_HUMAN	-0.196152	0.0604011	-3.24748	0.00146654	0.00538591	-0.084404	0.0315124	-2.67844	0.00871671	Both
GFRA2_HUMAN	-0.0760653	0.0234785	-3.23978	0.00150378	0.00549365	-0.0417791	0.01881	-2.22111	0.0287189	Both
HEP2_HUMAN	-0.0481036	0.014853	-3.23864	0.00150936	0.00550441	-0.00620511	0.0139307	-0.445429	0.657023	MARBLE only
ATS2_HUMAN	-0.0934849	0.0289053	-3.23418	0.00153144	0.00556547	-0.0125756	0.0165367	-0.760467	0.448859	MARBLE only
NDST1_HUMAN	-0.0863657	0.0269888	-3.20005	0.00171025	0.00617228	-0.038723	0.0209034	-1.85247	0.0670629	MARBLE only
NOTC2_HUMAN	-0.0508219	0.0159112	-3.19409	0.0017434	0.00627024	-0.0178112	0.014	-1.27222	0.206399	MARBLE only
KCC2A_HUMAN	-0.0927274	0.0291135	-3.18503	0.00179499	0.00644467	-0.0806217	0.0270618	-2.97917	0.00366893	Both
CHIT1_HUMAN	-0.171739	0.0542558	-3.16536	0.00191183	0.00682889	-0.101033	0.0374445	-2.6982	0.00825085	Both
VWC2L_HUMAN	-0.411577	0.130137	-3.16264	0.00192854	0.00687682	-0.0807974	0.0377338	-2.14125	0.0348131	Both
SLIK3_HUMAN	-0.15301	0.0484849	-3.15582	0.00197098	0.00699228	-0.126645	0.0299481	-4.2288	5.40595e-05	Both
GDF8_HUMAN	-0.0644144	0.0204305	-3.15285	0.00198973	0.00703487	-0.0524855	0.0156162	-3.36096	0.00112	Both
PCDH7_HUMAN	-0.0822184	0.0260732	-3.15337	0.00198645	0.00703487	-0.0422535	0.01723	-2.45232	0.0160194	Both
PDXL2_HUMAN	-0.055429	0.0176282	-3.14433	0.00204448	0.00721621	-0.0360468	0.0141378	-2.54968	0.0123826	Both
MDGA1_HUMAN	-0.0748086	0.0239879	-3.1186	0.0022185	0.00777779	-0.0550427	0.0161414	-3.41004	0.000954994	Both
GNPTG_HUMAN	-0.0284886	0.00915101	-3.11316	0.00225696	0.00789936	0.000559141	0.0135099	0.0413876	0.967074	MARBLE only
SAP3_HUMAN	-0.0359322	0.0115774	-3.10364	0.00232582	0.00807265	-0.00369924	0.0214599	-0.172379	0.863507	MARBLE only
CATS_HUMAN	-0.0408273	0.0131573	-3.10301	0.00233046	0.00807531	-0.0259316	0.0190165	-1.36364	0.175904	MARBLE only
ALDOC_HUMAN	-0.0426667	0.0137539	-3.10216	0.00233674	0.00808365	-0.0354961	0.0128699	-2.75807	0.00697441	Both
ANTR1_HUMAN	-0.0989373	0.0319585	-3.09581	0.00238394	0.00823329	-0.0790314	0.0190075	-4.15791	7.03634e-05	Both
DDR1_HUMAN	-0.060046	0.0194591	-3.08575	0.00246052	0.00844184	-0.0424487	0.0101769	-4.1711	6.70093e-05	Both
DIK2B_HUMAN	-0.0600472	0.0194725	-3.08369	0.00247646	0.0084826	-0.0325948	0.0145425	-2.24134	0.0273321	Both
IBP4_HUMAN	-0.0521087	0.0169101	-3.08151	0.0024935	0.00851298	0.0262616	0.0190135	1.38121	0.170455	MARBLE only
SEM6D_HUMAN	-0.0487206	0.015825	-3.0787	0.00251553	0.00857417	-0.0444782	0.0101249	-4.39293	2.9071e-05	Both
LRP11_HUMAN	-0.0812992	0.0266678	-3.04859	0.00276365	0.00932844	-0.0577829	0.0150362	-3.84291	0.000219592	Both
FGFR1_HUMAN	-0.0401233	0.0132249	-3.03392	0.00289252	0.00973193	-0.0204126	0.0148323	-1.37623	0.171987	MARBLE only
CSF2R_HUMAN	-0.100739	0.0333228	-3.02314	0.00299074	0.00998188	-0.0274502	0.0175094	-1.56774	0.120266	MARBLE only
NLGNX_HUMAN	-0.0771393	0.0255727	-3.01647	0.0030531	0.0101737	-0.0123956	0.0147539	-0.840157	0.40293	MARBLE only
LRRC4_HUMAN	-0.152782	0.0506775	-3.0148	0.00306885	0.0101989	-0.0765536	0.016258	-4.70868	8.48767e-06	Both
OAF_HUMAN	-0.069063	0.0229138	-3.01403	0.00307617	0.0102017	-0.0208037	0.0151932	-1.36928	0.174141	MARBLE only
GLU2B_HUMAN	-0.0371378	0.0123653	-3.00338	0.00317883	0.0104756	-0.0101674	0.0154068	-0.659926	0.510898	MARBLE only
ASM_HUMAN	-0.117613	0.0391714	-3.00252	0.00318726	0.0104868	-0.0324749	0.0176697	-1.83789	0.069204	MARBLE only
LSR_HUMAN	-0.0541086	0.0180282	-3.00134	0.0031989	0.0105085	-0.0261311	0.0140769	-1.85631	0.0665086	MARBLE only
K319L_HUMAN	-0.0415581	0.0138724	-2.99575	0.00325436	0.0106238	-0.0604237	0.0218951	-2.75968	0.00694259	Both
MA2A2_HUMAN	-0.0571488	0.0190821	-2.99488	0.00326301	0.0106354	-0.0369885	0.0143315	-2.58093	0.0113837	Both
DNJC3_HUMAN	-0.0413195	0.0138335	-2.98692	0.0033438	0.010831	-0.00403336	0.022428	-0.179836	0.857664	MARBLE only
CSF1R_HUMAN	-0.0306941	0.010341	-2.96821	0.00354077	0.0113982	-0.0121495	0.017909	-0.678405	0.499164	MARBLE only
A4_HUMAN	-0.0517908	0.017467	-2.96506	0.00357492	0.0114904	-0.0640311	0.0145738	-4.39359	2.89979e-05	Both
CBLN3_HUMAN	-0.0853807	0.0288037	-2.96423	0.00358405	0.0115021	-0.038261	0.018131	-2.11025	0.0374644	Both
LG3BP_HUMAN	-0.0570836	0.0193075	-2.95656	0.00366879	0.0117559	0.0198457	0.0572057	0.346918	0.72942	MARBLE only
FETUB_HUMAN	-0.0821446	0.0278126	-2.9535	0.00370308	0.0118295	-0.0531889	0.0192368	-2.76496	0.00683963	Both
HEMO_HUMAN	-0.0668732	0.0226403	-2.95372	0.00370061	0.0118295	-0.0612197	0.0165055	-3.70906	0.000350135	Both
RN167_HUMAN	-0.360349	0.122754	-2.93554	0.0039106	0.0123786	0.00319831	0.0318807	0.100321	0.920301	MARBLE only
CRAC1_HUMAN	-0.0404879	0.0138094	-2.93192	0.00395368	0.012496	-0.0238039	0.0117375	-2.02802	0.0453587	Both
CADH1_HUMAN	-0.0998469	0.0341098	-2.92722	0.00401021	0.0125983	-0.0297387	0.0299452	-0.993105	0.323182	MARBLE only
SHPS1_HUMAN	-0.044119	0.0150682	-2.92796	0.00400126	0.0125983	-0.0372985	0.0238801	-1.56191	0.121635	MARBLE only
STMN3_HUMAN	-0.2281	0.0781343	-2.91933	0.00410685	0.0128632	-0.0963413	0.0324241	-2.97129	0.00375609	Both
T132D_HUMAN	-0.100802	0.034656	-2.90865	0.00424116	0.0132243	-0.0554317	0.0234984	-2.35896	0.020374	Both
CADH2_HUMAN	-0.0379145	0.0130522	-2.90484	0.00429008	0.0133569	-0.0262834	0.0117821	-2.2308	0.0280475	Both
GDN_HUMAN	-0.173349	0.0598045	-2.8986	0.0043712	0.0135689	-0.0864734	0.0352367	-2.45407	0.0159465	Both
WSCD1_HUMAN	-0.0807215	0.0278786	-2.89546	0.00441251	0.0136768	-0.0518372	0.0258501	-2.0053	0.0477765	Both
ENPP6_HUMAN	-0.0514376	0.0177839	-2.89237	0.00445363	0.0137634	-0.0489612	0.0151905	-3.22314	0.00173792	Both
SNED1_HUMAN	-0.0491723	0.0170359	-2.8864	0.00453399	0.0139703	-0.0100466	0.0159147	-0.631279	0.529374	MARBLE only
PTPRG_HUMAN	-0.0347741	0.0120714	-2.8807	0.0046118	0.0141682	-0.014508	0.0143568	-1.01053	0.314808	MARBLE only
NXPH4_HUMAN	-0.113893	0.0396337	-2.87365	0.00470997	0.0144485	-0.0560174	0.0295784	-1.89386	0.0612857	MARBLE only
RGMB_HUMAN	-0.0544159	0.0190269	-2.85994	0.00490603	0.0149839	-0.0613394	0.0181475	-3.38005	0.00105285	Both
DCBD1_HUMAN	-0.196179	0.0686704	-2.85682	0.00495182	0.0150795	-0.0270858	0.0271481	-0.997704	0.320957	MARBLE only
FBLN7_HUMAN	-0.0541603	0.0189712	-2.85487	0.00498045	0.0151446	-0.037652	0.0123227	-3.05549	0.00291661	Both
CNTN3_HUMAN	-0.0583613	0.0204895	-2.84835	0.00507779	0.0153511	-0.0261617	0.0142944	-1.83021	0.0703541	MARBLE only
NEO1_HUMAN	-0.0427473	0.0150125	-2.84745	0.00509128	0.0153696	-0.0471692	0.0155849	-3.0266	0.00318278	Both
KCC2B_HUMAN	-0.0495969	0.0174815	-2.8371	0.00524957	0.0158017	-0.0543629	0.0196053	-2.77286	0.00668801	Both
NRX2A_HUMAN	-0.0528786	0.0186497	-2.83537	0.00527651	0.015855	-0.0406063	0.012762	-3.18182	0.00197788	Both
GPC1_HUMAN	-0.0471478	0.0167151	-2.82068	0.00550994	0.0164903	-0.00151218	0.016151	-0.0936274	0.925602	MARBLE only
R4RL2_HUMAN	-0.0785531	0.0279022	-2.8153	0.00559781	0.0167293	-0.0705098	0.0193228	-3.64904	0.000430118	Both
CBG_HUMAN	-0.0661462	0.0235122	-2.81327	0.00563126	0.0167812	-0.0305185	0.0201016	-1.51821	0.132283	MARBLE only
KLK10_HUMAN	-0.0899449	0.031967	-2.81368	0.00562444	0.0167812	-0.060879	0.0199494	-3.05166	0.00295067	Both
TTHY_HUMAN	-0.089068	0.0317462	-2.80562	0.00575902	0.0170402	0.058951	0.0369368	1.596	0.113811	MARBLE only
GINM1_HUMAN	-0.109463	0.0391421	-2.79656	0.0059138	0.0174486	-0.0288144	0.0243148	-1.18506	0.238952	MARBLE only
B4GT3_HUMAN	-0.114324	0.0409484	-2.79191	0.00599472	0.0176624	-0.0266925	0.0367984	-0.72537	0.470008	MARBLE only
OSCAR_HUMAN	-0.073437	0.026331	-2.78899	0.00604607	0.0177886	0.00170409	0.0126479	0.134733	0.893108	MARBLE only
BST1_HUMAN	-0.0699459	0.0251378	-2.7825	0.00616148	0.0180772	-0.0245239	0.0362833	-0.675901	0.500746	MARBLE only
IDUA_HUMAN	-0.183527	0.0668577	-2.74503	0.00686839	0.0200545	-0.0955411	0.0283675	-3.36798	0.00109487	Both
CD9_HUMAN	-0.148748	0.0542229	-2.74326	0.00690358	0.0201129	-0.0428035	0.0333809	-1.28227	0.202867	MARBLE only
RFNG_HUMAN	-0.048726	0.0177661	-2.74263	0.00691614	0.0201214	0.00622288	0.018951	0.328367	0.743357	MARBLE only
ICAL_HUMAN	-0.229081	0.0838108	-2.73331	0.00710418	0.020611	0.165247	0.0541883	3.04949	0.00297014	MARBLE only
CBLN4_HUMAN	-0.0712747	0.0261608	-2.72448	0.00728672	0.0210528	-0.034628	0.0251483	-1.37695	0.171763	MARBLE only
EFNB2_HUMAN	-0.0408932	0.0150462	-2.71784	0.00742678	0.0213686	-0.0240327	0.0124537	-1.92976	0.0566194	MARBLE only
PTPRD_HUMAN	-0.0464053	0.0170812	-2.71674	0.0074501	0.0214062	-0.0309635	0.0146927	-2.10741	0.0377162	Both
KCC2G_HUMAN	-0.0858384	0.0317485	-2.7037	0.00773299	0.022158	-0.0793396	0.0244654	-3.24293	0.0016329	Both
SULF2_HUMAN	-0.0482873	0.0178693	-2.70225	0.00776506	0.0222194	-0.0260194	0.0176983	-1.47016	0.144822	MARBLE only
ASPH_HUMAN	-0.0357905	0.0132717	-2.69675	0.00788779	0.0225396	0.00441259	0.0149657	0.294847	0.768754	MARBLE only
KCC2D_HUMAN	-0.0808275	0.0300732	-2.68769	0.00809363	0.0230962	-0.048842	0.0194994	-2.50479	0.0139555	Both
CNTN1_HUMAN	-0.0334336	0.0124635	-2.68252	0.00821328	0.023349	-0.0256625	0.01147	-2.23735	0.0276008	Both
GPC5_HUMAN	-0.163585	0.0612805	-2.66944	0.0085231	0.0241237	0.0669431	0.027309	2.45132	0.0160611	MARBLE only
XYLT2_HUMAN	-0.0913329	0.0342223	-2.66881	0.00853821	0.0241337	-0.0449213	0.0235012	-1.91144	0.0589616	MARBLE only
DIAC_HUMAN	-0.0200403	0.0075369	-2.65896	0.00877899	0.0247184	-0.0340536	0.0275936	-1.23411	0.220204	MARBLE only
GALT6_HUMAN	-0.0478492	0.0180696	-2.64805	0.00905282	0.025438	-0.0349875	0.013608	-2.5711	0.0116896	Both
ATF6B_HUMAN	-0.0857461	0.0325227	-2.6365	0.00935091	0.0260775	-0.0047265	0.027638	-0.171015	0.864576	MARBLE only
LRFN2_HUMAN	-0.129327	0.0490734	-2.63538	0.00938025	0.0261244	-0.110548	0.0446768	-2.47439	0.0151203	Both
VTDB_HUMAN	-0.0665367	0.0252826	-2.63172	0.00947687	0.0263232	-0.0576343	0.019073	-3.02177	0.00322938	Both
TRFL_HUMAN	-0.136213	0.0519122	-2.62392	0.00968579	0.0267965	-0.0746726	0.0767468	-0.972974	0.333037	MARBLE only
AGRL1_HUMAN	-0.0451325	0.0172461	-2.61697	0.00987526	0.0272124	-0.0618874	0.0276129	-2.24125	0.0273386	Both
ACE_HUMAN	-0.0578403	0.0221275	-2.61395	0.00995869	0.0274061	-0.0299608	0.0133189	-2.2495	0.0267899	Both
ROR1_HUMAN	-0.140731	0.0539076	-2.6106	0.0100518	0.0275897	-0.0408245	0.025377	-1.60872	0.110996	MARBLE only
NEU1_HUMAN	-0.0989756	0.0379531	-2.60784	0.0101294	0.0277661	-0.0382054	0.0138312	-2.76227	0.00689199	Both
PCS1N_HUMAN	-0.0492056	0.0188929	-2.60445	0.0102254	0.0279922	-0.0746354	0.0149241	-5.00099	2.60569e-06	Both
GRID2_HUMAN	-0.280498	0.107819	-2.60157	0.0103072	0.028069	-0.0850913	0.057833	-1.47133	0.144507	MARBLE only
ADA22_HUMAN	-0.0499154	0.0192035	-2.59929	0.0103726	0.0282102	-0.0568009	0.0119726	-4.74422	7.36746e-06	Both
DRB4_HUMAN	-0.194158	0.0753576	-2.57649	0.0110475	0.0298125	0.0212338	0.0686322	0.309385	0.757706	MARBLE only
NETO1_HUMAN	-0.164584	0.0639864	-2.57217	0.0111794	0.0300907	-0.0196443	0.040469	-0.485415	0.6285	MARBLE only
B4GA1_HUMAN	-0.0416676	0.0162043	-2.57139	0.0112034	0.0301164	-0.0378994	0.0155285	-2.44063	0.0165146	Both
PTPRS_HUMAN	-0.0398802	0.0155961	-2.55706	0.0116532	0.0311649	-0.0237834	0.0119814	-1.98503	0.0500245	MARBLE only
LRFN5_HUMAN	-0.111925	0.0437698	-2.55714	0.0116507	0.0311649	-0.108388	0.0399635	-2.71217	0.00793528	Both
SORC1_HUMAN	-0.0521669	0.020437	-2.55258	0.0117971	0.0314689	-0.0246952	0.0126183	-1.95709	0.0532727	MARBLE only
CREL2_HUMAN	-0.129	0.0506353	-2.54762	0.0119579	0.0318572	-0.039383	0.0368662	-1.06827	0.288106	MARBLE only
FA10_HUMAN	-0.0361373	0.0141903	-2.54661	0.011991	0.031864	-0.0268104	0.0161234	-1.66283	0.0996428	MARBLE only
FKRP_HUMAN	-0.105402	0.0414542	-2.54261	0.0121229	0.0321734	-0.0728638	0.0300697	-2.42317	0.0172804	Both
GDF11_HUMAN	-0.0532075	0.020943	-2.54059	0.0121899	0.0323102	-0.0724883	0.0170556	-4.25011	4.99152e-05	Both
KLK6_HUMAN	-0.0307759	0.0121198	-2.5393	0.0122326	0.0323821	-0.0320266	0.0102846	-3.11403	0.00243941	Both
CANT1_HUMAN	-0.040748	0.0160532	-2.53831	0.0122659	0.0324292	-0.0454761	0.0117064	-3.88473	0.000189402	Both
GALT7_HUMAN	-0.0351879	0.0139151	-2.52875	0.0125891	0.0330326	-0.0135734	0.0110266	-1.23097	0.221374	MARBLE only
PCDC2_HUMAN	-0.0487978	0.0193357	-2.52371	0.0127626	0.033431	-0.0260789	0.0194509	-1.34076	0.183196	MARBLE only
METRN_HUMAN	-0.0628329	0.0249238	-2.521	0.0128568	0.0336082	-0.0362906	0.0216559	-1.67579	0.0970684	MARBLE only
CNTN6_HUMAN	-0.045425	0.0180291	-2.51954	0.012908	0.0336996	-0.010602	0.0131574	-0.805784	0.42238	MARBLE only
LRRT2_HUMAN	-0.136196	0.0541922	-2.5132	0.0131313	0.0342118	-0.0646759	0.0230716	-2.80326	0.00613307	Both
CELR2_HUMAN	-0.0490796	0.0195872	-2.5057	0.0134003	0.0348541	-0.0278225	0.0154642	-1.79915	0.0751696	MARBLE only
TRHDE_HUMAN	-0.083829	0.0335146	-2.50127	0.0135614	0.0351418	-0.0631416	0.022108	-2.85605	0.00526849	Both
PLXB3_HUMAN	-0.0475396	0.0190165	-2.49991	0.0136112	0.0352271	-0.0424649	0.0152673	-2.78143	0.0065271	Both
SEPP1_HUMAN	-0.0284372	0.0113807	-2.49871	0.0136553	0.0352973	-0.0133829	0.0148248	-0.90274	0.368947	MARBLE only
DCC_HUMAN	-0.0515367	0.0206437	-2.49649	0.0137374	0.0354276	-0.0484579	0.0223003	-2.17297	0.0322698	Both
SLIK2_HUMAN	-0.230575	0.0925929	-2.4902	0.0139717	0.0358487	-0.0977092	0.0257417	-3.79576	0.000259125	Both
IPSP_HUMAN	-0.0449488	0.0180925	-2.48438	0.0141919	0.0363242	-0.028538	0.0142204	-2.00683	0.0476099	Both
TFF3_HUMAN	-0.173373	0.0703539	-2.46429	0.0149756	0.0381431	-0.0353459	0.0394226	-0.89659	0.372204	MARBLE only
TM59L_HUMAN	-0.0493018	0.0200112	-2.46372	0.0149986	0.038155	-0.0114388	0.0167865	-0.681426	0.49726	MARBLE only
NOTC1_HUMAN	-0.0552815	0.0224747	-2.45972	0.0151594	0.0384234	-0.00357766	0.0166716	-0.214596	0.830542	MARBLE only
HV158_HUMAN	-0.223884	0.0910971	-2.45765	0.0152433	0.0385891	0.0758427	0.0725353	1.0456	0.2984	MARBLE only
G37L1_HUMAN	-0.063771	0.0259638	-2.45615	0.0153039	0.0386489	-0.0308832	0.0206639	-1.49454	0.138348	MARBLE only
FCG2A_HUMAN	-0.064004	0.0260928	-2.45293	0.0154356	0.0389343	-0.00635015	0.0708482	-0.0896303	0.92877	MARBLE only
DRAXI_HUMAN	-0.162594	0.0663836	-2.44931	0.0155851	0.0392639	-0.103455	0.0539272	-1.91843	0.0580595	MARBLE only
FGFR2_HUMAN	-0.0542597	0.0222163	-2.44234	0.0158758	0.0398998	-0.0408226	0.0144285	-2.8293	0.00569161	Both
NRX3A_HUMAN	-0.043592	0.0178927	-2.4363	0.016132	0.040301	-0.0300391	0.0174909	-1.71742	0.089161	MARBLE only
SEM4C_HUMAN	-0.110052	0.0453736	-2.42545	0.016601	0.0413241	-0.0688643	0.0233779	-2.9457	0.0040524	Both
WIF1_HUMAN	-0.182867	0.0754633	-2.42325	0.0166975	0.041515	-0.137358	0.0417685	-3.28857	0.0014129	Both
PROZ_HUMAN	-0.0926981	0.0382988	-2.42039	0.0168238	0.041779	-0.0642866	0.0248235	-2.58975	0.0111152	Both
TGM2_HUMAN	-0.24833	0.102817	-2.41527	0.0170521	0.0422958	0.0595511	0.0679073	0.876946	0.382728	MARBLE only
SPIT2_HUMAN	-0.0448987	0.0186402	-2.4087	0.0173489	0.0428282	-0.0383889	0.0173467	-2.21304	0.0292896	Both
ACES_HUMAN	-0.0805976	0.03349	-2.40662	0.0174442	0.0430125	-0.0493869	0.0165248	-2.98864	0.00356669	Both
CHRD_HUMAN	-0.0292525	0.0121616	-2.40532	0.0175038	0.0431084	-0.0214544	0.011823	-1.81463	0.0727372	MARBLE only
FRS1L_HUMAN	-0.0586147	0.02441	-2.40126	0.0176907	0.0434152	-0.0281038	0.0202291	-1.38927	0.167997	MARBLE only
NHLC3_HUMAN	-0.0575797	0.0240015	-2.39901	0.0177955	0.0436209	-0.0721943	0.0319098	-2.26245	0.025948	Both
XXLT1_HUMAN	-0.0607358	0.0253555	-2.39537	0.0179656	0.0438831	-0.0265892	0.0162049	-1.64081	0.104144	MARBLE only
DKK2_HUMAN	-0.106283	0.0443944	-2.39406	0.0180273	0.0439824	0.0116417	0.0314673	0.369963	0.712233	MARBLE only
SIA8C_HUMAN	-0.0622322	0.0260626	-2.3878	0.0183243	0.0446547	-0.0297714	0.0196456	-1.51542	0.132987	MARBLE only
KAIN_HUMAN	-0.0603936	0.0255092	-2.36752	0.0193163	0.0468534	-0.0362035	0.0166978	-2.16816	0.0326445	Both
PTPRN_HUMAN	-0.0552532	0.0234284	-2.35839	0.0197785	0.0478077	-0.0575291	0.0219672	-2.61887	0.0102689	Both
BLMH_HUMAN	-0.0734284	0.0311992	-2.35353	0.0200282	0.0482434	-0.0225704	0.033136	-0.681144	0.497437	MARBLE only
PDIA6_HUMAN	-0.0482604	0.0205039	-2.35372	0.0200184	0.0482434	0.0238531	0.0160203	1.48893	0.139819	MARBLE only
SEM6A_HUMAN	-0.0402337	0.0171007	-2.35276	0.0200684	0.0482846	-0.0425344	0.0122868	-3.4618	0.000805881	Both
SLIK4_HUMAN	-0.096353	0.0409835	-2.35102	0.0201586	0.0483342	-0.0827299	0.0208318	-3.97133	0.000139	Both
NEGR1_HUMAN	-0.0432646	0.018401	-2.35121	0.0201486	0.0483342	-0.0280143	0.0160707	-1.7432	0.0845348	MARBLE only
GLT13_HUMAN	-0.0349446	0.0149172	-2.34256	0.0206025	0.0490042	-0.047054	0.0133868	-3.51496	0.000675786	Both

### Sheet: Sheet 3 Up-reg Pathways
X	beta_Intercept	Std.Err	t	p.value	Adjusted.p.value..FDR.	Repl_beta	Repl_SE	Repl_t	Repl_p	label
negative regulation of smooth muscle cell migration	77.5736	4.18259	18.5468	4.59932e-39	8.52714e-36	81.8789	8.55625	9.56949	1.37488e-15	Both
negative regulation of endothelial cell apoptotic process	93.981	5.41694	17.3495	2.76427e-36	2.56248e-33	70.5998	5.79918	12.1741	4.21199e-21	Both
extrinsic apoptotic signaling pathway via death domain receptors	67.5831	4.64074	14.563	1.5358e-29	9.49127e-27	35.266	6.96744	5.06155	2.03075e-06	Both
regulation of extrinsic apoptotic signaling pathway via death domain receptors	79.9592	5.55563	14.3925	4.07622e-29	1.88933e-26	55.648	8.2839	6.71761	1.3527e-09	Both
smooth muscle cell migration	40.8778	3.06833	13.3225	1.96341e-26	7.28033e-24	35.0513	5.33257	6.57306	2.64278e-09	Both
regulation of fibrinolysis	43.1004	3.47385	12.4071	4.10346e-24	1.26797e-21	27.5575	5.05598	5.45048	3.95436e-07	Both
muscle cell migration	35.0089	2.88279	12.1441	1.91708e-23	5.07752e-21	36.6512	4.7677	7.68741	1.36419e-11	Both
endothelial cell apoptotic process	61.0604	5.19927	11.744	2.0059e-22	4.64868e-20	33.6059	7.40944	4.53555	1.67704e-05	Both
angiogenesis involved in wound healing	67.27	5.85998	11.4795	9.48143e-22	1.95318e-19	48.4089	7.71657	6.27337	1.04265e-08	Both
actin filament organization	36.9487	3.2452	11.3857	1.64563e-21	3.05101e-19	38.0954	5.28285	7.21113	1.33043e-10	Both
actin filament based process	26.4357	2.36752	11.166	5.97814e-21	1.00759e-18	29.0771	4.34029	6.69934	1.4726e-09	Both
positive regulation of interleukin 8 production	65.0407	5.83507	11.1465	6.70203e-21	1.03546e-18	19.7917	6.59869	2.99934	0.00345442	Both
negative regulation of extrinsic apoptotic signaling pathway via death domain receptors	67.9978	6.39512	10.6328	1.36352e-19	1.94459e-17	62.4691	9.02155	6.92444	5.14771e-10	Both
positive regulation of cytoskeleton organization	38.021	3.71183	10.2432	1.32986e-18	1.73858e-16	7.73959	4.55192	1.70029	0.0923482	MARBLE only
cell matrix adhesion	25.4943	2.49124	10.2336	1.40662e-18	1.73858e-16	10.5356	3.0604	3.44255	0.000858571	Both
regulation of muscle system process	34.7332	3.41485	10.1712	2.02337e-18	2.20667e-16	11.166	3.79588	2.94161	0.00410164	Both
plasminogen activation	42.4116	4.23288	10.0196	4.89616e-18	4.92773e-16	29.9297	4.45672	6.71564	1.36515e-09	Both
regulation of plasminogen activation	59.1604	5.90762	10.0142	5.05e-18	4.92773e-16	38.3809	7.08852	5.41452	4.61134e-07	Both
regulation of actin filament organization	30.1391	3.06462	9.83453	1.43525e-17	1.15693e-15	31.0013	5.77897	5.36451	5.7059e-07	Both
ruffle organization	48.4874	5.08355	9.5381	7.98729e-17	5.92337e-15	51.0853	8.69706	5.87387	6.25561e-08	Both
zymogen activation	31.2819	3.29604	9.49075	1.04985e-16	7.4862e-15	17.2539	3.45533	4.99342	2.68786e-06	Both
muscle system process	28.1905	2.97736	9.46829	1.19511e-16	8.2064e-15	18.4255	3.04111	6.05881	2.74507e-08	Both
endothelial cell development	40.3218	4.2799	9.4212	1.56788e-16	1.03816e-14	10.7365	5.25264	2.04402	0.0437192	Both
fibrinolysis	32.6668	3.47173	9.4094	1.67821e-16	1.0729e-14	24.3051	4.79668	5.06706	1.98508e-06	Both
positive regulation of organelle organization	25.291	2.71778	9.30574	3.04743e-16	1.66175e-14	7.32797	3.93624	1.86167	0.0657416	MARBLE only
negative regulation of peptidase activity	21.522	2.32134	9.27138	3.71274e-16	1.96669e-14	17.7756	4.39784	4.04188	0.000107693	Both
actin filament bundle organization	31.3129	3.39349	9.22734	4.78072e-16	2.46207e-14	25.3735	5.13648	4.93987	3.34585e-06	Both
regulation of muscle contraction	43.714	4.74821	9.20641	5.39069e-16	2.70117e-14	4.78095	5.12105	0.933588	0.352883	MARBLE only
odontogenesis of dentin containing tooth	38.9322	4.25721	9.145	7.66555e-16	3.73998e-14	8.73427	6.51745	1.34014	0.183398	MARBLE only
positive regulation of actin filament bundle assembly	43.9513	4.82125	9.11615	9.0421e-16	4.19101e-14	13.1997	6.74095	1.95813	0.053148	MARBLE only
response to wounding	15.7992	1.74331	9.06276	1.22722e-15	5.54944e-14	20.2662	2.54258	7.97074	3.46948e-12	Both
actomyosin structure organization	30.0974	3.34482	8.99822	1.77431e-15	7.47631e-14	10.0242	4.79787	2.08929	0.0393543	Both
positive regulation of inflammatory response	41.5292	4.63091	8.96783	2.11021e-15	8.69408e-14	83.4261	7.04585	11.8405	2.09023e-20	Both
multicellular organismal level homeostasis	17.1781	1.92216	8.93686	2.51768e-15	1.01473e-13	-7.38583	2.12458	-3.47637	0.000768043	MARBLE only
interleukin 8 production	46.3363	5.19174	8.925	2.69357e-15	1.06253e-13	40.2286	6.763	5.94834	4.49541e-08	Both
regulation of cytoskeleton organization	21.4117	2.4004	8.92004	2.77082e-15	1.07023e-13	20.1967	3.61685	5.58407	2.2247e-07	Both
regulation of actin filament based process	22.7081	2.55555	8.88577	3.36769e-15	1.22425e-13	20.2454	4.88223	4.14676	7.33255e-05	Both
insulin receptor signaling pathway	43.3572	4.91992	8.81259	5.1052e-15	1.8202e-13	20.4846	7.01898	2.91846	0.00439138	Both
muscle contraction	33.1616	3.79252	8.74396	7.53539e-15	2.63597e-13	19.2407	3.75416	5.12517	1.56027e-06	Both
protein polymerization	32.213	3.68932	8.73144	8.08961e-15	2.77743e-13	33.6327	5.59842	6.00753	3.45288e-08	Both
actin polymerization or depolymerization	34.6894	4.01556	8.63876	1.36663e-14	4.52452e-13	42.6102	7.42312	5.7402	1.12697e-07	Both
defense response to gram negative bacterium	46.0399	5.34178	8.61884	1.52938e-14	4.97452e-13	34.5063	5.28727	6.5263	3.27866e-09	Both
positive regulation of neural precursor cell proliferation	51.2935	5.95974	8.60666	1.63817e-14	5.23649e-13	-17.4237	6.91062	-2.52129	0.0133576	MARBLE only
cytoskeleton organization	22.379	2.60172	8.60162	1.68544e-14	5.29629e-13	17.2565	5.49591	3.13989	0.00225267	Both
regulation of body fluid levels	26.6022	3.09944	8.58289	1.87337e-14	5.78872e-13	19.5063	3.06467	6.36491	6.87249e-09	Both
wound healing	21.6865	2.57496	8.42208	4.62877e-14	1.40684e-12	17.3598	3.22496	5.38294	5.27564e-07	Both
regulation of extrinsic apoptotic signaling pathway	28.126	3.34123	8.41788	4.73918e-14	1.41717e-12	12.4663	3.82172	3.26196	0.00153753	Both
rho protein signal transduction	28.1655	3.35114	8.40476	5.10095e-14	1.50114e-12	-3.80853	4.99335	-0.76272	0.44752	MARBLE only
homotypic cell cell adhesion	41.4874	4.94719	8.38606	5.66473e-14	1.61575e-12	25.7278	7.17875	3.58388	0.000536456	Both
hemostasis	30.9292	3.72737	8.29788	9.27748e-14	2.60613e-12	26.5489	3.62573	7.32234	7.84105e-11	Both
striated muscle contraction	33.81	4.09477	8.25688	1.16626e-13	3.17979e-12	6.98731	4.99166	1.3998	0.164831	MARBLE only
platelet activation	40.4425	4.89972	8.25406	1.18479e-13	3.18349e-12	34.9507	5.36519	6.51434	3.46421e-09	Both
positive regulation of coagulation	29.3625	3.56992	8.22499	1.39316e-13	3.68988e-12	28.5977	4.53338	6.30824	8.89798e-09	Both
regulation of cellular localization	14.2291	1.73669	8.19323	1.66259e-13	4.34147e-12	4.23669	2.25751	1.87671	0.0636267	MARBLE only
homeostasis of number of cells	32.2034	3.9401	8.17325	1.85804e-13	4.78445e-12	-1.89916	3.95196	-0.480561	0.631933	MARBLE only
regulation of supramolecular fiber organization	24.4476	2.99761	8.15568	2.04858e-13	5.20283e-12	22.2677	4.22674	5.26829	8.57305e-07	Both
regulation of bone remodeling	41.5503	5.10164	8.1445	2.17994e-13	5.46163e-12	-47.2024	7.67371	-6.15118	1.81234e-08	MARBLE only
negative regulation of cytoskeleton organization	32.7633	4.02749	8.13492	2.29903e-13	5.68321e-12	17.4554	4.64211	3.76023	0.000293301	Both
regulation of apoptotic signaling pathway	21.7523	2.70289	8.04778	3.72623e-13	8.85697e-12	9.69726	3.2198	3.01176	0.00332809	Both
regulation of actin filament bundle assembly	30.0345	3.74345	8.02321	4.26843e-13	9.65081e-12	5.55606	5.76595	0.963598	0.337694	MARBLE only
epithelial cell apoptotic process	32.0358	3.99992	8.0091	4.61449e-13	1.03075e-11	-7.9033	6.70035	-1.17954	0.241131	MARBLE only
cellular response to insulin stimulus	30.406	3.83845	7.92143	7.4826e-13	1.65152e-11	9.80994	5.41818	1.81056	0.0733704	MARBLE only
platelet aggregation	50.0769	6.3873	7.84008	1.16988e-12	2.55172e-11	39.8134	8.43419	4.72047	8.09887e-06	Both
actin filament depolymerization	49.4665	6.37375	7.76097	1.80389e-12	3.84415e-11	54.8823	10.4447	5.25456	9.08289e-07	Both
brown fat cell differentiation	48.1465	6.23543	7.72144	2.23831e-12	4.66272e-11	22.9214	11.1639	2.05317	0.0428052	Both
regulation of neural precursor cell proliferation	38.7628	5.03771	7.69452	2.59209e-12	5.28103e-11	-7.02815	5.06779	-1.38683	0.168741	MARBLE only
negative regulation of cell matrix adhesion	51.9205	6.81967	7.61335	4.02997e-12	7.70265e-11	73.8727	7.76761	9.51035	1.83957e-15	Both
positive regulation of vasculature development	19.5815	2.59399	7.54877	5.718e-12	1.06012e-10	-14.7542	4.17842	-3.53104	0.000640513	MARBLE only
regulation of lamellipodium organization	36.0322	4.81058	7.4902	7.84572e-12	1.42607e-10	74.1984	9.95777	7.4513	4.23669e-11	Both
cardiac muscle contraction	37.1569	4.98746	7.45006	9.73967e-12	1.73628e-10	2.87555	5.6543	0.50856	0.61224	MARBLE only
positive regulation of cytosolic calcium ion concentration	51.2105	6.95393	7.36426	1.54398e-11	2.6505e-10	4.68551	6.92212	0.676889	0.500121	MARBLE only
regulation of rho protein signal transduction	28.5461	3.88366	7.35031	1.66368e-11	2.82978e-10	-7.97432	6.00473	-1.32801	0.187358	MARBLE only
regulation of peptidase activity	15.726	2.14239	7.34042	1.75414e-11	2.95653e-10	10.1066	4.98422	2.02771	0.0453902	Both
regulation of cell matrix adhesion	26.9505	3.6839	7.31575	2.00143e-11	3.31308e-10	8.4708	4.95791	1.70854	0.090801	MARBLE only
regulation of organelle organization	14.8787	2.03686	7.30473	2.12281e-11	3.48292e-10	12.8242	3.34566	3.83309	0.000227322	Both
regulation of inflammatory response	20.0539	2.7728	7.23236	3.12194e-11	4.90514e-10	28.1729	4.3743	6.44054	4.8622e-09	Both
regulation of membrane protein ectodomain proteolysis	33.0722	4.58428	7.21425	3.43729e-11	5.35524e-10	10.6406	4.24438	2.50698	0.0138749	Both
regulation of protein containing complex disassembly	40.6397	5.64175	7.20338	3.64165e-11	5.57985e-10	37.7675	7.92274	4.76697	6.72727e-06	Both
regulation of protein depolymerization	40.6397	5.64175	7.20338	3.64165e-11	5.57985e-10	36.3355	8.53731	4.25609	4.88094e-05	Both
negative regulation of actin filament polymerization	43.5031	6.05078	7.18967	3.91655e-11	5.95187e-10	32.746	8.51386	3.8462	0.000217059	Both
regulation of tissue remodeling	28.9334	4.0362	7.16848	4.38227e-11	6.55221e-10	-17.8049	5.57861	-3.19163	0.00191824	MARBLE only
negative regulation of hydrolase activity	16.9876	2.37797	7.14375	4.99521e-11	7.3501e-10	14.9877	4.56386	3.28399	0.00143362	Both
negative regulation of coagulation	23.1038	3.25175	7.10504	6.12945e-11	8.94803e-10	18.7606	4.39767	4.26604	4.7019e-05	Both
activin receptor signaling pathway	38.1661	5.38041	7.09353	6.51319e-11	9.43395e-10	5.22782	7.84068	0.666756	0.506544	MARBLE only
negative regulation of organelle organization	25.3288	3.58163	7.07187	7.30131e-11	1.04935e-09	19.9738	4.11297	4.85629	4.6975e-06	Both
positive regulation of stress fiber assembly	34.6635	4.903	7.06986	7.37886e-11	1.05234e-09	4.47187	7.09605	0.630192	0.530082	MARBLE only
regulation of actomyosin structure organization	27.674	3.92319	7.05396	8.02335e-11	1.13552e-09	-3.57623	5.74919	-0.622041	0.535405	MARBLE only
positive regulation of transcription by rna polymerase ii	16.5199	2.34365	7.04881	8.24382e-11	1.15788e-09	16.6194	3.34769	4.96443	3.0267e-06	Both
cell substrate adhesion	13.7275	1.94792	7.0473	8.30953e-11	1.15834e-09	13.0819	2.73953	4.77523	6.50868e-06	Both
regulation of protein polymerization	28.4826	4.0433	7.0444	8.43725e-11	1.16736e-09	39.7348	5.78034	6.87412	6.51679e-10	Both
regulation of actin filament length	32.0831	4.57114	7.01861	9.66185e-11	1.32689e-09	46.8274	7.6782	6.09874	2.29475e-08	Both
bone remodeling	31.0344	4.43563	6.99661	1.08446e-10	1.46758e-09	-50.3803	6.43162	-7.83322	6.75101e-12	MARBLE only
cytosolic transport	31.822	4.55241	6.99015	1.12183e-10	1.49332e-09	-5.26422	4.94199	-1.0652	0.289484	MARBLE only
positive regulation of extrinsic apoptotic signaling pathway	34.4654	4.93962	6.97735	1.19967e-10	1.56633e-09	-6.97311	5.33749	-1.30644	0.194557	MARBLE only
supramolecular fiber organization	17.5012	2.51907	6.94748	1.40262e-10	1.81851e-09	8.95789	5.55158	1.61358	0.109937	MARBLE only
regulation of striated muscle contraction	39.2856	5.66502	6.93477	1.49898e-10	1.92993e-09	-0.485748	7.80682	-0.062221	0.950518	MARBLE only
regulation of blood circulation	23.695	3.41785	6.93272	1.51508e-10	1.93722e-09	-1.4994	3.12646	-0.479585	0.632625	MARBLE only
stress fiber assembly	25.5783	3.69839	6.91607	1.65272e-10	2.09873e-09	8.42923	5.62361	1.4989	0.137215	MARBLE only
negative regulation of myeloid leukocyte differentiation	36.0148	5.22789	6.88898	1.90346e-10	2.36846e-09	30.5338	10.9299	2.7936	0.0063047	Both
unsaturated fatty acid metabolic process	42.0011	6.12896	6.8529	2.29647e-10	2.83844e-09	45.5235	9.33034	4.87908	4.28357e-06	Both
regulation of catabolic process	16.4306	2.39901	6.84893	2.34435e-10	2.87843e-09	14.6285	4.12823	3.54352	0.000614342	Both
bone resorption	39.7011	5.8308	6.80887	2.88598e-10	3.47442e-09	-48.0919	8.60806	-5.58684	2.19821e-07	MARBLE only
negative regulation of protein polymerization	39.159	5.77605	6.77954	3.35906e-10	4.01787e-09	35.7548	6.26074	5.71095	1.28092e-07	Both
response to insulin	23.3728	3.45777	6.75952	3.7253e-10	4.37134e-09	9.94412	4.97408	1.99919	0.0484447	Both
nadp metabolic process	53.2614	7.88574	6.75413	3.83039e-10	4.46638e-09	1.69283	8.41421	0.201187	0.840982	MARBLE only
negative regulation of protein maturation	40.1534	5.95235	6.7458	3.99866e-10	4.63345e-09	29.9694	6.50982	4.60372	1.28478e-05	Both
extrinsic apoptotic signaling pathway	19.4293	2.88587	6.73257	4.28112e-10	4.89951e-09	8.77446	3.3224	2.641	0.00966515	Both
negative regulation of transmembrane transport	36.819	5.48072	6.71792	4.61674e-10	5.25118e-09	29.8746	6.54006	4.56794	1.47808e-05	Both
blood coagulation fibrin clot formation	25.1243	3.74311	6.71213	4.75637e-10	5.34443e-09	10.1303	5.54499	1.82693	0.0708499	MARBLE only
intestinal absorption	38.9681	5.82975	6.68435	5.48711e-10	6.09168e-09	6.14534	6.72089	0.914365	0.36284	MARBLE only
negative regulation of smooth muscle cell proliferation	28.206	4.24311	6.64748	6.62975e-10	7.23032e-09	10.5502	6.14581	1.71665	0.0893025	MARBLE only
positive regulation of response to wounding	22.6153	3.40619	6.63947	6.90766e-10	7.44609e-09	16.1998	3.80384	4.25881	4.83135e-05	Both
negative regulation of catalytic activity	12.5733	1.89794	6.62469	7.45041e-10	7.98442e-09	14.4049	5.02316	2.8677	0.00509349	Both
regulation of heart rate	42.5517	6.4969	6.54955	1.09322e-09	1.15819e-08	-12.9842	8.24688	-1.57444	0.118709	MARBLE only
negative regulation of programmed cell death	9.5099	1.45333	6.54351	1.1273e-09	1.18751e-08	6.78127	2.35876	2.87493	0.00498757	Both
establishment of endothelial barrier	43.8923	6.72275	6.52892	1.21412e-09	1.27174e-08	0.204288	4.9782	0.0410365	0.967353	MARBLE only
cortical cytoskeleton organization	43.2621	6.64557	6.50991	1.33711e-09	1.3927e-08	17.0853	8.19094	2.08588	0.0396699	Both
positive regulation of mononuclear cell migration	26.4715	4.10844	6.4432	1.87418e-09	1.88844e-08	6.48744	5.99041	1.08297	0.281563	MARBLE only
negative regulation of myeloid cell differentiation	33.799	5.26094	6.42452	2.05943e-09	2.06389e-08	37.2175	10.1442	3.66883	0.000402008	Both
negative regulation of extrinsic apoptotic signaling pathway	28.6913	4.46951	6.41934	2.11388e-09	2.10706e-08	27.6132	5.06199	5.455	3.87842e-07	Both
negative regulation of erk1 and erk2 cascade	29.5668	4.61611	6.40513	2.27066e-09	2.23926e-08	11.6155	6.3969	1.8158	0.072556	MARBLE only
regulation of programmed cell death	7.61494	1.19007	6.39875	2.34478e-09	2.30012e-08	5.51233	1.83402	3.00561	0.00339014	Both
regulation of osteoclast differentiation	42.1505	6.60737	6.37932	2.58541e-09	2.52281e-08	6.33867	9.93436	0.638055	0.524973	MARBLE only
protein activation cascade	21.476	3.37257	6.36785	2.73874e-09	2.6446e-08	6.87996	4.8778	1.41046	0.161669	MARBLE only
negative regulation of proteolysis	13.3987	2.11036	6.349	3.01034e-09	2.87462e-08	15.9586	3.43599	4.64455	1.09412e-05	Both
regulation of nucleocytoplasmic transport	36.6852	5.7789	6.34813	3.02347e-09	2.87462e-08	24.6874	6.56055	3.76301	0.000290477	Both
regulation of protein containing complex assembly	22.1871	3.50297	6.33378	3.24869e-09	3.073e-08	21.957	4.35444	5.04244	2.19735e-06	Both
tissue regeneration	23.439	3.70978	6.31817	3.5126e-09	3.30577e-08	23.7015	4.36337	5.43194	4.28078e-07	Both
apoptotic signaling pathway	14.2531	2.28252	6.24445	5.07269e-09	4.63188e-08	6.62458	2.63199	2.51695	0.0135127	Both
negative regulation of supramolecular fiber organization	23.9636	3.84294	6.23575	5.29673e-09	4.79031e-08	14.9159	4.08	3.65586	0.000420221	Both
regulation of integrin mediated signaling pathway	38.8144	6.28542	6.17531	7.14581e-09	6.36939e-08	71.4287	6.97964	10.2339	5.23321e-17	Both
positive regulation of apoptotic signaling pathway	21.3488	3.46557	6.16026	7.69742e-09	6.82823e-08	-1.80314	5.05642	-0.356604	0.722179	MARBLE only
prostanoid metabolic process	42.622	7.05132	6.04454	1.35882e-08	1.13993e-07	35.7795	9.07359	3.94326	0.000153733	Both
protein depolymerization	30.6534	5.09532	6.01599	1.56202e-08	1.29285e-07	27.0759	7.72334	3.50573	0.000696847	Both
protein containing complex disassembly	26.8199	4.46185	6.01094	1.60093e-08	1.31917e-07	23.2882	7.11804	3.27172	0.00149067	Both
positive regulation of substrate adhesion dependent cell spreading	28.7361	4.79905	5.98787	1.79124e-08	1.46945e-07	36.8583	6.97705	5.2828	8.06437e-07	Both
amyloid beta clearance	23.23	3.90048	5.95567	2.0944e-08	1.69564e-07	7.9923	5.21594	1.53228	0.128776	MARBLE only
regulation of establishment of protein localization	12.0794	2.03409	5.93849	2.27609e-08	1.81891e-07	6.5177	2.70875	2.40616	0.0180561	Both
muscle adaptation	24.2785	4.08988	5.93622	2.30126e-08	1.83113e-07	12.499	4.94249	2.52888	0.0130902	Both
osteoclast differentiation	20.8071	3.54167	5.87493	3.09338e-08	2.39964e-07	7.23226	5.96554	1.21234	0.228389	MARBLE only
regulation of amide metabolic process	19.9581	3.43893	5.80358	4.35596e-08	3.28291e-07	0.859549	5.91713	0.145264	0.88481	MARBLE only
muscle cell development	22.1619	3.82233	5.79801	4.47359e-08	3.34437e-07	11.6769	3.93229	2.96948	0.00377637	Both
actin mediated cell contraction	36.0333	6.24838	5.76682	5.19131e-08	3.83454e-07	6.08411	6.35685	0.957095	0.340949	MARBLE only
cellular component disassembly	15.9367	2.76575	5.76215	5.30816e-08	3.88985e-07	7.07916	3.37273	2.09894	0.0384741	Both
regulation of mononuclear cell migration	16.8732	2.94918	5.72133	6.44449e-08	4.66722e-07	-0.113118	4.00745	-0.0282268	0.97754	MARBLE only
heart process	21.4972	3.76783	5.70545	6.94813e-08	5.01239e-07	6.16558	3.70565	1.66383	0.0994419	MARBLE only
regulation of proteolysis	11.5981	2.04628	5.66788	8.29845e-08	5.82778e-07	14.076	3.62446	3.88362	0.000190154	Both
regulation of muscle adaptation	27.9167	4.94835	5.64161	9.3921e-08	6.52171e-07	13.996	5.89139	2.37567	0.0195249	Both
neural precursor cell proliferation	23.407	4.15191	5.63764	9.56907e-08	6.6198e-07	-11.7454	4.8863	-2.40373	0.0181695	MARBLE only
negative regulation of molecular function	9.47433	1.68504	5.62261	1.02693e-07	7.04054e-07	2.7896	4.19007	0.665765	0.507174	MARBLE only
pyridine containing compound metabolic process	30.2059	5.38526	5.609	1.09468e-07	7.46154e-07	11.5886	6.11646	1.89466	0.0611782	MARBLE only
negative regulation of protein containing complex assembly	29.6933	5.30127	5.60118	1.13559e-07	7.712e-07	22.246	4.9362	4.50671	1.8759e-05	Both
focal adhesion assembly	28.7664	5.1515	5.58408	1.23023e-07	8.26395e-07	11.8121	4.5422	2.60052	0.010795	Both
cell substrate junction organization	27.0626	4.85055	5.57928	1.25817e-07	8.39084e-07	10.5286	4.00613	2.62812	0.0100124	Both
positive regulation of exocytosis	28.5369	5.13186	5.56074	1.37199e-07	9.08452e-07	6.06488	6.63137	0.914574	0.362731	MARBLE only
regulation of oligodendrocyte differentiation	28.39	5.12945	5.5347	1.54906e-07	1.01125e-06	25.2222	5.39106	4.67853	9.56614e-06	Both
fat cell differentiation	18.0804	3.29017	5.49527	1.86038e-07	1.20599e-06	-8.92359	4.44526	-2.00744	0.0475439	MARBLE only
polysaccharide biosynthetic process	24.5785	4.49565	5.46716	2.11886e-07	1.34758e-06	22.8125	6.83041	3.33984	0.00119895	Both
negative regulation of actin filament depolymerization	38.2542	7.02342	5.44667	2.32917e-07	1.4692e-06	49.1519	10.9435	4.49143	1.99034e-05	Both
macrophage chemotaxis	26.9909	4.95557	5.44657	2.33021e-07	1.4692e-06	2.56859	5.69892	0.450716	0.653221	MARBLE only
regulation of coagulation	15.7872	2.89893	5.44587	2.33772e-07	1.4692e-06	15.6172	3.74254	4.17287	6.65706e-05	Both
regulation of protein catabolic process	14.2947	2.65565	5.38274	3.12453e-07	1.94392e-06	12.7372	4.34559	2.93107	0.00423133	Both
homeostatic process	7.12931	1.32616	5.3759	3.22393e-07	1.99905e-06	-5.31834	1.60175	-3.32032	0.00127653	MARBLE only
lamellipodium organization	22.4959	4.19438	5.36334	3.41448e-07	2.11015e-06	41.0817	6.94642	5.91408	5.23451e-08	Both
positive regulation of protein localization to nucleus	33.9524	6.34526	5.35083	3.61522e-07	2.21988e-06	6.3679	7.76977	0.819575	0.41451	MARBLE only
negative regulation of protein containing complex disassembly	32.577	6.13575	5.30937	4.36631e-07	2.65414e-06	30.1214	8.71943	3.45452	0.000825453	Both
muscle hypertrophy	23.4723	4.43841	5.28845	4.80113e-07	2.89003e-06	18.0614	5.65098	3.19615	0.00189133	Both
tissue homeostasis	13.4998	2.57141	5.24995	5.71424e-07	3.39558e-06	-15.98	3.16983	-5.04129	2.20779e-06	MARBLE only
negative regulation of hemopoiesis	24.19	4.60838	5.24913	5.73522e-07	3.39716e-06	29.9652	7.01064	4.27425	4.55911e-05	Both
mrna metabolic process	41.4057	7.89469	5.24475	5.8497e-07	3.43538e-06	19.3738	8.10337	2.39084	0.0187816	Both
pallium development	21.4968	4.09877	5.2447	5.8512e-07	3.43538e-06	0.317727	4.58806	0.0692508	0.944936	MARBLE only
positive regulation of protein containing complex assembly	22.4352	4.27782	5.24454	5.85535e-07	3.43538e-06	22.5117	5.70096	3.94875	0.000150741	Both
regulation of defense response	10.5137	2.03784	5.15927	8.58458e-07	4.90048e-06	21.1717	2.82038	7.50667	3.25021e-11	Both
monocarboxylic acid transport	25.4996	4.94263	5.15911	8.59037e-07	4.90048e-06	14.2199	5.35628	2.65481	0.00930486	Both
regulation of heart contraction	21.9284	4.25462	5.15402	8.78803e-07	4.96738e-06	-0.248994	3.99478	-0.0623298	0.950431	MARBLE only
positive regulation of intracellular transport	23.7655	4.61316	5.15168	8.88007e-07	5.00415e-06	36.4559	8.95282	4.07201	9.64952e-05	Both
odontogenesis	19.0489	3.75094	5.07844	1.2294e-06	6.74352e-06	4.37132	4.88952	0.894018	0.373571	MARBLE only
insulin like growth factor receptor signaling pathway	28.01	5.51849	5.07567	1.24453e-06	6.79147e-06	35.9537	5.33518	6.73898	1.22471e-09	Both
regulation of substrate adhesion dependent cell spreading	18.2613	3.59794	5.0755	1.24547e-06	6.79147e-06	45.5931	6.57377	6.93562	4.88445e-10	Both
negative regulation of inflammatory response	16.4679	3.24528	5.07442	1.25141e-06	6.80388e-06	-6.70723	4.55388	-1.47286	0.144094	MARBLE only
defense response to bacterium	13.879	2.75365	5.04021	1.45523e-06	7.80549e-06	20.5223	4.0631	5.05089	2.12207e-06	Both
negative regulation of protein metabolic process	7.8754	1.56258	5.03998	1.45669e-06	7.80549e-06	10.1438	2.61479	3.87939	0.000193025	Both
morphogenesis of a polarized epithelium	18.2881	3.63442	5.03191	1.50932e-06	8.06421e-06	19.0632	6.69516	2.8473	0.00540359	Both
positive regulation of catabolic process	14.3228	2.85362	5.01919	1.5961e-06	8.50335e-06	13.6315	4.11396	3.31348	0.00130484	Both
negative regulation of apoptotic signaling pathway	16.1272	3.23351	4.98751	1.83369e-06	9.57651e-06	16.1806	3.90934	4.13897	7.54642e-05	Both
apoptotic process	5.75379	1.15444	4.98406	1.86153e-06	9.69458e-06	6.23965	1.55702	4.00743	0.000122029	Both
signal transduction by p53 class mediator	33.0418	6.71771	4.91861	2.47507e-06	1.26762e-05	29.5071	7.4683	3.95097	0.000149542	Both
regulation of organic acid transport	30.1829	6.13967	4.91605	2.50274e-06	1.27826e-05	10.3527	5.70549	1.81452	0.0727531	MARBLE only
regulation of intracellular transport	17.8972	3.64269	4.91319	2.53396e-06	1.29065e-05	18.0094	4.28077	4.20704	5.86327e-05	Both
icosanoid metabolic process	25.631	5.23979	4.89161	2.78183e-06	1.39017e-05	29.9848	7.30471	4.10486	8.55577e-05	Both
positive regulation of dna metabolic process	24.4794	5.00557	4.89043	2.79607e-06	1.39352e-05	16.7049	8.32385	2.00687	0.0476051	Both
organelle assembly	12.7924	2.6219	4.87905	2.93684e-06	1.45976e-05	4.78932	3.71123	1.29049	0.200012	MARBLE only
regulation of protein maturation	21.6013	4.43028	4.87583	2.97785e-06	1.47619e-05	16.3064	4.54351	3.58894	0.000527382	Both
cerebral cortex development	22.2015	4.55949	4.8693	3.06283e-06	1.5123e-05	-0.548943	5.23187	-0.104923	0.916658	MARBLE only
long chain fatty acid transport	30.0135	6.16422	4.86898	3.06703e-06	1.5123e-05	44.0542	9.85398	4.4707	2.15637e-05	Both
epithelial cell differentiation	11.4651	2.39316	4.79078	4.28791e-06	2.04365e-05	-1.78007	7.50498	-0.237186	0.813024	MARBLE only
nuclear transport	26.2917	5.49242	4.78691	4.35923e-06	2.05649e-05	21.7883	4.97599	4.37868	3.06962e-05	Both
regulation of protein localization to nucleus	29.4136	6.18621	4.7547	4.99883e-06	2.32385e-05	4.68676	7.19589	0.651311	0.516418	MARBLE only
process utilizing autophagic mechanism	13.502	2.84321	4.74885	5.12445e-06	2.36337e-05	9.46692	5.1707	1.83088	0.0702534	MARBLE only
myeloid cell differentiation	16.2694	3.43549	4.73569	5.41807e-06	2.48027e-05	29.807	4.08555	7.29572	8.90081e-11	Both
regulation of lipoprotein particle clearance	38.0339	8.08915	4.70184	6.25038e-06	2.83448e-05	33.2276	10.4709	3.17334	0.00203081	Both
actin filament based movement	28.5827	6.08146	4.69997	6.29985e-06	2.84183e-05	17.2614	6.71633	2.57007	0.0117221	Both
tissue remodeling	13.4892	2.87286	4.6954	6.42207e-06	2.88294e-05	-15.5785	3.80777	-4.09123	8.99419e-05	MARBLE only
import into nucleus	28.6749	6.11087	4.69245	6.50237e-06	2.90858e-05	27.2499	6.44023	4.23121	5.35759e-05	Both
regulation of dna metabolic process	21.4947	4.5862	4.68682	6.65819e-06	2.96737e-05	13.6819	7.15763	1.91152	0.0589521	MARBLE only
negative regulation of wound healing	15.5302	3.34402	4.64415	7.96161e-06	3.48624e-05	14.1546	3.91149	3.61872	0.000476838	Both
positive regulation of cell adhesion	9.64485	2.07692	4.64381	7.97284e-06	3.48624e-05	8.12843	2.73763	2.96915	0.00378012	Both
hemopoiesis	9.74577	2.10241	4.63553	8.25342e-06	3.60043e-05	17.0731	2.6735	6.38602	6.24066e-09	Both
transition metal ion transport	18.5656	4.01231	4.62717	8.54622e-06	3.70203e-05	2.64486	5.41394	0.488529	0.626301	MARBLE only
positive regulation of rna metabolic process	9.56068	2.07077	4.61697	8.91712e-06	3.83581e-05	9.9813	2.64544	3.77302	0.000280529	Both
cardiac muscle cell membrane repolarization	35.3331	7.74692	4.56092	1.12494e-05	4.68684e-05	13.4248	7.41795	1.80977	0.0734931	MARBLE only
dna metabolic process	20.1651	4.42492	4.55718	1.14245e-05	4.74912e-05	14.4343	5.90233	2.44553	0.0163056	Both
epithelial cell development	12.2716	2.69793	4.54852	1.184e-05	4.91083e-05	8.28695	4.04565	2.04836	0.0432834	Both
regulation of cell substrate junction organization	23.6703	5.20697	4.54588	1.19694e-05	4.95341e-05	17.673	5.23181	3.37798	0.00105994	Both
cell adhesion mediated by integrin	18.5437	4.10964	4.51224	1.37442e-05	5.62512e-05	3.28202	4.7281	0.694152	0.489281	MARBLE only
regulation of cardiac muscle contraction	28.5832	6.35435	4.49821	1.4557e-05	5.91489e-05	3.67138	8.35905	0.43921	0.661507	MARBLE only
cellular response to hormone stimulus	9.13777	2.039	4.48149	1.55865e-05	6.28203e-05	2.88658	3.26898	0.883021	0.379454	MARBLE only
lamellipodium assembly	22.4124	5.02198	4.46286	1.68159e-05	6.76283e-05	54.7602	8.76657	6.24647	1.17798e-08	Both
fatty acid transport	20.6282	4.62932	4.45598	1.72936e-05	6.93991e-05	16.4603	5.68878	2.89346	0.00472514	Both
endosomal transport	20.5632	4.61721	4.4536	1.74615e-05	6.99213e-05	18.3174	4.70079	3.89665	0.00018155	Both
cell division	14.136	3.17666	4.44995	1.77224e-05	7.08131e-05	-2.14721	4.71736	-0.455171	0.650025	MARBLE only
regulation of cell substrate adhesion	11.3107	2.54567	4.44312	1.82207e-05	7.24918e-05	17.7688	3.27885	5.41921	4.51986e-07	Both
organophosphate metabolic process	14.3933	3.2429	4.43839	1.85742e-05	7.374e-05	8.93549	3.24308	2.75525	0.00703023	Both
regulation of endothelial cell chemotaxis	17.2836	3.8994	4.43236	1.90332e-05	7.54009e-05	0.219105	8.34403	0.026259	0.979106	MARBLE only
regulation of tube size	15.1429	3.43522	4.40812	2.09935e-05	8.28128e-05	20.3044	5.19987	3.9048	0.000176364	Both
fatty acid metabolic process	18.2782	4.16881	4.3845	2.30897e-05	8.88141e-05	25.6144	5.45088	4.69912	8.81616e-06	Both
regulation of intracellular protein transport	16.9102	3.86969	4.3699	2.44854e-05	9.39873e-05	9.04374	5.1098	1.76988	0.0799551	MARBLE only
carbohydrate transport	25.687	5.88379	4.36572	2.48992e-05	9.53783e-05	10.8316	7.02497	1.54188	0.126428	MARBLE only
regulation of anatomical structure size	9.29921	2.14862	4.32799	2.8954e-05	0.000109552	12.4808	2.69429	4.63233	1.1481e-05	Both
columnar cuboidal epithelial cell differentiation	18.0108	4.16829	4.32091	2.9783e-05	0.000112231	1.68334	6.12408	0.274872	0.784011	MARBLE only
erythrocyte homeostasis	31.9084	7.38863	4.31858	3.00611e-05	0.000113049	5.80022	7.09825	0.817134	0.415896	MARBLE only
post transcriptional regulation of gene expression	19.2257	4.45536	4.31519	3.04697e-05	0.000114354	21.0823	5.43875	3.87632	0.000195141	Both
bone growth	21.3982	4.96186	4.31253	3.07928e-05	0.000115333	1.35754	7.50398	0.180909	0.856824	MARBLE only
neural nucleus development	37.3469	8.70096	4.29228	3.33726e-05	0.000123746	23.2912	5.58985	4.1667	6.81116e-05	Both
substantia nigra development	37.3469	8.70096	4.29228	3.33726e-05	0.000123746	27.3039	6.01955	4.53588	1.67495e-05	Both
fatty acid biosynthetic process	25.6513	5.9803	4.28929	3.37697e-05	0.000124898	24.8237	5.92503	4.18963	6.25557e-05	Both
dna biosynthetic process	23.5678	5.51503	4.27338	3.59653e-05	0.000132301	16.7139	8.37359	1.99603	0.0487937	Both
negative regulation of defense response	12.0619	2.82798	4.2652	3.71465e-05	0.000135574	10.1713	4.04278	2.51592	0.0135497	Both
endothelial cell chemotaxis	12.586	2.96731	4.24156	4.07738e-05	0.000147835	9.92232	6.904	1.43718	0.153951	MARBLE only
rna processing	16.8919	4.00349	4.21928	4.45016e-05	0.000160206	7.23767	6.63265	1.09122	0.277937	MARBLE only
myeloid cell homeostasis	22.6793	5.49954	4.12385	6.44996e-05	0.000227776	4.67877	6.04168	0.774415	0.440609	MARBLE only
iron ion transport	18.7742	4.56433	4.11325	6.71893e-05	0.000236374	0.0795932	6.44288	0.0123537	0.990169	MARBLE only
sterol transport	13.7332	3.34354	4.10739	6.87224e-05	0.000240853	-4.61103	2.83747	-1.62505	0.107466	MARBLE only
regulation of muscle hypertrophy	22.6196	5.51275	4.10314	6.98556e-05	0.000244363	23.4787	6.64563	3.53295	0.00063643	Both
cerebral cortex cell migration	21.6452	5.27617	4.10245	7.00409e-05	0.000244549	-24.4186	7.36702	-3.31458	0.00130024	MARBLE only
regulation of autophagy	16.2446	3.9718	4.08998	7.34786e-05	0.000254634	7.77349	5.01382	1.55041	0.124368	MARBLE only
natural killer cell mediated immunity	19.9649	4.8925	4.08072	7.61327e-05	0.000261874	23.7264	7.98187	2.97253	0.00374224	Both
organophosphate biosynthetic process	15.7078	3.85285	4.07693	7.72465e-05	0.000265213	18.272	3.84457	4.75267	7.12309e-06	Both
sterol homeostasis	16.8126	4.1256	4.07518	7.77668e-05	0.000266506	20.6365	4.93738	4.17966	6.49165e-05	Both
lipid homeostasis	15.748	3.88054	4.0582	8.29785e-05	0.000283319	12.8341	4.00242	3.2066	0.00183053	Both
regulation of cell adhesion	6.307	1.55628	4.05263	8.4763e-05	0.00028888	8.51367	2.25904	3.76872	0.000284766	Both
negative regulation of monoatomic ion transmembrane transport	25.8575	6.41429	4.03123	9.19543e-05	0.000311101	31.7127	6.96768	4.55139	1.57669e-05	Both
positive regulation of cell substrate junction organization	21.5248	5.34712	4.02549	9.39799e-05	0.000316798	5.36139	6.64737	0.806543	0.421944	MARBLE only
positive regulation of focal adhesion assembly	21.5248	5.34712	4.02549	9.39799e-05	0.000316798	-7.8976	6.6855	-1.1813	0.240431	MARBLE only
negative regulation of protein localization	14.9245	3.72475	4.00684	0.000100862	0.000339381	-1.75718	3.61439	-0.486161	0.627972	MARBLE only
negative regulation of mapk cascade	12.0955	3.02526	3.99817	0.000104221	0.000348784	11.1508	3.32846	3.35015	0.00115978	Both
positive regulation of blood circulation	29.3805	7.38128	3.98041	0.000111444	0.000371614	-9.4063	6.43573	-1.46157	0.147158	MARBLE only
vasoconstriction	21.5918	5.44608	3.96465	0.000118247	0.000392884	25.239	6.60411	3.82171	0.000236598	Both
regulation of catalytic activity	4.61056	1.16719	3.95014	0.000124861	0.000412642	9.64476	3.3277	2.89833	0.00465842	Both
regulation of exocytosis	14.2337	3.60888	3.94407	0.000127729	0.00042137	2.62621	5.81305	0.451779	0.652458	MARBLE only
cellular response to toxic substance	30.5972	7.82973	3.90782	0.000146221	0.000473939	42.6717	9.19973	4.63836	1.12113e-05	Both
detoxification	30.5972	7.82973	3.90782	0.000146221	0.000473939	45.3576	9.37185	4.83977	5.02142e-06	Both
organic anion transport	13.6868	3.50522	3.90468	0.000147938	0.000478669	5.31146	3.35812	1.58168	0.117047	MARBLE only
anatomical structure formation involved in morphogenesis	5.65412	1.45235	3.89307	0.000154448	0.000498863	-4.82395	2.07471	-2.32513	0.0221941	MARBLE only
organelle fission	15.3371	3.94063	3.89205	0.000155036	0.000499889	15.105	4.32693	3.49094	0.000731908	Both
establishment of protein localization to organelle	12.6691	3.27055	3.87368	0.000165943	0.000532279	8.73771	4.16606	2.09736	0.0386175	Both
nucleobase containing small molecule metabolic process	14.0968	3.65313	3.85884	0.000175286	0.000560312	11.9818	4.52323	2.64894	0.0094565	Both
integrin mediated signaling pathway	12.427	3.22902	3.84854	0.000182061	0.00058065	37.0642	4.448	8.33279	5.96088e-13	Both
cellular component assembly involved in morphogenesis	17.4861	4.54892	3.844	0.000185121	0.000588704	-0.572818	5.63449	-0.101663	0.919239	MARBLE only
positive regulation of reactive oxygen species metabolic process	19.5457	5.09117	3.83913	0.000188468	0.000598321	21.2351	6.34083	3.34895	0.00116428	Both
sensory perception of light stimulus	17.9127	4.66654	3.83853	0.000188878	0.000598599	8.41339	4.84691	1.73583	0.085837	MARBLE only
regulation of system process	7.22941	1.88918	3.82674	0.000197229	0.000620253	-3.90927	2.30732	-1.69429	0.0934865	MARBLE only
macrophage migration	17.5284	4.58076	3.82652	0.000197384	0.000620253	-1.63777	5.14958	-0.31804	0.751153	MARBLE only
maintenance of blood brain barrier	20.7039	5.41416	3.82403	0.000199195	0.00062383	-17.2559	6.1754	-2.79431	0.00629204	MARBLE only
organic acid transport	13.6041	3.56599	3.81495	0.000205925	0.000642737	6.26162	3.78471	1.65445	0.101336	MARBLE only
nuclear chromosome segregation	24.269	6.39088	3.79743	0.000219518	0.000681719	45.4556	9.10898	4.9902	2.72357e-06	Both
regulation of protein localization to cell periphery	13.9373	3.67334	3.79416	0.000222147	0.000688731	-2.65712	3.57144	-0.743991	0.458718	MARBLE only
cilium organization	26.1786	6.90118	3.79335	0.000222805	0.000689617	28.3159	8.37206	3.38219	0.00104559	Both
mitotic cell cycle process	9.82397	2.5919	3.79026	0.000225323	0.000696249	13.586	4.21252	3.22515	0.00172697	Both
positive regulation of nf kappab transcription factor activity	18.5972	4.93726	3.76671	0.000245438	0.000747197	35.2977	10.0814	3.50129	0.000707205	Both
intracellular transport	7.95214	2.12312	3.74549	0.000265012	0.000801521	3.51949	2.27633	1.54612	0.1254	MARBLE only
production of molecular mediator involved in inflammatory response	17.7465	4.73865	3.74504	0.000265447	0.000801528	5.97092	5.30843	1.1248	0.263508	MARBLE only
positive regulation of protein localization	7.93609	2.15174	3.68822	0.000325488	0.000978048	-2.59556	2.73775	-0.948062	0.345503	MARBLE only
membrane repolarization	23.7106	6.45482	3.67332	0.000343247	0.00102477	-1.19201	7.17371	-0.166164	0.868381	MARBLE only
energy reserve metabolic process	17.0403	4.6505	3.66418	0.00035459	0.00105693	24.2705	5.5697	4.35759	3.32641e-05	Both
positive regulation of protein catabolic process	13.8194	3.77493	3.66083	0.000358826	0.00106784	6.69185	4.52609	1.4785	0.142581	MARBLE only
neuroblast proliferation	19.1234	5.23536	3.65273	0.00036929	0.00109371	-21.0983	6.52704	-3.23244	0.00168779	MARBLE only
cellular response to chemical stress	12.0991	3.31945	3.64491	0.000379663	0.00112264	17.8345	4.74436	3.7591	0.000294452	Both
cell redox homeostasis	33.7713	9.27263	3.64204	0.000383537	0.00113229	25.2106	9.46444	2.66372	0.00907904	Both
protein maturation	6.78982	1.86554	3.63961	0.000386859	0.00113667	-1.05927	2.17344	-0.48737	0.627119	MARBLE only
olefinic compound metabolic process	19.9616	5.48645	3.63835	0.000388584	0.00113993	31.1521	6.52033	4.77769	6.44474e-06	Both
digestive system process	17.0371	4.69016	3.63251	0.000396682	0.00116184	-5.62568	4.66035	-1.20714	0.230377	MARBLE only
regulation of neuroblast proliferation	25.2844	6.98164	3.62155	0.00041231	0.00120126	-31.3913	9.05597	-3.46636	0.000793859	MARBLE only
monocarboxylic acid metabolic process	10.5453	2.91206	3.62127	0.00041273	0.00120126	20.8563	4.87939	4.27437	4.55708e-05	Both
regulation of myeloid cell differentiation	16.509	4.57022	3.6123	0.000425965	0.0012359	14.8432	6.32389	2.34716	0.0209932	Both
generation of precursor metabolites and energy	12.3346	3.42804	3.59815	0.000447663	0.00129278	19.0398	5.25269	3.62478	0.000467145	Both
regulation of transmembrane transport	8.4695	2.35808	3.59169	0.000457927	0.00132037	11.745	2.98757	3.9313	0.000160455	Both
primary alcohol metabolic process	22.3495	6.24126	3.58093	0.000475496	0.0013689	27.4354	7.71421	3.55648	0.000588248	Both
leukocyte homeostasis	20.2028	5.65101	3.57508	0.000485309	0.00139282	-13.6271	6.51396	-2.09199	0.0391066	MARBLE only
positive regulation of blood vessel endothelial cell migration	20.9759	5.87121	3.57267	0.000489401	0.0014024	25.4239	6.61678	3.84234	0.000220034	Both
leukocyte mediated cytotoxicity	14.4415	4.04695	3.56848	0.000496611	0.00142086	8.0702	4.55676	1.77104	0.0797618	MARBLE only
negative regulation of nucleobase containing compound metabolic process	9.93328	2.78504	3.56665	0.000499788	0.00142774	11.8656	3.01476	3.93583	0.000157876	Both
substrate adhesion dependent cell spreading	9.38972	2.63676	3.56108	0.00050958	0.00145348	34.0027	5.24037	6.48861	3.89947e-09	Both
endothelium development	9.50855	2.67582	3.55351	0.000523188	0.00148772	3.91054	4.40521	0.887708	0.37694	MARBLE only
positive regulation of viral process	19.8006	5.57504	3.55165	0.000526581	0.00149507	-0.0314125	5.50501	-0.00570616	0.995459	MARBLE only
intracellular protein transport	8.31213	2.34206	3.54906	0.000531328	0.00150394	-4.13091	2.8686	-1.44004	0.153143	MARBLE only
regulation of macroautophagy	20.1699	5.69443	3.54204	0.000544434	0.00153869	16.8236	6.24154	2.69543	0.00831471	Both
cytokine production	6.86026	1.9377	3.54042	0.000547513	0.00154504	15.7271	2.29119	6.86418	6.82727e-10	Both
positive regulation of gene expression	6.14176	1.73901	3.53175	0.000564196	0.00158248	16.2146	2.143	7.56629	2.44211e-11	Both
positive regulation of defense response	9.71654	2.76866	3.50948	0.000609313	0.00170387	35.6374	3.3847	10.529	1.22985e-17	Both
positive regulation of cell matrix adhesion	13.4013	3.82126	3.50704	0.000614455	0.00171566	-22.8376	6.42904	-3.55226	0.000596629	MARBLE only
peptide biosynthetic process	14.2048	4.0529	3.50485	0.000619101	0.00172603	-13.6894	9.74065	-1.40538	0.163169	MARBLE only
phospholipid biosynthetic process	13.051	3.72866	3.50019	0.000629096	0.00174864	0.279105	4.02654	0.0693163	0.944884	MARBLE only
small molecule metabolic process	8.29164	2.39145	3.4672	0.000704419	0.00194344	10.0208	2.98362	3.3586	0.00112859	Both
microtubule based movement	14.9792	4.33424	3.45601	0.000731823	0.00201605	11.0168	4.72148	2.33332	0.0217403	Both
midbrain development	19.7854	5.73345	3.45087	0.000744754	0.00204863	12.6376	4.74909	2.66106	0.00914594	Both
cellular response to reactive oxygen species	13.1816	3.82331	3.44769	0.000752848	0.00206363	11.5114	5.77418	1.99359	0.049064	Both
oogenesis	18.6076	5.40033	3.44565	0.000758099	0.00207303	51.6634	11.17	4.6252	1.18081e-05	Both
amine metabolic process	19.5774	5.69273	3.43901	0.000775403	0.00211723	25.0167	5.13246	4.8742	4.36909e-06	Both
regulation of vasoconstriction	18.6868	5.43735	3.43675	0.000781368	0.00213038	7.98904	5.30491	1.50597	0.135392	MARBLE only
tumor necrosis factor mediated signaling pathway	15.2342	4.43852	3.43228	0.00079331	0.00215659	34.8284	5.3689	6.48707	3.92724e-09	Both
vesicle organization	10.3566	3.03215	3.41559	0.00083942	0.00227195	-13.4183	3.75934	-3.56933	0.000563389	MARBLE only
negative regulation of lipid localization	21.7705	6.38623	3.40898	0.000858364	0.00231983	7.22514	5.436	1.32913	0.186989	MARBLE only
regulation of cell shape	11.1469	3.27136	3.40744	0.000862849	0.00232856	5.36208	4.5561	1.1769	0.242176	MARBLE only
muscle cell differentiation	7.6877	2.26232	3.39815	0.000890293	0.00239565	3.85887	2.75521	1.40057	0.164599	MARBLE only
regulation of mitochondrion organization	16.9161	4.98012	3.39673	0.000894533	0.00240357	16.122	5.86026	2.75108	0.00711348	Both
hematopoietic progenitor cell differentiation	15.4265	4.54687	3.39278	0.000906513	0.00242872	7.20353	5.78443	1.24533	0.216073	MARBLE only
cellular oxidant detoxification	26.2633	7.79051	3.37119	0.000974633	0.00259996	43.8378	9.88382	4.43531	2.47128e-05	Both
cellular response to oxidative stress	11.7264	3.55603	3.2976	0.00124445	0.0032773	9.65191	5.00925	1.92682	0.0569905	MARBLE only
lipid modification	25.7538	7.81096	3.29713	0.00124636	0.00327766	8.42367	7.91028	1.0649	0.28962	MARBLE only
cellular response to lipid	8.05775	2.44746	3.2923	0.00126637	0.00332556	-4.38751	3.23135	-1.35779	0.177745	MARBLE only
regulation of vesicle mediated transport	6.67635	2.04686	3.26176	0.0013998	0.00364498	15.1253	2.54132	5.95175	4.42766e-08	Both
positive regulation of cytokine production	8.26615	2.53944	3.2551	0.00143054	0.0037146	18.3468	3.18872	5.75366	1.06242e-07	Both
response to reactive oxygen species	16.1317	4.96858	3.24675	0.00147006	0.00380713	24.5643	6.61158	3.71535	0.000342619	Both
response to fungus	22.6294	7.00924	3.2285	0.00155989	0.00400006	21.8796	9.15003	2.39121	0.0187637	Both
response to toxic substance	22.1528	6.89214	3.21422	0.0016338	0.00415509	29.6498	8.27393	3.58352	0.00053712	Both
regulation of glial cell differentiation	10.9992	3.42716	3.20943	0.00165928	0.00421412	13.4119	3.70795	3.61707	0.000479518	Both
negative regulation of cell substrate adhesion	14.4936	4.52907	3.20012	0.00170988	0.00433667	27.868	4.99256	5.5819	2.24571e-07	Both
positive regulation of intracellular protein transport	15.6182	4.91716	3.17626	0.00184621	0.00463804	16.0127	8.70557	1.83936	0.0689858	MARBLE only
low density lipoprotein particle clearance	27.5556	8.68682	3.17212	0.00187089	0.00469367	32.8075	13.6428	2.40475	0.0181219	Both
alcohol metabolic process	9.08045	2.87651	3.15676	0.00196506	0.00492328	8.81825	3.34089	2.63949	0.00970533	Both
regulation of vasculature development	6.15371	1.9597	3.14012	0.00207207	0.00515654	-8.46836	3.25331	-2.603	0.0107225	MARBLE only
regulation of monoatomic ion transmembrane transport	9.8456	3.13865	3.13689	0.00209345	0.00520275	12.16	3.42709	3.5482	0.000604798	Both
chromosome segregation	23.1449	7.38095	3.13576	0.00210102	0.0052111	32.8459	8.3915	3.91419	0.000170563	Both
regulation of protein secretion	9.58558	3.05707	3.13555	0.00210243	0.0052111	0.447357	3.31575	0.134919	0.892962	MARBLE only
response to hydrogen peroxide	27.8989	8.91704	3.12872	0.00214851	0.0053182	46.1218	15.261	3.0222	0.00322522	Both
regulation of transport	4.21948	1.35028	3.12488	0.00217478	0.00536175	5.12243	1.53703	3.33267	0.00122691	Both
purine containing compound metabolic process	12.3432	3.98632	3.09639	0.00237959	0.0058434	11.0611	4.88407	2.26473	0.0258021	Both
regulation of myeloid leukocyte differentiation	17.8801	5.78382	3.0914	0.00241722	0.00592793	8.38159	7.49437	1.11838	0.266223	MARBLE only
establishment of tissue polarity	14.0607	4.55087	3.08968	0.00243032	0.0059522	-24.4148	11.5062	-2.12188	0.0364498	MARBLE only
digestion	12.7993	4.16052	3.07638	0.0025339	0.00618139	-7.01752	4.80914	-1.4592	0.147808	MARBLE only
regulation of small molecule metabolic process	10.4753	3.41817	3.0646	0.00262905	0.00639666	8.37901	4.51955	1.85395	0.0668495	MARBLE only
regulation of wound healing	9.21872	3.00902	3.06369	0.00263653	0.00640647	10.4768	3.46446	3.02408	0.00320707	Both
regulation of cell morphogenesis	8.12382	2.66796	3.04496	0.00279505	0.00675622	1.74564	3.37146	0.517769	0.605823	MARBLE only
icosanoid biosynthetic process	18.5088	6.08037	3.04402	0.00280317	0.00676703	29.1438	6.22604	4.68096	9.47468e-06	Both
negative regulation of protein catabolic process	11.6981	3.8533	3.03585	0.00287523	0.00693195	13.3146	7.18147	1.85402	0.0668383	MARBLE only
positive regulation of endothelial cell migration	8.72206	2.87427	3.03453	0.0028871	0.00695154	9.17214	4.35795	2.10469	0.0379578	Both
smooth muscle cell proliferation	8.25551	2.72874	3.02539	0.00297	0.00711418	2.11435	3.83942	0.550694	0.583136	MARBLE only
microtubule based process	10.5255	3.50091	3.00652	0.00314827	0.00751209	14.9743	4.55728	3.2858	0.00142539	Both
regulation of animal organ morphogenesis	11.3759	3.79138	3.00047	0.00320746	0.00762388	-6.74	6.46388	-1.04272	0.299725	MARBLE only
reactive oxygen species metabolic process	19.2818	6.46114	2.98427	0.00337107	0.00796173	31.6458	7.55134	4.19076	6.22944e-05	Both
regulation of lipid biosynthetic process	11.3997	3.86112	2.95242	0.00371522	0.00871901	4.9306	3.99083	1.23548	0.219698	MARBLE only
catechol containing compound metabolic process	20.3055	6.95853	2.91807	0.00412254	0.00962619	21.7443	6.55702	3.31618	0.00129358	Both
lipid localization	7.91977	2.71956	2.91215	0.00419672	0.00978707	7.14984	3.18146	2.24735	0.026932	Both
response to oxidative stress	10.6827	3.67103	2.91001	0.00422388	0.00981337	23.0412	6.28871	3.6639	0.000408846	Both
carbohydrate biosynthetic process	6.51148	2.23928	2.90785	0.0042514	0.00986496	4.77053	3.91611	1.21818	0.226172	MARBLE only
intracellular iron ion homeostasis	13.0383	4.48996	2.90388	0.00430239	0.00995834	-3.0837	4.87563	-0.632473	0.528597	MARBLE only
myoblast differentiation	12.4193	4.30722	2.88338	0.00457506	0.0105499	21.1127	4.74574	4.44877	2.34663e-05	Both
glutathione metabolic process	15.9438	5.5394	2.87825	0.00464578	0.0106732	34.366	8.97652	3.82843	0.000231079	Both
cellular response to oxygen containing compound	4.57926	1.60872	2.84653	0.0051052	0.0115427	0.656308	2.33432	0.281156	0.779202	MARBLE only
positive regulation of receptor mediated endocytosis	11.7777	4.17304	2.82233	0.00548333	0.0123264	7.92448	4.20016	1.88671	0.0622535	MARBLE only
chondrocyte proliferation	13.0861	4.64762	2.81565	0.00559205	0.0125314	20.0181	10.3155	1.94058	0.055274	MARBLE only
interleukin 2 production	18.6578	6.66926	2.79758	0.00589629	0.0131707	6.80083	8.40988	0.808672	0.420724	MARBLE only
dna repair	18.3794	6.58702	2.79024	0.0060241	0.01344	33.5029	8.83433	3.79235	0.000262233	Both
small molecule catabolic process	7.52983	2.73206	2.7561	0.00665233	0.0146826	-0.268385	3.85464	-0.0696263	0.944637	MARBLE only
vascular process in circulatory system	8.44209	3.06631	2.75318	0.00670875	0.0147896	13.0106	4.02032	3.23622	0.00166783	Both
energy homeostasis	13.3476	4.8586	2.74722	0.00682521	0.0149928	-8.95191	5.92295	-1.51139	0.134008	MARBLE only
negative regulation of monoatomic ion transport	14.1238	5.15122	2.74184	0.00693197	0.0151377	14.3301	6.7562	2.12103	0.0365232	Both
vascular endothelial growth factor signaling pathway	10.9819	4.0315	2.72403	0.00729613	0.0158211	-21.9744	7.02689	-3.12718	0.00234271	MARBLE only
mitotic cell cycle	7.17106	2.63939	2.71694	0.00744586	0.0160893	13.5324	3.89199	3.47699	0.000766474	Both
membrane protein ectodomain proteolysis	14.3675	5.30385	2.70888	0.00761948	0.0164453	18.5886	4.45445	4.17304	6.653e-05	Both
intrinsic apoptotic signaling pathway	8.99006	3.32193	2.70628	0.00767625	0.0165486	8.47356	4.25574	1.99109	0.0493437	Both
mononuclear cell migration	7.98948	2.95271	2.70582	0.00768645	0.0165513	3.93665	3.59598	1.09474	0.2764	MARBLE only
leukocyte migration	5.70628	2.11357	2.69983	0.00781882	0.0168168	3.92218	2.98129	1.3156	0.191475	MARBLE only
protein localization to cell periphery	7.33519	2.73865	2.6784	0.00830976	0.0177492	-1.75842	3.33326	-0.527538	0.59905	MARBLE only
nucleoside triphosphate metabolic process	16.3188	6.09444	2.67765	0.00832751	0.0177666	17.2555	6.19812	2.78398	0.00647997	Both
negative regulation of gene expression	5.35854	2.00441	2.67338	0.00842862	0.0179617	11.9114	2.55525	4.66152	1.02319e-05	Both
small molecule biosynthetic process	6.418	2.40564	2.6679	0.00856039	0.0182215	11.3136	3.98662	2.83789	0.00555257	Both
chromosome organization	18.0853	6.78174	2.66676	0.00858795	0.0182592	27.1045	8.13732	3.33089	0.00123396	Both
cell activation	4.38624	1.6499	2.65849	0.00879057	0.0186473	11.9927	2.08178	5.76081	1.02957e-07	Both
muscle structure development	5.87035	2.21545	2.64973	0.00901012	0.0190694	12.0946	2.7486	4.40026	2.82673e-05	Both
dna damage response	9.89649	3.75135	2.63811	0.00930873	0.0196118	19.7935	4.83876	4.09061	9.01472e-05	Both
negative regulation of response to external stimulus	3.9413	1.49702	2.63276	0.00944936	0.0198629	4.48686	2.4033	1.86695	0.0649918	MARBLE only
double strand break repair	12.6868	4.83879	2.62189	0.00974086	0.0203832	63.4495	13.0944	4.84553	4.90609e-06	Both
membrane docking	20.83	7.97442	2.61209	0.0100102	0.0208998	10.8701	7.03377	1.54542	0.12557	MARBLE only
organelle membrane fusion	12.4704	4.77644	2.61081	0.0100462	0.0209512	-7.79644	5.3895	-1.4466	0.151301	MARBLE only
positive regulation of molecular function	3.78066	1.45062	2.60623	0.0101747	0.0211954	15.852	3.65297	4.33948	3.5634e-05	Both
regulation of calcium ion transmembrane transport	12.3784	4.75476	2.60338	0.0102557	0.0213402	0.856747	4.83416	0.177228	0.859707	MARBLE only
spermatid differentiation	16.2291	6.24027	2.6007	0.0103322	0.0214752	-4.35698	7.97148	-0.54657	0.585955	MARBLE only
isoprenoid metabolic process	16.3343	6.28472	2.59905	0.0103796	0.0215496	14.7553	6.10573	2.41663	0.017575	Both
positive regulation of protein localization to cell periphery	17.0909	6.59324	2.59218	0.010579	0.021939	-0.862772	5.49553	-0.156995	0.875582	MARBLE only
establishment of protein localization	4.10413	1.59155	2.5787	0.0109801	0.0226443	-2.78416	2.01356	-1.3827	0.169997	MARBLE only
glycosyl compound metabolic process	12.483	4.85859	2.56926	0.0112695	0.0232152	3.96028	7.93541	0.499065	0.618887	MARBLE only
positive regulation of muscle cell differentiation	10.8481	4.22343	2.56855	0.0112915	0.0232348	6.07394	6.61761	0.917846	0.361024	MARBLE only
protein localization to plasma membrane	7.60877	2.97106	2.56096	0.0115292	0.023645	1.68311	3.99748	0.421043	0.674675	MARBLE only
regulation of response to wounding	5.714	2.24877	2.54095	0.0121779	0.0248654	8.33902	2.65399	3.14208	0.0022375	Both
regulation of signaling receptor activity	10.259	4.05883	2.52759	0.012629	0.0256172	-28.0983	7.15795	-3.92547	0.000163832	MARBLE only
organic acid metabolic process	5.99199	2.37656	2.52128	0.0128469	0.0260023	15.4966	4.35088	3.56172	0.000577992	Both
myeloid cell development	25.967	10.3938	2.49832	0.0136698	0.0275177	12.8975	8.95547	1.44018	0.153104	MARBLE only
negative regulation of locomotion	3.93655	1.58405	2.48512	0.0141639	0.0284505	-4.52696	2.76533	-1.63704	0.104931	MARBLE only
regulation of fatty acid metabolic process	17.3848	7.01603	2.47787	0.0144417	0.0289459	19.9587	6.14652	3.24715	0.00161129	Both
basement membrane organization	10.2005	4.12177	2.47479	0.0145614	0.0291542	-6.46227	4.35359	-1.48436	0.141025	MARBLE only
protein localization to organelle	5.89734	2.40126	2.45594	0.0153127	0.0305594	-0.887483	3.17551	-0.279477	0.780486	MARBLE only
regulation of hemopoiesis	7.83365	3.20939	2.44086	0.0159385	0.0315705	13.0393	4.02933	3.23609	0.0016685	Both
positive regulation of cell substrate adhesion	7.22982	2.96973	2.43451	0.0162086	0.032003	9.73575	3.79348	2.56644	0.0118372	Both
neural tube formation	10.6552	4.3814	2.43191	0.0163201	0.0321545	4.31781	7.48462	0.576892	0.565377	MARBLE only
negative regulation of establishment of protein localization	9.63936	3.96997	2.42807	0.0164868	0.0324141	-8.48301	4.61497	-1.83815	0.0691654	MARBLE only
hydrogen peroxide catabolic process	34.7277	14.3256	2.42417	0.016657	0.0327141	69.1239	23.5932	2.92983	0.0042468	Both
hippocampus development	12.0212	4.96792	2.41977	0.0168513	0.0330607	-2.05802	5.1768	-0.397547	0.691856	MARBLE only
protein processing	5.81761	2.40924	2.4147	0.0170776	0.0334114	0.348227	2.53805	0.137202	0.891161	MARBLE only
regulation of carbohydrate metabolic process	9.44924	3.93872	2.39907	0.0177926	0.0346507	19.6049	6.95238	2.81988	0.00584782	Both
regulation of dna binding transcription factor activity	7.13867	2.98722	2.38974	0.0182318	0.0353945	41.7425	7.30234	5.71631	1.25126e-07	Both
organophosphate catabolic process	12.8293	5.36981	2.38915	0.0182598	0.0354118	10.3923	4.7963	2.16672	0.0327572	Both
epithelium development	3.5853	1.50851	2.37672	0.0188608	0.036501	-3.60005	4.70951	-0.764421	0.446511	MARBLE only
epiboly	10.5799	4.48019	2.36148	0.0196212	0.0378147	-1.11461	5.15322	-0.216293	0.829223	MARBLE only
terpenoid metabolic process	15.7689	6.69217	2.35632	0.0198848	0.0382433	20.5545	6.81889	3.01435	0.00330234	Both
regulation of intrinsic apoptotic signaling pathway	10.5359	4.4845	2.34942	0.0202421	0.03889	9.88941	5.07331	1.9493	0.054209	MARBLE only
negative regulation of response to wounding	6.12708	2.61446	2.34354	0.0205508	0.0394422	4.92128	3.18634	1.54449	0.125794	MARBLE only
positive regulation of programmed cell death	3.68	1.57479	2.33683	0.0209086	0.0400874	-0.813953	2.62437	-0.310152	0.757125	MARBLE only
hyaluronan metabolic process	7.98296	3.41935	2.33464	0.0210262	0.0402298	2.22721	5.46036	0.407886	0.684275	MARBLE only
positive regulation of smooth muscle cell migration	10.6927	4.59645	2.3263	0.0214807	0.0410569	11.8004	7.12081	1.65716	0.100785	MARBLE only
nucleoside phosphate biosynthetic process	10.6013	4.56989	2.31982	0.0218395	0.0416141	26.1513	6.11143	4.27907	4.47708e-05	Both
hydrogen peroxide metabolic process	26.7899	11.5696	2.31554	0.0220794	0.0419848	59.9876	19.7722	3.03394	0.00311313	Both
autonomic nervous system development	18.6388	8.06977	2.30971	0.0224102	0.0425267	-33.1211	9.22134	-3.59179	0.000522347	MARBLE only
transforming growth factor beta production	7.49659	3.26358	2.29704	0.0231438	0.0437396	-5.71176	4.96028	-1.1515	0.252416	MARBLE only
cell chemotaxis	5.03883	2.19514	2.29545	0.0232375	0.0438719	5.38111	3.78193	1.42285	0.158055	MARBLE only
cell cycle process	5.57532	2.43182	2.29265	0.023403	0.0440946	12.2685	3.96025	3.0979	0.00256309	Both
cellular response to steroid hormone stimulus	11.3717	4.96899	2.28853	0.0236482	0.0445114	12.9588	5.70299	2.27228	0.0253248	Both
negative regulation of phosphorus metabolic process	5.97935	2.62008	2.28212	0.0240344	0.0451466	9.42106	4.61764	2.04023	0.0441024	Both
female gamete generation	9.24883	4.06568	2.27485	0.0244792	0.0458892	40.4119	7.66505	5.27223	8.43193e-07	Both
regulation of epithelial cell differentiation	7.36685	3.24148	2.27268	0.0246134	0.0460942	-12.8997	4.70675	-2.74069	0.00732498	MARBLE only
phenol containing compound metabolic process	12.8783	5.67637	2.26876	0.0248578	0.0465049	10.0262	4.87292	2.05754	0.0423744	Both
regulation of protein targeting	13.6036	6.00723	2.26454	0.0251225	0.0469528	14.8241	7.54912	1.96368	0.0524907	MARBLE only
exocytosis	7.06768	3.12664	2.26047	0.0253807	0.0473875	5.96595	3.83197	1.55689	0.122822	MARBLE only
macrophage activation	10.3976	4.60828	2.25629	0.0256484	0.0478391	51.912	5.10484	10.1692	7.1913e-17	Both
establishment or maintenance of cell polarity	8.74525	3.88167	2.25296	0.0258627	0.048142	20.1436	5.89007	3.41992	0.000924646	Both
regeneration	4.21356	1.88439	2.23603	0.0269791	0.0499693	5.65097	2.27724	2.4815	0.0148401	Both

### Sheet: Sheet 4 Down-reg Pathways
X	beta_Intercept	Std.Err	t	p.value	Adjusted.p.value..FDR.	Repl_beta	Repl_SE	Repl_t	Repl_p	label
regulation of non canonical nf kappab signal transduction	-50.3899	4.94026	-10.1999	1.71246e-18	1.98431e-16	13.9318	6.71501	2.07472	0.0407162	MARBLE only
negative regulation of leukocyte apoptotic process	-63.4145	6.38087	-9.93823	7.85778e-18	7.28416e-16	-49.0777	10.1906	-4.81597	5.52678e-06	Both
sulfur compound metabolic process	-25.9487	2.63812	-9.83604	1.42269e-17	1.15693e-15	-5.88635	3.52239	-1.67112	0.0979886	MARBLE only
proteoglycan metabolic process	-36.5746	3.80067	-9.62321	4.88376e-17	3.77271e-15	-26.227	4.98411	-5.26213	8.79832e-07	Both
leukocyte apoptotic process	-46.1499	4.91212	-9.39512	1.82202e-16	1.12601e-14	-31.9388	6.83051	-4.6759	9.66623e-06	Both
neuron projection extension involved in neuron projection guidance	-42.3051	4.53294	-9.33282	2.60799e-16	1.54901e-14	-52.3886	7.58715	-6.90492	5.64128e-10	Both
regulation of leukocyte apoptotic process	-48.5489	5.20437	-9.3285	2.6736e-16	1.54901e-14	-32.6507	8.72035	-3.7442	0.000310086	Both
response to chemokine	-61.5115	6.60931	-9.3068	3.02893e-16	1.66175e-14	-66.1138	10.5253	-6.28142	1.00518e-08	Both
glycoprotein metabolic process	-28.8139	3.15547	-9.13141	8.28588e-16	3.93898e-14	-26.4443	4.48577	-5.89514	5.69307e-08	Both
glycoprotein biosynthetic process	-29.532	3.3135	-8.91263	2.89033e-15	1.09361e-13	-33.5356	4.99893	-6.70855	1.41089e-09	Both
negative regulation of axon extension	-38.8122	4.36639	-8.88886	3.30912e-15	1.22425e-13	-28.6126	8.23738	-3.47351	0.000775343	Both
liposaccharide metabolic process	-40.9866	4.70497	-8.71133	9.06541e-15	3.05587e-13	-39.304	6.11918	-6.42309	5.26695e-09	Both
response to radiation	-23.4847	2.79632	-8.39843	5.28528e-14	1.53108e-12	-15.902	4.18708	-3.79787	0.000257222	Both
negative regulation of developmental growth	-25.9532	3.19477	-8.12364	2.44758e-13	5.9708e-12	-15.93	5.97517	-2.66603	0.00902127	Both
collagen fibril organization	-27.0558	3.35743	-8.05849	3.5118e-13	8.45568e-12	-34.9183	4.71728	-7.4022	5.35734e-11	Both
aminoglycan metabolic process	-21.2679	2.6438	-8.04446	3.7953e-13	8.90695e-12	-22.8916	4.04625	-5.65747	1.61758e-07	Both
cell cell recognition	-40.1983	5.00009	-8.03952	3.90042e-13	9.03923e-12	-27.248	7.12934	-3.82195	0.0002364	Both
calcium ion import	-49.6216	6.1795	-8.03003	4.11047e-13	9.4084e-12	-36.8278	8.52289	-4.32105	3.82112e-05	Both
regulation of axon extension	-29.2509	3.74592	-7.80872	1.38916e-12	2.99477e-11	-27.9413	5.18694	-5.38686	5.18847e-07	Both
negative regulation of cell growth	-24.4481	3.1538	-7.75196	1.89486e-12	3.99214e-11	-16.2096	4.33716	-3.73738	0.000317494	Both
oligosaccharide metabolic process	-30.8542	4.008	-7.69816	2.54119e-12	5.23486e-11	-44.1634	6.29059	-7.02054	3.2762e-10	Both
negative regulation of growth	-21.7509	2.83641	-7.66844	2.98744e-12	5.90118e-11	-15.2378	4.03634	-3.77516	0.000278442	Both
response to alcohol	-21.3381	2.78265	-7.66826	2.99051e-12	5.90118e-11	-1.29205	3.84201	-0.336296	0.737389	MARBLE only
proteoglycan biosynthetic process	-30.366	3.96001	-7.66817	2.99197e-12	5.90118e-11	-25.5189	5.37198	-4.75036	7.18918e-06	Both
negative regulation of cell differentiation	-14.8431	1.93681	-7.66368	3.06587e-12	5.98329e-11	-6.51116	3.05727	-2.12973	0.0357788	Both
carbohydrate derivative biosynthetic process	-17.5006	2.29426	-7.62801	3.72178e-12	7.18769e-11	-14.3702	2.75162	-5.22244	1.03954e-06	Both
appendage morphogenesis	-23.4303	3.07916	-7.60933	4.11892e-12	7.79232e-11	-22.9363	5.25819	-4.36201	3.27092e-05	Both
digestive system development	-31.4177	4.17875	-7.51844	6.73645e-12	1.23657e-10	-25.2768	4.79212	-5.27466	8.34607e-07	Both
regulation of extent of cell growth	-24.7836	3.31189	-7.48322	8.14639e-12	1.46635e-10	-27.2352	4.72565	-5.76326	1.01856e-07	Both
sulfur compound catabolic process	-49.4471	6.65226	-7.43312	1.06687e-11	1.88379e-10	-20.3348	6.54189	-3.10839	0.00248201	Both
calcium dependent cell cell adhesion via plasma membrane cell adhesion molecules	-36.9784	4.9985	-7.3979	1.28909e-11	2.25469e-10	-27.5477	6.61644	-4.16352	6.89176e-05	Both
heparan sulfate proteoglycan biosynthetic process	-35.4937	4.81728	-7.36799	1.51342e-11	2.62232e-10	-44.2562	7.93006	-5.58082	2.25629e-07	Both
stem cell differentiation	-23.9994	3.27425	-7.32972	1.85746e-11	3.10247e-10	-21.4625	4.07332	-5.26906	8.54533e-07	Both
regulation of developmental growth	-18.8405	2.58228	-7.29607	2.22328e-11	3.61576e-10	-20.0956	3.42983	-5.85908	6.6785e-08	Both
chondroitin sulfate proteoglycan metabolic process	-34.241	4.71608	-7.26048	2.68792e-11	4.29604e-10	-36.8206	7.25069	-5.07822	1.89557e-06	Both
negative regulation of axonogenesis	-27.4087	3.77942	-7.25208	2.81089e-11	4.45417e-10	-20.3857	5.92263	-3.442	0.000860135	Both
membrane lipid catabolic process	-35.2319	4.91019	-7.17527	4.22736e-11	6.37197e-10	-30.1175	4.81041	-6.26091	1.10331e-08	Both
regulation of neutrophil migration	-44.0443	6.15097	-7.16054	4.57049e-11	6.77895e-10	-8.4514	9.18863	-0.919767	0.360024	MARBLE only
regulation of jnk cascade	-27.9354	3.9856	-7.00909	1.01572e-10	1.38466e-09	-20.0619	4.62939	-4.3336	3.64376e-05	Both
positive regulation of phosphatidylinositol 3 kinase protein kinase b signal transduction	-16.4676	2.35616	-6.98916	1.12764e-10	1.49332e-09	-8.12031	3.72987	-2.1771	0.0319507	Both
sulfur compound biosynthetic process	-19.8605	2.84294	-6.9859	1.14706e-10	1.50826e-09	-8.18999	4.5972	-1.78152	0.0780235	MARBLE only
negative chemotaxis	-27.1792	3.93727	-6.90305	1.76882e-10	2.23088e-09	-32.651	5.07222	-6.43722	4.93681e-09	Both
cell cell adhesion via plasma membrane adhesion molecules	-21.3341	3.09537	-6.89229	1.8709e-10	2.34369e-09	-26.7352	4.6497	-5.74987	1.0802e-07	Both
positive regulation of notch signaling pathway	-31.1572	4.55387	-6.84191	2.43133e-10	2.96558e-09	-12.6489	6.71827	-1.88276	0.0627927	MARBLE only
trabecula morphogenesis	-25.7178	3.76078	-6.83842	2.47584e-10	3.00014e-09	-13.1664	4.96273	-2.65307	0.00934969	Both
aminoglycan catabolic process	-24.328	3.59209	-6.77265	3.48102e-10	4.13705e-09	-12.7317	4.91361	-2.59112	0.011074	Both
cardiac muscle cell proliferation	-36.6442	5.41715	-6.76448	3.63108e-10	4.28791e-09	-15.3998	5.01363	-3.07159	0.00277741	Both
mesenchymal cell differentiation	-18.1009	2.68735	-6.73557	4.21544e-10	4.85431e-09	-22.0356	3.73257	-5.9036	5.48349e-08	Both
regulation of epithelial to mesenchymal transition	-23.4309	3.48892	-6.7158	4.66755e-10	5.27661e-09	-24.3186	5.81409	-4.18269	6.4189e-05	Both
jnk cascade	-28.0467	4.18548	-6.70094	5.03831e-10	5.62713e-09	-17.5054	4.56645	-3.83349	0.000226998	Both
response to ketone	-25.2874	3.79236	-6.66798	5.96824e-10	6.58638e-09	0.91684	4.03297	0.227336	0.820651	MARBLE only
positive regulation of neuron differentiation	-40.511	6.08749	-6.65479	6.38585e-10	7.00554e-09	-27.652	6.51321	-4.24552	5.0782e-05	Both
regulation of axonogenesis	-22.7181	3.42167	-6.63946	6.90791e-10	7.44609e-09	-23.7006	4.49145	-5.27683	8.26975e-07	Both
appendage development	-19.3086	2.91926	-6.6142	7.86115e-10	8.37619e-09	-21.7292	5.00694	-4.33983	3.55866e-05	Both
neuron recognition	-21.4934	3.3054	-6.5025	1.38832e-09	1.43796e-08	-20.8242	4.25433	-4.89483	4.01865e-06	Both
modulation of excitatory postsynaptic potential	-29.5694	4.55741	-6.48821	1.49267e-09	1.52896e-08	-30.2397	7.29775	-4.1437	7.41589e-05	Both
cell recognition	-18.9902	2.94125	-6.45652	1.75224e-09	1.78497e-08	-9.93456	3.20181	-3.10279	0.00252497	Both
regulation of synapse assembly	-31.4878	4.88258	-6.44902	1.81987e-09	1.84373e-08	-20.7471	5.13498	-4.04035	0.000108295	Both
glycosphingolipid metabolic process	-29.0751	4.53118	-6.41668	2.14238e-09	2.12405e-08	-40.3166	6.18797	-6.51532	3.44871e-09	Both
glycosylation	-23.8841	3.74717	-6.37389	2.6569e-09	2.57901e-08	-32.9598	5.4481	-6.04978	2.85838e-08	Both
developmental cell growth	-16.5707	2.60374	-6.36419	2.78955e-09	2.6797e-08	-17.2274	3.92571	-4.38836	2.95824e-05	Both
mesenchyme development	-16.5642	2.6237	-6.31329	3.59947e-09	3.37041e-08	-18.09	3.63644	-4.97464	2.90281e-06	Both
heart growth	-34.4728	5.46316	-6.31005	3.65822e-09	3.40821e-08	1.77132	5.85691	0.302432	0.762984	MARBLE only
non canonical nf kappab signal transduction	-30.7039	4.87797	-6.2944	3.95542e-09	3.66667e-08	12.7108	6.64597	1.91256	0.0588163	MARBLE only
postsynaptic specialization organization	-30.0936	4.78285	-6.29199	4.00337e-09	3.69266e-08	-34.1761	6.19434	-5.5173	2.96802e-07	Both
synapse assembly	-29.1925	4.64641	-6.2828	4.19103e-09	3.84662e-08	-25.0243	4.98555	-5.01936	2.41631e-06	Both
chondroitin sulfate proteoglycan biosynthetic process	-31.4296	5.03397	-6.2435	5.09656e-09	4.63188e-08	-36.2717	7.81596	-4.64073	1.11073e-05	Both
cellular response to radiation	-26.3216	4.22468	-6.23044	5.4383e-09	4.89447e-08	-22.7844	6.3191	-3.60565	0.000498442	Both
cranial skeletal system development	-32.2309	5.18254	-6.21914	5.75203e-09	5.15181e-08	-22.5419	7.88873	-2.85748	0.00524681	Both
peptide catabolic process	-28.0968	4.59234	-6.11819	9.47006e-09	8.36071e-08	-27.9223	8.67579	-3.21842	0.00176392	Both
striated muscle cell proliferation	-31.8876	5.22456	-6.10342	1.01834e-08	8.94789e-08	-20.6493	5.04178	-4.09564	8.85007e-05	Both
g protein coupled receptor signaling pathway	-14.6994	2.41011	-6.09905	1.04042e-08	9.09876e-08	-26.6804	2.67483	-9.97463	1.87166e-16	Both
artery morphogenesis	-21.3319	3.50697	-6.08269	1.12735e-08	9.81274e-08	-17.312	6.09747	-2.83921	0.00553135	Both
detection of stimulus	-27.7219	4.5589	-6.08083	1.1377e-08	9.85654e-08	-34.2719	5.27634	-6.4954	3.77968e-09	Both
positive regulation of epithelial to mesenchymal transition	-22.9556	3.77625	-6.07893	1.14833e-08	9.90238e-08	-17.3177	6.66364	-2.59884	0.0108444	Both
homophilic cell adhesion via plasma membrane adhesion molecules	-23.6635	3.89713	-6.07202	1.18791e-08	1.01962e-07	-24.4176	4.69006	-5.20623	1.11258e-06	Both
sensory perception of pain	-34.193	5.63322	-6.06989	1.20035e-08	1.02556e-07	-59.9487	7.48582	-8.00829	2.89177e-12	Both
regulation of notch signaling pathway	-25.8286	4.26184	-6.06045	1.25713e-08	1.06914e-07	-15.281	6.45018	-2.36908	0.0198557	Both
response to virus	-22.2303	3.67386	-6.05093	1.31708e-08	1.11337e-07	16.6461	4.52543	3.67835	0.000389107	MARBLE only
carbohydrate derivative metabolic process	-10.917	1.80438	-6.0503	1.32115e-08	1.11337e-07	-5.8545	1.99758	-2.9308	0.00423474	Both
neural retina development	-38.919	6.44096	-6.04242	1.37303e-08	1.14667e-07	-38.411	6.98867	-5.49618	3.25036e-07	Both
aorta morphogenesis	-31.3936	5.20219	-6.03469	1.4258e-08	1.1854e-07	-9.62944	5.90083	-1.63188	0.106016	MARBLE only
mesenchymal cell migration	-21.7045	3.63372	-5.97308	1.9247e-08	1.57198e-07	-26.7325	5.17108	-5.16962	1.29661e-06	Both
glycosaminoglycan catabolic process	-21.6247	3.62921	-5.95853	2.06551e-08	1.67959e-07	-10.6744	5.34658	-1.9965	0.0487419	Both
neuron projection extension	-18.637	3.13517	-5.94449	2.211e-08	1.77454e-07	-23.4281	4.42246	-5.29751	7.5787e-07	Both
stem cell development	-21.4873	3.62868	-5.92151	2.47104e-08	1.9495e-07	-30.6891	4.69648	-6.53448	3.15737e-09	Both
detection of abiotic stimulus	-47.456	8.03172	-5.90857	2.63041e-08	2.06643e-07	-42.2461	5.81384	-7.26648	1.0229e-10	Both
salivary gland development	-24.0984	4.091	-5.89059	2.86871e-08	2.2391e-07	-14.0487	7.00785	-2.0047	0.0478408	Both
axon extension	-19.3262	3.28109	-5.89018	2.87435e-08	2.2391e-07	-23.8431	5.04268	-4.72827	7.85138e-06	Both
embryonic skeletal system morphogenesis	-29.4562	5.01857	-5.86944	3.17633e-08	2.44353e-07	-30.6025	9.7702	-3.13223	0.00230658	Both
developmental growth involved in morphogenesis	-15.8321	2.70365	-5.85583	3.39109e-08	2.59797e-07	-18.7238	3.93223	-4.76162	6.87278e-06	Both
negative regulation of nervous system development	-17.2717	2.95488	-5.84514	3.5696e-08	2.72348e-07	-12.3881	4.85366	-2.55232	0.0122952	Both
presynapse organization	-28.9278	4.95054	-5.84336	3.60021e-08	2.73557e-07	-27.7765	6.01431	-4.61841	1.21275e-05	Both
neural crest cell differentiation	-20.5787	3.52526	-5.83752	3.70265e-08	2.80193e-07	-25.462	4.63493	-5.4935	3.28804e-07	Both
exocrine system development	-22.3439	3.85364	-5.79814	4.47081e-08	3.34437e-07	-11.605	6.2018	-1.87124	0.0643895	MARBLE only
regulation of nervous system development	-16.4056	2.82999	-5.79706	4.49394e-08	3.34609e-07	-20.1043	3.51478	-5.71993	1.23158e-07	Both
stress activated protein kinase signaling cascade	-19.3104	3.33677	-5.78715	4.7116e-08	3.49413e-07	9.18561	6.72336	1.36622	0.175094	MARBLE only
positive regulation of synapse assembly	-33.0191	5.72986	-5.76263	5.29603e-08	3.88985e-07	-30.4793	6.30928	-4.83087	5.2049e-06	Both
protein o linked glycosylation	-24.5269	4.25869	-5.75927	5.38136e-08	3.92797e-07	-33.5832	6.20289	-5.41412	4.61927e-07	Both
embryonic skeletal system development	-27.1169	4.72305	-5.7414	5.85885e-08	4.25973e-07	-32.4531	6.22255	-5.2154	1.07066e-06	Both
cardiac epithelial to mesenchymal transition	-21.8357	3.82828	-5.70378	7.00336e-08	5.01322e-07	-14.3557	9.05747	-1.58496	0.116299	MARBLE only
regulation of neuron apoptotic process	-17.1349	3.00563	-5.70094	7.09808e-08	5.06148e-07	-13.3241	3.48512	-3.82315	0.000235404	Both
excitatory synapse assembly	-35.0294	6.15823	-5.68822	7.53825e-08	5.35476e-07	-29.6995	5.42823	-5.47131	3.61665e-07	Both
phosphatidylinositol 3 kinase protein kinase b signal transduction	-12.5109	2.19992	-5.68696	7.58344e-08	5.36629e-07	-10.1919	3.23865	-3.14697	0.0022039	Both
positive regulation of canonical wnt signaling pathway	-32.6444	5.75296	-5.67437	8.04816e-08	5.6735e-07	-28.4201	6.45708	-4.40138	2.81463e-05	Both
synaptic signaling	-19.7325	3.49399	-5.64754	9.13324e-08	6.38982e-07	-28.5899	3.84808	-7.42965	4.69893e-11	Both
aminoglycan biosynthetic process	-19.1425	3.39008	-5.64662	9.17301e-08	6.39352e-07	-22.8074	5.80909	-3.92615	0.000163435	Both
regulation of stress activated protein kinase signaling cascade	-18.6924	3.32362	-5.62411	1.01973e-07	7.02818e-07	12.9734	6.75063	1.9218	0.0576275	MARBLE only
negative regulation of chemotaxis	-15.4564	2.74919	-5.62216	1.02912e-07	7.04054e-07	-4.57118	5.44752	-0.83913	0.403503	MARBLE only
branching involved in blood vessel morphogenesis	-24.0246	4.29326	-5.59589	1.16405e-07	7.87649e-07	-25.6117	7.84893	-3.26308	0.00153208	Both
tumor necrosis factor superfamily cytokine production	-18.2638	3.26713	-5.59019	1.19558e-07	8.06041e-07	-14.4942	4.04613	-3.58225	0.000539417	Both
cell cell signaling	-12.0843	2.16451	-5.58293	1.23686e-07	8.27851e-07	-18.7322	2.90682	-6.44422	4.78096e-09	Both
ephrin receptor signaling pathway	-22.0455	3.95802	-5.56984	1.31494e-07	8.73799e-07	-13.1056	6.68058	-1.96175	0.0527188	MARBLE only
response to tumor necrosis factor	-19.1916	3.45263	-5.55854	1.38618e-07	9.14581e-07	11.4642	4.39583	2.60798	0.0105782	MARBLE only
negative regulation of epithelial cell proliferation	-17.9523	3.23935	-5.54194	1.49771e-07	9.84662e-07	-13.1312	4.92092	-2.66843	0.00896148	Both
response to camp	-25.9725	4.69138	-5.53621	1.5382e-07	1.00771e-06	-10.4004	6.44175	-1.61452	0.10973	MARBLE only
outflow tract morphogenesis	-22.8586	4.1608	-5.4938	1.87315e-07	1.21004e-06	-21.1287	6.3869	-3.30813	0.00132737	Both
cardiocyte differentiation	-16.5217	3.01374	-5.48211	1.9773e-07	1.27289e-06	-3.47811	4.73735	-0.73419	0.464641	MARBLE only
regulation of neuron projection development	-16.1633	2.94885	-5.48123	1.98542e-07	1.27369e-06	-15.9719	3.40356	-4.69269	9.04394e-06	Both
response to auditory stimulus	-34.2037	6.25596	-5.46737	2.1168e-07	1.34758e-06	-46.683	6.78052	-6.88486	6.19715e-10	Both
positive regulation of calcium ion transport	-27.2117	4.97762	-5.4668	2.1224e-07	1.34758e-06	-19.0426	5.95422	-3.19817	0.00187943	Both
positive regulation of nervous system development	-18.893	3.50443	-5.39118	3.00608e-07	1.88286e-06	-22.9338	4.06174	-5.64631	1.69815e-07	Both
regulation of glycoprotein metabolic process	-26.3899	4.89998	-5.38571	3.08239e-07	1.92416e-06	4.50286	5.98215	0.752716	0.453482	MARBLE only
synaptic membrane adhesion	-29.6798	5.55079	-5.34695	3.67982e-07	2.25161e-06	-39.338	7.23244	-5.4391	4.15157e-07	Both
response to light stimulus	-18.4198	3.45334	-5.33391	3.90512e-07	2.38161e-06	-9.74454	4.10593	-2.37328	0.0196443	Both
dendritic cell differentiation	-39.0073	7.35268	-5.30519	4.45013e-07	2.69626e-06	-9.99975	7.79284	-1.2832	0.202545	MARBLE only
positive regulation of signaling	-6.85332	1.29227	-5.30331	4.48815e-07	2.71044e-06	-6.68895	1.70488	-3.92341	0.000165043	Both
response to acid chemical	-24.0163	4.54508	-5.28401	4.89874e-07	2.93924e-06	-5.62002	4.80014	-1.1708	0.244607	MARBLE only
positive regulation of tumor necrosis factor superfamily cytokine production	-20.2922	3.84241	-5.28111	4.96343e-07	2.96845e-06	-4.78326	4.86775	-0.982643	0.328279	MARBLE only
regulation of postsynaptic membrane potential	-23.6092	4.49295	-5.25472	5.59246e-07	3.3339e-06	-41.3341	6.12807	-6.74505	1.19057e-09	Both
cognition	-17.6877	3.38051	-5.23227	6.18826e-07	3.61925e-06	-27.2252	3.90858	-6.96551	4.24465e-10	Both
positive regulation of osteoblast differentiation	-18.5901	3.5548	-5.22956	6.26401e-07	3.65204e-06	-6.915	5.86617	-1.17879	0.241424	MARBLE only
cardiac septum morphogenesis	-18.7624	3.58973	-5.2267	6.34532e-07	3.68784e-06	-6.06193	7.2151	-0.840172	0.402922	MARBLE only
behavior	-17.0206	3.27716	-5.1937	7.3589e-07	4.26356e-06	-27.5366	3.13586	-8.78118	6.6391e-14	Both
postsynaptic specialization assembly	-32.6515	6.29258	-5.18889	7.51938e-07	4.34297e-06	-38.4874	6.33392	-6.07639	2.53699e-08	Both
regulation of nervous system process	-20.7261	3.99969	-5.18193	7.75747e-07	4.46657e-06	-23.808	5.42113	-4.39171	2.92071e-05	Both
regulation of presynapse organization	-28.4958	5.52246	-5.15998	8.55731e-07	4.90048e-06	-28.8971	6.53656	-4.42084	2.61248e-05	Both
neuron development	-13.52	2.62097	-5.15841	8.6176e-07	4.90093e-06	-17.9684	3.17378	-5.66152	1.58931e-07	Both
heterophilic cell cell adhesion via plasma membrane cell adhesion molecules	-19.1616	3.71548	-5.15724	8.66242e-07	4.91135e-06	-25.1318	5.07667	-4.95045	3.20454e-06	Both
response to vitamin	-21.1444	4.10785	-5.14732	9.05457e-07	5.08702e-06	-15.1969	7.07759	-2.14719	0.0343238	Both
morphogenesis of a branching structure	-14.1685	2.75592	-5.14112	9.30824e-07	5.21374e-06	-14.1083	4.66538	-3.02404	0.00320748	Both
formation of primary germ layer	-16.1925	3.16318	-5.11904	1.02691e-06	5.71737e-06	-9.27225	4.83037	-1.91957	0.0579125	MARBLE only
regulation of cell projection organization	-13.055	2.55439	-5.11081	1.06513e-06	5.91241e-06	-9.1632	3.00248	-3.05188	0.0029487	Both
response to nitrogen compound	-8.16933	1.60158	-5.10078	1.11359e-06	6.163e-06	-1.5804	2.41702	-0.653865	0.514778	MARBLE only
positive regulation of carbohydrate metabolic process	-18.4997	3.63502	-5.08931	1.17167e-06	6.46508e-06	21.7831	8.72743	2.49594	0.014286	MARBLE only
o glycan processing	-26.8718	5.28345	-5.08602	1.18883e-06	6.54034e-06	-26.8846	7.60801	-3.53372	0.000634793	Both
positive regulation of wnt signaling pathway	-27.9954	5.53738	-5.05572	1.35911e-06	7.3678e-06	-20.382	5.25696	-3.87714	0.000194572	Both
t cell activation involved in immune response	-25.6888	5.08318	-5.05369	1.3713e-06	7.41222e-06	8.52902	5.80716	1.46871	0.145215	MARBLE only
epithelial to mesenchymal transition	-15.3665	3.04453	-5.04724	1.41085e-06	7.60383e-06	-21.6274	4.64713	-4.65392	1.0544e-05	Both
generation of neurons	-13.2407	2.64199	-5.01164	1.64979e-06	8.70872e-06	-19.0078	3.15785	-6.01923	3.27705e-08	Both
regulation of neuron differentiation	-17.6756	3.52707	-5.0114	1.65157e-06	8.70872e-06	-19.5884	4.3574	-4.49544	1.95966e-05	Both
artery development	-14.7808	2.94959	-5.01114	1.65344e-06	8.70872e-06	-19.4281	5.41411	-3.58841	0.000528324	Both
ventricular septum morphogenesis	-22.536	4.51293	-4.99366	1.78504e-06	9.36006e-06	-22.2983	9.95158	-2.24068	0.0273765	Both
branching morphogenesis of an epithelial tube	-14.9961	3.0032	-4.99338	1.7872e-06	9.36006e-06	-10.7514	4.63933	-2.31746	0.0226261	Both
cytokine production involved in immune response	-22.7753	4.57346	-4.97989	1.89578e-06	9.84532e-06	-14.8037	5.67281	-2.60959	0.0105319	Both
cd4 positive alpha beta t cell activation	-27.784	5.5895	-4.97076	1.97289e-06	1.02171e-05	9.2087	6.80954	1.35232	0.179482	MARBLE only
chemical synaptic transmission postsynaptic	-22.203	4.48132	-4.95456	2.11718e-06	1.09078e-05	-28.4572	6.35056	-4.48104	2.07192e-05	Both
regulation of cell size	-14.5492	2.93657	-4.95447	2.11802e-06	1.09078e-05	-12.9446	4.1521	-3.11761	0.00241276	Both
neuron apoptotic process	-13.4768	2.74628	-4.90731	2.59924e-06	1.32027e-05	-12.6539	3.23594	-3.91043	0.000172865	Both
regulation of cell growth	-11.0463	2.25284	-4.90327	2.64512e-06	1.3343e-05	-11.6178	2.75953	-4.21007	5.7973e-05	Both
endoderm formation	-17.5839	3.58637	-4.90298	2.64845e-06	1.3343e-05	-0.345539	5.78721	-0.0597074	0.952514	MARBLE only
ovulation cycle process	-24.5677	5.01283	-4.90095	2.67172e-06	1.34238e-05	24.4927	6.4072	3.82269	0.000235788	MARBLE only
neurogenesis	-11.6017	2.3698	-4.89564	2.73385e-06	1.36988e-05	-17.6675	2.75377	-6.41575	5.44708e-09	Both
detection of stimulus involved in sensory perception	-35.5133	7.30721	-4.86003	3.18748e-06	1.56338e-05	-40.7799	9.52792	-4.28005	4.46073e-05	Both
activation of innate immune response	-23.9179	4.93131	-4.85021	3.32502e-06	1.62654e-05	15.513	4.85248	3.19692	0.00188682	MARBLE only
regulation of synapse structure or activity	-20.1385	4.15883	-4.84235	3.43916e-06	1.67795e-05	-15.1308	3.80636	-3.97512	0.000137115	Both
calcium ion transport	-14.0732	2.91102	-4.83445	3.55764e-06	1.7312e-05	-8.61831	3.44829	-2.4993	0.0141597	Both
regulation of gtpase activity	-16.7041	3.46076	-4.82672	3.67737e-06	1.78478e-05	6.71695	5.94847	1.12919	0.261661	MARBLE only
regulation of striated muscle cell differentiation	-27.4595	5.695	-4.82169	3.75749e-06	1.8189e-05	-4.49272	7.3627	-0.6102	0.543187	MARBLE only
neuropeptide signaling pathway	-24.6631	5.1251	-4.81222	3.91282e-06	1.88916e-05	-51.2724	5.3723	-9.54385	1.55986e-15	Both
olfactory lobe development	-19.1616	3.99014	-4.80225	4.0831e-06	1.96358e-05	-19.6993	7.60383	-2.5907	0.0110865	Both
positive regulation of phosphorylation	-8.93805	1.86133	-4.80196	4.08815e-06	1.96358e-05	1.92737	3.42673	0.562453	0.575132	MARBLE only
aorta development	-19.9959	4.16637	-4.79936	4.13381e-06	1.98039e-05	-17.6752	5.28224	-3.34615	0.00117484	Both
regulation of t cell receptor signaling pathway	-30.2678	6.31283	-4.79464	4.21777e-06	2.0154e-05	4.39702	7.7806	0.565126	0.57332	MARBLE only
regulation of antigen receptor mediated signaling pathway	-29.3632	6.13071	-4.78952	4.31087e-06	2.04852e-05	4.12481	7.5298	0.547798	0.585115	MARBLE only
regulation of osteoblast differentiation	-17.5393	3.66241	-4.78901	4.32024e-06	2.04852e-05	-17.4701	5.15235	-3.39071	0.00101703	Both
response to temperature stimulus	-24.0061	5.01366	-4.78814	4.33641e-06	2.05094e-05	-12.5607	5.82619	-2.1559	0.0336173	Both
positive regulation of axonogenesis	-21.5846	4.51307	-4.78269	4.4382e-06	2.08843e-05	-16.5007	4.82311	-3.42118	0.00092086	Both
negative regulation of interleukin 6 production	-28.2033	5.90547	-4.7758	4.57035e-06	2.13976e-05	-37.7524	5.7274	-6.59154	2.42649e-09	Both
regulation of chemotaxis	-10.7474	2.25542	-4.76513	4.78227e-06	2.23333e-05	-4.81653	4.07418	-1.18221	0.240074	MARBLE only
cardiac septum development	-16.9691	3.569	-4.75459	5.00117e-06	2.32385e-05	-9.40353	7.01472	-1.34054	0.183266	MARBLE only
semaphorin plexin signaling pathway	-17.4842	3.67911	-4.75229	5.05028e-06	2.34081e-05	-24.4421	4.94947	-4.93833	3.36697e-06	Both
postsynapse assembly	-26.8403	5.64931	-4.75108	5.07628e-06	2.34699e-05	-27.0493	5.25413	-5.1482	1.41774e-06	Both
regulation of growth	-9.53642	2.01048	-4.74335	5.24522e-06	2.41306e-05	-11.0375	2.33936	-4.71816	8.17376e-06	Both
postsynaptic density assembly	-30.8328	6.52533	-4.7251	5.66629e-06	2.58751e-05	-33.8481	6.39711	-5.29116	7.78481e-07	Both
myotube differentiation	-19.4806	4.1392	-4.70637	6.13229e-06	2.79343e-05	-9.49999	5.26662	-1.80381	0.0744304	MARBLE only
n glycan processing	-32.1952	6.8475	-4.70174	6.25299e-06	2.83448e-05	-30.8592	6.86123	-4.49762	1.94321e-05	Both
endocardial cushion development	-14.9955	3.1899	-4.70093	6.27423e-06	2.83718e-05	-3.46285	7.65311	-0.452477	0.651957	MARBLE only
outflow tract septum morphogenesis	-22.1151	4.70956	-4.6958	6.41145e-06	2.88294e-05	-19.101	9.29539	-2.05489	0.0426351	Both
nerve development	-20.765	4.42548	-4.69215	6.51058e-06	2.90858e-05	-27.9166	5.94627	-4.69481	8.96824e-06	Both
regulation of granulocyte chemotaxis	-23.0725	4.94584	-4.66502	7.29579e-06	3.24374e-05	-8.23984	8.42816	-0.977656	0.330727	MARBLE only
positive regulation of cell projection organization	-11.4364	2.45352	-4.66123	7.41277e-06	3.28786e-05	0.300255	3.38394	0.0887295	0.929484	MARBLE only
response to amyloid beta	-13.0694	2.80721	-4.65565	7.58799e-06	3.35755e-05	-27.5599	5.97608	-4.61171	1.24512e-05	Both
anterior posterior pattern specification	-18.7778	4.0411	-4.6467	7.8773e-06	3.46963e-05	-33.0258	6.60589	-4.99944	2.62231e-06	Both
response to ethanol	-17.2102	3.70378	-4.64666	7.87872e-06	3.46963e-05	15.9445	6.4539	2.47052	0.0152744	MARBLE only
immune response regulating signaling pathway	-13.1964	2.84067	-4.64552	7.91611e-06	3.47784e-05	1.03767	2.71922	0.381605	0.703607	MARBLE only
signaling receptor ligand precursor processing	-22.3451	4.8273	-4.62889	8.48512e-06	3.68417e-05	-33.218	5.67433	-5.85408	6.82755e-08	Both
positive regulation of erk1 and erk2 cascade	-11.8207	2.55972	-4.61797	8.87999e-06	3.83581e-05	5.8898	3.42735	1.71847	0.0889682	MARBLE only
embryonic organ development	-14.0564	3.04425	-4.61736	8.90256e-06	3.83581e-05	-11.3774	4.12046	-2.7612	0.00691276	Both
regulation of synaptic transmission glutamatergic	-32.6125	7.07192	-4.61155	9.1204e-06	3.91417e-05	-39.2132	6.08152	-6.44793	4.70019e-09	Both
positive regulation of cell development	-11.3823	2.47464	-4.59956	9.5865e-06	4.10471e-05	-11.4397	2.85475	-4.00725	0.000122107	Both
endocardial cushion formation	-16.1608	3.5159	-4.59648	9.70978e-06	4.13491e-05	-3.90868	7.80877	-0.50055	0.617846	MARBLE only
endocardial cushion morphogenesis	-16.1608	3.5159	-4.59648	9.70978e-06	4.13491e-05	-2.5429	8.00903	-0.317504	0.751558	MARBLE only
calcium ion homeostasis	-13.2749	2.88829	-4.59613	9.72396e-06	4.13491e-05	-6.88607	3.72198	-1.85011	0.0674058	MARBLE only
dendrite morphogenesis	-19.7065	4.30027	-4.58263	1.02839e-05	4.35304e-05	-11.8174	4.67813	-2.5261	0.0131877	Both
positive regulation of mapk cascade	-9.42629	2.06137	-4.57282	1.071e-05	4.51496e-05	-5.91357	2.74269	-2.15612	0.0335995	Both
cellular response to abiotic stimulus	-13.2243	2.892	-4.5727	1.07151e-05	4.51496e-05	-3.5213	3.61561	-0.973916	0.332572	MARBLE only
viral gene expression	-28.709	6.28495	-4.5679	1.093e-05	4.58465e-05	-24.1526	6.70658	-3.60132	0.000505784	Both
viral protein processing	-28.709	6.28495	-4.5679	1.093e-05	4.58465e-05	-28.4345	8.03945	-3.53687	0.000628163	Both
glycoprotein catabolic process	-22.3727	4.89981	-4.56603	1.10146e-05	4.59934e-05	-14.6643	5.23085	-2.80342	0.00613031	Both
cell morphogenesis involved in neuron differentiation	-12.9169	2.84702	-4.53697	1.24167e-05	5.11568e-05	-19.4217	3.43978	-5.64619	1.69898e-07	Both
regulation of epidermis development	-21.9205	4.83274	-4.53582	1.24755e-05	5.12852e-05	-32.0611	22.4856	-1.42585	0.157189	MARBLE only
spinal cord development	-22.0742	4.8804	-4.52304	1.31486e-05	5.39325e-05	-0.426323	5.1877	-0.0821795	0.934677	MARBLE only
sensory perception of mechanical stimulus	-17.8143	3.95513	-4.5041	1.42107e-05	5.80322e-05	-16.2089	5.45992	-2.96871	0.00378507	Both
b cell proliferation	-23.9512	5.32505	-4.49783	1.45798e-05	5.91489e-05	-6.70054	6.55221	-1.02264	0.309076	MARBLE only
regulation of b cell proliferation	-23.9512	5.32505	-4.49783	1.45798e-05	5.91489e-05	-24.4244	7.29252	-3.34925	0.00116317	Both
synaptic transmission glutamatergic	-27.3077	6.08896	-4.48479	1.53782e-05	6.22514e-05	-38.7895	5.78515	-6.70501	1.43427e-09	Both
positive regulation of transferase activity	-7.73372	1.72564	-4.48166	1.5576e-05	6.28203e-05	12.5107	5.31894	2.3521	0.0207322	MARBLE only
embryo development	-9.33818	2.10167	-4.44321	1.82142e-05	7.24918e-05	-14.4545	3.3436	-4.32305	3.79227e-05	Both
monocyte chemotaxis	-17.2041	3.88649	-4.42665	1.9479e-05	7.70024e-05	-7.21482	7.2867	-0.990136	0.324623	MARBLE only
membrane lipid biosynthetic process	-24.7381	5.62227	-4.40002	2.16913e-05	8.49693e-05	-24.8556	7.00669	-3.54741	0.00060639	Both
embryo development ending in birth or egg hatching	-12.3579	2.8117	-4.39517	2.21192e-05	8.63349e-05	-15.5454	3.99653	-3.88971	0.000186087	Both
associative learning	-22.5003	5.12711	-4.3885	2.27216e-05	8.83259e-05	-20.8817	6.55284	-3.18666	0.00194823	Both
bone development	-10.5624	2.40689	-4.38839	2.27312e-05	8.83259e-05	-16.4261	3.60135	-4.56109	1.51815e-05	Both
hepaticobiliary system development	-16.13	3.67598	-4.38795	2.27723e-05	8.83259e-05	1.51975	5.42125	0.280332	0.779832	MARBLE only
lytic vacuole organization	-22.1349	5.04594	-4.38668	2.28885e-05	8.84558e-05	-31.8936	5.5865	-5.70905	1.29162e-07	Both
cell growth	-9.01015	2.05497	-4.38457	2.30834e-05	8.88141e-05	-8.86054	2.57359	-3.44288	0.000857654	Both
regulation of neurogenesis	-10.6676	2.44836	-4.35703	2.57822e-05	9.85458e-05	-16.9985	3.26743	-5.2024	1.1306e-06	Both
cell cell adhesion mediated by cadherin	-20.7247	4.75714	-4.35654	2.58324e-05	9.85458e-05	-14.5197	5.06253	-2.86807	0.00508797	Both
dendrite development	-17.3979	4.00968	-4.33898	2.77123e-05	0.0001055	-18.3255	4.17245	-4.39203	2.91715e-05	Both
gastrulation	-12.7249	2.93738	-4.33204	2.84903e-05	0.00010824	-12.4297	4.37268	-2.84257	0.00547794	Both
antigen processing and presentation	-16.8923	3.90694	-4.32365	2.94598e-05	0.000111239	-12.5097	5.11581	-2.4453	0.0163154	Both
response to transforming growth factor beta	-12.1612	2.83247	-4.29351	3.321e-05	0.0001237	-7.59624	3.82335	-1.9868	0.0498249	Both
positive regulation of protein secretion	-15.8022	3.68059	-4.29338	3.32268e-05	0.0001237	-8.21331	3.85156	-2.13246	0.0355476	Both
feeding behavior	-19.9856	4.65981	-4.28893	3.3818e-05	0.000124898	-45.1448	6.55544	-6.88661	6.14672e-10	Both
membrane lipid metabolic process	-17.0713	3.99102	-4.27743	3.53944e-05	0.00013046	-29.9995	5.4968	-5.45763	3.83506e-07	Both
vacuole organization	-16.3667	3.83437	-4.26841	3.66785e-05	0.000134657	-23.338	4.24841	-5.49336	3.29e-07	Both
synapse maturation	-19.3307	4.53094	-4.26638	3.69741e-05	0.000135474	-12.2319	4.19832	-2.91353	0.00445546	Both
synapse organization	-13.4103	3.14412	-4.26519	3.71476e-05	0.000135574	-18.7584	3.59052	-5.22443	1.03089e-06	Both
developmental growth	-8.2943	1.95212	-4.24888	3.96164e-05	0.0001443	-6.55734	2.57324	-2.54828	0.012429	Both
regulation of heart growth	-22.5618	5.319	-4.24173	4.07462e-05	0.000147835	-3.35548	6.13329	-0.547092	0.585598	MARBLE only
sprouting angiogenesis	-11.564	2.72655	-4.24123	4.08262e-05	0.000147835	-23.4006	4.55962	-5.13214	1.51573e-06	Both
regulation of cell junction assembly	-13.2504	3.12515	-4.23994	4.10348e-05	0.000148301	-11.9489	3.67681	-3.24979	0.00159788	Both
extracellular matrix assembly	-15.4817	3.65433	-4.23653	4.15886e-05	0.00015001	-6.59197	4.70107	-1.40223	0.164106	MARBLE only
positive regulation of cell junction assembly	-16.4527	3.92791	-4.18865	5.01632e-05	0.000179889	-21.8434	4.73349	-4.61465	1.23081e-05	Both
positive regulation of protein serine threonine kinase activity	-20.2983	4.84912	-4.18596	5.06912e-05	0.000181431	23.8134	6.82436	3.48946	0.000735486	MARBLE only
cellular response to amyloid beta	-10.3004	2.46184	-4.18403	5.10739e-05	0.000182449	-27.461	6.44954	-4.25783	4.8491e-05	Both
regulation of neuronal synaptic plasticity	-18.1614	4.35616	-4.16912	5.41258e-05	0.000192979	-19.8297	5.51326	-3.59673	0.000513699	Both
cardiac muscle cell differentiation	-17.0267	4.0975	-4.15539	5.70899e-05	0.000203157	-7.82312	5.26587	-1.48563	0.140689	MARBLE only
embryonic appendage morphogenesis	-15.0375	3.62435	-4.14903	5.85161e-05	0.000207833	-12.1533	6.41307	-1.89508	0.0611225	MARBLE only
axon development	-11.178	2.69803	-4.14301	5.98958e-05	0.000212326	-20.4049	3.35239	-6.08666	2.42273e-08	Both
positive regulation of kinase activity	-8.29613	2.00311	-4.14162	6.022e-05	0.000213068	13.0174	5.50291	2.36555	0.0200355	MARBLE only
positive regulation of endothelial cell proliferation	-14.0358	3.40677	-4.11997	6.54717e-05	0.000230769	-28.0922	4.93159	-5.69637	1.3652e-07	Both
embryonic placenta development	-21.9458	5.34153	-4.10853	6.84214e-05	0.000240253	7.44166	7.35987	1.01111	0.314531	MARBLE only
regulation of trans synaptic signaling	-14.7706	3.60145	-4.1013	7.03531e-05	0.000245178	-28.3035	3.75829	-7.53095	2.89325e-11	Both
positive regulation of immune response	-8.27843	2.01976	-4.09872	7.10518e-05	0.000247148	4.45542	2.09664	2.12503	0.0361791	MARBLE only
regulation of b cell activation	-19.8226	4.84404	-4.09217	7.28638e-05	0.000252977	-13.164	6.60465	-1.99314	0.0491141	Both
heart trabecula morphogenesis	-17.7758	4.34727	-4.08897	7.37628e-05	0.000255142	1.00188	6.63484	0.151002	0.880294	MARBLE only
animal organ regeneration	-14.0186	3.43267	-4.08389	7.5213e-05	0.000259674	-21.074	5.4597	-3.85992	0.000206798	Both
regulation of dendrite development	-21.4449	5.25479	-4.08102	7.60459e-05	0.000261874	-20.6013	5.28979	-3.89453	0.000182926	Both
smad protein signal transduction	-16.9368	4.17253	-4.05912	8.26887e-05	0.00028285	-16.0706	4.81886	-3.33493	0.00121803	Both
endoderm development	-13.5896	3.3688	-4.03396	9.10045e-05	0.000309015	0.689026	5.66509	0.121627	0.903452	MARBLE only
glucosamine containing compound metabolic process	-23.9214	5.9338	-4.03138	9.19029e-05	0.000311101	-10.9945	6.60244	-1.66522	0.0991642	MARBLE only
negative regulation of cell development	-8.65572	2.16064	-4.00609	0.00010115	0.000339731	-1.47063	3.46024	-0.425007	0.671793	MARBLE only
memory	-16.6565	4.16591	-3.99828	0.000104179	0.000348784	-23.7468	4.66176	-5.09396	1.77596e-06	Both
cell fate commitment	-12.6609	3.17204	-3.99141	0.000106918	0.000357163	-3.49476	5.09481	-0.685945	0.494419	MARBLE only
vacuolar localization	-33.1387	8.35233	-3.9676	0.000116942	0.000389246	-3.13134	5.49447	-0.569907	0.570086	MARBLE only
regulation of organ growth	-15.9552	4.02754	-3.96151	0.000119646	0.000396824	-5.11755	5.29189	-0.967056	0.335972	MARBLE only
positive regulation of gtpase activity	-17.7461	4.48735	-3.95469	0.000122749	0.000406387	7.67266	7.45178	1.02964	0.305793	MARBLE only
notch signaling pathway	-13.8402	3.51442	-3.93812	0.000130603	0.000430086	-0.158351	4.88865	-0.0323916	0.974228	MARBLE only
cell junction assembly	-12.2913	3.12638	-3.93148	0.000133884	0.000440107	-17.3019	3.31486	-5.21951	1.05238e-06	Both
cytokine production involved in inflammatory response	-19.1156	4.86697	-3.92762	0.000135823	0.000445693	-20.6133	5.56265	-3.70566	0.000354257	Both
cellular response to camp	-19.7801	5.03757	-3.92651	0.000136392	0.000446767	0.0872928	7.84518	0.0111269	0.991146	MARBLE only
t cell receptor signaling pathway	-17.5897	4.48873	-3.91863	0.000140453	0.000459258	-3.1886	4.46981	-0.713363	0.47737	MARBLE only
immune response regulating cell surface receptor signaling pathway	-12.8069	3.27045	-3.91596	0.000141857	0.000463035	-3.15431	2.97256	-1.06114	0.291316	MARBLE only
transforming growth factor beta receptor signaling pathway	-13.0635	3.3374	-3.91429	0.000142742	0.000465103	-7.02733	3.97249	-1.769	0.0801035	MARBLE only
positive regulation of hydrolase activity	-10.0283	2.56396	-3.91127	0.000144357	0.000469539	4.14435	5.55669	0.74583	0.457611	MARBLE only
positive chemotaxis	-13.5523	3.4864	-3.8872	0.00015785	0.000508078	-31.7758	6.90999	-4.59853	1.31124e-05	Both
protein autophosphorylation	-13.8281	3.55797	-3.88651	0.00015825	0.000508483	-20.2287	5.26653	-3.84099	0.000221081	Both
positive regulation of locomotion	-6.90072	1.78393	-3.86826	0.0001693	0.00054211	-2.38156	2.28918	-1.04035	0.300817	MARBLE only
in utero embryonic development	-15.0444	3.90945	-3.84822	0.000182275	0.00058065	-12.4622	4.71534	-2.6429	0.00961495	Both
neuromuscular process controlling balance	-18.5598	4.84854	-3.82792	0.000196377	0.000619189	-28.519	7.00017	-4.07405	9.57776e-05	Both
positive regulation of axon extension	-25.8833	6.76699	-3.82493	0.000198536	0.000622817	-22.4721	6.27915	-3.57885	0.000545639	Both
positive regulation of developmental growth	-14.5884	3.81734	-3.82162	0.00020096	0.000628297	-18.8431	4.00072	-4.70994	8.44538e-06	Both
labyrinthine layer development	-23.4124	6.1439	-3.81067	0.000209172	0.000651774	-1.10574	7.2163	-0.153228	0.878543	MARBLE only
cytokine mediated signaling pathway	-11.999	3.15067	-3.80839	0.000210919	0.000656113	7.35506	3.18072	2.31239	0.0229154	MARBLE only
rhythmic process	-11.2898	2.97929	-3.78941	0.000226026	0.000697259	3.91066	3.76754	1.03799	0.301911	MARBLE only
cell surface pattern recognition receptor signaling pathway	-30.019	7.92458	-3.78808	0.000227119	0.000698306	0.241301	7.9098	0.0305066	0.975727	MARBLE only
innate immune response activating cell surface receptor signaling pathway	-30.019	7.92458	-3.78808	0.000227119	0.000698306	-7.44264	7.38634	-1.00762	0.316195	MARBLE only
adult behavior	-14.1072	3.72997	-3.78211	0.000232101	0.000712444	-31.5117	4.67057	-6.74687	1.18052e-09	Both
postsynapse organization	-13.5159	3.58109	-3.77425	0.000238826	0.000731873	-17.9705	3.76623	-4.77148	6.6069e-06	Both
regulation of smad protein signal transduction	-16.8138	4.45682	-3.77261	0.000240253	0.000734862	-16.0706	4.81886	-3.33493	0.00121803	Both
cell projection organization	-8.28545	2.19644	-3.77221	0.000240594	0.000734862	-9.03967	2.57084	-3.51623	0.000672938	Both
cranial nerve development	-23.1562	6.14349	-3.76923	0.000243212	0.000741637	-29.4608	9.50072	-3.10091	0.00253963	Both
nervous system process	-9.19112	2.44173	-3.76418	0.0002477	0.000752714	-19.9559	2.76113	-7.22745	1.23129e-10	Both
regulation of morphogenesis of an epithelium	-15.7479	4.1906	-3.7579	0.000253393	0.000767633	-23.5068	7.21156	-3.2596	0.00154905	Both
response to nutrient	-13.0913	3.50457	-3.7355	0.000274738	0.000828233	-9.18085	6.05194	-1.51701	0.132585	MARBLE only
monoatomic cation transport	-7.95157	2.14126	-3.7135	0.000297342	0.000894922	-5.62075	2.46456	-2.28063	0.0248056	Both
positive regulation of immune effector process	-11.7855	3.20012	-3.68282	0.00033182	0.000995459	-0.947705	4.14256	-0.228773	0.819537	MARBLE only
long term synaptic potentiation	-16.5932	4.51241	-3.67723	0.000338504	0.00101387	-21.6138	5.10289	-4.23559	5.2704e-05	Both
multicellular organism growth	-16.0504	4.36731	-3.67513	0.000341039	0.00101982	-21.0186	4.95746	-4.23981	5.18798e-05	Both
cellular response to acid chemical	-21.275	5.81509	-3.65858	0.000361707	0.00107469	-11.0424	5.20603	-2.12107	0.0365195	Both
positive regulation of phosphorus metabolic process	-6.2853	1.71865	-3.65711	0.000363601	0.00107859	8.95519	2.89242	3.09609	0.00257736	MARBLE only
cell cell adhesion	-5.46078	1.49957	-3.64157	0.000384185	0.0011324	-5.89719	2.29141	-2.57361	0.0116108	Both
regulation of dendrite morphogenesis	-22.7242	6.24282	-3.64006	0.00038624	0.00113665	-19.9376	6.33727	-3.14609	0.0022099	Both
gland development	-7.11277	1.95902	-3.63077	0.000399122	0.00116715	7.62232	2.95507	2.57941	0.0114305	MARBLE only
retinal ganglion cell axon guidance	-19.6726	5.42286	-3.62772	0.000403448	0.00117794	-31.5413	7.32203	-4.30773	4.01853e-05	Both
positive regulation of lymphocyte differentiation	-19.2028	5.31168	-3.6152	0.000421635	0.00122525	8.43274	6.22322	1.35504	0.178617	MARBLE only
branching involved in salivary gland morphogenesis	-17.2693	4.78804	-3.60676	0.000434338	0.00125626	-9.97915	6.84598	-1.45766	0.148231	MARBLE only
respiratory system development	-12.6857	3.54686	-3.57659	0.000482756	0.00138764	5.78638	3.77507	1.53279	0.128651	MARBLE only
peptidyl serine modification	-12.1853	3.4233	-3.55951	0.000512371	0.0014592	-6.70155	8.12183	-0.825127	0.411366	MARBLE only
amino sugar metabolic process	-19.2492	5.42207	-3.55015	0.000529321	0.00150055	-1.90977	6.25351	-0.305391	0.760736	MARBLE only
growth	-6.08841	1.72204	-3.53558	0.000556776	0.0015669	-4.5144	1.9049	-2.36988	0.0198153	Both
signal release	-9.08218	2.56886	-3.53549	0.00055695	0.0015669	-12.0951	2.83317	-4.2691	4.64826e-05	Both
cell junction maintenance	-20.5097	5.80351	-3.53402	0.000559779	0.00157247	-14.8198	5.34009	-2.7752	0.00664374	Both
developmental maturation	-8.90615	2.53358	-3.51525	0.000597308	0.00167282	-15.1676	3.2007	-4.73883	7.52773e-06	Both
regulation of calcium ion transport	-12.5842	3.59185	-3.50356	0.000621859	0.00173112	-7.26136	4.12311	-1.76114	0.0814325	MARBLE only
collagen biosynthetic process	-12.9288	3.70659	-3.48807	0.000655857	0.0018203	-17.868	6.41453	-2.78555	0.00645107	Both
ventricular septum development	-15.489	4.44185	-3.48706	0.000658126	0.00182386	-7.19197	8.25943	-0.870758	0.386081	MARBLE only
detection of biotic stimulus	-22.4294	6.43366	-3.48625	0.000659944	0.00182617	-13.6385	7.66857	-1.7785	0.0785215	MARBLE only
skeletal system development	-6.84347	1.96832	-3.4768	0.000681659	0.00188345	-14.7068	2.92801	-5.02279	2.38248e-06	Both
tor signaling	-20.9067	6.06411	-3.4476	0.000753081	0.00206363	-13.9631	5.05114	-2.76435	0.00685139	Both
cellular component maintenance	-15.2602	4.42656	-3.44742	0.000753548	0.00206363	-4.02036	4.43695	-0.906111	0.36717	MARBLE only
epithelial cell differentiation involved in kidney development	-15.2455	4.43867	-3.4347	0.000786813	0.00214207	0.258954	7.48771	0.0345839	0.972484	MARBLE only
response to cadmium ion	-20.4927	5.98039	-3.42664	0.000808619	0.00219499	16.4143	8.6747	1.8922	0.0615098	MARBLE only
cellular response to lipoprotein particle stimulus	-21.2203	6.19914	-3.4231	0.000818373	0.00221822	-8.89309	4.67989	-1.90028	0.0604288	MARBLE only
negative regulation of neuron apoptotic process	-10.9577	3.22196	-3.40095	0.000881933	0.0023766	-10.0017	3.96853	-2.52024	0.0133948	Both
negative regulation of synaptic transmission	-23.2682	6.85188	-3.39588	0.000897111	0.00240701	-46.5972	6.94764	-6.70691	1.42167e-09	Both
cell differentiation involved in kidney development	-12.5784	3.73101	-3.3713	0.000974262	0.00259996	-2.54477	6.87885	-0.369941	0.71225	MARBLE only
defense response to symbiont	-17.5174	5.21536	-3.3588	0.00101583	0.00270597	9.49187	2.80845	3.37975	0.00105387	MARBLE only
chondrocyte differentiation	-11.3425	3.37883	-3.35692	0.00102223	0.0027191	-7.40731	5.3798	-1.37687	0.171787	MARBLE only
ovulation cycle	-13.6201	4.06302	-3.35221	0.00103842	0.00275603	17.2234	5.52663	3.11644	0.00242144	MARBLE only
renal system vasculature development	-18.2707	5.45066	-3.35202	0.00103909	0.00275603	-3.14631	8.46156	-0.371836	0.710843	MARBLE only
t cell differentiation	-10.7602	3.2138	-3.34813	0.00105265	0.00278801	1.92927	4.1774	0.461835	0.645255	MARBLE only
skeletal system morphogenesis	-11.0605	3.32499	-3.32648	0.00113117	0.00299171	-25.9481	5.19266	-4.99707	2.6479e-06	Both
regulation of long term synaptic potentiation	-14.1404	4.2586	-3.32044	0.00115403	0.00304782	-11.591	5.44424	-2.12904	0.0358374	Both
lung alveolus development	-15.8277	4.82222	-3.28223	0.00130896	0.0034277	-6.88023	7.61577	-0.903419	0.368589	MARBLE only
response to growth factor	-6.23455	1.90413	-3.27423	0.0013438	0.00351398	-5.06103	2.36105	-2.14355	0.0346227	Both
peptidyl threonine modification	-13.7909	4.21599	-3.27109	0.00135767	0.00354523	-20.1825	7.7034	-2.61995	0.0102386	Both
regulation of cell development	-5.7752	1.76776	-3.26697	0.00137613	0.00358839	-6.99162	2.4366	-2.86941	0.00506823	Both
positive regulation of neurogenesis	-10.3279	3.18105	-3.2467	0.00147028	0.00380713	-17.718	3.66065	-4.84012	5.01433e-06	Both
protein n linked glycosylation	-20.0511	6.18666	-3.24102	0.00149773	0.00387279	-19.0408	7.91684	-2.4051	0.0181057	Both
positive regulation of intracellular signal transduction	-4.84309	1.49531	-3.23886	0.00150831	0.0038893	-0.729193	1.99028	-0.366377	0.714899	MARBLE only
monoamine transport	-16.0617	4.97308	-3.22974	0.00155366	0.00399513	-24.4361	7.83206	-3.12001	0.00239501	Both
negative regulation of developmental process	-5.5545	1.72078	-3.22789	0.00156299	0.00400246	-3.60385	2.61668	-1.37726	0.171667	MARBLE only
carbohydrate metabolic process	-6.22085	1.9294	-3.22424	0.00158163	0.00404462	0.869329	2.71199	0.32055	0.749255	MARBLE only
positive regulation of cell differentiation	-5.78092	1.79545	-3.21976	0.00160476	0.00409811	-6.85571	2.58308	-2.65408	0.00932362	Both
mononuclear cell differentiation	-8.54931	2.65602	-3.21884	0.00160955	0.00410469	12.609	2.76967	4.55252	1.56976e-05	MARBLE only
atrioventricular valve development	-17.268	5.37128	-3.21487	0.00163033	0.00415197	7.35384	8.50978	0.864163	0.389675	MARBLE only
alpha beta t cell activation	-13.8809	4.33824	-3.19966	0.00171241	0.00433718	8.87105	5.33142	1.66392	0.0994241	MARBLE only
somite development	-13.5922	4.25373	-3.19536	0.00173629	0.00439164	-46.2241	8.22566	-5.6195	1.908e-07	Both
cell junction organization	-7.904	2.47408	-3.19472	0.0017399	0.00439479	-13.9611	2.81819	-4.95393	3.15937e-06	Both
regulation of neuron migration	-15.9462	5.01158	-3.18187	0.00181331	0.00456776	-25.6741	6.95265	-3.6927	0.00037041	Both
antigen processing and presentation of peptide antigen	-14.4893	4.55847	-3.17855	0.00183271	0.00461037	-20.4353	6.6353	-3.07978	0.00270899	Both
postsynaptic membrane organization	-15.161	4.80597	-3.15462	0.00197856	0.00494373	-11.8953	5.41044	-2.19858	0.0303356	Both
positive regulation of transmembrane receptor protein serine threonine kinase signaling pathway	-11.0725	3.51297	-3.15188	0.00199591	0.00498038	4.27898	4.82088	0.887593	0.377002	MARBLE only
regulation of pattern recognition receptor signaling pathway	-19.9297	6.32424	-3.15131	0.00199952	0.00498268	21.2705	6.45272	3.29636	0.00137822	MARBLE only
positive regulation of epithelial cell proliferation	-8.63796	2.76336	-3.12589	0.00216787	0.00535813	-22.6717	4.16802	-5.43944	4.14567e-07	Both
regulation of cellular response to stress	-7.21364	2.30799	-3.12552	0.00217042	0.00535813	2.11453	3.22798	0.655063	0.51401	MARBLE only
adenylate cyclase activating g protein coupled receptor signaling pathway	-14.5073	4.66591	-3.10921	0.00228532	0.00562681	-23.3539	5.03875	-4.63485	1.13674e-05	Both
regulation of immune effector process	-8.15792	2.64117	-3.08875	0.00243742	0.00596172	2.88719	3.00492	0.960821	0.339081	MARBLE only
regulation of transmembrane receptor protein serine threonine kinase signaling pathway	-8.93389	2.89755	-3.08325	0.00247987	0.00605754	-5.76458	3.68036	-1.56631	0.120601	MARBLE only
microtubule polymerization or depolymerization	-16.9854	5.52871	-3.07221	0.00256719	0.00625436	-2.76815	5.97162	-0.46355	0.64403	MARBLE only
embryonic morphogenesis	-6.77438	2.2198	-3.0518	0.00273612	0.00663974	-6.33158	3.75974	-1.68404	0.0954562	MARBLE only
learning	-14.5456	4.77548	-3.04588	0.002787	0.00674713	-30.0627	4.87314	-6.16905	1.67199e-08	Both
sphingolipid biosynthetic process	-15.8625	5.20796	-3.04581	0.00278765	0.00674713	-24.3507	7.27279	-3.34819	0.00116714	Both
external encapsulating structure organization	-6.94226	2.29006	-3.03148	0.0029145	0.00700841	-4.36525	3.09048	-1.41248	0.161075	MARBLE only
antigen processing and presentation of exogenous peptide antigen via mhc class ii	-15.1434	4.99674	-3.03066	0.00292195	0.00701191	-19.5141	8.87515	-2.19873	0.0303248	Both
positive regulation of response to biotic stimulus	-9.33288	3.07967	-3.03048	0.00292352	0.00701191	13.1625	3.82214	3.44376	0.00085516	MARBLE only
positive regulation of synaptic transmission	-13.2487	4.39518	-3.01437	0.00307291	0.00735119	-21.2896	4.22648	-5.03721	2.24519e-06	Both
mesenchymal cell proliferation	-12.9985	4.3205	-3.00856	0.00312846	0.00747445	7.52668	8.38913	0.897194	0.371883	MARBLE only
post embryonic development	-13.2435	4.40939	-3.00348	0.00317789	0.00757301	-15.2712	6.13077	-2.4909	0.0144772	Both
response to interleukin 1	-12.8724	4.28934	-3.00102	0.00320201	0.00762069	-8.3521	5.43323	-1.53723	0.127562	MARBLE only
enzyme linked receptor protein signaling pathway	-5.25677	1.75305	-2.99864	0.00322549	0.00765693	-9.62691	2.64629	-3.63789	0.000446772	Both
positive regulation of cell growth	-9.88655	3.29809	-2.99766	0.00323531	0.00767042	-12.6222	4.65357	-2.71237	0.00793088	Both
locomotory behavior	-10.9431	3.6562	-2.99301	0.00328181	0.00777073	-23.4112	3.57286	-6.55252	2.90544e-09	Both
regulation of behavior	-15.457	5.16994	-2.98978	0.0033145	0.00783813	-32.3702	5.73076	-5.64849	1.68207e-07	Both
visual behavior	-20.2041	6.77171	-2.9836	0.00337795	0.00796784	-8.57696	7.88542	-1.0877	0.27948	MARBLE only
antigen processing and presentation of exogenous peptide antigen	-14.3222	4.8309	-2.96471	0.00357882	0.00842021	-16.5892	8.12832	-2.04091	0.0440335	Both
embryonic organ morphogenesis	-10.5364	3.55668	-2.96244	0.00360369	0.00846798	-10.6365	4.88675	-2.1766	0.0319895	Both
regulation of cellular response to growth factor stimulus	-6.66483	2.26142	-2.94719	0.00377484	0.00884774	-11.5301	3.53843	-3.25854	0.00155429	Both
endothelial cell proliferation	-7.92471	2.69661	-2.93877	0.00387248	0.00906512	-14.6813	4.38599	-3.34731	0.00117044	Both
respiratory gaseous exchange by respiratory system	-16.6776	5.73032	-2.91041	0.00421882	0.00981337	-2.39337	6.95837	-0.343956	0.73164	MARBLE only
positive regulation of lymphocyte migration	-13.6259	4.68897	-2.90595	0.00427581	0.00990919	-17.0422	7.38948	-2.30628	0.0232687	Both
response to ionizing radiation	-12.0491	4.15735	-2.89827	0.00437558	0.0101151	-9.14001	8.63442	-1.05856	0.292487	MARBLE only
renal tubule development	-9.99391	3.46528	-2.88401	0.00456642	0.0105431	-2.01519	5.32018	-0.378783	0.705694	MARBLE only
chondrocyte development	-16.1139	5.59549	-2.8798	0.00462432	0.0106456	-22.2346	6.96251	-3.19348	0.00190722	Both
amino acid biosynthetic process	-16.6293	5.77502	-2.87953	0.00462802	0.0106456	-19.0732	6.96662	-2.7378	0.00738474	Both
alpha beta t cell differentiation	-14.4686	5.04153	-2.86989	0.004763	0.010929	14.7774	6.23461	2.37022	0.0197984	MARBLE only
positive regulation of protein modification process	-4.97459	1.7337	-2.86935	0.0047706	0.0109329	2.35327	3.00341	0.783533	0.435264	MARBLE only
regulation of protein serine threonine kinase activity	-8.49174	2.96045	-2.8684	0.00478424	0.0109506	14.4873	5.089	2.84678	0.0054118	MARBLE only
negative regulation of neuron projection regeneration	-14.5001	5.06276	-2.86407	0.00484627	0.0110652	-9.8135	2.56518	-3.82565	0.000233346	Both
bone morphogenesis	-10.8901	3.8039	-2.86287	0.00486352	0.011091	-28.1156	6.29365	-4.4673	2.18483e-05	Both
mast cell activation	-21.2761	7.43338	-2.86223	0.00487277	0.0110984	-13.1857	6.0716	-2.1717	0.0323686	Both
antigen processing and presentation of peptide antigen via mhc class i	-19.8405	6.93521	-2.86084	0.00489301	0.0111308	-16.2148	7.82	-2.07351	0.0408315	Both
dendritic spine development	-14.1947	4.98393	-2.8481	0.00508153	0.0115173	-8.99462	5.41702	-1.66044	0.100124	MARBLE only
regulation of cell differentiation	-4.30775	1.51313	-2.84691	0.00509946	0.0115427	-6.49817	2.15604	-3.01393	0.00330647	Both
ceramide metabolic process	-13.2231	4.65453	-2.84091	0.00519077	0.0117219	-33.5776	6.8824	-4.87875	4.2893e-06	Both
negative regulation of tumor necrosis factor superfamily cytokine production	-12.5881	4.43217	-2.84017	0.00520222	0.0117335	-28.2996	5.71207	-4.95436	3.15381e-06	Both
regulation of muscle cell differentiation	-9.88925	3.50034	-2.82522	0.00543679	0.0122476	4.42347	4.68984	0.943203	0.34797	MARBLE only
positive regulation of t cell migration	-13.509	4.78664	-2.82222	0.00548503	0.0123264	-17.9275	7.68197	-2.33372	0.0217188	Both
negative regulation of neuron projection development	-9.68283	3.43645	-2.81769	0.00555869	0.0124768	-19.5762	4.5522	-4.30039	4.1315e-05	Both
nephron epithelium development	-8.99424	3.20324	-2.80785	0.00572149	0.0127957	-7.37793	5.25657	-1.40356	0.163709	MARBLE only
response to abiotic stimulus	-4.69651	1.68432	-2.78837	0.00605702	0.0134973	-13.7023	2.16832	-6.31934	8.45964e-09	Both
negative regulation of cellular response to growth factor stimulus	-9.60086	3.44671	-2.78551	0.00610771	0.0135939	-11.5036	4.25682	-2.7024	0.00815468	Both
skin development	-10.5154	3.77882	-2.78273	0.00615737	0.013688	-29.0537	18.0037	-1.61377	0.109895	MARBLE only
positive regulation of cell population proliferation	-4.40136	1.58498	-2.77692	0.00626245	0.0139049	-9.85304	2.73027	-3.60881	0.000493136	Both
muscle cell apoptotic process	-11.4656	4.13606	-2.7721	0.00635078	0.0140841	22.1756	6.04759	3.66684	0.000404748	MARBLE only
epithelial tube morphogenesis	-7.85614	2.83857	-2.76764	0.00643364	0.0142509	-8.69832	4.01828	-2.16469	0.0329175	Both
neuron projection organization	-11.0244	3.98862	-2.76397	0.00650248	0.0143862	-2.65213	5.33214	-0.497385	0.620067	MARBLE only
negative regulation of leukocyte migration	-12.5268	4.54152	-2.75829	0.00661026	0.0146072	-33.8396	5.80584	-5.82855	7.64238e-08	Both
segmentation	-12.6738	4.6095	-2.74949	0.00678059	0.0149125	-42.5531	7.71876	-5.51295	3.02421e-07	Both
mesoderm development	-9.83428	3.58127	-2.74603	0.00684871	0.0150266	-10.1983	5.43191	-1.87747	0.0635218	MARBLE only
positive regulation of production of molecular mediator of immune response	-10.3123	3.75817	-2.74396	0.00688974	0.0150988	-2.21199	5.45603	-0.405421	0.686079	MARBLE only
regulation of epithelial cell proliferation	-5.58428	2.03611	-2.74262	0.00691624	0.0151258	-15.8578	3.47353	-4.56531	1.4933e-05	Both
gland morphogenesis	-7.48074	2.72769	-2.74252	0.00691838	0.0151258	10.9771	4.55755	2.40856	0.0179447	MARBLE only
response to type ii interferon	-11.8896	4.33769	-2.74099	0.00694891	0.0151568	19.4306	6.39583	3.03802	0.00307503	MARBLE only
regulation of synaptic plasticity	-11.1806	4.08178	-2.73914	0.00698613	0.0152133	-26.9646	4.72796	-5.70322	1.32494e-07	Both
antigen processing and presentation of exogenous antigen	-11.8096	4.31184	-2.73888	0.00699121	0.0152133	-5.22326	7.56419	-0.690525	0.491548	MARBLE only
regulation of postsynaptic membrane neurotransmitter receptor levels	-13.468	4.91958	-2.73763	0.00701638	0.0152501	-21.3387	4.91507	-4.34148	3.53642e-05	Both
regulation of canonical wnt signaling pathway	-9.31564	3.41783	-2.7256	0.00726332	0.0157684	-14.3106	4.06558	-3.51993	0.000664691	Both
regulation of lymphocyte differentiation	-11.0706	4.07086	-2.71946	0.00739231	0.0160109	9.47243	4.90167	1.93249	0.0562779	MARBLE only
pattern specification process	-7.73508	2.84588	-2.71799	0.00742345	0.0160596	-20.975	4.85978	-4.31603	3.89434e-05	Both
response to bmp	-9.32817	3.4641	-2.69281	0.00797661	0.0171363	-6.25543	4.52384	-1.38277	0.169977	MARBLE only
adaptive thermogenesis	-11.7044	4.35621	-2.68683	0.00811348	0.0173927	-12.7696	7.07312	-1.80536	0.0741855	MARBLE only
positive regulation of growth	-7.46646	2.77897	-2.68677	0.00811472	0.0173927	-13.5953	3.66564	-3.70885	0.000350382	Both
leukocyte tethering or rolling	-15.7899	5.88466	-2.68323	0.00819661	0.0175479	-37.7299	6.80625	-5.54342	2.65208e-07	Both
antigen processing and presentation of peptide or polysaccharide antigen via mhc class ii	-13.0951	4.88299	-2.68178	0.00823059	0.0176004	-13.8295	7.9644	-1.73642	0.0857321	MARBLE only
anatomical structure maturation	-7.27454	2.72998	-2.66469	0.00863829	0.0183452	-15.0114	3.80483	-3.94536	0.000152581	Both
response to purine containing compound	-12.3923	4.67198	-2.65248	0.00894066	0.018944	-9.68298	5.18846	-1.86625	0.0650907	MARBLE only
roof of mouth development	-15.1266	5.70999	-2.64915	0.00902486	0.0190788	-9.56346	7.96488	-1.2007	0.232852	MARBLE only
regulation of immune response	-4.83723	1.82843	-2.64556	0.00911627	0.0192501	11.9572	2.00723	5.95708	4.32395e-08	MARBLE only
response to estradiol	-11.1555	4.23068	-2.6368	0.00934296	0.0196616	2.78495	6.165	0.451735	0.65249	MARBLE only
cell activation involved in immune response	-9.63478	3.66028	-2.63225	0.00946276	0.0198686	4.17609	3.19627	1.30655	0.194519	MARBLE only
cell morphogenesis	-5.95576	2.26301	-2.63178	0.00947522	0.0198722	-12.1603	2.6807	-4.53624	1.67259e-05	Both
receptor internalization	-9.63944	3.68876	-2.61319	0.00997965	0.0208594	2.09643	4.84052	0.4331	0.665924	MARBLE only
somitogenesis	-13.1314	5.07445	-2.58774	0.0107096	0.0221851	-44.0112	9.00087	-4.88966	4.10381e-06	Both
regulation of transferase activity	-4.165	1.61296	-2.58221	0.0108745	0.0224763	10.6875	4.72148	2.26359	0.0258747	MARBLE only
negative regulation of intracellular signal transduction	-6.1142	2.37089	-2.57887	0.0109752	0.0226443	6.41912	2.69539	2.38152	0.0192354	MARBLE only
coronary vasculature development	-12.7349	4.96225	-2.56637	0.0113594	0.023341	-30.8129	7.96808	-3.86705	0.000201652	Both
receptor localization to synapse	-12.2283	4.76536	-2.56608	0.0113683	0.023341	-16.2677	5.19045	-3.13416	0.00229284	Both
heart valve morphogenesis	-9.89111	3.86764	-2.5574	0.0116422	0.0238503	6.78712	6.35063	1.06873	0.287899	MARBLE only
pulmonary valve development	-12.5794	4.92548	-2.55394	0.011753	0.0240509	-14.216	11.823	-1.2024	0.232196	MARBLE only
smooth muscle cell differentiation	-9.68558	3.80358	-2.54644	0.0119967	0.0245225	-16.3286	6.96839	-2.34324	0.0212026	Both
axonal fasciculation	-7.07107	2.78738	-2.53682	0.0123158	0.0251193	-19.7345	5.88277	-3.35463	0.00114313	Both
response to organophosphorus	-13.5019	5.3367	-2.53001	0.012546	0.0255439	-10.2932	5.59982	-1.83812	0.0691695	MARBLE only
cellular response to interleukin 1	-13.8196	5.4666	-2.52801	0.0126145	0.0256158	-13.0436	7.14032	-1.82676	0.0708767	MARBLE only
adenylate cyclase modulating g protein coupled receptor signaling pathway	-10.2605	4.06683	-2.52298	0.0127878	0.0259111	-23.1265	3.79262	-6.09776	2.3049e-08	Both
kidney morphogenesis	-8.70646	3.45912	-2.51696	0.0129984	0.0262679	-13.7449	6.27054	-2.19198	0.0308242	Both
regulation of multicellular organism growth	-9.7728	3.88695	-2.51426	0.0130937	0.0264154	-13.2281	5.84564	-2.2629	0.0259191	Both
sequestering of calcium ion	-11.9441	4.77101	-2.50347	0.0134811	0.0271674	3.70041	5.14629	0.719044	0.473879	MARBLE only
antigen receptor mediated signaling pathway	-8.66567	3.47827	-2.49137	0.0139277	0.0280065	-0.720226	3.04117	-0.236825	0.813302	MARBLE only
monoatomic ion transport	-4.71024	1.8994	-2.47986	0.0143648	0.0288229	-3.35828	1.97651	-1.69909	0.0925743	MARBLE only
positive regulation of extracellular matrix organization	-12.8761	5.22062	-2.46639	0.014892	0.029784	-0.346969	8.27952	-0.041907	0.966661	MARBLE only
phospholipid catabolic process	-9.14479	3.71612	-2.46084	0.015114	0.0301955	-10.8892	3.62947	-3.00021	0.00344542	Both
regulation of kinase activity	-4.37056	1.78526	-2.44813	0.0156339	0.0311489	7.9359	3.81674	2.07923	0.0402901	MARBLE only
retina development in camera type eye	-10.8966	4.45133	-2.44794	0.0156417	0.0311489	-23.5011	5.55044	-4.23411	5.2998e-05	Both
immune system development	-12.8645	5.26104	-2.44525	0.015754	0.031339	8.50223	5.35238	1.58849	0.115497	MARBLE only
response to activity	-11.3456	4.64651	-2.44175	0.0159008	0.0315296	5.59617	6.92686	0.807895	0.421169	MARBLE only
positive regulation of developmental process	-4.32533	1.77238	-2.4404	0.0159576	0.0315746	-9.09889	2.20869	-4.11959	8.105e-05	Both
adult locomotory behavior	-11.554	4.74381	-2.4356	0.0161617	0.0319444	-17.3494	5.64512	-3.07335	0.00276254	Both
amide metabolic process	-5.08398	2.08935	-2.43328	0.0162613	0.0320728	-10.0563	2.96638	-3.39008	0.00101911	Both
innervation	-16.687	6.90496	-2.41667	0.0169893	0.0332961	-8.03146	8.1853	-0.981206	0.328984	MARBLE only
response to oxygen radical	-11.7099	4.84973	-2.41456	0.0170841	0.0334114	29.7452	8.4169	3.53398	0.000634247	MARBLE only
regulation of astrocyte differentiation	-8.97545	3.7192	-2.41328	0.0171418	0.0334888	8.92684	3.96431	2.2518	0.0266383	MARBLE only
dendritic spine morphogenesis	-13.861	5.75217	-2.40969	0.017304	0.0337701	-8.80873	6.30314	-1.39751	0.165514	MARBLE only
mesoderm morphogenesis	-10.1551	4.22418	-2.40405	0.0175621	0.0342377	-14.2016	7.94097	-1.7884	0.0768995	MARBLE only
negative regulation of bmp signaling pathway	-14.1477	5.89892	-2.39836	0.0178258	0.0346789	-12.3942	5.86985	-2.11151	0.0373532	Both
positive regulation of hemopoiesis	-12.4213	5.19405	-2.39145	0.0181504	0.0352735	8.52855	5.11829	1.66629	0.0989499	MARBLE only
muscle tissue development	-5.56613	2.33375	-2.38506	0.0184555	0.035754	3.71053	2.8166	1.31738	0.19088	MARBLE only
response to cocaine	-12.2863	5.18985	-2.36737	0.0193239	0.0373193	-10.3329	6.70344	-1.54143	0.126538	MARBLE only
hormone transport	-6.18632	2.61364	-2.36694	0.0193458	0.0373227	-5.11493	2.9205	-1.75139	0.0831068	MARBLE only
phosphorylation	-3.56145	1.52542	-2.33474	0.0210209	0.0402298	1.41879	2.67634	0.530124	0.597263	MARBLE only
hematopoietic or lymphoid organ development	-15.2509	6.56806	-2.32198	0.0217193	0.0414276	-4.67164	6.65689	-0.701775	0.484535	MARBLE only
development of primary female sexual characteristics	-9.06496	3.91251	-2.31692	0.0220023	0.0418811	6.70321	5.10754	1.31241	0.192542	MARBLE only
cochlea development	-14.4506	6.24973	-2.3122	0.0222688	0.0423016	-15.2266	6.20362	-2.45447	0.0159297	Both
negative regulation of secretion	-7.5064	3.25127	-2.30876	0.0224644	0.0425859	-18.8822	4.73217	-3.99017	0.000129879	Both
mapk cascade	-3.60491	1.5622	-2.30758	0.0225319	0.0426702	-4.12586	2.218	-1.86017	0.0659547	MARBLE only
response to mechanical stimulus	-7.30052	3.17241	-2.30125	0.0228976	0.0433185	-19.0685	3.46286	-5.50659	3.10805e-07	Both
semi lunar valve development	-8.84402	3.85489	-2.29424	0.0233091	0.0439624	0.434298	6.56114	0.0661925	0.947364	MARBLE only
negative regulation of transmembrane receptor protein serine threonine kinase signaling pathway	-10.0571	4.41513	-2.27787	0.0242939	0.045588	-11.9796	3.97763	-3.01174	0.00332831	Both
specification of symmetry	-10.8713	4.82521	-2.25303	0.0258583	0.048142	-23.4834	7.1828	-3.2694	0.0015017	Both
neuron migration	-7.69161	3.41852	-2.24998	0.0260563	0.0484538	-21.8698	3.84273	-5.69121	1.39632e-07	Both
activation of immune response	-4.88965	2.1795	-2.24348	0.026483	0.0491979	6.44632	2.40752	2.67758	0.00873738	MARBLE only
response to peptide hormone	-5.35696	2.38885	-2.24248	0.0265486	0.0492704	-3.6339	3.53178	-1.02892	0.306132	MARBLE only

### Sheet: Sheet5 apoe4 effect
	beta_time	Std.Err	t	p-value	Adjusted p-value (FDR)	beta_e4	Std.Err	t	p-value	Adjusted p-value (FDR)	beta_interaction	Std.Err	t	p-value	Adjusted p-value (FDR)
KV37	0.13763	0.045986	2.99287	0.00328731	0.0124002	-0.25442	0.177334	-1.43469	0.153424	0.941051	-0.0896828	0.087316	-1.02711	0.306207	0.781214
KVD42	0.0552047	0.0458824	1.20318	0.231014	0.362599	-0.0634334	0.169493	-0.374254	0.70873	0.985497	-0.152699	0.0871194	-1.75275	0.0819144	0.746792
LV469	0.0145207	0.0549802	0.264108	0.792099	0.86283	-0.212785	0.198753	-1.0706	0.286016	0.985497	0.00684393	0.104394	0.0655588	0.947826	0.987919
LV861	-0.0494374	0.085035	-0.581377	0.561956	0.685119	-0.0839094	0.28387	-0.295591	0.767929	0.985497	0.0836617	0.16146	0.518156	0.605197	0.879761
LV460	0.249471	0.12105	2.06089	0.0412335	0.0954571	-0.163508	0.195436	-0.83663	0.403611	0.985497	0.0933949	0.229845	0.406339	0.685137	0.919688
LVX54	0.385949	0.0950365	4.06106	8.23719e-05	0.000523865	0.467331	0.309152	1.51166	0.132595	0.941051	-0.273089	0.180451	-1.51337	0.132523	0.746792
LV746	-0.167813	0.107004	-1.56828	0.119156	0.216138	-0.486571	0.28601	-1.70124	0.0906925	0.941051	0.176342	0.203175	0.867934	0.386971	0.81171
LV537	-0.0626376	0.162262	-0.386027	0.700085	0.795655	-0.228787	0.342669	-0.667662	0.505122	0.985497	-0.120479	0.308096	-0.391042	0.696383	0.92219
LV218	0.0535261	0.0639726	0.836704	0.404238	0.545786	0.00231258	0.255807	0.00904032	0.992799	0.996621	-0.021034	0.121468	-0.173165	0.862781	0.969213
LV312	0.00951153	0.155886	0.0610158	0.951437	0.970512	-0.0544202	0.302092	-0.180144	0.857211	0.985497	-0.216438	0.29599	-0.731235	0.465903	0.833613
LV310	0.219393	0.0601012	3.65039	0.000373284	0.00197826	-0.186049	0.294095	-0.632615	0.527977	0.985497	-0.295139	0.114117	-2.58628	0.010761	0.746792
LV39	0.109313	0.0318456	3.4326	0.000794027	0.00376441	-0.0507743	0.17909	-0.283513	0.777194	0.985497	-0.0515007	0.0604668	-0.851718	0.395879	0.81171
KV228.KVD28	0.0594705	0.0400628	1.48443	0.140026	0.245663	-0.377586	0.164988	-2.28857	0.0234999	0.893417	0.071313	0.0760694	0.937473	0.35019	0.80179
HV364	0.130413	0.0426043	3.06103	0.002662	0.0105907	-0.146926	0.162461	-0.904379	0.367219	0.985497	-0.0788849	0.0808951	-0.975151	0.331229	0.798677
HV404	-0.0554665	0.0800578	-0.692831	0.489606	0.625807	-0.461306	0.240161	-1.92082	0.0564818	0.93071	0.264927	0.15201	1.74283	0.0836408	0.746792
KVD29	0.104528	0.0405937	2.57497	0.0111017	0.0336111	-0.106404	0.159896	-0.665458	0.506769	0.985497	-0.01894	0.0770774	-0.245726	0.806267	0.961071
KVD17	0.0701895	0.0626342	1.12063	0.264437	0.400883	-0.177538	0.17006	-1.04397	0.297966	0.985497	-0.0832042	0.118927	-0.699624	0.485366	0.840089
KV127	0.0788956	0.0347407	2.27099	0.0247306	0.062989	-0.145627	0.136615	-1.06596	0.288134	0.985497	-0.0399854	0.0659639	-0.606171	0.545419	0.858179
KVD30	0.105844	0.0373531	2.83361	0.00530941	0.0183672	-0.20386	0.168873	-1.20718	0.229297	0.985497	-0.0374042	0.0709244	-0.527382	0.598794	0.879439
KV137.KVD37	0.0963729	0.0509652	1.89096	0.0607731	0.129757	0.0448802	0.162304	0.276519	0.782504	0.985497	-0.156018	0.0967703	-1.61225	0.109243	0.746792
LV545	0.00103048	0.0520051	0.0198149	0.98422	0.989483	0.0609689	0.225448	0.270434	0.787202	0.985497	0.0382595	0.0987448	0.387458	0.699027	0.92232
HV432	0.0295602	0.112221	0.263411	0.792635	0.862963	-0.0143938	0.219976	-0.0654333	0.947891	0.992426	-0.0318251	0.21308	-0.149358	0.881494	0.977733
KVD15	0.0857252	0.0356565	2.40419	0.0175654	0.04796	-0.103696	0.158447	-0.654453	0.513836	0.985497	-0.0704822	0.0677029	-1.04105	0.299713	0.780471
KV240.KVD40	0.0689256	0.0412339	1.67158	0.0969242	0.183304	-0.147178	0.153214	-0.960603	0.33826	0.985497	-0.0400041	0.078293	-0.510954	0.610218	0.879761
KVD11.KV311	0.0816903	0.0371619	2.19823	0.029637	0.0725654	-0.112497	0.148712	-0.756476	0.450542	0.985497	-0.0151694	0.0705613	-0.214982	0.830106	0.965566
LV552	0.0351593	0.102059	0.344501	0.731006	0.818506	-0.0104756	0.177202	-0.0591167	0.95291	0.992426	0.0235342	0.193784	0.121446	0.903519	0.983813
HV145	0.0279482	0.0644279	0.433789	0.665134	0.769297	-0.20446	0.199555	-1.02458	0.307081	0.985497	-0.0148798	0.122333	-0.121634	0.90337	0.983813
HV349	0.076743	0.0329166	2.33144	0.0212107	0.0558655	-0.125865	0.153633	-0.819254	0.413971	0.985497	-0.0691648	0.0625005	-1.10663	0.270422	0.771077
KVD21	0.095869	0.0478621	2.00303	0.0471769	0.106611	0.0529479	0.200711	0.263802	0.792296	0.985497	-0.0865035	0.0908783	-0.951861	0.342869	0.798677
KJ01	0.0732529	0.0355275	2.06187	0.0411387	0.0954564	-0.01845	0.214068	-0.0861873	0.931439	0.992426	-0.0535292	0.0674579	-0.793521	0.428867	0.829116
LV136	0.123226	0.0778761	1.58233	0.115914	0.211546	0.213092	0.214105	0.995267	0.321014	0.985497	-0.23422	0.147867	-1.58398	0.115537	0.746792
HV601	0.0999212	0.0377452	2.64726	0.00908018	0.028526	-0.018118	0.152558	-0.118762	0.905622	0.989398	-0.0552575	0.0716688	-0.771013	0.442047	0.833613
HV315	0.0830946	0.0337875	2.45933	0.0151844	0.0428769	-0.0403566	0.166344	-0.242609	0.80865	0.985497	-0.0471673	0.0641541	-0.735219	0.463481	0.833613
HV321	0.141604	0.0483941	2.92607	0.00402879	0.0145883	-0.182329	0.186912	-0.975481	0.330869	0.985497	-0.0221946	0.0918885	-0.241538	0.809504	0.961117
HV226	0.0720413	0.0392693	1.83455	0.0687745	0.142608	-0.00158396	0.204033	-0.00776328	0.993817	0.996953	-0.0583136	0.0745627	-0.782075	0.43554	0.831232
HV373	0.11584	0.0402917	2.87503	0.00469553	0.0165454	-0.253028	0.185931	-1.36087	0.175638	0.946817	-0.0955285	0.076504	-1.24867	0.213946	0.749929
HV781	0.228765	0.0514993	4.44209	1.83864e-05	0.00013427	-0.0736756	0.180535	-0.408095	0.683763	0.985497	0.0923766	0.0977845	0.944696	0.346502	0.798677
HV374	0.0981788	0.0336143	2.92075	0.00409396	0.0146988	-0.306682	0.185299	-1.65507	0.100101	0.941051	-0.0503549	0.0638252	-0.788951	0.431524	0.829602
HV343	0.0731928	0.079434	0.921429	0.35847	0.499846	-0.0391381	0.181352	-0.215813	0.829366	0.985497	0.0566286	0.150826	0.375458	0.707909	0.927575
LV949	0.0194771	0.0721749	0.26986	0.78768	0.860713	-0.0908526	0.2493	-0.364431	0.716027	0.985497	0.0442453	0.137042	0.322858	0.747302	0.940302
HV372	0.093321	0.0495764	1.88237	0.0619383	0.131409	-0.222767	0.185466	-1.20112	0.231554	0.985497	-0.0163733	0.0941333	-0.173938	0.862175	0.969213
TVA86	0.0271681	0.0597683	0.454556	0.650159	0.758095	0.0533306	0.13331	0.40005	0.689564	0.985497	-0.128893	0.113485	-1.13577	0.258067	0.771077
KVD13.KV113	0.0965608	0.0615293	1.56935	0.118908	0.216138	-0.387433	0.253935	-1.52572	0.129185	0.941051	-0.00943519	0.116829	-0.0807607	0.935752	0.987646
HV69D	0.041916	0.0624307	0.671401	0.503113	0.637602	-0.0258888	0.223871	-0.115641	0.908086	0.989398	0.00789797	0.11854	0.0666268	0.946977	0.987919
KV621	0.120302	0.0756677	1.58987	0.114203	0.209192	-0.00542264	0.244671	-0.022163	0.982345	0.992426	-0.245568	0.143674	-1.7092	0.089712	0.746792
KVD20	0.0517685	0.0394471	1.31235	0.191629	0.311322	-0.145854	0.15485	-0.941905	0.347739	0.985497	-0.0547794	0.0749004	-0.731364	0.465824	0.833613
HV103	0.0743904	0.0369704	2.01216	0.0461926	0.104851	-0.00884694	0.15673	-0.0564471	0.955061	0.992426	-0.03404	0.0701976	-0.484916	0.628522	0.88232
HV118	0.102653	0.0386708	2.65453	0.00889647	0.0280746	-0.166798	0.168046	-0.99257	0.322534	0.985497	-0.0379855	0.0734264	-0.517328	0.605774	0.879761
HV320	0.169929	0.0588921	2.88542	0.00455213	0.0161767	-0.382521	0.243923	-1.56821	0.118941	0.941051	0.00967579	0.111822	0.0865288	0.931174	0.987646
HV124	0.157076	0.0632041	2.48521	0.0141693	0.0406173	0.173844	0.262238	0.662927	0.508396	0.985497	-0.0407307	0.120009	-0.339397	0.734838	0.935142
HV428	0.0663068	0.0427246	1.55196	0.123014	0.22217	-0.278647	0.163573	-1.7035	0.09051	0.941051	-0.0156487	0.0811235	-0.1929	0.847327	0.965566
HV335	0.0486562	0.0445484	1.09221	0.276686	0.414929	-0.177638	0.15332	-1.15861	0.248374	0.985497	0.00919566	0.0845863	0.108713	0.913591	0.983877
HV338	0.0906388	0.0371607	2.4391	0.0160223	0.0447424	-0.0933856	0.155636	-0.600024	0.549398	0.985497	-0.0187372	0.070559	-0.265554	0.790988	0.952657
HV551	0.120559	0.0355243	3.39369	0.000905451	0.00419727	-0.155847	0.150102	-1.03828	0.30082	0.985497	-0.0896997	0.067452	-1.32983	0.185816	0.746792
HV158	-0.0974228	0.105556	-0.922951	0.357679	0.49941	-0.175793	0.226528	-0.776032	0.438661	0.985497	-0.455927	0.200424	-2.27481	0.0244936	0.746792
HV461	0.1208	0.05013	2.40972	0.0173126	0.0475184	-0.356897	0.212507	-1.67946	0.0951548	0.941051	-0.0814662	0.0951845	-0.855876	0.393583	0.81171
HV366	0.0706166	0.0379893	1.85885	0.0652251	0.136881	-0.335677	0.2404	-1.39632	0.164808	0.941051	-0.0365638	0.0721323	-0.506898	0.613053	0.880017
HV70D	0.0459528	0.0560688	0.819579	0.413901	0.55417	0.221302	0.205429	1.07727	0.283042	0.985497	-0.210877	0.106461	-1.9808	0.0496465	0.746792
KVD07	0.176524	0.0713069	2.47555	0.0145411	0.0414949	-0.445431	0.198085	-2.24868	0.0258164	0.893417	0.00279727	0.135394	0.0206602	0.983547	0.995961
KV108	0.126618	0.119394	1.06051	0.290806	0.429922	-0.333817	0.316477	-1.05479	0.292985	0.985497	-0.156222	0.226699	-0.689116	0.491933	0.843796
KV224	0.0892676	0.0371521	2.40276	0.0176316	0.048015	-0.241327	0.204813	-1.17828	0.240639	0.985497	-0.0584725	0.0705427	-0.828895	0.408627	0.81491
KV109	0.159998	0.0505349	3.16608	0.00191026	0.00798868	-0.152363	0.214435	-0.710529	0.478485	0.985497	-0.03868	0.0959533	-0.403113	0.687503	0.92102
KV106	0.106625	0.0483085	2.20717	0.0289916	0.0715196	-0.360531	0.160132	-2.25146	0.0257267	0.893417	-0.0382539	0.0917259	-0.417046	0.677307	0.916924
KV112.KVD12	0.102454	0.0333832	3.06903	0.00259633	0.0103953	-0.108925	0.143264	-0.760311	0.448271	0.985497	-0.0593243	0.0633864	-0.935916	0.350987	0.80179
LV539	0.152073	0.0856105	1.77633	0.077931	0.156915	0.410918	0.238955	1.71964	0.08732	0.941051	-0.245497	0.162553	-1.51026	0.133315	0.746792
HV741	0.0500775	0.0522348	0.9587	0.339424	0.480026	-0.314763	0.184124	-1.70952	0.0893438	0.941051	-0.00379611	0.0991811	-0.0382745	0.969525	0.995302
HV64D	0.073879	0.0413169	1.78811	0.0760016	0.153922	-0.107884	0.164673	-0.655143	0.513372	0.985497	-0.0497275	0.0784505	-0.633871	0.527237	0.854933
HV5X1	0.0388081	0.0549055	0.706816	0.480899	0.619232	-0.154871	0.341854	-0.453032	0.65122	0.985497	-0.0731232	0.104252	-0.701409	0.484255	0.840089
IGLC7	-0.127235	0.178824	-0.711511	0.477995	0.616701	-1.09237	0.358174	-3.04985	0.00258851	0.893417	-0.0136101	0.339542	-0.0400837	0.968086	0.995302
ARH37	0.403018	0.0868622	4.63974	8.15567e-06	6.54336e-05	-0.0111644	0.214395	-0.0520742	0.958527	0.992426	-0.0254226	0.16493	-0.154142	0.877728	0.974942
SRCRL	-0.085998	0.0166498	-5.1651	8.43257e-07	8.539e-06	0.16162	0.0585302	2.76131	0.00644745	0.893417	-0.0463214	0.0316139	-1.46522	0.145185	0.746792
KV229	0.13593	0.0521203	2.608	0.0101326	0.031175	-0.419246	0.257706	-1.62684	0.105937	0.941051	-0.0855333	0.0989637	-0.86429	0.388962	0.81171
F234B	-0.100149	0.100148	-1.00001	0.319094	0.459397	-0.10307	0.169063	-0.609653	0.542673	0.985497	-0.00904276	0.190156	-0.0475545	0.962142	0.993086
MP3B2.MLP3B	0.0693015	0.0836129	0.828838	0.408659	0.549622	0.0540677	0.147545	0.366448	0.714368	0.985497	0.0812916	0.15876	0.51204	0.60946	0.879761
ARRD5	0.305171	0.175372	1.74013	0.0841148	0.165551	-0.199077	0.262139	-0.759433	0.448281	0.985497	-0.076004	0.332988	-0.228248	0.819799	0.965566
IGLO5	-0.0473738	0.0238137	-1.98935	0.0486835	0.10908	-0.0204134	0.0763537	-0.267354	0.78954	0.985497	0.0554322	0.0452163	1.22593	0.222358	0.751285
ZN233	0.007319	0.158395	0.0462072	0.963213	0.976318	0.277817	0.290674	0.955766	0.34023	0.985497	-0.526656	0.300753	-1.75112	0.0821957	0.746792
SHSA7	-0.0513585	0.0451286	-1.13805	0.257117	0.392478	-0.0051341	0.104703	-0.0490346	0.960944	0.992426	-0.0103991	0.0856881	-0.12136	0.903586	0.983813
VTM2B	-0.0519027	0.0255018	-2.03526	0.043782	0.100142	-0.0245262	0.0839092	-0.292294	0.770442	0.985497	0.084883	0.0484216	1.753	0.0818722	0.746792
VWC2L	-0.507685	0.152851	-3.32145	0.00115221	0.0051416	-0.175734	0.206404	-0.851407	0.395298	0.985497	0.346493	0.290225	1.19388	0.23462	0.752841
SHSA8	-0.0801275	0.0543548	-1.47416	0.142767	0.249007	0.149063	0.123892	1.20317	0.230414	0.985497	-0.020363	0.103206	-0.197304	0.843886	0.965566
IGLL5	0.0431657	0.0443457	0.97339	0.3321	0.47223	0.183363	0.200368	0.915131	0.361617	0.985497	-0.00458849	0.0842016	-0.0544942	0.956622	0.990842
INAM1	-0.0419081	0.0240403	-1.74325	0.0835672	0.165357	-0.0169672	0.0638374	-0.265788	0.790718	0.985497	0.0576787	0.0456465	1.2636	0.208553	0.749929
CCER2	-0.21392	0.0556901	-3.84125	0.000187552	0.00108076	-0.158932	0.137798	-1.15337	0.250285	0.985497	-0.00358139	0.105742	-0.0338692	0.973031	0.995302
DNS2A	-0.209861	0.0393422	-5.33423	3.93536e-07	4.14604e-06	0.115589	0.134353	0.860337	0.390911	0.985497	-0.0445344	0.0747012	-0.596168	0.552061	0.859403
MASP2	0.0263587	0.0647832	0.406875	0.684744	0.783171	0.146323	0.213464	0.685468	0.494045	0.985497	0.0287349	0.123007	0.233603	0.815647	0.962353
CORT	-0.112233	0.0783933	-1.43167	0.15455	0.265999	-0.326826	0.126329	-2.58711	0.0102513	0.893417	0.188466	0.148849	1.26615	0.207638	0.749929
SIRB1	-0.0784963	0.129421	-0.60652	0.545188	0.670951	-0.324907	0.197702	-1.64342	0.101521	0.941051	0.167459	0.245738	0.681453	0.496752	0.846589
ATOX1	0.224326	0.0605837	3.70275	0.000309819	0.00168303	0.235389	0.106141	2.21771	0.0275499	0.893417	-0.178002	0.115034	-1.54739	0.124109	0.746792
PGRC1	-0.0127572	0.0171556	-0.743613	0.458403	0.598017	-0.0002767	0.0389043	-0.00711234	0.994333	0.996953	-0.016218	0.0325743	-0.497878	0.61938	0.880703
LFTY2	-0.11531	0.0392457	-2.93816	0.00388408	0.0142025	0.154276	0.104571	1.47533	0.141937	0.941051	-0.0823728	0.0745179	-1.10541	0.270949	0.771077
CLIC1	0.342423	0.0378384	9.04961	1.39001e-15	4.39329e-14	0.0821166	0.0807644	1.01674	0.310518	0.985497	-0.0272394	0.0718458	-0.379137	0.705182	0.925746
TR11B	0.631779	0.0708189	8.92105	2.88861e-15	8.86125e-14	0.0528469	0.124085	0.425891	0.670584	0.985497	-0.0487155	0.134468	-0.362284	0.717706	0.932345
MATN2	0.0671965	0.0197243	3.4068	0.000866381	0.00406128	0.142683	0.0596652	2.39139	0.0179162	0.893417	-0.0336934	0.0374515	-0.899654	0.369906	0.807496
QSOX1	-0.0695704	0.0146198	-4.75865	4.94637e-06	4.21148e-05	0.0818188	0.0505371	1.61898	0.107459	0.941051	0.00852023	0.0277594	0.306932	0.759368	0.945697
GFRA2	-0.101918	0.0273976	-3.71994	0.000291313	0.00159078	-0.0950624	0.111812	-0.850196	0.396568	0.985497	0.0932041	0.0520214	1.79165	0.075429	0.746792
GOLI4	-0.027667	0.0268763	-1.02942	0.305123	0.445719	-0.00421278	0.0769774	-0.0547276	0.956421	0.992426	0.0272596	0.0510314	0.534174	0.5941	0.879439
MANBA	-0.12529	0.0227977	-5.4957	1.87559e-07	2.02719e-06	0.0914505	0.0723407	1.26416	0.207995	0.985497	0.0418837	0.0432873	0.967577	0.334986	0.798677
AGRIN	0.0301981	0.0150917	2.00097	0.0474003	0.106894	0.0912513	0.0550758	1.65683	0.0995831	0.941051	0.00048774	0.0286554	0.0170209	0.986445	0.997089
NCHL1	-0.0340667	0.0202116	-1.6855	0.0942016	0.17864	-0.0561521	0.0802215	-0.699964	0.485025	0.985497	0.0570174	0.0383768	1.48573	0.139683	0.746792
DLL1	0.100969	0.0670726	1.50537	0.134566	0.2391	0.090625	0.102593	0.883341	0.377879	0.985497	-0.171453	0.127354	-1.34626	0.180473	0.746792
SDCB1	-0.295033	0.0620409	-4.75547	5.01351e-06	4.25129e-05	0.39496	0.172282	2.29252	0.0231003	0.893417	-0.0103097	0.1178	-0.0875183	0.930389	0.987646
RNT2	-0.00451803	0.0204409	-0.221029	0.825404	0.886411	0.0751807	0.0713475	1.05373	0.293633	0.985497	0.0293129	0.0388122	0.755251	0.451414	0.833613
CCN1	0.211767	0.0947139	2.23586	0.0270025	0.0678642	0.0838408	0.157434	0.532544	0.59484	0.985497	-0.0422288	0.179838	-0.234816	0.814708	0.962333
MA2B1	-0.149377	0.027022	-5.52796	1.61502e-07	1.75465e-06	0.119161	0.0860238	1.38521	0.167903	0.941051	-0.0497544	0.0513082	-0.969718	0.333921	0.798677
ISLR	0.0579889	0.0125248	4.62991	8.49702e-06	6.76518e-05	0.0469164	0.0345656	1.35731	0.176474	0.946817	-0.050738	0.0237816	-2.1335	0.0346921	0.746792
AGRB1	-0.0725321	0.034816	-2.0833	0.0391104	0.0914622	-0.0571742	0.106157	-0.538582	0.590907	0.985497	0.0852689	0.066107	1.28986	0.199304	0.749929
PTPRT	-0.110009	0.0394071	-2.79159	0.00600607	0.0203202	0.00294904	0.102834	0.0286776	0.977154	0.992426	-0.0299877	0.0748243	-0.400775	0.689219	0.92102
ASTN1	0.0456531	0.0956184	0.477451	0.633813	0.744445	0.127609	0.177167	0.720277	0.472118	0.985497	-0.373582	0.181556	-2.05767	0.0415459	0.746792
NCAN	-0.0536229	0.0221582	-2.42001	0.0168509	0.0464345	0.0190356	0.0912712	0.208561	0.835074	0.985497	0.0805732	0.0420729	1.91509	0.0575964	0.746792
ABLM1	-0.0819895	0.213161	-0.384636	0.701112	0.795713	0.618156	0.310603	1.99018	0.0476022	0.93071	-0.415742	0.40474	-1.02718	0.306172	0.781214
TMG1	-0.077979	0.0598107	-1.30376	0.194533	0.315304	0.05979	0.214167	0.279175	0.780482	0.985497	0.0249372	0.113566	0.219584	0.826527	0.965566
ADA10	-0.0809832	0.0213395	-3.79499	0.000222102	0.00126933	0.0537521	0.0406249	1.32313	0.187194	0.961901	-0.00149486	0.0405184	-0.0368934	0.970625	0.995302
NHRF1	0.14583	0.124554	1.17082	0.243735	0.376337	0.0728948	0.233779	0.31181	0.755483	0.985497	-0.0832485	0.236498	-0.352005	0.725383	0.935142
TR10B	0.325213	0.134286	2.42181	0.0161027	0.0448247	-0.0440802	0.180295	-0.24449	0.807037	0.985497	-0.0196792	0.254975	-0.0771811	0.938537	0.987646
TPP1	-0.222921	0.0179378	-12.4275	4.0902e-24	3.0472e-22	0.0383079	0.0775789	0.493793	0.622181	0.985497	0.0451927	0.0340594	1.32688	0.186789	0.746792
NRP1	-0.0726684	0.0120017	-6.05484	1.31034e-08	1.67692e-07	-0.00617317	0.0438467	-0.14079	0.888219	0.987126	0.00618853	0.0227883	0.271567	0.78637	0.952657
APOL1	0.106298	0.0430387	2.46983	0.0147649	0.0419613	-0.0129941	0.150917	-0.0861007	0.931497	0.992426	-0.0597461	0.0817199	-0.731109	0.46598	0.833613
GDF8	-0.0680687	0.0241152	-2.82264	0.0054837	0.0188451	0.0309168	0.0686872	0.45011	0.653211	0.985497	0.0131747	0.0457888	0.287727	0.773997	0.946955
PSA7	0.188702	0.0992372	1.90153	0.0593636	0.127662	0.0183167	0.143846	0.127336	0.898771	0.987126	0.0226216	0.188427	0.120055	0.904618	0.983813
PCD17	-0.094481	0.0215319	-4.38795	2.28785e-05	0.000164002	0.0242312	0.0812915	0.298078	0.766048	0.985497	0.0237552	0.0408838	0.581042	0.562181	0.86465
LECT2	-0.438852	0.0503299	-8.71951	9.047e-15	2.65803e-13	0.0489017	0.154745	0.316014	0.752396	0.985497	-0.211303	0.095564	-2.21112	0.0287103	0.746792
PLXB2	-0.0422745	0.0117626	-3.59398	0.000455323	0.00232795	0.0540904	0.043974	1.23005	0.220559	0.985497	0.015455	0.0223343	0.691988	0.490134	0.843796
SEM3E	-0.205577	0.0823931	-2.49507	0.0137988	0.0400073	0.0522601	0.157934	0.330899	0.741044	0.985497	-0.112055	0.156444	-0.716259	0.475069	0.839114
ATS3	0.114532	0.0897781	1.27572	0.204246	0.327233	-0.0792973	0.166133	-0.477311	0.633613	0.985497	-0.0131411	0.170466	-0.0770892	0.938667	0.987646
NPC1	-0.225087	0.102361	-2.19896	0.0295837	0.0725654	-0.0578359	0.198628	-0.291178	0.7712	0.985497	0.394861	0.194358	2.03162	0.0441546	0.746792
EPHB6	-0.0496283	0.0276376	-1.79568	0.074782	0.151944	-0.0751856	0.105129	-0.715172	0.475594	0.985497	0.0397604	0.052477	0.757674	0.449967	0.833613
ADEC1	-0.322299	0.0312575	-10.3111	9.60875e-19	4.1758e-17	0.143893	0.123424	1.16584	0.245511	0.985497	0.0462527	0.0593504	0.779317	0.437157	0.833556
LAMA5	0.00914615	0.0158041	0.578721	0.563742	0.686494	0.0947649	0.0530286	1.78705	0.0758423	0.93071	0.0343542	0.030008	1.14483	0.254303	0.769692
MATN3	0.281941	0.0387797	7.27031	2.61627e-11	5.00692e-10	0.0125638	0.0852852	0.147315	0.883036	0.987126	-0.0117331	0.0736331	-0.159345	0.873635	0.972614
VGF	-0.108821	0.0305714	-3.55955	0.000513461	0.00258885	-0.134955	0.128764	-1.04807	0.296298	0.985497	0.00612644	0.0580476	0.105542	0.916103	0.983877
CHAD	-0.227245	0.0284677	-7.98255	5.52766e-13	1.32537e-11	0.0261478	0.104954	0.249137	0.803587	0.985497	0.0737487	0.0540531	1.36437	0.17472	0.746792
GPR37	-0.0118228	0.0198052	-0.596956	0.551537	0.676243	-0.00665168	0.0571551	-0.11638	0.907491	0.989398	0.0298407	0.0376052	0.793526	0.428864	0.829116
NCAM2	-0.041258	0.0202651	-2.03592	0.0437147	0.100098	-0.00724262	0.0642965	-0.112644	0.910453	0.989398	0.0629925	0.0384783	1.63709	0.103941	0.746792
STX7	-0.0119646	0.03929	-0.304521	0.7612	0.841921	0.0216416	0.0919444	0.235377	0.814175	0.985497	0.0931826	0.074602	1.24906	0.213803	0.749929
SIA8E	0.0137374	0.0288632	0.475949	0.63488	0.744887	-0.0332513	0.0991543	-0.335349	0.737809	0.985497	0.0773242	0.054804	1.41092	0.160568	0.746792
FABP7	-0.173047	0.0958881	-1.80467	0.0733548	0.149578	0.0795159	0.186119	0.427232	0.669643	0.985497	0.314644	0.182068	1.72817	0.0862444	0.746792
FLRT2	0.0974851	0.070005	1.39254	0.166047	0.280465	0.0786559	0.116647	0.674307	0.500764	0.985497	-0.158933	0.132922	-1.19569	0.233915	0.752841
PLXB1	-0.0117275	0.0184927	-0.634173	0.527041	0.655972	0.0757885	0.0556819	1.3611	0.175345	0.946817	-0.0237933	0.035113	-0.67762	0.499172	0.847069
SIA8C	-0.063331	0.030772	-2.05807	0.0415068	0.0957779	0.0350795	0.0899847	0.389839	0.697154	0.985497	0.0039615	0.0584284	0.067801	0.946044	0.987919
KLK10	-0.0704189	0.0376088	-1.87241	0.0633133	0.133796	-0.166781	0.133129	-1.25278	0.212162	0.985497	-0.0703963	0.0714097	-0.985808	0.325991	0.797206
SPIT1	-0.0250914	0.024117	-1.0404	0.300013	0.439177	0.025646	0.0866642	0.295924	0.767684	0.985497	0.0157615	0.0457923	0.344196	0.731234	0.935142
SPIT2	-0.0664114	0.0217262	-3.05675	0.00269783	0.0106399	-0.0583691	0.0627276	-0.930517	0.353444	0.985497	0.0775591	0.0412526	1.8801	0.062249	0.746792
LRRT2	-0.1408	0.0639812	-2.20065	0.0294612	0.0724717	-0.115127	0.107575	-1.0702	0.285611	0.985497	0.0165982	0.121484	0.136628	0.891528	0.981387
TXNL1	0.0603594	0.059957	1.00671	0.315875	0.456744	-0.0871779	0.100586	-0.866698	0.386976	0.985497	0.250654	0.113844	2.20174	0.0293816	0.746792
COCH	0.0036359	0.020426	0.178004	0.858987	0.909983	0.013147	0.0715848	0.183656	0.854521	0.985497	0.0415605	0.0387838	1.07159	0.285815	0.776898
GRID2	-0.371985	0.126422	-2.9424	0.00383449	0.0140823	0.185357	0.201292	0.920836	0.358026	0.985497	0.329834	0.240045	1.37405	0.171702	0.746792
E41L2	0.604409	0.179553	3.3662	0.000992869	0.00455192	-0.367875	0.271317	-1.35589	0.176319	0.946817	0.13401	0.340926	0.393076	0.694884	0.92219
TGON2	-0.0435737	0.037608	-1.15863	0.248654	0.382798	0.0189902	0.0934417	0.203231	0.839184	0.985497	0.0901005	0.0714083	1.26176	0.209209	0.749929
B4GA1	-0.0548721	0.0190106	-2.8864	0.00453878	0.0161568	-0.0409064	0.0660722	-0.619117	0.536739	0.985497	0.0476059	0.0360963	1.31886	0.18945	0.746792
TNF12	-0.0631423	0.0627319	-1.00654	0.315955	0.456744	0.120093	0.125003	0.960719	0.337809	0.985497	-0.184291	0.119112	-1.5472	0.124156	0.746792
CHSTA	-0.00286204	0.022542	-0.126965	0.899157	0.934085	-0.0408149	0.064607	-0.631741	0.528416	0.985497	-0.00114954	0.0428017	-0.0268574	0.978613	0.995302
SGCE	-0.0316052	0.0138455	-2.28271	0.0240104	0.0616061	0.00258751	0.045808	0.0564861	0.955025	0.992426	0.0268174	0.0262891	1.0201	0.309508	0.782988
RNF13	-0.064657	0.0482605	-1.33975	0.182578	0.300836	0.185204	0.0798873	2.31832	0.0212675	0.893417	-0.0588947	0.0916348	-0.642711	0.521502	0.854873
SYT7	0.219014	0.0986332	2.22049	0.0280529	0.0698732	0.113152	0.134005	0.844385	0.399202	0.985497	0.057036	0.18728	0.304549	0.761179	0.946643
DNPH1	0.274942	0.17437	1.57678	0.117187	0.213682	-0.108335	0.23503	-0.46094	0.645213	0.985497	0.270911	0.331085	0.818254	0.414654	0.820098
OREX	-0.12723	0.0537648	-2.36643	0.0193819	0.0521013	-0.153828	0.106127	-1.44948	0.1487	0.941051	0.155152	0.102086	1.51981	0.130896	0.746792
ITM2A	0.0613268	0.0610394	1.00471	0.316835	0.457504	-0.109515	0.102613	-1.06727	0.28693	0.985497	0.0872208	0.115899	0.75256	0.453025	0.833613
ANGL7	0.331441	0.0488515	6.78467	3.33853e-10	5.31617e-09	0.0889483	0.181795	0.489277	0.625343	0.985497	-0.20046	0.092757	-2.16113	0.0324493	0.746792
EDIL3	0.0696269	0.0855283	0.81408	0.417033	0.557112	0.206745	0.16188	1.27715	0.202915	0.984375	-0.230358	0.162397	-1.41848	0.158354	0.746792
CD5L	0.261184	0.0639509	4.08414	7.5417e-05	0.000488571	-0.109165	0.227191	-0.480498	0.631548	0.985497	0.105308	0.121427	0.867257	0.38734	0.81171
TLL1	-0.124295	0.0885339	-1.40392	0.162639	0.276274	0.205532	0.152681	1.34615	0.179558	0.946817	0.123645	0.168104	0.735525	0.463296	0.833613
EXTL3	-0.225913	0.0676364	-3.34011	0.00108304	0.00490763	0.0736029	0.131029	0.561728	0.574893	0.985497	0.0785671	0.128425	0.611776	0.541715	0.856833
CHST1	-0.0181294	0.0400923	-0.452192	0.651857	0.758802	-0.00440958	0.0974137	-0.0452665	0.963945	0.992426	0.0136731	0.0761253	0.179613	0.857726	0.968198
KALRN	-0.0497832	0.0445911	-1.11644	0.266218	0.402706	-0.0102688	0.118526	-0.0866376	0.931059	0.992426	-0.0751158	0.0846675	-0.887185	0.376557	0.811465
AGRB2	-0.0352764	0.0298709	-1.18096	0.239694	0.372932	-0.0614648	0.0960443	-0.639963	0.523109	0.985497	0.0142947	0.0567174	0.252034	0.801398	0.958553
AGRB3	-0.193346	0.0399729	-4.83694	3.54295e-06	3.14493e-05	0.0966234	0.123403	0.782992	0.434769	0.985497	0.0730272	0.0758986	0.962168	0.337685	0.798677
H6ST1	-0.13624	0.0352396	-3.86612	0.000171155	0.000994511	0.0200546	0.0845616	0.23716	0.812798	0.985497	0.00198936	0.0669112	0.0297313	0.976325	0.995302
PCDH7	-0.0878596	0.0307712	-2.85526	0.00498	0.017285	-0.0614501	0.104213	-0.58966	0.556262	0.985497	0.0203382	0.0584269	0.348096	0.72831	0.935142
SUSD5	-0.00584328	0.0187758	-0.311213	0.756119	0.837694	0.029714	0.0688836	0.431365	0.666805	0.985497	0.0219545	0.0356507	0.615824	0.539048	0.855759
ZC3H1	-0.527358	0.186882	-2.82188	0.00549609	0.0188566	0.310106	0.279009	1.11146	0.267397	0.985497	-0.58203	0.354843	-1.64025	0.103282	0.746792
GANP.MYO16	0.0115616	0.072853	0.158697	0.874145	0.918623	-0.0667991	0.13284	-0.502854	0.615562	0.985497	-0.0799733	0.13833	-0.578135	0.564136	0.86465
FZD6	-0.0468245	0.0857508	-0.546053	0.585931	0.705688	-0.107383	0.142975	-0.751062	0.45335	0.985497	0.222778	0.16282	1.36825	0.173507	0.746792
LY75	-0.0362453	0.0429013	-0.844854	0.399687	0.542099	-0.152148	0.0845804	-1.79885	0.0734796	0.93071	0.0963452	0.081459	1.18274	0.238989	0.757088
NRP2	0.0528276	0.0154834	3.41188	0.000851646	0.00401023	-0.0223774	0.0409331	-0.546683	0.585296	0.985497	-0.0365221	0.0293992	-1.24228	0.216286	0.751203
DSCAM	-0.224525	0.0748629	-2.99914	0.00322453	0.0122442	-0.0112301	0.191792	-0.0585535	0.953374	0.992426	-0.103448	0.142146	-0.727757	0.468023	0.833613
MA1A2	-0.0292162	0.0296971	-0.983807	0.32697	0.466525	0.0277818	0.0702762	0.395323	0.69306	0.985497	0.000133874	0.0563874	0.00237418	0.998109	0.999242
TPST1	-0.156035	0.0899836	-1.73404	0.0851943	0.167026	0.190245	0.151885	1.25256	0.211595	0.985497	-0.0461193	0.170857	-0.26993	0.787627	0.952657
B4GT3	-0.164338	0.0476526	-3.44867	0.000751852	0.00358893	-0.190818	0.0963477	-1.98051	0.0489784	0.93071	0.180313	0.0904805	1.99284	0.0482953	0.746792
PLOD3	0.0208709	0.0263116	0.793218	0.429043	0.566804	0.193296	0.0876735	2.20473	0.0289122	0.893417	0.0170583	0.0499593	0.341444	0.733301	0.935142
GFRA3	0.00663082	0.0262735	0.252376	0.801134	0.869493	0.0528537	0.0807355	0.654653	0.513613	0.985497	-0.0767029	0.049887	-1.53753	0.126503	0.746792
2024-09-15	-0.0717141	0.0395853	-1.81164	0.0722654	0.14779	0.0680838	0.0763371	0.891883	0.37346	0.985497	0.00473504	0.0751626	0.0629972	0.949862	0.987919
HCN1	-0.0474583	0.0706624	-0.671621	0.502973	0.637602	-0.0040257	0.162339	-0.0247982	0.980242	0.992426	0.0321578	0.13417	0.239679	0.810943	0.961117
H2B1K.H2BFS.H2B1D.H2B1C.H2B2F.H2B1H.H2B1N.H2B1M.H2B1L	0.584962	0.161153	3.62986	0.000401379	0.00211434	-0.252606	0.27325	-0.924448	0.356193	0.985497	-0.320784	0.30599	-1.04835	0.296351	0.778153
G37L1	-0.0991397	0.030106	-3.29302	0.00126553	0.005593	-0.0781443	0.0652351	-1.19789	0.232409	0.985497	0.127513	0.0571639	2.23066	0.0273538	0.746792
CUTA	-0.0637221	0.0591739	-1.07686	0.283463	0.423569	0.0948678	0.135788	0.698646	0.485634	0.985497	-0.0119542	0.112357	-0.106395	0.915427	0.983877
B4GT2	0.0697949	0.075093	0.929446	0.354317	0.495379	-0.233442	0.141636	-1.64818	0.100762	0.941051	-0.147369	0.142583	-1.03356	0.303189	0.781214
SCN2B	-0.0497939	0.0326318	-1.52593	0.129366	0.232036	0.0256309	0.0942313	0.272	0.785958	0.985497	0.0768368	0.0619596	1.24011	0.217086	0.751203
LIRB5	0.377325	0.0789751	4.77776	4.56078e-06	3.93132e-05	-0.136778	0.136285	-1.00361	0.316603	0.985497	0.0523525	0.149954	0.349123	0.727541	0.935142
PLXA2	0.00543975	0.0880035	0.0618129	0.950803	0.97034	-0.00260672	0.132548	-0.0196662	0.984325	0.992426	0.0373794	0.167097	0.223699	0.82333	0.965566
XYLK	-0.085537	0.0285449	-2.99658	0.00324999	0.012304	-0.00679591	0.060662	-0.112029	0.910914	0.989398	-0.0343626	0.0541996	-0.634	0.527154	0.854933
EFC14	-0.0323751	0.024506	-1.32111	0.1887	0.307522	-0.0363963	0.0596498	-0.610166	0.542513	0.985497	0.028783	0.0465308	0.618579	0.537236	0.855759
ADA23	-0.0893524	0.0322044	-2.77453	0.00631195	0.0211344	-0.0966886	0.0842133	-1.14814	0.252477	0.985497	0.119449	0.0611483	1.95342	0.0528375	0.746792
ADA11	-0.0254778	0.0252082	-1.01069	0.313971	0.454821	0.0795025	0.0760487	1.04542	0.297366	0.985497	0.0237905	0.0478642	0.497041	0.619968	0.880703
WDR1	0.785582	0.0660932	11.886	9.67093e-23	5.9334e-21	0.10617	0.116768	0.909237	0.36418	0.985497	-0.152855	0.125495	-1.21802	0.225339	0.751285
SLIT1	-0.0720199	0.0626857	-1.1489	0.252627	0.386916	-0.0342458	0.14902	-0.229807	0.818497	0.985497	0.0106816	0.119025	0.0897427	0.928625	0.987646
SLIT3	-0.117556	0.0615536	-1.90981	0.0582792	0.126504	0.0747707	0.109987	0.679817	0.497313	0.985497	0.210198	0.116875	1.79848	0.0743348	0.746792
MEGF6	0.116106	0.0826276	1.40517	0.162268	0.275869	-0.152164	0.118638	-1.28259	0.200754	0.980174	0.0692694	0.156889	0.441517	0.659545	0.902171
LRP4	0.0623787	0.0451558	1.38141	0.169435	0.284116	-0.0256314	0.117073	-0.218935	0.826954	0.985497	0.0175886	0.0857396	0.205139	0.837772	0.965566
CLAP2	0.0430042	0.158048	0.272096	0.785964	0.859738	0.0773473	0.244036	0.316951	0.75154	0.985497	-0.224779	0.300093	-0.74903	0.455142	0.833613
ICOSL	-0.023846	0.0146631	-1.62626	0.106227	0.196618	0.0415062	0.0647342	0.641179	0.522398	0.985497	0.000953297	0.0278416	0.03424	0.972736	0.995302
ATS4	-0.065707	0.0262294	-2.50509	0.0134314	0.0393509	0.0515297	0.0693051	0.743519	0.458169	0.985497	0.0800153	0.0498032	1.60663	0.110472	0.746792
GGCT	-0.0251181	0.0302581	-0.830129	0.407932	0.548997	0.0300816	0.0902837	0.333189	0.739414	0.985497	0.10308	0.0574527	1.79417	0.0750245	0.746792
SEM7A	-0.142813	0.0154914	-9.21888	5.2873e-16	1.75068e-14	0.0515271	0.0923036	0.558234	0.577563	0.985497	0.0408466	0.0294144	1.38866	0.167222	0.746792
CILP1	-0.0176346	0.160554	-0.109836	0.912702	0.944393	0.304833	0.259524	1.17459	0.241295	0.985497	-0.32462	0.304852	-1.06485	0.288847	0.776898
TBCA	0.183706	0.0688636	2.66767	0.00857287	0.0272192	-0.00206676	0.105215	-0.0196432	0.984343	0.992426	0.00358608	0.130755	0.0274259	0.978161	0.995302
ENTP6	-0.0776958	0.0440662	-1.76316	0.0801362	0.16034	-0.0991102	0.101893	-0.972691	0.331959	0.985497	0.0669059	0.0836709	0.799631	0.425329	0.828419
SH3L1	0.243519	0.0484548	5.0257	1.56275e-06	1.47506e-05	0.0332769	0.101045	0.329327	0.742251	0.985497	0.076945	0.0920037	0.836325	0.40445	0.81491
FLNB	0.19713	0.116566	1.69114	0.0919647	0.176484	0.0601822	0.156505	0.38454	0.700881	0.985497	-0.114487	0.221331	-0.517266	0.605394	0.879761
CRLF1	0.191661	0.0897824	2.13472	0.03459	0.0824626	0.199297	0.13959	1.42773	0.1546	0.941051	-0.20798	0.170475	-1.22	0.224591	0.751285
GPC4	0.0969823	0.0370031	2.62092	0.00977457	0.0302789	0.00163363	0.0759983	0.0214956	0.982871	0.992426	0.0847864	0.0702597	1.20676	0.229636	0.751994
CAH11	-0.243855	0.031961	-7.62978	3.79669e-12	7.76461e-11	-0.0367385	0.102275	-0.359214	0.719907	0.985497	0.112235	0.060686	1.84944	0.0665806	0.746792
CLN5	-0.0863118	0.0259481	-3.32633	0.00113373	0.00510322	0.095415	0.0891622	1.07013	0.286202	0.985497	0.0275117	0.049269	0.558397	0.577498	0.871049
TNR21	-0.0559932	0.027369	-2.04586	0.0427115	0.0983402	-0.0578223	0.0793331	-0.728855	0.467111	0.985497	0.0710524	0.051967	1.36726	0.173815	0.746792
CREG1	-0.224308	0.0554201	-4.04741	8.67711e-05	0.000543557	-0.0405974	0.106645	-0.380679	0.703819	0.985497	0.11701	0.105229	1.11196	0.268132	0.771077
FCN3	0.237108	0.0855214	2.7725	0.00634945	0.0211919	-0.0995509	0.249274	-0.399363	0.690138	0.985497	0.0828889	0.162384	0.51045	0.61057	0.879761
NU155	0.16563	0.0849739	1.94918	0.053347	0.117139	-0.139404	0.180784	-0.771109	0.441561	0.985497	0.033131	0.161344	0.205343	0.837613	0.965566
SCRG1	0.0928816	0.0195898	4.74132	5.32304e-06	4.47736e-05	-0.0510258	0.0622594	-0.819568	0.413672	0.985497	0.0441358	0.0371963	1.18657	0.237483	0.755167
B3GL1	0.00275358	0.0275208	0.100055	0.920449	0.949114	0.0167382	0.0745103	0.224643	0.822523	0.985497	-0.0352015	0.0522552	-0.673646	0.501688	0.84757
PALM	-0.131979	0.0757768	-1.74168	0.0838427	0.165464	-0.266657	0.166681	-1.5998	0.111272	0.941051	0.350623	0.143881	2.43689	0.0161164	0.746792
RENR	-0.042921	0.0213125	-2.01389	0.0460083	0.104546	0.0263993	0.0654818	0.403155	0.687362	0.985497	0.00894942	0.0404671	0.221153	0.825307	0.965566
IDHC	0.185357	0.0363822	5.09473	1.15284e-06	1.12903e-05	-0.00710828	0.0704048	-0.100963	0.919675	0.989398	0.0309942	0.0690807	0.448666	0.654392	0.898067
ATRN	0.0681976	0.0111745	6.10295	1.03549e-08	1.35003e-07	0.00890493	0.0475006	0.18747	0.851547	0.985497	-0.0123291	0.0212177	-0.581075	0.562159	0.86465
C1QRF	0.247596	0.045343	5.46052	2.20668e-07	2.36058e-06	-0.0744498	0.109353	-0.680823	0.496844	0.985497	0.00249784	0.0860951	0.0290126	0.976897	0.995302
CBPD	-0.0310551	0.0197294	-1.57405	0.117817	0.214643	0.00986962	0.0556149	0.177464	0.859357	0.985497	0.015482	0.0374613	0.41328	0.680057	0.917208
KRT36	-0.175202	0.0921278	-1.90173	0.0593371	0.127662	-0.0680138	0.137733	-0.49381	0.621857	0.985497	0.0523786	0.174928	0.299429	0.765073	0.946643
STC2	-0.0162949	0.0369401	-0.441118	0.659833	0.765524	0.0726797	0.0752482	0.965866	0.335252	0.985497	-0.0171201	0.0701402	-0.244084	0.807537	0.961117
SYUG	0.228035	0.045715	4.98819	1.84164e-06	1.70741e-05	0.082176	0.103174	0.796478	0.426746	0.985497	-0.220139	0.0868014	-2.53612	0.0123478	0.746792
CCN5	0.0584274	0.0378164	1.54503	0.12468	0.224791	-0.11363	0.147632	-0.769683	0.442683	0.985497	0.0937213	0.071804	1.30524	0.194032	0.748152
DDAH1	-0.0298149	0.0202071	-1.47547	0.142415	0.248804	0.0573948	0.0680979	0.842828	0.400598	0.985497	0.0382466	0.0383683	0.99683	0.320631	0.790875
B3GA3	-0.00179542	0.0367486	-0.0488569	0.961106	0.975129	0.0481284	0.0727615	0.661454	0.50905	0.985497	-0.0388989	0.0697765	-0.557479	0.578124	0.871317
ECM2	-0.0269396	0.0128533	-2.09593	0.0379549	0.0892603	0.0990761	0.0561903	1.76322	0.0799219	0.936612	-0.0759419	0.0244052	-3.11171	0.0022705	0.746792
LY6H	-0.0342965	0.0270664	-1.26712	0.207293	0.330338	-0.158954	0.0967715	-1.64257	0.102494	0.941051	0.059	0.0513924	1.14803	0.252987	0.769347
CNTN5	0.0286223	0.0395348	0.723977	0.470333	0.609387	-0.064672	0.0972921	-0.66472	0.507077	0.985497	-0.0677508	0.0750668	-0.90254	0.368378	0.807496
SLIT2	0.0243724	0.0674629	0.361271	0.718462	0.808645	-0.10215	0.120509	-0.847656	0.397522	0.985497	0.121712	0.128095	0.950164	0.343727	0.798677
K0754	-0.191612	0.107212	-1.78723	0.0761439	0.154038	-0.394206	0.184357	-2.13827	0.0335295	0.93071	0.373577	0.203568	1.83514	0.0686855	0.746792
NFASC	-0.068287	0.016798	-4.06519	8.10831e-05	0.000517246	-0.00550049	0.0668091	-0.0823315	0.934492	0.992426	0.0275707	0.0318952	0.864417	0.388892	0.81171
LRIG2	-0.0267621	0.0596242	-0.448847	0.654262	0.760753	-0.0354436	0.100716	-0.351916	0.725213	0.985497	3.79289e-05	0.113212	0.000335026	0.999733	0.999733
AGRL1	-0.0594057	0.0202287	-2.9367	0.00390127	0.0142025	0.00411292	0.0704051	0.0584179	0.95349	0.992426	0.0514585	0.0384093	1.33974	0.182581	0.746792
ENDD1	-0.0214726	0.0154894	-1.38628	0.167947	0.282303	0.00895604	0.0547245	0.163657	0.870213	0.986393	0.0579379	0.0294105	1.96997	0.0508884	0.746792
SLIK3	-0.116754	0.0569395	-2.0505	0.0422507	0.0973866	0.140916	0.13963	1.00921	0.314222	0.985497	-0.13071	0.108114	-1.209	0.228775	0.751994
AP2A2	0.200219	0.0945165	2.11835	0.0359773	0.0851858	0.117644	0.137326	0.856678	0.392398	0.985497	-0.162218	0.179463	-0.903903	0.367657	0.807496
CSTN1	-0.0752789	0.0191448	-3.93208	0.000134009	0.000812626	0.0154094	0.0617078	0.249716	0.803126	0.985497	0.0330796	0.0363512	0.91	0.364444	0.806414
CE152	0.0868007	0.0381127	2.27747	0.0243299	0.0621201	-0.128669	0.177142	-0.726357	0.468777	0.985497	0.0213601	0.0723667	0.295165	0.768321	0.946643
SLIK5	-0.112926	0.0326049	-3.46347	0.000714913	0.00342829	-0.0295182	0.109237	-0.270223	0.78734	0.985497	0.0450858	0.0619087	0.728262	0.467714	0.833613
PRS23	0.165874	0.0506514	3.27482	0.00134345	0.00588747	-0.0438942	0.106244	-0.413144	0.679943	0.985497	0.0206004	0.0961745	0.214198	0.830716	0.965566
NXPH2	0.488271	0.125093	3.90325	0.000149188	0.000881602	0.0879568	0.181724	0.484013	0.628777	0.985497	-0.150412	0.237522	-0.633256	0.527638	0.854933
NXPH3	0.0749964	0.0354361	2.11638	0.0361476	0.0854919	0.0600007	0.0878257	0.68318	0.495371	0.985497	-0.0167532	0.0672845	-0.248991	0.803746	0.96026
NXPH4	-0.126651	0.0467496	-2.70914	0.00762048	0.0247221	0.0478845	0.113252	0.422816	0.672928	0.985497	0.045996	0.088766	0.518172	0.605187	0.879761
ZFPL1	-0.0147382	0.0377951	-0.389949	0.697189	0.793418	0.13613	0.0830116	1.63989	0.102649	0.941051	0.0104349	0.0717636	0.145406	0.884607	0.977896
VAMP5	0.0143246	0.0774008	0.185071	0.853451	0.90739	0.103827	0.131661	0.78859	0.431142	0.985497	0.0876449	0.146965	0.596366	0.551929	0.859403
UNC5C	-0.077996	0.0339786	-2.29545	0.023249	0.0598732	-0.0470983	0.0869802	-0.541483	0.588856	0.985497	0.137847	0.0645169	2.1366	0.0344345	0.746792
CSPG5	-0.035511	0.048187	-0.736941	0.462437	0.601109	0.0328733	0.101319	0.324452	0.745935	0.985497	0.0459256	0.0914953	0.501945	0.616524	0.880266
PCDH8	-0.039174	0.0347388	-1.12767	0.261458	0.397523	-0.0399813	0.118764	-0.336645	0.736833	0.985497	0.00717315	0.0659603	0.108749	0.913563	0.983877
X6PGL	0.144602	0.0412425	3.50614	0.000617673	0.00301748	0.0273177	0.072795	0.375268	0.707808	0.985497	0.0826198	0.0783093	1.05504	0.293289	0.776898
GDF11	-0.0532171	0.0247277	-2.15212	0.0331663	0.0795229	0.00301251	0.0768816	0.0391838	0.968792	0.992426	3.4805e-05	0.0469518	0.000741292	0.99941	0.999733
TNF6B	0.822677	0.0792716	10.378	6.51005e-19	2.95217e-17	0.0211794	0.161982	0.130751	0.896101	0.987126	0.182911	0.150517	1.21521	0.226405	0.751285
PPN	0.01497	0.012695	1.17921	0.24039	0.373044	0.0742188	0.0638045	1.16322	0.246651	0.985497	-0.0657189	0.0241046	-2.7264	0.00725308	0.746792
APOM	0.0164651	0.0456461	0.360711	0.718879	0.808645	-0.106258	0.169535	-0.626761	0.531746	0.985497	-0.0253801	0.0866707	-0.292834	0.770099	0.946643
ATS2	-0.0736784	0.0339751	-2.1686	0.0318654	0.0768453	0.0914276	0.0806665	1.1334	0.258515	0.985497	-0.0714073	0.0645104	-1.10691	0.2703	0.771077
GNAS3	-0.0294659	0.0616427	-0.478012	0.633415	0.744445	0.0311909	0.114008	0.273586	0.784659	0.985497	0.108183	0.117044	0.924295	0.356982	0.803996
G6PE	0.015629	0.0736258	0.212277	0.832211	0.891167	-0.166068	0.122901	-1.35123	0.177893	0.946817	-0.0471878	0.139797	-0.337545	0.73623	0.935309
AGRL2	-0.00501106	0.0333474	-0.150268	0.880777	0.921966	0.0265079	0.085772	0.30905	0.757648	0.985497	-0.0500942	0.0633184	-0.791148	0.430245	0.829602
VNN1	-0.0228927	0.0531581	-0.430653	0.667407	0.770559	-0.101743	0.207925	-0.489325	0.625318	0.985497	0.0351643	0.100934	0.348389	0.728091	0.935142
NPTXR	-0.100153	0.0235585	-4.25127	3.94094e-05	0.000270421	-0.0486197	0.0947257	-0.513269	0.608514	0.985497	0.023118	0.0447317	0.516814	0.606131	0.879761
FSTL3	0.921875	0.0387197	23.8089	3.60563e-50	3.76067e-47	0.0406675	0.0697276	0.583234	0.560318	0.985497	-0.137331	0.0735191	-1.86797	0.0639344	0.746792
AP2A1	-0.261047	0.073341	-3.55936	0.000513799	0.00258885	-0.0745656	0.1654	-0.45082	0.652631	0.985497	0.0168586	0.139256	0.121062	0.903822	0.983813
ANGL1	0.332494	0.0689487	4.82234	3.77142e-06	3.33355e-05	0.0606738	0.108345	0.560008	0.575972	0.985497	-0.237318	0.130916	-1.81274	0.0720937	0.746792
DDAH2	0.0957636	0.0374665	2.55598	0.0116959	0.0348556	0.0763045	0.0677992	1.12545	0.2616	0.985497	0.0754821	0.0711396	1.06104	0.290565	0.776898
NOE2	-0.0690019	0.0217019	-3.17953	0.00182972	0.00772631	0.143176	0.0647952	2.20967	0.0285052	0.893417	0.00294002	0.0412066	0.0713483	0.943226	0.987919
ITGBL	-0.0447245	0.0352912	-1.2673	0.20723	0.330338	0.114936	0.098822	1.16307	0.246438	0.985497	0.06268	0.0670092	0.935393	0.351256	0.80179
FBLN4	0.0143148	0.0113198	1.26459	0.208198	0.330868	0.0489218	0.0277055	1.76578	0.0791154	0.932399	-0.0293591	0.0214934	-1.36596	0.174223	0.746792
LGI1	0.0985298	0.0482463	2.04223	0.043076	0.0990149	0.037088	0.0811283	0.457152	0.647978	0.985497	-0.110796	0.0916077	-1.20946	0.228599	0.751994
RECK	-0.0136382	0.0484283	-0.281616	0.77867	0.856505	0.0323074	0.0819207	0.394374	0.693659	0.985497	-0.153634	0.0919534	-1.67078	0.0970814	0.746792
I18BP	-0.0595575	0.0375958	-1.58415	0.115499	0.210972	0.0122555	0.0867773	0.14123	0.88784	0.987126	0.0438996	0.0713852	0.614969	0.539611	0.855991
APBA3	0.0329104	0.0390266	0.843281	0.400563	0.54284	0.0745432	0.0719192	1.03648	0.301107	0.985497	0.0408977	0.074102	0.551912	0.581921	0.873132
variant	0.0110126	0.0202409	0.544077	0.587286	0.706912	-0.0124436	0.0635479	-0.195815	0.845001	0.985497	-0.0473662	0.0384324	-1.23246	0.219921	0.751285
ADH1B	0.0884907	0.1576	0.56149	0.575394	0.697246	0.182831	0.219035	0.834711	0.404622	0.985497	0.0802405	0.299243	0.268145	0.788997	0.952657
ADH1_YEAST	0.0112351	0.0231478	0.485362	0.628206	0.741198	0.10031	0.0700826	1.43131	0.154243	0.941051	-0.000424456	0.0439519	-0.00965728	0.992309	0.997089
LDHA	0.0883784	0.0218035	4.05341	8.4811e-05	0.000532879	0.0510723	0.0673413	0.758409	0.449302	0.985497	0.0217686	0.0413994	0.525818	0.599877	0.879439
AL1A1	0.153135	0.060051	2.55008	0.0118864	0.0353205	0.184977	0.125551	1.47333	0.14223	0.941051	0.149523	0.114022	1.31135	0.191966	0.746792
GSHR	0.0123982	0.0230462	0.537974	0.591481	0.710321	-0.0132296	0.052	-0.254414	0.79945	0.985497	0.0130763	0.043759	0.298826	0.765533	0.946643
SODC	-0.00671974	0.0164659	-0.4081	0.683847	0.783171	0.00954281	0.0612881	0.155704	0.876471	0.986393	0.0404506	0.0312647	1.29381	0.19794	0.749929
CERU	0.0118745	0.0243348	0.487964	0.626367	0.740703	-0.0481299	0.0925201	-0.52021	0.60367	0.985497	-0.0550431	0.0462057	-1.19126	0.235641	0.753235
F13A	0.16578	0.0441029	3.75892	0.000253147	0.00141572	-0.00416177	0.124908	-0.0333187	0.97346	0.992426	-0.0245593	0.0837406	-0.293278	0.76976	0.946643
PNPH	0.481578	0.128187	3.75683	0.000255074	0.00142269	-0.15916	0.185198	-0.859405	0.390893	0.985497	0.331329	0.243396	1.36127	0.175695	0.746792
HPRT	-0.0115041	0.0303186	-0.379441	0.704957	0.79887	0.0489718	0.10008	0.489329	0.625282	0.985497	0.11503	0.0575676	1.99818	0.0477064	0.746792
AATM	-0.335816	0.0427869	-7.84855	1.15333e-12	2.55941e-11	-0.0132461	0.0849505	-0.155927	0.876242	0.986393	0.0212152	0.0812418	0.261137	0.794385	0.953445
EGFR	0.00479949	0.0248385	0.193228	0.847071	0.903138	0.0685496	0.0689573	0.994087	0.321592	0.985497	-0.0446547	0.0471622	-0.946833	0.345416	0.798677
PGK1	0.128513	0.0312219	4.11612	6.67014e-05	0.000440361	0.0483281	0.0566615	0.852926	0.394611	0.985497	0.0935796	0.0592827	1.57853	0.116784	0.746792
KAD1	0.202441	0.125376	1.61468	0.108716	0.200514	-0.208311	0.201469	-1.03396	0.302163	0.985497	0.264186	0.238057	1.10976	0.269076	0.771077
THRB	0.0133406	0.0356629	0.374075	0.708935	0.801104	-0.112029	0.0987336	-1.13466	0.258111	0.985497	-0.145063	0.067715	-2.14225	0.0339676	0.746792
C1R	0.115656	0.0122009	9.47927	1.1869e-16	4.19639e-15	0.0475672	0.0447203	1.06366	0.289144	0.985497	0.0156756	0.0231665	0.67665	0.499786	0.847069
HPT	0.0198613	0.0547022	0.36308	0.717113	0.808593	-0.161348	0.260931	-0.618356	0.537303	0.985497	-0.205044	0.103866	-1.97412	0.0504092	0.746792
HPTR	0.0874506	0.0467151	1.872	0.0633702	0.133796	-0.195873	0.210067	-0.932434	0.352635	0.985497	-0.0161441	0.0887004	-0.182008	0.85585	0.968198
FA9	0.0306924	0.0316812	0.968787	0.334384	0.474674	-0.0705236	0.103142	-0.683755	0.49512	0.985497	-0.0798033	0.0601549	-1.32663	0.186871	0.746792
FA10	-0.0284427	0.0167075	-1.70239	0.0909841	0.175409	-0.0671668	0.054618	-1.22976	0.220598	0.985497	-0.0277413	0.0317234	-0.874472	0.383414	0.81171
CFAD	-0.117174	0.0183151	-6.39769	2.3974e-09	3.33398e-08	-0.15503	0.0788892	-1.96516	0.0512582	0.93071	-0.0662239	0.0347758	-1.90431	0.0589976	0.746792
PLMN	0.0116302	0.0309597	0.375657	0.707762	0.800646	-0.113123	0.106977	-1.05745	0.291931	0.985497	-0.0735455	0.0587848	-1.2511	0.213063	0.749929
FA12	0.00140669	0.0312784	0.0449731	0.964195	0.976839	-0.0399346	0.146235	-0.273086	0.785171	0.985497	-0.082921	0.05939	-1.39621	0.164942	0.746792
CFAB	0.000925096	0.0273062	0.0338786	0.973024	0.983872	-0.0927664	0.109983	-0.843462	0.400306	0.985497	-0.0718623	0.0518477	-1.38603	0.168024	0.746792
TRY1_BOVIN	-0.0301665	0.03245	-0.929632	0.354221	0.495379	0.0614098	0.0846437	0.72551	0.469107	0.985497	0.0645474	0.0616144	1.0476	0.296694	0.778153
CAH1	0.425698	0.319689	1.3316	0.185235	0.304013	-0.975391	0.507988	-1.9201	0.0559844	0.93071	1.55696	0.60701	2.56497	0.0114113	0.746792
CAH2	-0.191159	0.204257	-0.935876	0.351008	0.491412	-0.545273	0.320689	-1.70032	0.0903059	0.941051	1.13739	0.387834	2.93269	0.003949	0.746792
ASSY	-0.0195948	0.110392	-0.177502	0.85938	0.909983	0.146957	0.157288	0.934318	0.350985	0.985497	-0.593417	0.209607	-2.83109	0.00534899	0.746792
ISK1	0.0456107	0.121157	0.376459	0.707167	0.800407	-0.189287	0.214301	-0.883276	0.378014	0.985497	0.0929441	0.230047	0.404022	0.686836	0.920784
ANT3	-0.00671583	0.0300636	-0.223387	0.823572	0.885552	-0.117814	0.103444	-1.13892	0.256472	0.985497	-0.112246	0.0570834	-1.96636	0.0513088	0.746792
A1AT	-0.00693184	0.0265397	-0.261188	0.794346	0.864374	-0.122261	0.094834	-1.28921	0.199242	0.980174	-0.0821095	0.0503923	-1.62941	0.105558	0.746792
AACT	0.11017	0.0218353	5.04549	1.43257e-06	1.36454e-05	-0.075305	0.0782448	-0.962429	0.337331	0.985497	-0.0698687	0.0414599	-1.68521	0.0942583	0.746792
ANGT	-0.0443868	0.0122468	-3.62437	0.000409218	0.00213942	0.0530549	0.04907	1.08121	0.281328	0.985497	0.0173668	0.0232536	0.746844	0.456456	0.833613
A2MG	-0.0257451	0.0143308	-1.79649	0.0746533	0.151929	0.0200436	0.0595365	0.336661	0.736844	0.985497	0.0328038	0.0272106	1.20555	0.2301	0.752332
CO3	-0.0158925	0.0193425	-0.821635	0.412733	0.553317	-0.0511107	0.0729639	-0.700493	0.484682	0.985497	-0.0315351	0.0367267	-0.858644	0.392059	0.81171
CO5	0.0508138	0.0341154	1.48947	0.138696	0.244358	-0.120853	0.123996	-0.97465	0.331256	0.985497	-0.0451255	0.0647767	-0.696632	0.487231	0.842057
TIMP1	0.111381	0.020311	5.4838	1.98176e-07	2.13091e-06	0.124271	0.060528	2.05311	0.0416395	0.93071	0.001429	0.0385655	0.0370538	0.970497	0.995302
CYTC	-0.0168159	0.0159863	-1.05189	0.294727	0.433875	-0.110102	0.064642	-1.70326	0.0905817	0.941051	0.0446131	0.030354	1.46976	0.143954	0.746792
CYTN	0.00182481	0.0923545	0.0197587	0.984265	0.989483	-0.0201579	0.260689	-0.0773253	0.938456	0.992426	0.0892556	0.175358	0.50899	0.61159	0.879847
KNG1	-0.0131247	0.0292244	-0.4491	0.654079	0.760753	-0.0655348	0.10588	-0.618955	0.536856	0.985497	-0.0792459	0.05549	-1.42811	0.155569	0.746792
PDGFB	-0.0271457	0.0205209	-1.32283	0.188128	0.307517	0.0153634	0.0638969	0.240441	0.810292	0.985497	-0.00212234	0.0389642	-0.0544691	0.956642	0.990842
LDLR	-0.00927277	0.0368757	-0.25146	0.801841	0.869808	0.0196577	0.0714332	0.27519	0.783438	0.985497	-0.0396276	0.0700179	-0.565964	0.572358	0.868813
GON1	-0.332179	0.0958793	-3.46455	0.000712262	0.00342345	-0.144034	0.145568	-0.98946	0.323366	0.985497	0.119314	0.182051	0.655387	0.513334	0.85289
ANF	0.11867	0.0622482	1.9064	0.0587234	0.126757	-0.186184	0.0990875	-1.87899	0.0614129	0.93071	0.0368048	0.118194	0.311394	0.755982	0.943733
NEU1	-0.111722	0.0447634	-2.49585	0.0137702	0.0400064	-0.0854617	0.0955014	-0.894874	0.371942	0.985497	0.045956	0.0849946	0.540693	0.58961	0.877893
NEU2	0.319922	0.0988115	3.2377	0.00151642	0.00653566	-0.0145537	0.155997	-0.0932948	0.925744	0.990309	0.0662517	0.187619	0.353119	0.72455	0.935142
PENK	-0.105701	0.0184371	-5.73304	6.16787e-08	7.18781e-07	0.0161496	0.0597196	0.270424	0.787183	0.985497	-0.000981631	0.0350075	-0.0280406	0.977671	0.995302
PDYN	-0.0427215	0.0301131	-1.4187	0.158291	0.271163	-0.134214	0.0926132	-1.44919	0.149205	0.941051	-0.00918946	0.0571774	-0.160718	0.872555	0.972614
PRL	0.148915	0.0711298	2.09357	0.0381691	0.0896629	0.114086	0.18988	0.600833	0.548736	0.985497	-0.0513367	0.135058	-0.380109	0.704462	0.925746
CALC.CALCA	0.158348	0.0400635	3.95242	0.000124199	0.00075754	-0.0446446	0.0956464	-0.466767	0.641219	0.985497	-0.0482212	0.0760706	-0.6339	0.527219	0.854933
GLUC	-0.393968	0.0821554	-4.79539	4.23114e-06	3.70042e-05	-0.084396	0.177113	-0.476509	0.634242	0.985497	-0.0657713	0.155993	-0.42163	0.673965	0.91589
NPY	-0.100427	0.0409986	-2.44953	0.0155855	0.0437567	-0.179983	0.0911045	-1.97556	0.049634	0.93071	0.126948	0.0778462	1.63076	0.105273	0.746792
IGF2	0.0590115	0.0143603	4.10936	6.84595e-05	0.000450494	0.0435162	0.0451028	0.964824	0.336072	0.985497	-0.0609972	0.0272666	-2.23706	0.0269219	0.746792
IGJ	0.224876	0.0502517	4.47498	1.60861e-05	0.000119415	-0.22087	0.228994	-0.964524	0.336365	0.985497	0.0328527	0.0954156	0.344312	0.731148	0.935142
KVD33.KV133	0.0412464	0.0395047	1.04409	0.29831	0.437913	-0.0488253	0.167793	-0.290985	0.771467	0.985497	-0.0651264	0.0750097	-0.868239	0.386804	0.81171
KV139.KVD39	0.10671	0.0355052	3.00548	0.00316223	0.0121705	-0.000599229	0.142764	-0.00419733	0.996657	0.997613	-0.121204	0.0674156	-1.79787	0.0744324	0.746792
KV117	0.0853114	0.040931	2.08427	0.0390201	0.0913535	-0.273766	0.198664	-1.37804	0.170304	0.941051	-0.050818	0.0777179	-0.653877	0.514303	0.85289
KVD16	0.138946	0.0454829	3.05489	0.00271346	0.0106596	-0.0394687	0.208133	-0.189632	0.849859	0.985497	-0.136045	0.0863608	-1.57531	0.117525	0.746792
KV105	0.0810872	0.0404305	2.0056	0.0468983	0.106221	0.189387	0.202872	0.933526	0.3521	0.985497	-0.0239488	0.0767675	-0.311966	0.755548	0.943733
KV320	0.0835126	0.0327491	2.55008	0.0118864	0.0353205	-0.109884	0.142866	-0.76914	0.443033	0.985497	-0.0566976	0.0621824	-0.911795	0.363502	0.806414
LV144	0.0981841	0.0381458	2.57392	0.011134	0.0336602	-0.0761251	0.177861	-0.428004	0.669276	0.985497	-0.0456431	0.0724295	-0.630173	0.529647	0.854933
LV147	0.0956472	0.0511392	1.87033	0.063603	0.134151	-0.194914	0.182881	-1.0658	0.288168	0.985497	-0.0432448	0.0971006	-0.445361	0.656772	0.900467
LV151	0.0740593	0.0408076	1.81484	0.0717682	0.147159	0.0642484	0.182559	0.351931	0.725391	0.985497	-0.0262674	0.0774835	-0.339006	0.735132	0.935142
LV140	0.0796313	0.0385912	2.06346	0.0409847	0.0953112	-0.0419748	0.159651	-0.262916	0.792976	0.985497	-0.042563	0.0732751	-0.580865	0.5623	0.86465
LV214	0.274824	0.159168	1.72663	0.0865213	0.16882	0.0108647	0.362074	0.0300069	0.976093	0.992426	-0.186555	0.30222	-0.617283	0.538088	0.855759
LV223	0.233901	0.0796456	2.93677	0.00390047	0.0142025	-0.163631	0.295801	-0.553178	0.580945	0.985497	-0.42192	0.151227	-2.78998	0.00603448	0.746792
LV211	0.0749023	0.0346959	2.15882	0.0326322	0.0783323	0.0329893	0.170976	0.192947	0.84727	0.985497	-0.0559684	0.065879	-0.849563	0.397072	0.81171
LV208	0.0728519	0.043063	1.69175	0.0930002	0.177654	-0.140156	0.224248	-0.625005	0.532955	0.985497	-0.0816169	0.081766	-0.998176	0.31998	0.790875
LV319	0.0964334	0.0348773	2.76493	0.00649029	0.0215929	-0.0507588	0.170067	-0.298463	0.765775	0.985497	-0.0635414	0.0662234	-0.959501	0.339022	0.798677
LV301	0.233358	0.0636506	3.66623	0.000352895	0.00189239	-0.00993996	0.249425	-0.0398516	0.968264	0.992426	-0.2127	0.120857	-1.75994	0.0806837	0.746792
LV325	0.0970843	0.0320644	3.02779	0.0029518	0.0114878	-0.093538	0.167558	-0.558242	0.577545	0.985497	-0.0606746	0.0608824	-0.996587	0.320748	0.790875
LV327	0.0509183	0.0476113	1.06946	0.286772	0.426376	-0.0796814	0.228793	-0.348269	0.72814	0.985497	-0.140295	0.090402	-1.5519	0.123026	0.746792
LV657	0.061962	0.0366188	1.69208	0.0929371	0.177654	-0.128657	0.198465	-0.648258	0.517853	0.985497	-0.0159441	0.06953	-0.229312	0.818973	0.965185
HV146	0.0437562	0.0478614	0.914228	0.362227	0.503737	-0.0142003	0.178669	-0.079478	0.936756	0.992426	-0.0304039	0.090877	-0.334561	0.738476	0.935881
HV311	0.0201382	0.111635	0.180393	0.857115	0.909431	-0.0609253	0.230773	-0.264005	0.792045	0.985497	-0.27579	0.211968	-1.30109	0.195443	0.749929
HV348	0.0841298	0.0328079	2.56432	0.0114317	0.0343115	-0.174005	0.145978	-1.19199	0.235175	0.985497	-0.0693702	0.0622941	-1.11359	0.267433	0.771077
HV323	0.0762483	0.0590048	1.29224	0.198482	0.320707	-0.122832	0.239239	-0.513426	0.608406	0.985497	0.092069	0.112036	0.821784	0.412649	0.819016
HV313	0.142521	0.0556739	2.55993	0.0115702	0.0346127	0.0344993	0.216309	0.15949	0.873494	0.986393	-0.214296	0.105711	-2.02719	0.0446118	0.746792
HV353	0.0803104	0.0305214	2.63128	0.00949589	0.0296978	-0.0931749	0.139193	-0.669396	0.504292	0.985497	-0.0489567	0.0579526	-0.844772	0.399733	0.812712
HV330.HVC05	0.0287638	0.0347575	0.827556	0.409383	0.55024	-0.0656427	0.162807	-0.403193	0.687394	0.985497	0.0484121	0.0659959	0.733562	0.464488	0.833613
HV333	0.29255	0.161646	1.80982	0.0725489	0.148224	0.0821564	0.321178	0.255797	0.79836	0.985497	-0.242026	0.306926	-0.788546	0.43176	0.829602
HV307	0.0770008	0.0334953	2.29885	0.0230491	0.0596068	-0.212833	0.159823	-1.33168	0.185041	0.959981	-0.0221676	0.0635993	-0.348551	0.72797	0.935142
HV309	0.138094	0.108377	1.27421	0.20478	0.327426	-0.213527	0.298585	-0.715131	0.475505	0.985497	-0.0168121	0.205781	-0.0816993	0.935007	0.987646
HV270	-0.0159103	0.0977389	-0.162783	0.870932	0.917095	-0.10347	0.230979	-0.447963	0.654704	0.985497	-0.0836424	0.185582	-0.450703	0.652927	0.898067
HV205	0.120949	0.0441386	2.74021	0.00697084	0.0230082	-0.127907	0.194884	-0.656325	0.512634	0.985497	0.0809538	0.0838082	0.96594	0.335801	0.798677
HV439	0.067836	0.0701841	0.966544	0.3355	0.475442	-0.494833	0.221185	-2.23719	0.0266412	0.893417	-0.0965988	0.133262	-0.724877	0.469782	0.835435
PIGR	0.0545491	0.0233883	2.33233	0.0211625	0.0558091	0.105096	0.124847	0.841796	0.4013	0.985497	-0.0631465	0.0444086	-1.42194	0.157349	0.746792
IGKC	0.0897036	0.0505275	1.77534	0.0780947	0.157093	-0.116378	0.162074	-0.718058	0.473764	0.985497	-0.0524233	0.0959392	-0.546423	0.585677	0.874533
IGHG2	0.085821	0.0343999	2.4948	0.0138088	0.0400073	-0.35071	0.19722	-1.77827	0.07749	0.93071	-0.061968	0.0653169	-0.948727	0.344455	0.798677
IGHG3	0.105002	0.0308823	3.40008	0.000886205	0.00412639	-0.386034	0.189733	-2.03461	0.0437562	0.93071	-0.0240638	0.0586379	-0.41038	0.682178	0.917487
IGHG4	0.0816918	0.0331215	2.46643	0.0148997	0.0422616	0.0799515	0.264376	0.302416	0.762787	0.985497	-0.0561457	0.0628895	-0.892767	0.373571	0.809779
IGHM	0.292138	0.063058	4.63284	8.39384e-06	6.70864e-05	-0.152139	0.276264	-0.5507	0.582668	0.985497	0.0979471	0.119732	0.818056	0.414767	0.820098
IGHA1	0.0976218	0.0349778	2.79096	0.0060171	0.0203202	-0.0779796	0.214236	-0.363989	0.716409	0.985497	-0.0485675	0.0664142	-0.731282	0.465874	0.833613
IGHA2	0.0853163	0.0345129	2.47201	0.0146793	0.0418012	0.0146714	0.20336	0.072145	0.942588	0.992426	-0.0398278	0.0655315	-0.607766	0.544364	0.858179
HLAB	0.00790683	0.0391805	0.201805	0.840373	0.898523	0.157992	0.118817	1.32971	0.185461	0.959981	-0.0934903	0.0743941	-1.25669	0.211036	0.749929
HLAH	0.175633	0.113874	1.54234	0.125331	0.225769	-0.352739	0.277832	-1.26961	0.205846	0.985497	0.458452	0.216219	2.12031	0.0358088	0.746792
DRA	-0.0773758	0.111455	-0.694232	0.48873	0.625071	0.380786	0.263751	1.44373	0.150505	0.941051	0.0364872	0.211626	0.172414	0.863371	0.969317
DRB	0.0906727	0.141454	0.641006	0.522606	0.652007	0.259314	0.276472	0.937939	0.349348	0.985497	0.160352	0.268586	0.597022	0.551493	0.859403
HBAZ	0.2663	0.13163	2.02309	0.0450382	0.10279	0.126019	0.252186	0.499708	0.617793	0.985497	-0.330801	0.249933	-1.32356	0.187888	0.746792
HBD	0.0621394	0.35855	0.173308	0.862669	0.912053	-0.916103	0.568504	-1.61143	0.108348	0.941051	1.49611	0.680798	2.19758	0.0296842	0.746792
MYG	0.938406	0.13353	7.02769	9.42444e-11	1.65205e-09	-0.300615	0.238465	-1.26063	0.208737	0.985497	-0.133758	0.25354	-0.527561	0.59867	0.879439
CO1A1	-0.333001	0.0173823	-19.1574	2.52582e-40	1.24287e-37	0.0543351	0.0574093	0.946452	0.345353	0.985497	-0.0997557	0.0330048	-3.02246	0.00300083	0.746792
CO3A1	-0.262958	0.0176604	-14.8897	2.84537e-30	4.23961e-28	0.0962604	0.0598629	1.60801	0.109831	0.941051	-0.0395459	0.0335328	-1.17932	0.240345	0.757088
CO4A1	0.33662	0.0409921	8.21182	1.55576e-13	3.86346e-12	0.0410194	0.0747598	0.548682	0.583772	0.985497	-0.015085	0.0778339	-0.19381	0.846616	0.965566
CRYAB	-0.123132	0.130984	-0.94005	0.348871	0.489405	0.0236063	0.194188	0.121564	0.903338	0.989398	-0.0124655	0.248707	-0.0501214	0.9601	0.992452
K1C14	-0.198458	0.126761	-1.56561	0.119782	0.216897	-0.131519	0.19647	-0.66941	0.503842	0.985497	0.450695	0.240689	1.87252	0.0632972	0.746792
K2C6A	-0.341915	0.147981	-2.31054	0.0223744	0.0581958	-0.422255	0.211332	-1.99806	0.0467265	0.93071	0.633707	0.280979	2.25536	0.0257201	0.746792
LMNA	0.226946	0.142753	1.58978	0.114223	0.209192	-0.297082	0.213566	-1.39105	0.165397	0.941051	-0.204008	0.271053	-0.752653	0.452969	0.833613
SPTA1	-0.0641744	0.138123	-0.464617	0.642954	0.752639	-0.148205	0.220398	-0.672443	0.501926	0.985497	0.397247	0.262262	1.5147	0.132187	0.746792
APOA1	0.0448456	0.0371335	1.20769	0.229279	0.36051	-0.0339126	0.130404	-0.260058	0.795161	0.985497	-0.0896738	0.0705073	-1.27184	0.205618	0.749929
APOE	-0.021771	0.0143653	-1.51552	0.131978	0.236006	-0.00465191	0.0489006	-0.0951299	0.924332	0.990309	0.0320313	0.0272762	1.17433	0.24233	0.757088
APOA2	0.0333065	0.0336686	0.989245	0.324313	0.463685	0.0416941	0.126464	0.329691	0.742083	0.985497	-0.0853182	0.0639284	-1.33459	0.184257	0.746792
APOC1	0.132914	0.0494646	2.68706	0.00811487	0.0260826	-0.258594	0.18475	-1.3997	0.163621	0.941051	-0.00988095	0.093921	-0.105205	0.916369	0.983877
APOC2	0.13553	0.0352112	3.84906	0.000182249	0.00105311	-0.186608	0.141934	-1.31475	0.19059	0.966539	-0.0506251	0.0668573	-0.75721	0.450243	0.833613
APOC3	0.103105	0.0384009	2.68497	0.00816317	0.0261572	-0.0930158	0.142692	-0.651866	0.515461	0.985497	-0.0784488	0.0729139	-1.07591	0.283887	0.776898
FIBA	0.14355	0.0490683	2.92551	0.00403558	0.0145883	-0.127945	0.156088	-0.819698	0.413599	0.985497	-0.0331577	0.0931685	-0.35589	0.722478	0.935142
FIBB	0.160275	0.0531943	3.01301	0.00308974	0.0119577	-0.119949	0.163675	-0.732848	0.464703	0.985497	-0.0438263	0.101003	-0.433912	0.665045	0.907315
FIBG	0.167078	0.0522911	3.19515	0.00174018	0.00739313	-0.0842625	0.157893	-0.533668	0.594292	0.985497	-0.0764918	0.0992879	-0.770404	0.442406	0.833613
B3AT	-0.0957104	0.188525	-0.50768	0.612506	0.728443	-0.1833	0.260889	-0.702597	0.482914	0.985497	0.696815	0.357963	1.94661	0.0536579	0.746792
CRP	0.178183	0.138833	1.28343	0.20154	0.324643	-0.270278	0.327254	-0.825897	0.409924	0.985497	0.0718598	0.26361	0.272599	0.785578	0.952657
SAMP	-0.294058	0.0725238	-4.05465	8.44109e-05	0.000531967	-0.127144	0.239595	-0.530661	0.596393	0.985497	0.00155669	0.137705	0.0113045	0.990997	0.997089
C1QA	0.00939863	0.0211208	0.444994	0.657036	0.762703	-0.0196851	0.0637187	-0.308937	0.757761	0.985497	0.0492603	0.0401031	1.22834	0.221457	0.751285
C1QB	0.00268995	0.0166839	0.161231	0.872153	0.917916	-0.0242276	0.0598305	-0.404937	0.686082	0.985497	0.0198866	0.0316785	0.627763	0.531219	0.854933
C1QC	0.0446488	0.0239186	1.8667	0.064113	0.134903	-0.000739186	0.070603	-0.0104696	0.991659	0.995956	0.0317589	0.0454155	0.699295	0.485571	0.840089
CO9	0.0252269	0.0315807	0.798808	0.425805	0.564313	-0.199598	0.136357	-1.46379	0.145362	0.941051	-0.106653	0.0599639	-1.77861	0.0775538	0.746792
APOH	-0.00313644	0.0273406	-0.114717	0.90884	0.94133	-0.080421	0.112442	-0.715224	0.475581	0.985497	-0.0529897	0.0519131	-1.02074	0.309204	0.782988
A2GL	0.0814965	0.033437	2.43732	0.0160983	0.0448247	-0.0835164	0.13039	-0.640515	0.522803	0.985497	-0.0662714	0.0634886	-1.04383	0.298429	0.778153
FINC	-0.0366724	0.0104324	-3.51523	0.000598629	0.00295181	0.084043	0.0439237	1.91339	0.0576111	0.93071	0.00635625	0.0198086	0.320884	0.748795	0.941523
RET4	-0.0123253	0.0198225	-0.621783	0.535133	0.662092	-0.086063	0.0915203	-0.94037	0.348571	0.985497	-0.0413662	0.037638	-1.09905	0.273701	0.771512
AMBP	0.0235143	0.0291897	0.805566	0.421909	0.56129	-0.0695417	0.117052	-0.59411	0.553328	0.985497	-0.0472545	0.0554241	-0.852598	0.395392	0.81171
A1AG1	-0.00957951	0.0326821	-0.293112	0.769887	0.849623	-0.0210356	0.142627	-0.147486	0.882948	0.987126	-0.119002	0.0620552	-1.91768	0.0572635	0.746792
FETUA	-0.0233299	0.0307216	-0.759399	0.448938	0.586402	-0.0435623	0.106348	-0.409621	0.682643	0.985497	-0.0888374	0.0583326	-1.52294	0.130112	0.746792
TTHY	-0.0939603	0.0374747	-2.5073	0.0133515	0.039172	0.0732877	0.0910446	0.804964	0.42189	0.985497	0.0176381	0.0711553	0.247881	0.804603	0.960734
ALBU	-0.0196946	0.02958	-0.665808	0.50667	0.639778	-0.0661793	0.0967717	-0.68387	0.495049	0.985497	-0.0968304	0.0561651	-1.72403	0.0869911	0.746792
FETA	-0.314288	0.157317	-1.9978	0.0477477	0.107561	-0.139553	0.255724	-0.545718	0.585756	0.985497	0.00623681	0.298706	0.0208795	0.983373	0.995961
VTDB	-0.0372937	0.0294665	-1.26563	0.207826	0.330868	-0.0586032	0.0966617	-0.606271	0.545197	0.985497	-0.105429	0.0559497	-1.88435	0.0616681	0.746792
CXCL7	0.499844	0.102239	4.88896	2.83303e-06	2.55831e-05	0.0710832	0.216452	0.328402	0.742953	0.985497	0.1804	0.194127	0.92929	0.354398	0.801815
PLF4	-0.215926	0.0996243	-2.1674	0.0319582	0.0769802	0.102106	0.188304	0.542239	0.588211	0.985497	0.309799	0.189162	1.63775	0.103803	0.746792
CXL10	-0.539335	0.0873899	-6.17159	7.38822e-09	9.75432e-08	-0.0385932	0.198954	-0.193981	0.846399	0.985497	-0.207657	0.165932	-1.25146	0.212932	0.749929
TFR1	0.0166351	0.0256186	0.649339	0.517223	0.648177	0.0657682	0.0889169	0.739659	0.460614	0.985497	0.00583665	0.0486433	0.119989	0.904671	0.983813
TRFE	-0.00898044	0.0154673	-0.580609	0.562472	0.685349	-0.00718152	0.0553017	-0.129861	0.896845	0.987126	-0.0396929	0.0293686	-1.35154	0.178782	0.746792
TRFL	-0.099335	0.0609965	-1.62853	0.105743	0.196245	0.368256	0.219953	1.67425	0.0960984	0.941051	-0.132956	0.115817	-1.14798	0.253007	0.769347
HEMO	-0.0427315	0.0264391	-1.61623	0.10838	0.200071	-0.0859295	0.0958131	-0.896846	0.371194	0.985497	-0.0870371	0.0502012	-1.73376	0.085243	0.746792
FRIL	-0.162965	0.0703293	-2.31717	0.0219993	0.0573632	0.297794	0.145681	2.04414	0.0422365	0.93071	0.0378645	0.133538	0.283549	0.777191	0.949748
FRIH	0.0193213	0.0817201	0.236432	0.813455	0.877961	0.075964	0.130625	0.581541	0.561403	0.985497	-0.0803502	0.155166	-0.517833	0.605423	0.879761
MT2.MT1G.MT1X	0.0166976	0.075651	0.220718	0.825645	0.886411	-0.0359429	0.138544	-0.259432	0.795542	0.985497	0.201788	0.143643	1.40479	0.162381	0.746792
OSTCN	0.02857	0.1075	0.265769	0.790823	0.86189	-0.0564261	0.154774	-0.36457	0.715722	0.985497	-0.0793723	0.204115	-0.38886	0.697992	0.92232
ANGI	-0.0238165	0.020169	-1.18084	0.239742	0.372932	0.0997734	0.0820226	1.21641	0.225731	0.985497	-0.0550303	0.038296	-1.43697	0.15304	0.746792
FA11	0.0432808	0.0431408	1.00325	0.317536	0.457762	-0.220699	0.162758	-1.35599	0.177097	0.946817	0.0219191	0.0819136	0.267588	0.789425	0.952657
KLKB1	0.0502924	0.029304	1.71623	0.0884139	0.171564	-0.117388	0.120877	-0.971135	0.333044	0.985497	-0.037861	0.0556411	-0.68045	0.497385	0.846976
SLPI	-0.0512155	0.0297977	-1.71877	0.0879478	0.170819	0.0559374	0.0975039	0.573694	0.566982	0.985497	0.0385758	0.0565784	0.681812	0.496526	0.846589
C4BPA	0.229928	0.0745644	3.08361	0.00248045	0.0100241	-0.161226	0.237778	-0.67805	0.498713	0.985497	0.169745	0.141579	1.19894	0.232653	0.752841
VTNC	-0.11481	0.029511	-3.89042	0.000156454	0.000914183	-0.0623679	0.103011	-0.605449	0.545758	0.985497	-0.0697914	0.0560341	-1.24552	0.215099	0.750099
CATA	-0.00511658	0.14174	-0.0360983	0.971257	0.982562	-0.273189	0.223656	-1.22147	0.223054	0.985497	0.663915	0.26913	2.4669	0.0148811	0.746792
GLCM	-0.111798	0.0494656	-2.26011	0.0254152	0.0642619	0.0752929	0.101199	0.744008	0.457728	0.985497	-0.0515282	0.093923	-0.548621	0.584171	0.874129
FUCO	-0.11718	0.0166566	-7.03502	9.0691e-11	1.61595e-09	0.190988	0.120261	1.58811	0.114522	0.941051	0.0521897	0.0316268	1.65017	0.101232	0.746792
PROC	-0.0356671	0.0162398	-2.19628	0.0297794	0.0727397	-0.0651094	0.0579998	-1.12258	0.263347	0.985497	0.0163337	0.0308354	0.529707	0.597185	0.879439
ALDOA	-0.0114455	0.020412	-0.560727	0.575913	0.697246	0.0347654	0.0663445	0.524014	0.600994	0.985497	0.0555165	0.0387573	1.43241	0.154337	0.746792
CYTB	0.134446	0.0650366	2.06724	0.0406219	0.0946785	-0.182031	0.12071	-1.50801	0.132987	0.941051	0.280203	0.123488	2.26906	0.0248505	0.746792
ANXA1	0.401061	0.16495	2.43141	0.0163516	0.0453502	0.498144	0.227097	2.19353	0.0291238	0.893417	-0.48583	0.313199	-1.55119	0.123198	0.746792
PDGFA	0.00423652	0.0333405	0.127068	0.899075	0.934085	0.001887	0.0722263	0.0261262	0.979183	0.992426	0.0148085	0.0633054	0.233922	0.8154	0.962353
APOB	0.182389	0.0876326	2.08129	0.0392967	0.091795	-0.0402323	0.249201	-0.161445	0.871937	0.986393	0.217694	0.166393	1.30831	0.19299	0.746792
PRIO	-0.0283464	0.0190605	-1.48718	0.1393	0.244826	-0.0121307	0.0656972	-0.184646	0.853745	0.985497	0.0205347	0.0361912	0.567395	0.571388	0.868813
SODM	-0.296301	0.0656176	-4.51557	1.36279e-05	0.000103751	0.0846521	0.131398	0.64424	0.520132	0.985497	0.163457	0.124592	1.31194	0.191766	0.746792
LCAT	-0.148903	0.0125508	-11.8641	1.09908e-22	6.55051e-21	0.0612836	0.0675322	0.907472	0.365677	0.985497	0.00252114	0.0238308	0.105794	0.915903	0.983877
HRG	-0.0017279	0.0330763	-0.0522398	0.958415	0.97382	-0.0496967	0.118765	-0.418446	0.676199	0.985497	-0.0810458	0.0628037	-1.29046	0.199096	0.749929
LV743	0.0880498	0.0356221	2.47178	0.0146885	0.0418012	-0.203056	0.180933	-1.12227	0.263605	0.985497	-0.0745448	0.0676375	-1.10212	0.27237	0.771512
THY1	-0.034395	0.0231285	-1.48712	0.139314	0.244826	-0.092621	0.0848555	-1.09151	0.276748	0.985497	0.058383	0.0439154	1.32944	0.185943	0.746792
A1BG	-0.0272723	0.0327274	-0.833317	0.406138	0.547643	-0.0444488	0.110245	-0.403181	0.68736	0.985497	-0.0994281	0.0621413	-1.60003	0.111929	0.746792
HG2A	-0.0795545	0.0338593	-2.34956	0.0202452	0.0540044	-0.038368	0.112376	-0.341424	0.733236	0.985497	-0.100915	0.0642904	-1.56967	0.118832	0.746792
K2C1	-0.14632	0.136615	-1.07103	0.286065	0.425933	-0.147575	0.195369	-0.755364	0.450698	0.985497	0.542822	0.259399	2.09261	0.0382556	0.746792
S100B	0.0893636	0.038544	2.31848	0.0219256	0.0572933	0.129616	0.0725941	1.78549	0.0755756	0.93071	0.0373803	0.0731855	0.510761	0.610353	0.879761
VWF	0.274224	0.0242067	11.3284	2.52429e-21	1.42315e-19	0.0383693	0.0856822	0.447809	0.654913	0.985497	0.0966667	0.0459626	2.10316	0.0373075	0.746792
SHBG	-0.0226013	0.0320961	-0.704176	0.482536	0.620574	0.0203829	0.154676	0.131778	0.895342	0.987126	-0.0802363	0.0609426	-1.31659	0.190207	0.746792
G3P	-0.196631	0.0418897	-4.69402	6.49791e-06	5.31555e-05	0.138114	0.100107	1.37966	0.169365	0.941051	0.0919034	0.0795383	1.15546	0.249942	0.766735
ARLY	-0.0907908	0.113185	-0.802142	0.423881	0.563194	0.239786	0.218027	1.0998	0.272658	0.985497	-0.495444	0.214911	-2.30534	0.0226721	0.746792
KV116	0.111141	0.0511211	2.17408	0.0314426	0.0759134	-0.124243	0.194886	-0.637513	0.524745	0.985497	-0.0628431	0.0970663	-0.647425	0.518457	0.852918
HLAA	-0.0137283	0.0319641	-0.429491	0.668251	0.770559	0.312238	0.194977	1.60141	0.111512	0.941051	0.0908062	0.0606919	1.49618	0.13694	0.746792
DPB1	0.240594	0.0930718	2.58503	0.010798	0.0329307	-0.0122815	0.159034	-0.0772254	0.93851	0.992426	-0.0057194	0.17672	-0.0323641	0.974229	0.995302
CPNS1	0.524967	0.100339	5.23193	6.25109e-07	6.42354e-06	0.0543189	0.152905	0.355247	0.722696	0.985497	-0.05189	0.190519	-0.272361	0.785761	0.952657
AMYP	0.253583	0.0839794	3.01958	0.00302766	0.0117611	-0.0607907	0.159856	-0.380283	0.70411	0.985497	-0.0778934	0.159456	-0.488494	0.625992	0.882311
HSPB1	0.40314	0.0598133	6.73997	4.20377e-10	6.59327e-09	0.0442207	0.119359	0.370486	0.711398	0.985497	0.105687	0.113571	0.930579	0.353733	0.801815
RPN2	0.140725	0.0995394	1.41376	0.159733	0.272487	-0.0664976	0.146472	-0.453997	0.650206	0.985497	-0.0457097	0.189001	-0.241849	0.809264	0.961117
IGF1	-0.0019613	0.0302167	-0.0649078	0.948343	0.968304	0.0503773	0.0624345	0.806882	0.420681	0.985497	-0.0406134	0.057374	-0.707871	0.480246	0.840089
AT1A1	0.0602553	0.0957706	0.629162	0.530306	0.658072	0.100381	0.163823	0.612742	0.540639	0.985497	-0.13323	0.181845	-0.732656	0.465038	0.833613
AT1B1	0.0290848	0.025192	1.15453	0.250323	0.384533	0.0476094	0.0592019	0.804186	0.422317	0.985497	0.00132514	0.0478333	0.0277033	0.97794	0.995302
SCG1	-0.0753736	0.0193049	-3.90437	0.000148567	0.000880427	0.0264464	0.0619478	0.426914	0.670014	0.985497	0.0278784	0.0366553	0.760557	0.448248	0.833613
ALDOB	0.401307	0.122667	3.27153	0.00135802	0.00593886	0.126344	0.22976	0.549893	0.582955	0.985497	-0.107489	0.232913	-0.461498	0.645184	0.892541
A4	-0.0649381	0.0205114	-3.16596	0.001911	0.00798868	0.0357358	0.0750156	0.476378	0.634478	0.985497	0.0473994	0.038946	1.21706	0.225707	0.751285
APOD	0.172249	0.0286326	6.01582	1.58496e-08	2.00011e-07	0.0537254	0.0716413	0.749922	0.454285	0.985497	-0.104547	0.0543663	-1.92302	0.0565831	0.746792
ITB2	0.0930112	0.0925915	1.00453	0.316919	0.457504	-0.0655393	0.176829	-0.370636	0.711273	0.985497	-0.0369496	0.175808	-0.21017	0.833852	0.965566
PAI1	1.68222	0.126313	13.3178	2.31371e-26	2.29829e-24	0.404624	0.184344	2.19494	0.0290394	0.893417	-0.337793	0.239838	-1.40842	0.161305	0.746792
IPSP	-0.0294974	0.0212124	-1.39057	0.166643	0.281209	-0.048719	0.0862578	-0.564807	0.573046	0.985497	-0.0557063	0.0402771	-1.38308	0.168925	0.746792
IC1	0.0322077	0.0120968	2.66249	0.00869913	0.0275781	-0.0363962	0.0392219	-0.927956	0.354827	0.985497	-0.0309899	0.0229689	-1.34921	0.179528	0.746792
CFAI	-0.0155045	0.0245971	-0.630339	0.529539	0.657902	-0.0853626	0.0900214	-0.948247	0.344486	0.985497	-0.0575062	0.0467038	-1.2313	0.220353	0.751285
F13B	0.0718836	0.0362282	1.98419	0.0492623	0.110141	-0.0316193	0.139523	-0.226624	0.82102	0.985497	0.046063	0.0687883	0.669634	0.504235	0.84757
ICAM1	-0.00764753	0.027364	-0.279474	0.780308	0.856893	-0.216381	0.0790032	-2.73889	0.00683303	0.893417	0.0705454	0.0519574	1.35776	0.176807	0.746792
X7B2	-0.0981586	0.0231838	-4.23393	4.21886e-05	0.000288543	0.000385148	0.0697497	0.00552186	0.995601	0.997514	0.0600983	0.0440203	1.36524	0.174448	0.746792
FABPH	0.149309	0.0293319	5.09034	1.17548e-06	1.14582e-05	0.0616166	0.0780479	0.789472	0.430914	0.985497	-0.0304727	0.055694	-0.547145	0.585182	0.87442
REG1A	-0.193588	0.0777215	-2.49078	0.0139589	0.0402743	0.103563	0.19551	0.529703	0.596975	0.985497	-0.288739	0.147574	-1.95657	0.0524623	0.746792
TETN	-0.103032	0.0118149	-8.72048	8.99764e-15	2.65803e-13	0.0558521	0.0364233	1.53342	0.127112	0.941051	-0.00398266	0.0224336	-0.177531	0.859357	0.968198
THBG	-0.00445215	0.0308475	-0.144328	0.885457	0.924456	-0.136828	0.0888381	-1.54019	0.125401	0.941051	-0.0993236	0.0585719	-1.69576	0.0922372	0.746792
HEP2	-0.0284169	0.0172396	-1.64835	0.101606	0.190431	-0.110378	0.0592219	-1.8638	0.0642153	0.93071	-0.0709758	0.0327336	-2.16828	0.03189	0.746792
ITB1	0.0246649	0.0501272	0.492046	0.623486	0.739231	0.140016	0.0899713	1.55623	0.121052	0.941051	-0.0381755	0.0951792	-0.401091	0.688987	0.92102
CALB1	-0.0532446	0.0350888	-1.51742	0.131498	0.235455	0.025233	0.106683	0.236524	0.813321	0.985497	0.102121	0.0666251	1.53277	0.127673	0.746792
CO5A2	-0.0451137	0.0756149	-0.596625	0.551757	0.676243	-0.15169	0.127914	-1.18588	0.236856	0.985497	-0.0702256	0.143574	-0.489125	0.625547	0.882311
CHLE	0.0285674	0.0215852	1.32347	0.187915	0.307443	0.033177	0.0696217	0.476531	0.634344	0.985497	0.0246858	0.0409849	0.602313	0.547976	0.859403
AGAL	-0.0464943	0.0580214	-0.80133	0.424349	0.563458	0.242764	0.105689	2.29697	0.0225466	0.893417	-0.0970895	0.110168	-0.881284	0.379731	0.81171
CCKN	-0.176513	0.0421184	-4.19088	4.99267e-05	0.000337046	-0.042386	0.136843	-0.309742	0.75716	0.985497	0.0314593	0.0799724	0.393376	0.694662	0.92219
KV401	0.0898592	0.0318893	2.81785	0.00556154	0.0190499	-0.0941203	0.151915	-0.61956	0.536512	0.985497	-0.0369323	0.0605499	-0.609948	0.542922	0.857981
KV502	0.154437	0.0789412	1.95636	0.0524875	0.115373	-0.0268622	0.171189	-0.156916	0.875473	0.986393	-0.0624306	0.14989	-0.41651	0.677699	0.916924
HV434	0.141603	0.0325034	4.35656	2.5948e-05	0.000182863	-0.172814	0.142362	-1.2139	0.226714	0.985497	-0.0595327	0.0617159	-0.964625	0.336457	0.798677
GELS	0.0857916	0.014263	6.01495	1.59165e-08	2.00011e-07	0.0400063	0.0414212	0.96584	0.335522	0.985497	-0.0742823	0.027082	-2.74287	0.0069177	0.746792
PTMA	1.00917	0.129698	7.78089	1.66936e-12	3.58999e-11	0.19734	0.178209	1.10735	0.26913	0.985497	-0.12427	0.246265	-0.504619	0.614649	0.880017
CO2	-9.83424e-05	0.0198222	-0.00496122	0.996049	0.996465	-0.0591583	0.0727539	-0.813128	0.417398	0.985497	-0.0550701	0.0376375	-1.46317	0.145745	0.746792
S10A9	0.179975	0.106356	1.6922	0.0929138	0.177654	-0.189347	0.165926	-1.14115	0.254885	0.985497	0.328493	0.201943	1.62666	0.106141	0.746792
S10A6	0.266601	0.105655	2.52332	0.0127849	0.0375624	-0.1529	0.170977	-0.894269	0.372051	0.985497	0.371382	0.200613	1.85124	0.0663206	0.746792
APOA4	-0.235564	0.0377978	-6.23221	5.4746e-09	7.32053e-08	0.00594515	0.138179	0.0430249	0.965737	0.992426	-0.0736888	0.0717687	-1.02675	0.306373	0.781214
KCRM	0.244806	0.123806	1.97733	0.0500415	0.111244	-0.10782	0.187648	-0.574589	0.56607	0.985497	0.0351554	0.235077	0.149548	0.881344	0.977733
ENOA	0.0815885	0.0261264	3.12284	0.00219203	0.00900115	0.0911982	0.0640679	1.42346	0.156323	0.941051	0.0727779	0.0496076	1.46707	0.144682	0.746792
FCER2	0.00896988	0.0975903	0.0919136	0.926903	0.953412	-0.133508	0.153494	-0.869793	0.385243	0.985497	-0.0306607	0.1853	-0.165465	0.868825	0.971259
G6PI	0.182052	0.030416	5.98541	1.83745e-08	2.28406e-07	0.201031	0.0995347	2.0197	0.0450871	0.93071	-0.0180957	0.0577525	-0.313332	0.754512	0.94331
TPM3	0.282832	0.152395	1.85592	0.0656458	0.137487	-0.256296	0.229938	-1.11463	0.266043	0.985497	0.559672	0.28936	1.93417	0.055184	0.746792
HEXA	-0.106098	0.0183977	-5.76693	5.25078e-08	6.19637e-07	0.0146243	0.0716376	0.204143	0.838515	0.985497	0.0200019	0.0349327	0.572583	0.56788	0.867201
GDN	-0.0811976	0.0689876	-1.17699	0.241271	0.373361	0.175561	0.161068	1.08998	0.277129	0.985497	-0.332231	0.13099	-2.5363	0.0123416	0.746792
ACBP	0.0110217	0.0317393	0.347256	0.72894	0.816632	0.0148398	0.0794023	0.186894	0.851955	0.985497	0.0306347	0.0602651	0.508332	0.61205	0.879901
FABPL	0.445623	0.103502	4.30546	3.181e-05	0.000222525	-0.148129	0.163853	-0.904038	0.366845	0.985497	0.169911	0.196525	0.86458	0.388803	0.81171
LDHB	-0.00507801	0.0218471	-0.232434	0.816553	0.880272	0.0593575	0.0697053	0.851548	0.39573	0.985497	0.0620794	0.0414822	1.49653	0.136849	0.746792
GPX1	0.157538	0.177095	0.889568	0.37528	0.518777	0.035312	0.250392	0.141027	0.887955	0.987126	0.402079	0.33626	1.19574	0.233895	0.752841
PROS	0.0267113	0.0181708	1.47001	0.143886	0.250727	0.0134185	0.0436909	0.307124	0.759098	0.985497	-0.041074	0.0345019	-1.19049	0.235944	0.753235
PDIA1	0.0596002	0.0130917	4.55251	1.17089e-05	9.14782e-05	-0.00715739	0.039843	-0.17964	0.857657	0.985497	0.0103295	0.0248579	0.41554	0.678407	0.916924
ASGR2	-0.145077	0.0924681	-1.56895	0.119001	0.216138	-0.168099	0.215779	-0.77903	0.436949	0.985497	0.100764	0.175574	0.573914	0.566981	0.867139
ACYP1	0.0304593	0.0438016	0.695394	0.488004	0.624909	0.0156982	0.0984432	0.159465	0.873471	0.986393	0.086519	0.0831684	1.04029	0.300066	0.780471
CSF1R	-0.0404939	0.0121042	-3.34543	0.00106407	0.00483584	-0.030802	0.0692225	-0.444972	0.657015	0.985497	0.0353307	0.022983	1.53725	0.126571	0.746792
CATD	-0.0184212	0.0152609	-1.20709	0.22951	0.36051	0.15345	0.0722293	2.12449	0.0353102	0.93071	0.0212692	0.0289766	0.734014	0.464213	0.833613
ANXA2	0.115438	0.10555	1.09368	0.276044	0.414265	-0.0687191	0.18399	-0.373495	0.709122	0.985497	0.300319	0.200414	1.49849	0.136341	0.746792
CO8A	0.0407394	0.0299872	1.35856	0.176551	0.293221	-0.126399	0.11602	-1.08946	0.277674	0.985497	-0.0558904	0.0569382	-0.981598	0.328054	0.798677
CO8B	0.0439743	0.0313881	1.40098	0.163513	0.277308	-0.11564	0.118951	-0.972161	0.332505	0.985497	-0.0509522	0.0595983	-0.854928	0.394106	0.81171
GP1BA	0.182726	0.0743563	2.45743	0.0152613	0.0430204	-0.00671299	0.1868	-0.0359369	0.971373	0.992426	-0.0412751	0.141184	-0.292349	0.770468	0.946643
CO8G	0.037342	0.0296442	1.25967	0.209961	0.333064	-0.095221	0.115764	-0.822545	0.412056	0.985497	-0.0511322	0.0562871	-0.908419	0.365276	0.806414
CAN1	0.14035	0.0854897	1.64172	0.102975	0.192824	-0.121288	0.119859	-1.01192	0.312489	0.985497	0.209778	0.162324	1.29234	0.198447	0.749929
TBB5	0.117873	0.103593	1.13785	0.257199	0.392478	-0.0573612	0.169928	-0.337561	0.735985	0.985497	0.323086	0.196697	1.64255	0.102803	0.746792
CAH3	0.371695	0.195861	1.89774	0.0598649	0.128444	-0.703319	0.301165	-2.33533	0.0203006	0.893417	0.259992	0.371892	0.699105	0.485689	0.840089
TRY2	0.323394	0.105798	3.0567	0.00269822	0.0106399	0.0973084	0.176487	0.551363	0.581897	0.985497	-0.219865	0.200885	-1.09448	0.275693	0.771941
GRP	-0.145116	0.11316	-1.2824	0.2019	0.324972	0.242581	0.179382	1.35232	0.177495	0.946817	-0.0296162	0.214863	-0.137838	0.890574	0.981387
PGS2	0.145763	0.0258199	5.64536	9.33068e-08	1.04816e-06	0.153473	0.0928379	1.65312	0.100328	0.941051	0.0454203	0.0490257	0.926459	0.355861	0.803996
SAP	0.0201756	0.0145153	1.38995	0.16683	0.281209	0.0951304	0.0511235	1.8608	0.0646545	0.93071	0.0197849	0.027561	0.717857	0.474086	0.839114
HEXB	-0.0836179	0.0125891	-6.64208	6.94651e-10	1.06547e-08	0.130622	0.0656766	1.98886	0.048608	0.93071	-0.012046	0.0239036	-0.503941	0.615125	0.880017
CATL1	-0.015729	0.0140443	-1.11996	0.264719	0.40102	0.0575262	0.0550664	1.04467	0.297837	0.985497	0.0110549	0.0266666	0.414561	0.679121	0.916924
PROF1	0.373424	0.0297512	12.5515	1.98424e-24	1.59197e-22	0.094567	0.0612822	1.54314	0.124355	0.941051	-0.0612628	0.0564902	-1.08449	0.280083	0.774871
PMGE	0.178405	0.158146	1.1281	0.261277	0.397523	-0.170114	0.23541	-0.722629	0.470555	0.985497	0.448991	0.300279	1.49524	0.137185	0.746792
CATB	0.100835	0.0179756	5.60958	1.10366e-07	1.22459e-06	0.0475117	0.0617607	0.769287	0.442878	0.985497	-0.000362901	0.0341312	-0.0106325	0.991532	0.997089
HS90A	0.231762	0.0670212	3.45804	0.000728268	0.00348433	-0.00638911	0.100419	-0.0636248	0.949318	0.992426	0.0669054	0.127257	0.525751	0.599924	0.879439
LAMB1	0.181542	0.0150506	12.0621	3.45439e-23	2.25183e-21	0.0702041	0.0430848	1.62944	0.105095	0.941051	-0.0416381	0.0285774	-1.45703	0.147431	0.746792
RET	0.123184	0.167064	0.737343	0.462193	0.601109	0.200525	0.281584	0.712133	0.47708	0.985497	0.114887	0.317214	0.362174	0.717788	0.932345
TPM2	0.240081	0.109516	2.19219	0.0300795	0.0732157	-0.240337	0.163364	-1.47117	0.142451	0.941051	0.273749	0.207944	1.31645	0.190252	0.746792
TSP1	0.21068	0.0307672	6.84756	2.41111e-10	3.92936e-09	0.169698	0.0923754	1.83705	0.0680055	0.93071	0.149217	0.0584192	2.55425	0.0117516	0.746792
RNAS1	-0.0877916	0.0185891	-4.72274	5.75751e-06	4.80406e-05	-0.0411581	0.0577158	-0.713117	0.476796	0.985497	0.0399185	0.0352961	1.13096	0.260077	0.771077
CO1A2	-0.281741	0.0168021	-16.7682	8.24559e-35	2.15004e-32	0.07639	0.0576689	1.32463	0.187216	0.961901	-0.0663277	0.0319031	-2.07904	0.0395066	0.746792
TNR16	0.0211499	0.0230342	0.918193	0.360156	0.50186	0.0277688	0.0691296	0.401692	0.688432	0.985497	-0.0486334	0.0437363	-1.11197	0.268128	0.771077
DAF	-0.0265072	0.0163732	-1.61893	0.107796	0.199346	-0.00901276	0.050659	-0.17791	0.859015	0.985497	0.0523712	0.0310887	1.68457	0.0943818	0.746792
CBG	-0.0467576	0.0275798	-1.69535	0.0923135	0.176932	-0.126446	0.0829274	-1.52477	0.129235	0.941051	-0.0699012	0.0523673	-1.33483	0.18418	0.746792
X4F2	0.0292008	0.0132273	2.20762	0.0289593	0.0715196	-0.000176423	0.0395507	-0.00446068	0.996446	0.997613	-0.0231016	0.0251153	-0.919819	0.359308	0.804202
HS90B	0.0703085	0.0388892	1.80792	0.0728452	0.148684	0.0141174	0.0820806	0.171994	0.863617	0.986393	0.0184687	0.0738409	0.250115	0.802879	0.959774
MMP2	-0.0377041	0.0131095	-2.87608	0.00468089	0.0165217	0.0602805	0.0448352	1.34449	0.180724	0.946817	-0.0631912	0.0248918	-2.53864	0.0122634	0.746792
SODE	0.0270691	0.0147164	1.83938	0.0680556	0.141539	-0.00554883	0.0758846	-0.0731219	0.94181	0.992426	0.00164206	0.0279428	0.0587651	0.953226	0.989268
INHBA	0.0542558	0.0640111	0.847599	0.398161	0.540732	0.181975	0.152471	1.1935	0.234207	0.985497	-0.012378	0.121541	-0.101842	0.919034	0.984354
MGP	0.357532	0.0345609	10.345	7.88942e-19	3.50156e-17	0.167791	0.107232	1.56475	0.119586	0.941051	0.0206078	0.0656227	0.314034	0.75398	0.94331
APOA	0.0739786	0.0937078	0.789461	0.431227	0.569329	-0.344432	0.239746	-1.43666	0.152581	0.941051	0.434524	0.177928	2.44213	0.0158942	0.746792
CD14	-0.081461	0.016989	-4.79492	4.2397e-06	3.70042e-05	-0.00708447	0.055066	-0.128654	0.897793	0.987126	0.0322491	0.0322579	0.999727	0.319231	0.790875
CO4A2	0.178321	0.0202077	8.82443	4.99725e-15	1.51076e-13	0.0925918	0.0516321	1.7933	0.0746307	0.93071	0.0304533	0.0383694	0.793688	0.42877	0.829116
MET	0.00650093	0.0330702	0.19658	0.844452	0.901498	-0.0493342	0.0842728	-0.585411	0.559015	0.985497	-0.0344126	0.0627921	-0.548041	0.584569	0.874129
TRFM	-0.106844	0.0208852	-5.11577	1.05022e-06	1.03828e-05	-0.0363929	0.0900403	-0.404185	0.686658	0.985497	-0.000390823	0.0396558	-0.00985539	0.992151	0.997089
CFAH	0.0230669	0.0180605	1.2772	0.203724	0.326901	0.00270302	0.0635918	0.0425058	0.96615	0.992426	-0.037986	0.0342925	-1.1077	0.269959	0.771077
FCG3A	0.0023101	0.0148105	0.155977	0.876284	0.919885	-0.0204383	0.0805368	-0.253776	0.800032	0.985497	0.0346286	0.0281215	1.23139	0.220318	0.751285
VIME	0.281396	0.16195	1.73755	0.0845699	0.165958	-0.125719	0.252085	-0.498718	0.618411	0.985497	0.61408	0.307502	1.99699	0.0478366	0.746792
A2AP	-0.056067	0.0295495	-1.89739	0.0599116	0.128444	-0.134031	0.0967983	-1.38465	0.168094	0.941051	-0.102985	0.0561072	-1.8355	0.0686323	0.746792
FA7	-0.260485	0.0663682	-3.92485	0.000137674	0.000832428	-0.304062	0.11853	-2.56527	0.0109535	0.893417	0.238698	0.126017	1.89417	0.0603412	0.746792
ANXA5	0.483281	0.0576627	8.38118	6.05558e-14	1.59898e-12	0.21734	0.104365	2.0825	0.0384294	0.93071	-0.0960298	0.109487	-0.877087	0.381998	0.81171
IBP1	0.993351	0.0792139	12.5401	2.12096e-24	1.63864e-22	0.112956	0.169145	0.667802	0.505039	0.985497	-0.0119994	0.150408	-0.079779	0.936531	0.987646
IL6RA	-0.140747	0.0585544	-2.40369	0.0175886	0.0479605	-0.187331	0.141804	-1.32105	0.188139	0.964268	0.218446	0.11118	1.96479	0.0514923	0.746792
NMB	-0.101286	0.079838	-1.26864	0.206753	0.329983	0.00944425	0.146722	0.0643682	0.948735	0.992426	-0.0997067	0.151593	-0.657727	0.511833	0.85289
ENOG	0.00252268	0.0239905	0.105153	0.916411	0.945884	0.0986308	0.0715915	1.37769	0.170165	0.941051	0.0408908	0.0455521	0.89767	0.37096	0.808569
HBAT	-0.00221095	0.0411037	-0.0537896	0.957182	0.97382	-0.04875	0.126875	-0.384237	0.701304	0.985497	-0.126989	0.0780457	-1.62711	0.106047	0.746792
DOPO	0.0695513	0.0490293	1.41857	0.15833	0.271163	0.0940765	0.190898	0.492809	0.622858	0.985497	-0.100163	0.0930945	-1.07593	0.283876	0.776898
GSTP1	0.186378	0.0268443	6.94295	1.46807e-10	2.51015e-09	0.0343669	0.0640705	0.536393	0.592335	0.985497	0.0370662	0.0509706	0.727207	0.468358	0.833613
CD48	-0.214581	0.119509	-1.79553	0.0748064	0.151944	-0.0916904	0.225702	-0.406245	0.684963	0.985497	-0.106901	0.226917	-0.471102	0.638329	0.888294
LEG1	0.304454	0.0212437	14.3315	6.8012e-29	7.88183e-27	0.0799872	0.0442978	1.80567	0.0724656	0.93071	-0.0804361	0.0403365	-1.99413	0.0481528	0.746792
DHPR	0.00669347	0.0311466	0.214902	0.830168	0.889892	0.0131803	0.0962506	0.136937	0.89125	0.987126	0.063155	0.0591397	1.0679	0.287474	0.776898
SPRC	0.123629	0.016432	7.52363	6.73831e-12	1.36467e-10	0.0693076	0.0539473	1.28473	0.200751	0.980174	0.00195221	0.0312004	0.0625699	0.950202	0.987919
GSTM1.GSTM4	0.323458	0.0947588	3.41349	0.000847037	0.00399756	0.0175502	0.138625	0.126602	0.899352	0.987126	0.0182783	0.179924	0.101589	0.919233	0.984354
TPM1	0.658654	0.138602	4.75212	5.08503e-06	4.29448e-05	-0.0493663	0.207182	-0.238275	0.811855	0.985497	0.432192	0.263171	1.64225	0.102866	0.746792
INHBB	0.551158	0.0921121	5.98356	1.85401e-08	2.28845e-07	-0.0350585	0.177994	-0.196964	0.844043	0.985497	0.0063144	0.174898	0.0361033	0.971253	0.995302
CSF1	-0.00958159	0.0143561	-0.667425	0.50564	0.639276	0.0500857	0.0400386	1.25093	0.212679	0.985497	0.03585	0.0272586	1.31518	0.190678	0.746792
PGFRB	-0.0123599	0.0223466	-0.553099	0.581111	0.702316	0.0684231	0.0935619	0.731314	0.465732	0.985497	0.0175147	0.0424307	0.412785	0.680419	0.917208
DLDH	-0.303686	0.0448637	-6.76908	3.61818e-10	5.71782e-09	-0.00808079	0.106824	-0.0756456	0.939783	0.992426	0.182677	0.085185	2.14447	0.0337863	0.746792
CATH	-0.0872877	0.0186941	-4.66926	7.20905e-06	5.85139e-05	-0.0208861	0.114274	-0.182772	0.855238	0.985497	0.0142699	0.0354955	0.402019	0.688306	0.92102
C1S	0.103724	0.0112124	9.25083	4.40353e-16	1.48158e-14	0.0425772	0.0382617	1.11279	0.267494	0.985497	-0.0147115	0.0212897	-0.691014	0.490743	0.843796
UCHL1	0.0247175	0.0461055	0.536107	0.592767	0.710639	0.131281	0.0933691	1.40605	0.161221	0.941051	0.0818605	0.0875429	0.93509	0.351412	0.80179
LKHA4	0.131859	0.0451294	2.9218	0.00408104	0.0146777	-0.0427751	0.0912632	-0.4687	0.63978	0.985497	0.0757505	0.0856896	0.88401	0.378262	0.81171
ALDOC	-0.0554538	0.0161044	-3.4434	0.000765458	0.00364554	0.0114145	0.0580632	0.196587	0.844408	0.985497	0.0461012	0.0305783	1.50764	0.133982	0.746792
CO4A	0.00362139	0.0214795	0.168597	0.866366	0.914595	-0.183685	0.15418	-1.19137	0.235528	0.985497	-0.0388354	0.0407843	-0.952215	0.34269	0.798677
CO4B	0.0107416	0.0118003	0.910276	0.364299	0.506281	0.00468915	0.0795174	0.0589702	0.95306	0.992426	-0.0420449	0.0224059	-1.87651	0.0627445	0.746792
LIGO3	-0.0268572	0.0342382	-0.784423	0.434166	0.571762	0.0681302	0.101869	0.668804	0.504554	0.985497	0.0197571	0.06501	0.303908	0.761666	0.946643
UBB.UBC.RS27A.RL40	-0.0558553	0.0374089	-1.4931	0.137745	0.243741	0.061124	0.0863223	0.708091	0.479767	0.985497	0.03977	0.0710303	0.559901	0.576475	0.870765
SAA1	2.12095	0.142738	14.859	3.38519e-30	4.70768e-28	-0.153336	0.264553	-0.579603	0.562775	0.985497	0.482045	0.271025	1.7786	0.0775564	0.746792
SAA2	-0.186284	0.279495	-0.666502	0.50566	0.639276	0.155363	0.375256	0.414018	0.67919	0.985497	-0.428338	0.530692	-0.807132	0.420301	0.824011
INAM2	-0.0826341	0.0494514	-1.67102	0.0970352	0.183347	-0.149883	0.111112	-1.34894	0.178954	0.946817	0.150977	0.093896	1.60791	0.11019	0.746792
HS71A.HS71B	0.361901	0.0553928	6.53335	1.20866e-09	1.77553e-08	0.00169817	0.0870618	0.0195053	0.984453	0.992426	0.114628	0.105177	1.08985	0.277719	0.77243
IGA2	0.120575	0.0509184	2.368	0.0193028	0.0520228	-0.293537	0.194317	-1.51061	0.132954	0.941051	0.0963525	0.0966814	0.996597	0.320743	0.790875
IGD	0.119886	0.0419521	2.85769	0.00494422	0.0171894	-0.175292	0.25901	-0.676776	0.499653	0.985497	-0.0411663	0.0796566	-0.516797	0.606144	0.879761
IGE	-0.0691842	0.0932181	-0.742176	0.45927	0.598773	-0.371104	0.161811	-2.29344	0.0227158	0.893417	0.543639	0.176998	3.07144	0.00257688	0.746792
IGG1	0.0837096	0.0312268	2.6807	0.00826261	0.0263948	-0.143164	0.136055	-1.05225	0.294397	0.985497	-0.0630686	0.0592919	-1.0637	0.289365	0.776898
IGM	0.306611	0.0652726	4.69739	6.40648e-06	5.26139e-05	-0.169465	0.284945	-0.59473	0.55293	0.985497	0.100475	0.123937	0.810699	0.418965	0.824011
IGK	0.0857241	0.0320454	2.67508	0.00839515	0.0267772	-0.112776	0.139698	-0.807282	0.420796	0.985497	-0.0606579	0.0608464	-0.996902	0.320595	0.790875
IGL1	0.0799601	0.0293214	2.72702	0.0072401	0.023784	-0.201186	0.141632	-1.42048	0.157602	0.941051	-0.0345546	0.055674	-0.620659	0.53587	0.855759
IGLC3	0.120398	0.041755	2.88344	0.00457913	0.016245	-0.236076	0.142408	-1.65775	0.099358	0.941051	-0.0494157	0.0792824	-0.623287	0.534147	0.855759
HV108	-0.0494693	0.0951113	-0.52012	0.603832	0.720179	-0.268997	0.234406	-1.14757	0.252665	0.985497	0.0849012	0.180593	0.470125	0.639024	0.88867
HV43D	0.0592693	0.0392004	1.51196	0.132883	0.236837	-0.00423689	0.1522	-0.0278376	0.977828	0.992426	-0.0526594	0.0744319	-0.707485	0.480485	0.840089
HVD34	0.164342	0.0988425	1.66266	0.0987004	0.186156	0.182009	0.240848	0.755703	0.450805	0.985497	-0.323339	0.187678	-1.72284	0.0872069	0.746792
HV431	0.0725497	0.0846222	0.857336	0.392779	0.535287	-0.542486	0.260227	-2.08466	0.0386578	0.93071	-0.0853258	0.160677	-0.531041	0.596263	0.879439
HVD82	0.078702	0.0331365	2.37508	0.0189515	0.0511421	-0.143999	0.151613	-0.94978	0.343782	0.985497	-0.0443844	0.0629181	-0.705433	0.481757	0.840089
CALM1.CALM2.CALM3	0.0956517	0.0406796	2.35134	0.0201524	0.0538258	0.173558	0.0874631	1.98436	0.0486053	0.93071	0.0174596	0.0772405	0.226043	0.82151	0.965566
LYNX1	-0.0394733	0.0241854	-1.63211	0.104986	0.195105	-0.0987792	0.082261	-1.2008	0.231629	0.985497	0.0852309	0.045922	1.85599	0.0656352	0.746792
NT2NB.NT2NC.NT2NA	-0.090406	0.07241	-1.24853	0.213998	0.338438	0.237748	0.166873	1.42473	0.155895	0.941051	-0.0217219	0.137489	-0.157991	0.8747	0.972614
HV383	0.154037	0.0721797	2.13408	0.0346441	0.0824972	-0.196367	0.200181	-0.980947	0.328011	0.985497	-0.237512	0.137051	-1.73302	0.0853761	0.746792
SRGN	0.799861	0.0500608	15.9778	6.38792e-33	1.33252e-30	0.16793	0.109531	1.53318	0.126858	0.941051	0.0343929	0.0950531	0.361828	0.718046	0.932345
RNAS2	0.148197	0.0333592	4.44247	1.83583e-05	0.00013427	-0.0232415	0.130742	-0.177765	0.859144	0.985497	-0.0183565	0.0633408	-0.289805	0.77241	0.946955
LYAG	0.0610868	0.0233117	2.62044	0.00978779	0.0302789	0.0414491	0.0826335	0.501602	0.616656	0.985497	0.0252491	0.0442631	0.570433	0.569332	0.868192
HLAC	-0.0331097	0.0394438	-0.839415	0.40272	0.544796	-0.0938551	0.176697	-0.531165	0.596102	0.985497	0.0444877	0.074894	0.594009	0.5535	0.860346
H14.H13.H12	0.421807	0.149954	2.81291	0.00564274	0.0192647	-0.149564	0.259163	-0.577105	0.564425	0.985497	-0.167212	0.284725	-0.587277	0.557999	0.863779
OSTP	0.0292218	0.0214086	1.36495	0.174538	0.290571	0.0129718	0.0744673	0.174194	0.861938	0.986393	0.0290214	0.0406497	0.713941	0.476496	0.840089
PTPRF	-0.0584548	0.0209173	-2.79457	0.00595414	0.0201957	-0.0680621	0.0749671	-0.907892	0.365342	0.985497	0.0748396	0.0397168	1.88433	0.0616705	0.746792
THIO	0.0191001	0.0233936	0.816466	0.415672	0.556184	-0.0103095	0.0549636	-0.187569	0.851419	0.985497	0.102853	0.0444186	2.31555	0.0220904	0.746792
PPGB	-0.12457	0.0302035	-4.12437	6.4613e-05	0.000430616	0.09067	0.107528	0.843223	0.400398	0.985497	0.0799012	0.0573489	1.39325	0.165835	0.746792
TAU	0.117561	0.111021	1.05891	0.291532	0.430387	0.134026	0.176744	0.758304	0.448986	0.985497	-0.39345	0.210802	-1.86645	0.0641484	0.746792
CO7	0.0480777	0.0136741	3.51597	0.000597116	0.00295181	0.00714487	0.0637096	0.112148	0.91086	0.989398	-0.00818319	0.0259637	-0.315178	0.753114	0.94331
KAP0	0.0370998	0.0345066	1.07515	0.284225	0.424404	-0.0265472	0.0983468	-0.269935	0.787541	0.985497	0.0690988	0.0655195	1.05463	0.293478	0.776898
CMGA	-0.0677094	0.030496	-2.22027	0.0280681	0.0698732	-0.0802206	0.126201	-0.635657	0.525969	0.985497	0.0593652	0.0579045	1.02523	0.30709	0.781214
TFPI1	0.214225	0.0329378	6.50392	1.40306e-09	2.00509e-08	-0.0925706	0.0584341	-1.58419	0.114535	0.941051	-0.017142	0.0625408	-0.274093	0.784432	0.952657
KIT	-0.0611905	0.0156581	-3.90791	0.000146626	0.000878912	0.0328864	0.0685021	0.480079	0.631878	0.985497	-0.00796896	0.0297308	-0.268037	0.78908	0.952657
RET3	0.227399	0.064685	3.51548	0.000598117	0.00295181	0.17408	0.197366	0.882013	0.379064	0.985497	-0.0194069	0.122821	-0.15801	0.874685	0.972614
ESTD	0.184615	0.0464419	3.97517	0.000114037	0.000699651	-0.104957	0.0882006	-1.18998	0.235359	0.985497	0.203114	0.0881818	2.30336	0.0227866	0.746792
CLUS	-0.039566	0.00843452	-4.69097	6.58174e-06	5.36309e-05	0.0475721	0.0311348	1.52794	0.128579	0.941051	-0.0293994	0.0160151	-1.83574	0.0685973	0.746792
BIP	0.002382	0.015086	0.157895	0.874776	0.918823	0.0294273	0.0436661	0.673916	0.501296	0.985497	0.0165649	0.0286446	0.578289	0.564033	0.86465
LAMC1	0.146746	0.0121842	12.044	3.83918e-23	2.42683e-21	0.102426	0.0417001	2.45624	0.0151269	0.893417	-0.0364183	0.0231347	-1.57418	0.117786	0.746792
PPAL	-0.159307	0.0360841	-4.41489	2.05256e-05	0.000148153	0.0839908	0.118378	0.709513	0.479043	0.985497	-0.0942031	0.0685148	-1.37493	0.171431	0.746792
HSP7C	0.227957	0.0444145	5.13249	9.75091e-07	9.73225e-06	0.0774521	0.0719302	1.07677	0.282639	0.985497	0.0884066	0.0843322	1.04831	0.296367	0.778153
GTR3.GTR14	-0.0452345	0.0342088	-1.32231	0.188301	0.307517	-0.0355664	0.0561724	-0.633165	0.527221	0.985497	-0.0407272	0.064954	-0.627017	0.531707	0.854933
ITAM	0.209883	0.0945089	2.22077	0.0280331	0.0698732	-0.0340907	0.150602	-0.226363	0.821105	0.985497	0.123781	0.179449	0.689782	0.491515	0.843796
MBL2	0.0156079	0.105671	0.147703	0.882798	0.923065	0.393446	0.265609	1.4813	0.140287	0.941051	-0.269556	0.200643	-1.34347	0.181375	0.746792
SPTB1	0.0422658	0.157759	0.267914	0.789175	0.860993	-0.202122	0.230472	-0.876991	0.38129	0.985497	0.159006	0.299545	0.530824	0.596413	0.879439
LAMP1	0.00991664	0.0213994	0.463407	0.643819	0.752806	0.131903	0.0761	1.73328	0.0850264	0.941051	0.00789207	0.0406322	0.194232	0.846286	0.965566
PIM1	-0.00986171	0.0657198	-0.150057	0.880944	0.921966	-0.0851001	0.27428	-0.310268	0.756789	0.985497	-0.216425	0.124786	-1.73438	0.0851338	0.746792
FGFR1	-0.0464819	0.0155802	-2.98338	0.00338428	0.01272	0.00625445	0.0542799	0.115226	0.908414	0.989398	0.0229242	0.029583	0.774909	0.439748	0.833613
CETP	0.0598328	0.113	0.529493	0.597333	0.71488	-0.00858223	0.208856	-0.0410916	0.96726	0.992426	-0.303042	0.214559	-1.41239	0.160136	0.746792
UTER	-0.16228	0.203452	-0.797632	0.426485	0.564855	-0.255308	0.327287	-0.780073	0.436094	0.985497	0.330988	0.386305	0.856806	0.39307	0.81171
MPRI	0.00581899	0.0133634	0.435444	0.663936	0.769	0.0395803	0.0398518	0.993188	0.322072	0.985497	-0.00600698	0.0253737	-0.23674	0.813217	0.961117
COBA1	-0.0542803	0.0681051	-0.797007	0.426846	0.564976	0.147993	0.117293	1.26174	0.2083	0.985497	-0.208377	0.129315	-1.61139	0.10943	0.746792
CO6A1	-0.0800682	0.0120302	-6.65557	6.48341e-10	1.00181e-08	0.101637	0.0559229	1.81745	0.0711886	0.93071	0.018957	0.0228425	0.829903	0.408059	0.81491
CO6A2	0.0474258	0.0239688	1.97865	0.0498905	0.111188	0.127149	0.0550959	2.30778	0.0220987	0.893417	-0.070388	0.0455108	-1.54662	0.124295	0.746792
CO6A3	0.0487669	0.0156451	3.11707	0.00223241	0.00914893	0.0607177	0.0405002	1.49919	0.135615	0.941051	-0.0616794	0.0297062	-2.07631	0.0397619	0.746792
FA5	0.100107	0.0249486	4.01251	9.9057e-05	0.000614979	0.0806216	0.0912651	0.883378	0.378405	0.985497	0.0234336	0.0473712	0.49468	0.62163	0.881523
PTHR	-0.242022	0.0843206	-2.87026	0.00476279	0.01667	-0.0350066	0.18055	-0.193889	0.846462	0.985497	-0.00418512	0.160104	-0.02614	0.979184	0.995302
KCRB	0.425283	0.0488047	8.71396	9.33489e-15	2.70453e-13	0.114003	0.0814434	1.39978	0.16287	0.941051	-0.105158	0.0926681	-1.13478	0.258478	0.771077
FCG2A	-0.0892981	0.0305296	-2.92496	0.00404222	0.0145883	0.0445211	0.125419	0.354978	0.723104	0.985497	0.0911922	0.0579683	1.57314	0.118027	0.746792
KCRU	-0.0695003	0.0835875	-0.831468	0.407178	0.548691	0.368666	0.162442	2.26953	0.024242	0.893417	0.0299601	0.158712	0.18877	0.850556	0.965999
BMP4	0.125433	0.0967368	1.29664	0.196966	0.318999	0.217151	0.142804	1.52062	0.12956	0.941051	-0.275695	0.183679	-1.50096	0.135701	0.746792
ACTN1	0.488465	0.103739	4.70861	6.11085e-06	5.07858e-05	0.0676891	0.166609	0.406275	0.684892	0.985497	0.27708	0.196974	1.40668	0.16182	0.746792
ACE	-0.045272	0.0260455	-1.73819	0.0844574	0.165893	-0.0108264	0.0753632	-0.143656	0.885945	0.987126	-0.045312	0.0494539	-0.916247	0.361171	0.806414
CADH1	-0.102318	0.0402719	-2.54067	0.0121956	0.036085	-0.00636992	0.0996771	-0.0639056	0.949116	0.992426	0.00890782	0.0764664	0.116493	0.907435	0.983877
MYH7	0.503825	0.173675	2.90096	0.00434513	0.0155471	-0.412297	0.257573	-1.6007	0.110651	0.941051	0.478278	0.329767	1.45035	0.149279	0.746792
PEPD	0.0307979	0.0636982	0.483497	0.629526	0.742336	-0.117353	0.130471	-0.899455	0.369472	0.985497	-0.0178318	0.120947	-0.147435	0.883009	0.977733
GILT	-0.464504	0.0596151	-7.79172	1.5735e-12	3.41908e-11	-0.0689982	0.154206	-0.447441	0.655107	0.985497	0.143916	0.113194	1.2714	0.205771	0.749929
TDGF1.TDGF3	-0.316679	0.0885449	-3.57647	0.000484061	0.00246281	0.118529	0.23308	0.508534	0.611721	0.985497	-0.0486218	0.168125	-0.2892	0.772872	0.946955
LAMP2	-0.0184179	0.0213402	-0.863059	0.389636	0.53297	0.00170953	0.0693658	0.0246452	0.980369	0.992426	0.0263719	0.0405198	0.650841	0.516256	0.85289
RINI	0.361353	0.052463	6.88777	1.95685e-10	3.2656e-09	0.0563937	0.0953794	0.591256	0.554946	0.985497	0.0971632	0.0996143	0.975394	0.331109	0.798677
BMP1	0.0778446	0.0394831	1.97159	0.0507007	0.112273	-0.0527071	0.0805286	-0.654514	0.513517	0.985497	0.086251	0.0749686	1.1505	0.251974	0.769347
CCL2	-0.197415	0.167887	-1.17588	0.241711	0.373766	-0.261805	0.233201	-1.12266	0.262584	0.985497	0.0298854	0.318776	0.0937507	0.925446	0.987646
SCG2	-0.0873539	0.0272528	-3.20532	0.00168403	0.00718383	-0.0717394	0.0869508	-0.825058	0.41056	0.985497	0.0420123	0.0517463	0.811891	0.418284	0.824011
NCAM1	-0.0322487	0.0169185	-1.90612	0.0587601	0.126757	-0.0252377	0.0560127	-0.450571	0.652913	0.985497	0.0342346	0.032124	1.0657	0.288461	0.776898
ICAM2	0.0400793	0.0215393	1.86075	0.0649544	0.13645	-0.068733	0.0555089	-1.23823	0.217275	0.985497	-0.00470828	0.0408978	-0.115123	0.908519	0.983877
CSPG2	-0.0489061	0.0129256	-3.78365	0.000231449	0.00131554	0.0950112	0.0446952	2.12576	0.0350891	0.93071	0.0275013	0.0245426	1.12055	0.264467	0.771077
AT1A3	0.0231425	0.0332651	0.695699	0.487813	0.624909	0.0403104	0.0732077	0.55063	0.582522	0.985497	0.0547703	0.0631623	0.867137	0.387406	0.81171
EF2	0.192918	0.0691903	2.78823	0.0060653	0.0204398	-0.077652	0.122804	-0.632324	0.527808	0.985497	-0.00898441	0.131375	-0.0683874	0.945578	0.987919
K1C10	-0.142569	0.106266	-1.34163	0.18197	0.300546	-0.149423	0.158798	-0.940961	0.347597	0.985497	0.398301	0.201773	1.974	0.0504229	0.746792
K2C5	0.431699	0.170904	2.52597	0.0126932	0.0373983	-0.585456	0.255128	-2.29476	0.0225427	0.893417	0.716831	0.324505	2.209	0.0288607	0.746792
PDIA4	0.000540089	0.0282952	0.0190877	0.984799	0.989543	0.0478162	0.0654393	0.730696	0.465877	0.985497	-0.0129737	0.0537256	-0.241482	0.809548	0.961117
CO6	0.0504006	0.0309764	1.62707	0.106055	0.196595	-0.0809938	0.113589	-0.713041	0.476898	0.985497	-0.0666082	0.0588165	-1.13247	0.259442	0.771077
HEM2	-0.257357	0.127246	-2.02252	0.045098	0.102814	-0.114958	0.191976	-0.598815	0.54982	0.985497	0.211875	0.241608	0.876935	0.38208	0.81171
HLAE	-0.0264856	0.107742	-0.245824	0.806192	0.873619	0.0440205	0.162561	0.270793	0.786766	0.985497	0.156749	0.204576	0.766217	0.444885	0.833613
DRB4	-0.1614	0.0888147	-1.81727	0.071394	0.147095	0.0388186	0.126348	0.307235	0.758904	0.985497	-0.1181	0.168637	-0.700321	0.484932	0.840089
PLSL	0.0502626	0.0225154	2.23237	0.0272382	0.068374	-0.0134689	0.0756044	-0.17815	0.858833	0.985497	-0.0215807	0.0427511	-0.504799	0.614523	0.880017
PLST	0.367412	0.0546119	6.72769	4.47809e-10	6.97112e-09	0.230789	0.103807	2.22327	0.0272348	0.893417	-0.120757	0.103695	-1.16455	0.246257	0.762104
CD59	-0.0172034	0.0152121	-1.1309	0.2601	0.396036	0.0418645	0.0488935	0.856239	0.393142	0.985497	0.0111737	0.028884	0.386848	0.699478	0.92232
GFAP	0.0197175	0.0497036	0.396701	0.692214	0.788909	0.248804	0.121228	2.05237	0.0415677	0.93071	0.0201805	0.094375	0.213833	0.831	0.965566
EDN3	0.116439	0.0282872	4.11633	6.66469e-05	0.000440361	-0.00513794	0.0694398	-0.0739913	0.941099	0.992426	0.0769221	0.0537104	1.43216	0.154408	0.746792
LYAM1	-0.0070177	0.0200092	-0.350724	0.726342	0.815035	-0.0520704	0.0698419	-0.745547	0.45706	0.985497	0.0260867	0.0379926	0.686628	0.493495	0.843796
MIF	0.0811004	0.0247183	3.28099	0.00131654	0.0057939	0.0561467	0.0733726	0.765227	0.445227	0.985497	0.0546709	0.0469339	1.16485	0.246134	0.762104
FOLR2	-0.0845252	0.0235903	-3.58305	0.000473063	0.00241274	-0.0437695	0.086301	-0.507173	0.612757	0.985497	0.0643367	0.0447921	1.43634	0.153219	0.746792
CD99	-0.00149226	0.0129324	-0.115389	0.908308	0.941247	0.0181547	0.085538	0.212241	0.832226	0.985497	0.0154152	0.0245554	0.627774	0.531212	0.854933
GLU2B	-0.041842	0.0145797	-2.86988	0.00476812	0.01667	0.0283353	0.0501942	0.564514	0.573209	0.985497	0.0169599	0.0276832	0.612643	0.541143	0.856833
FPPS	0.0952837	0.0607894	1.56744	0.119353	0.216307	0.0467704	0.118892	0.393386	0.694431	0.985497	0.0393801	0.115424	0.341177	0.7335	0.935142
CBPM	-0.0116387	0.0249014	-0.467392	0.640973	0.750741	0.0963211	0.086898	1.10844	0.269374	0.985497	0.0704959	0.0472816	1.49098	0.1383	0.746792
AT1B2	-0.0370835	0.0455657	-0.813846	0.417166	0.557112	0.0123167	0.116258	0.105943	0.915747	0.989398	0.120378	0.0865181	1.39136	0.166405	0.746792
NID1	0.454685	0.0184963	24.5825	1.07459e-51	2.24159e-48	0.144266	0.0483898	2.98133	0.00327891	0.893417	-0.0503331	0.0351199	-1.43318	0.154119	0.746792
AK1A1	0.33171	0.0594401	5.58057	1.26402e-07	1.3951e-06	-0.0519013	0.112017	-0.463333	0.643589	0.985497	0.167043	0.112862	1.48006	0.141187	0.746792
KPYM	0.00694046	0.0171701	0.404218	0.686692	0.784899	0.0703753	0.0633561	1.11079	0.26839	0.985497	0.0519433	0.0326018	1.59326	0.113439	0.746792
ACYP2	0.121443	0.0523393	2.3203	0.0218243	0.057121	0.133558	0.0933972	1.43001	0.154089	0.941051	-0.174869	0.0993794	-1.75961	0.0807385	0.746792
ENPL	-0.0111653	0.0110435	-1.01103	0.31381	0.454821	0.0487666	0.0770233	0.633141	0.527674	0.985497	-0.0107292	0.0209688	-0.511673	0.609716	0.879761
MMP9	-0.181739	0.103536	-1.75532	0.0814737	0.162325	-0.260277	0.155484	-1.67398	0.0953385	0.941051	0.301957	0.19659	1.53598	0.126885	0.746792
CX6B1	0.0358018	0.0903278	0.396353	0.69247	0.788909	-0.190132	0.169488	-1.1218	0.263182	0.985497	-0.0130286	0.17151	-0.0759639	0.93956	0.987646
GBRA1.GBRA5.GBRA3.GBRA2.GBRA4	-0.107467	0.0612865	-1.75351	0.0817838	0.162787	-0.108934	0.124815	-0.872761	0.383816	0.985497	0.131135	0.116368	1.1269	0.261784	0.771077
CBPB1	-0.0426394	0.0711019	-0.599694	0.549715	0.67493	-0.0202274	0.141096	-0.143359	0.886145	0.987126	-0.0120277	0.135005	-0.0890907	0.929142	0.987646
FABP4	0.309564	0.0475294	6.5131	1.33932e-09	1.94015e-08	-0.10352	0.125357	-0.825801	0.410046	0.985497	-0.0526933	0.0902466	-0.583882	0.560274	0.863808
GLNA	0.112819	0.100147	1.12653	0.261941	0.397967	0.054225	0.148419	0.36535	0.715145	0.985497	0.150146	0.190155	0.7896	0.431146	0.829602
ALDR	0.175956	0.045003	3.90988	0.00014556	0.000875041	0.0113461	0.077263	0.14685	0.883377	0.987126	0.0927523	0.0854495	1.08546	0.279651	0.774704
AMPN	0.0399997	0.030267	1.32156	0.188549	0.307517	-0.00318593	0.0745726	-0.0427226	0.96597	0.992426	-0.0366401	0.0574696	-0.637556	0.524842	0.854933
PVR	0.0242829	0.0136687	1.77654	0.077897	0.156915	-0.00179234	0.059285	-0.0302326	0.975922	0.992426	0.0193577	0.0259534	0.745861	0.457048	0.833613
CBPN	0.114963	0.0562996	2.04199	0.0430995	0.0990149	-0.231352	0.183151	-1.26317	0.208365	0.985497	-0.014228	0.106899	-0.133098	0.894314	0.982718
PGAM2	0.0334732	0.107383	0.311718	0.755736	0.837694	0.0159176	0.159823	0.0995947	0.920743	0.989654	-0.331072	0.203894	-1.62374	0.106763	0.746792
ARSA	-0.186835	0.0227785	-8.20227	1.64046e-13	4.02588e-12	0.0433911	0.114765	0.378086	0.70592	0.985497	0.0598149	0.0432507	1.38298	0.168954	0.746792
B4GT1	0.0329295	0.0173781	1.89488	0.0602464	0.128896	-0.0172033	0.0452626	-0.380078	0.704347	0.985497	0.0358543	0.0329968	1.0866	0.27915	0.774344
EZRI	0.00462719	0.0668414	0.0692264	0.944912	0.966054	-0.120756	0.107724	-1.12097	0.263389	0.985497	-0.0646728	0.126915	-0.509574	0.611182	0.879847
FOLR1	-0.0304061	0.0323199	-0.940783	0.348496	0.489208	0.0189244	0.0946469	0.199948	0.841766	0.985497	-0.098087	0.0613676	-1.59835	0.112302	0.746792
ELN	0.112921	0.0339829	3.32287	0.0011468	0.00513354	0.138368	0.091836	1.50668	0.133724	0.941051	-0.085721	0.0645251	-1.32849	0.186257	0.746792
CSF2R	-0.102788	0.0393433	-2.61259	0.010004	0.0308249	0.0176853	0.126978	0.139278	0.889405	0.987126	0.0073855	0.0747032	0.0988646	0.921392	0.985379
MCP	0.0433752	0.0698954	0.620573	0.535927	0.662681	-0.1328	0.15479	-0.857934	0.391994	0.985497	0.137534	0.132714	1.03632	0.301905	0.781214
NDKA	-0.0243957	0.101564	-0.240201	0.810539	0.8756	0.109392	0.161671	0.676636	0.499264	0.985497	0.39968	0.192844	2.07255	0.0401161	0.746792
GNS	-0.0974253	0.0171511	-5.68041	7.91097e-08	9.06718e-07	0.154955	0.0786062	1.97128	0.0505682	0.93071	-0.00881031	0.0325657	-0.27054	0.787158	0.952657
IGLL1	0.0543058	0.033138	1.63878	0.103588	0.193623	-0.217218	0.167705	-1.29524	0.197298	0.977586	-0.0472619	0.0629208	-0.751133	0.45388	0.833613
SIAT1	-0.0198011	0.0612295	-0.323392	0.746899	0.83023	-0.112244	0.095392	-1.17666	0.240435	0.985497	-0.0428289	0.11626	-0.36839	0.713159	0.930925
TIMP2	-0.0190385	0.0103232	-1.84425	0.067339	0.140329	0.0793253	0.0427642	1.85495	0.0655679	0.93071	-0.0568227	0.0196012	-2.89894	0.00437155	0.746792
CD44	0.0207939	0.0119371	1.74196	0.0837927	0.165464	-0.0181459	0.0535849	-0.338638	0.735364	0.985497	-0.00251262	0.0226655	-0.110856	0.911895	0.983877
NQO2	0.15099	0.06033	2.50274	0.0135167	0.0394892	0.0933441	0.181991	0.512904	0.608708	0.985497	-0.140179	0.114552	-1.22372	0.22319	0.751285
PGCA	0.0703525	0.0387283	1.81656	0.0715024	0.147095	0.24161	0.145882	1.6562	0.0997287	0.941051	0.0602476	0.0735355	0.819299	0.41406	0.820098
ITB4	0.147977	0.0608713	2.43098	0.0163704	0.0453502	-0.022045	0.109873	-0.200641	0.84116	0.985497	-0.0715162	0.11558	-0.618761	0.537116	0.855759
CBR1	0.185319	0.0387053	4.78794	4.36765e-06	3.78046e-05	0.00561659	0.0795971	0.0705628	0.943815	0.992426	0.0595128	0.0734919	0.809788	0.419487	0.824011
ANK1	0.0527713	0.190076	0.277632	0.78172	0.856893	-0.0129373	0.258084	-0.0501284	0.960057	0.992426	0.218719	0.360908	0.606025	0.545516	0.858179
PGFRA	-0.0491852	0.191117	-0.257357	0.797295	0.866382	-0.266803	0.288315	-0.92539	0.355625	0.985497	-0.38927	0.362883	-1.07271	0.285314	0.776898
BGAL.GLB1L	-0.120924	0.143036	-0.845407	0.399379	0.542034	-0.153125	0.269792	-0.567569	0.570914	0.985497	0.380721	0.271591	1.40182	0.163265	0.746792
NEC2	-0.201479	0.0454695	-4.43109	1.92244e-05	0.000139729	-0.056789	0.135923	-0.417803	0.676635	0.985497	0.0926567	0.0863353	1.07322	0.285087	0.776898
ANFB	0.0416782	0.0606661	0.68701	0.493255	0.62893	0.0666576	0.102745	0.648764	0.517118	0.985497	-0.155423	0.11519	-1.34928	0.179507	0.746792
CBPE	-0.0246248	0.018633	-1.32157	0.188548	0.307517	0.106723	0.0707759	1.5079	0.133643	0.941051	0.0177736	0.0353795	0.502369	0.616227	0.880266
FAAA	0.0861972	0.0300371	2.86969	0.00477086	0.01667	0.00815881	0.0867944	0.0940016	0.92522	0.990309	-0.0252006	0.057033	-0.441859	0.659298	0.902171
STMN1.STMN2	0.0199839	0.0678703	0.294442	0.768872	0.849057	0.0777985	0.106704	0.729106	0.466615	0.985497	-0.0440113	0.128869	-0.34152	0.733243	0.935142
NAGAB	-0.286104	0.0503904	-5.67774	8.01118e-08	9.13187e-07	0.0672429	0.126316	0.532338	0.595152	0.985497	0.110743	0.095679	1.15744	0.249136	0.765388
AATC	-0.0393085	0.022473	-1.74914	0.0825389	0.163821	0.0873597	0.0730571	1.19577	0.233555	0.985497	0.0239292	0.0426706	0.560788	0.575871	0.870484
INAR1	-0.0592165	0.0600259	-0.986516	0.325645	0.465271	-0.117012	0.11634	-1.00577	0.31567	0.985497	0.16108	0.113974	1.4133	0.159869	0.746792
CXA1	0.00129687	0.0504122	0.0257254	0.979514	0.987085	0.152519	0.0992847	1.53617	0.126002	0.941051	-0.117056	0.0957202	-1.2229	0.2235	0.751285
ASM	-0.108537	0.0462265	-2.34793	0.0203305	0.0541628	0.115089	0.128113	0.898336	0.370275	0.985497	-0.0327223	0.0877728	-0.372807	0.709877	0.928595
SYN1	0.0897547	0.114878	0.781306	0.43599	0.57344	0.0531393	0.174314	0.304848	0.760727	0.985497	-0.0135648	0.218124	-0.0621884	0.950505	0.987919
TYRP1	-0.0718422	0.0734468	-0.978153	0.329748	0.469846	0.152293	0.160459	0.949107	0.343743	0.985497	0.0538581	0.139457	0.386198	0.699958	0.92232
CAN2	0.243363	0.111353	2.18551	0.0305766	0.074166	-0.0998791	0.167617	-0.595877	0.551777	0.985497	0.256715	0.211432	1.21417	0.226801	0.751285
NEUM	-0.0336308	0.0347166	-0.968724	0.334415	0.474674	-0.00624628	0.103907	-0.0601141	0.952138	0.992426	0.0625882	0.0659183	0.949481	0.344073	0.798677
EGLN	-0.237361	0.139741	-1.69858	0.0917022	0.176305	-0.124343	0.206257	-0.602855	0.547126	0.985497	0.0198563	0.265333	0.0748354	0.940456	0.987646
SAP3	-0.0386632	0.0136624	-2.82991	0.00536764	0.0185379	0.024401	0.0519687	0.469533	0.639358	0.985497	0.00984612	0.0259414	0.379552	0.704875	0.925746
LEG3	0.0950675	0.0310857	3.05824	0.00268533	0.0106312	0.0325783	0.0671136	0.48542	0.62792	0.985497	0.0242809	0.0590241	0.411373	0.681452	0.917342
IBP3	0.576093	0.0339072	16.9903	2.46038e-35	7.33192e-33	0.0355708	0.0728734	0.488117	0.62601	0.985497	-0.068116	0.0643814	-1.05801	0.291941	0.776898
IBP2	0.193916	0.0133132	14.5658	1.78891e-29	2.33229e-27	0.0727598	0.0448739	1.62143	0.106918	0.941051	-0.0380414	0.0252784	-1.5049	0.134687	0.746792
BMP7	0.0378322	0.0729595	0.518536	0.604933	0.720668	0.0273121	0.133616	0.204407	0.838222	0.985497	0.0135757	0.138532	0.0979967	0.92208	0.985379
VINC	0.538474	0.053295	10.1036	3.21005e-18	1.31297e-16	0.184997	0.101326	1.82576	0.069268	0.93071	-0.0768631	0.101194	-0.759562	0.448841	0.833613
LBP	0.0894313	0.0359717	2.48616	0.0141335	0.0406094	-0.194476	0.145011	-1.34111	0.1819	0.948609	0.0227687	0.0683014	0.333357	0.739382	0.936461
PGAM1	0.139139	0.0224617	6.1945	6.59789e-09	8.76637e-08	0.1094	0.0515856	2.12074	0.035252	0.93071	0.0115291	0.0426492	0.270325	0.787323	0.952657
SDC1	-0.0160792	0.0846394	-0.189973	0.849616	0.903773	-0.112825	0.166525	-0.677526	0.498818	0.985497	0.0740603	0.160709	0.460834	0.645659	0.892541
ATF6A	0.081214	0.0672644	1.20738	0.229396	0.36051	0.014997	0.105117	0.142669	0.886665	0.987126	0.154223	0.127719	1.20752	0.229341	0.751994
AMD	-0.0667631	0.0189367	-3.52559	0.000577607	0.00287563	-0.0664216	0.069828	-0.951217	0.342984	0.985497	0.00678734	0.0359562	0.188767	0.850559	0.965999
CADH2	-0.0514364	0.0152517	-3.37251	0.000972128	0.00446665	-0.0422294	0.0525793	-0.803157	0.423098	0.985497	0.0487501	0.0289592	1.68341	0.0946071	0.746792
LFA3	-0.0474691	0.060301	-0.787202	0.432544	0.570706	-0.15946	0.0850956	-1.8739	0.0620345	0.93071	0.120906	0.114497	1.05598	0.292864	0.776898
VCAM1	0.0601179	0.0139654	4.30478	3.1896e-05	0.000222525	-0.0762353	0.0630496	-1.20913	0.228547	0.985497	0.0221185	0.0265168	0.83413	0.405681	0.81491
HXK1	0.135762	0.0357499	3.79755	0.000220041	0.001261	0.0451353	0.0924043	0.488455	0.625835	0.985497	0.10257	0.0678802	1.51105	0.133114	0.746792
TNR1A	0.13529	0.0428482	3.15744	0.00196374	0.00816008	-0.0839348	0.0807804	-1.03905	0.299937	0.985497	0.103058	0.0813582	1.26673	0.207435	0.749929
FUT1	-0.0285132	0.0976903	-0.291874	0.770607	0.849623	0.0766799	0.131161	0.584624	0.559289	0.985497	-0.0194983	0.18549	-0.105118	0.91636	0.983877
A1AG2	-0.0168359	0.0305455	-0.551173	0.582426	0.702684	-0.12239	0.112255	-1.09028	0.27729	0.985497	-0.092171	0.0579984	-1.5892	0.114355	0.746792
ITIH2	0.00869388	0.0325313	0.267247	0.789687	0.861102	-0.102664	0.133928	-0.766559	0.444547	0.985497	0.0242917	0.0617689	0.393268	0.694742	0.92219
ITIH1	0.130413	0.0390494	3.33969	0.00108457	0.00490763	-0.140751	0.145302	-0.968685	0.334224	0.985497	0.0382625	0.0741451	0.516049	0.606665	0.879761
CEL	0.13058	0.0335429	3.89294	0.000155001	0.000908402	-0.107842	0.182384	-0.59129	0.555257	0.985497	0.00582406	0.0636896	0.0914444	0.927275	0.987646
AMY2B	0.0560655	0.0251693	2.22753	0.0275673	0.069117	-0.0210935	0.0676641	-0.311738	0.755616	0.985497	-0.0290383	0.0477903	-0.607619	0.544461	0.858179
DPA1	-0.171618	0.0872043	-1.968	0.051117	0.113075	-0.0316933	0.199621	-0.158767	0.874022	0.986393	0.24083	0.165579	1.45447	0.148138	0.746792
TCO2	0.151109	0.0196248	7.69991	2.59473e-12	5.35902e-11	0.121983	0.0832979	1.46442	0.145184	0.941051	-0.0243723	0.0372626	-0.654069	0.51418	0.85289
CD33	-0.029851	0.128728	-0.231891	0.816973	0.880272	0.0216981	0.214919	0.10096	0.919667	0.989398	0.209617	0.244423	0.857598	0.392635	0.81171
ISK2	0.0853164	0.110265	0.773737	0.440439	0.577834	0.192973	0.203719	0.947249	0.344547	0.985497	-0.186562	0.209367	-0.891077	0.374473	0.810323
TRYB2.TRYB1	0.0804967	0.0727132	1.10704	0.270243	0.407907	-0.140166	0.166179	-0.843461	0.400037	0.985497	-0.096752	0.138064	-0.700775	0.484649	0.840089
TNR1B	0.0352496	0.07105	0.496123	0.620614	0.736732	-0.0227286	0.135229	-0.168075	0.866682	0.986393	-0.0285604	0.134906	-0.211706	0.832656	0.965566
MCH	-0.597062	0.125986	-4.73911	5.373e-06	4.50123e-05	-0.211857	0.241932	-0.875687	0.382182	0.985497	-0.0327432	0.239217	-0.136877	0.891332	0.981387
TRH	0.00195721	0.0399128	0.0490372	0.960962	0.975129	-0.129075	0.129424	-0.997303	0.320122	0.985497	0.00610078	0.0757845	0.0805016	0.935958	0.987646
PRVA	-0.129959	0.0905019	-1.43598	0.153321	0.264509	-0.316526	0.142114	-2.22727	0.026814	0.893417	0.377067	0.171841	2.19428	0.0299256	0.746792
PSB1	0.0162253	0.0669935	0.242192	0.808999	0.875338	0.0132413	0.112044	0.11818	0.906024	0.989398	0.0911516	0.127204	0.716578	0.474872	0.839114
PZP	0.0172873	0.0802185	0.215503	0.829701	0.889849	-0.31944	0.214511	-1.48916	0.138266	0.941051	-0.038443	0.152315	-0.252392	0.801122	0.958553
MIME	0.0363225	0.0115609	3.14184	0.00206377	0.00854171	-0.0302984	0.0443184	-0.683653	0.495231	0.985497	-0.042032	0.0219513	-1.91478	0.0576361	0.746792
ICAL	-0.282305	0.0985737	-2.8639	0.00485376	0.0169031	-0.132365	0.139743	-0.947201	0.344392	0.985497	0.191888	0.187167	1.02522	0.307093	0.781214
EFNA1	-0.0411457	0.0150325	-2.73711	0.00703324	0.0231775	0.00201727	0.0581995	0.0346613	0.972395	0.992426	-0.00832392	0.028543	-0.291627	0.771019	0.946643
C4BPB	0.135844	0.0896475	1.51531	0.132032	0.236006	-0.0625153	0.222953	-0.280397	0.779496	0.985497	-0.0868594	0.170218	-0.510282	0.610687	0.879761
CO5A1	-0.00780817	0.0410049	-0.19042	0.849266	0.903773	0.218108	0.080664	2.7039	0.00741448	0.893417	-0.209358	0.0778583	-2.68896	0.00807126	0.746792
MAG	-0.0127862	0.0231814	-0.551572	0.582153	0.702684	0.0528594	0.078264	0.675399	0.50041	0.985497	0.0390923	0.0440157	0.888144	0.376043	0.811195
ASPG	-0.141289	0.0345505	-4.08934	7.39284e-05	0.000480419	0.233491	0.0922428	2.53126	0.0122549	0.893417	0.0340046	0.0656028	0.51834	0.60507	0.879761
PTN	0.098271	0.0239794	4.09814	7.14737e-05	0.000468849	0.1465	0.0777614	1.88396	0.0613832	0.93071	-0.00390444	0.045531	-0.0857535	0.931789	0.987646
GSTM3	0.188186	0.135884	1.3849	0.168367	0.28278	-0.135639	0.209569	-0.647228	0.518067	0.985497	0.278221	0.25801	1.07833	0.282809	0.776898
CSRP1	0.516546	0.0794213	6.50388	1.40337e-09	2.00509e-08	0.189298	0.129596	1.46068	0.145386	0.941051	-0.0280198	0.150801	-0.185806	0.852876	0.96714
FLNA	0.674153	0.0622841	10.8238	4.82801e-20	2.39791e-18	0.280692	0.122269	2.29569	0.0226787	0.893417	-0.148666	0.118262	-1.25709	0.210892	0.749929
ACOC	0.300344	0.0733029	4.09729	7.1707e-05	0.000468906	0.0975238	0.105124	0.927699	0.354405	0.985497	-0.0342079	0.139184	-0.245775	0.80623	0.961071
S1PR1	-0.0919993	0.0627807	-1.46541	0.145135	0.251664	-0.253202	0.117895	-2.14768	0.0328426	0.93071	0.20668	0.119205	1.73382	0.0852325	0.746792
CNR1	-0.0459517	0.0475589	-0.966207	0.335668	0.475442	-0.0178616	0.116297	-0.153586	0.878107	0.986393	-0.0377952	0.0903026	-0.41854	0.676218	0.916924
SCF	-0.0899974	0.153504	-0.586288	0.558661	0.6819	-0.439989	0.247691	-1.77636	0.0769064	0.93071	0.662855	0.291466	2.27421	0.0245306	0.746792
MK	0.0410614	0.0294851	1.39261	0.166027	0.280465	0.0414544	0.0775839	0.534318	0.593802	0.985497	-0.0287209	0.055985	-0.51301	0.608783	0.879761
FGFR2	-0.0889305	0.0256119	-3.47224	0.000693819	0.00334251	-0.015798	0.0768008	-0.205701	0.837279	0.985497	0.124997	0.0486306	2.57034	0.0112441	0.746792
PGS1	0.0850756	0.027819	3.05818	0.00268583	0.0106312	0.151119	0.0911423	1.65806	0.0992708	0.941051	0.0838878	0.0528215	1.58814	0.114595	0.746792
ERBB3	-0.0208479	0.0432477	-0.482058	0.630546	0.743118	0.0729944	0.0883642	0.826062	0.409733	0.985497	-0.113719	0.0821167	-1.38485	0.168384	0.746792
DRD4	0.086789	0.122276	0.70978	0.479065	0.617632	-0.402604	0.283419	-1.42053	0.157117	0.941051	0.173758	0.232172	0.748404	0.455518	0.833613
CD9	-0.170572	0.0639225	-2.66842	0.00855482	0.0272033	0.0340991	0.162268	0.210141	0.833798	0.985497	0.0786818	0.121373	0.648265	0.517915	0.85289
TGM2	-0.218005	0.121296	-1.7973	0.0745239	0.151813	0.312498	0.190801	1.63782	0.102709	0.941051	-0.10933	0.230311	-0.474705	0.635764	0.887093
BMP6	-0.0450552	0.0480999	-0.936701	0.350585	0.491149	-0.0428859	0.0981722	-0.436844	0.662686	0.985497	0.00730343	0.0913298	0.0799676	0.936381	0.987646
PIMT	0.0407611	0.0200503	2.03294	0.0440192	0.100574	0.0649859	0.0825887	0.786862	0.432603	0.985497	0.0205013	0.0380706	0.538506	0.591115	0.878877
TENX	0.00613984	0.0179796	0.34149	0.733266	0.819717	0.0969875	0.0715149	1.35618	0.177061	0.946817	-0.0242548	0.0341387	-0.710478	0.478634	0.840089
ACES	-0.0836083	0.0395391	-2.11457	0.0363046	0.0857661	0.0895201	0.0970493	0.922419	0.357538	0.985497	0.0108543	0.075075	0.14458	0.885258	0.977974
IDS	-0.122771	0.0188469	-6.51413	1.33241e-09	1.94015e-08	-0.00966717	0.0737289	-0.131118	0.895856	0.987126	0.0439238	0.0357856	1.22742	0.221802	0.751285
UBA1	0.216771	0.12768	1.69777	0.0907036	0.17503	0.00956196	0.171426	0.0557791	0.955559	0.992426	-0.0680687	0.242432	-0.280774	0.779099	0.951257
GPX3	0.157422	0.0190451	8.26573	1.15283e-13	3.00602e-12	0.0132849	0.0488989	0.271681	0.786184	0.985497	-0.000564697	0.036162	-0.0156158	0.987564	0.997089
NDKB	0.0663896	0.0546887	1.21396	0.226884	0.357733	0.0913767	0.0968105	0.943872	0.346231	0.985497	0.145795	0.10384	1.40403	0.162605	0.746792
GALA	0.10089	0.0707847	1.42531	0.156376	0.268478	-0.198063	0.130429	-1.51855	0.130304	0.941051	0.0518826	0.134403	0.386023	0.700087	0.92232
FGFR3	-0.0561905	0.0250825	-2.24023	0.0267107	0.0672117	-0.0210508	0.0818629	-0.257147	0.797396	0.985497	0.02847	0.0476255	0.597789	0.550982	0.859403
CALB2	-0.0527351	0.092619	-0.569377	0.570047	0.692555	0.150752	0.156773	0.961597	0.337231	0.985497	-0.0662131	0.175861	-0.376509	0.70713	0.927135
IBP4	-0.0486355	0.019958	-2.43689	0.0161163	0.0448247	0.0474705	0.0484126	0.980539	0.32812	0.985497	-0.0125218	0.0378953	-0.330431	0.741587	0.938114
CAH4	-0.0671421	0.0246709	-2.7215	0.00735561	0.0240799	-0.080555	0.0847111	-0.950939	0.343095	0.985497	0.0904778	0.046844	1.93147	0.0555205	0.746792
CPN2	0.0417049	0.0376706	1.10709	0.270222	0.407907	-0.161525	0.137209	-1.17722	0.240917	0.985497	-0.0258373	0.0715272	-0.361224	0.718497	0.932345
PROZ	-0.0824099	0.0451887	-1.82368	0.0704118	0.145425	-0.0625766	0.201858	-0.310003	0.756996	0.985497	-0.0370918	0.0858022	-0.432294	0.666218	0.90832
MRC1	0.17915	0.0216974	8.25676	1.21183e-13	3.12085e-12	-0.0292155	0.0734105	-0.397974	0.691187	0.985497	0.0547349	0.041198	1.32858	0.186227	0.746792
HV102	0.0813133	0.0442865	1.83607	0.0685469	0.142277	-0.214419	0.183841	-1.16633	0.245334	0.985497	-0.00743654	0.0840892	-0.0884363	0.929661	0.987646
FBLN1	-0.0109217	0.00903561	-1.20873	0.228878	0.360331	0.027549	0.0358961	0.767465	0.444001	0.985497	0.00809379	0.0171564	0.471766	0.637856	0.888229
PPIB	-0.162831	0.0124521	-13.0766	9.36238e-26	8.87724e-24	-0.00547781	0.0540303	-0.101384	0.919382	0.989398	-0.021788	0.0236435	-0.921523	0.358421	0.803996
S10A1	-0.0218497	0.10469	-0.208709	0.83499	0.893225	0.0211657	0.194529	0.108805	0.913456	0.989398	0.309833	0.19878	1.55867	0.121415	0.746792
SYWC	0.203121	0.081176	2.50223	0.0135354	0.0394892	-0.189382	0.133062	-1.42327	0.155938	0.941051	0.273999	0.154133	1.77767	0.0777087	0.746792
CBLN1	-0.0959709	0.0230667	-4.16058	5.61706e-05	0.000377974	0.0759976	0.0939603	0.808827	0.419892	0.985497	0.0484456	0.043798	1.10611	0.270644	0.771077
PTPRD	-0.058704	0.0200677	-2.9253	0.00403807	0.0145883	-0.00663345	0.0621736	-0.106692	0.915164	0.989398	0.0443404	0.0381035	1.16368	0.246606	0.762104
PTPRG	-0.0435898	0.0141799	-3.07406	0.00255584	0.0102726	0.0057459	0.0560486	0.102516	0.918482	0.989398	0.0317828	0.0269241	1.18046	0.239893	0.757088
PTPRZ	-0.0289512	0.0186333	-1.55373	0.122589	0.221596	0.0452054	0.0606589	0.74524	0.457221	0.985497	0.0354705	0.0353801	1.00255	0.31787	0.790875
OMGP	-0.0998418	0.0199831	-4.99631	1.77739e-06	1.65519e-05	0.0413404	0.0755849	0.54694	0.585216	0.985497	0.0346881	0.037943	0.914218	0.362232	0.806414
SAHH	0.025376	0.104798	0.242142	0.809037	0.875338	0.0393658	0.162257	0.242613	0.8085	0.985497	0.284549	0.198986	1.43	0.155027	0.746792
COF1	0.365473	0.0462825	7.89656	8.86611e-13	2.01029e-11	0.186125	0.0884214	2.10498	0.0364548	0.93071	0.049745	0.0878791	0.566062	0.572291	0.868813
BDNF	-0.169249	0.0564159	-3.00002	0.00321584	0.0122442	0.0736518	0.148456	0.496119	0.620435	0.985497	-0.0272747	0.10712	-0.254619	0.799405	0.957267
ANFC	-0.139603	0.0386477	-3.6122	0.000427121	0.00221635	-0.0259753	0.083877	-0.309683	0.757132	0.985497	0.0445432	0.0733825	0.607	0.54487	0.858179
LAMA2	0.249314	0.0158665	15.7133	2.78235e-32	4.83664e-30	0.0689063	0.0507209	1.35854	0.176195	0.946817	-0.0429272	0.0301266	-1.42489	0.156496	0.746792
CRHBP	-0.274432	0.114002	-2.40726	0.017425	0.0477015	0.28048	0.179322	1.56411	0.119049	0.941051	-0.372206	0.216462	-1.7195	0.0878151	0.746792
IBP6	0.15751	0.0245082	6.42682	2.07067e-09	2.91852e-08	-0.0403792	0.0690765	-0.584557	0.559625	0.985497	-0.105777	0.0465351	-2.27306	0.0246019	0.746792
IBP5	0.0200984	0.014893	1.34951	0.17943	0.297529	0.10524	0.0537093	1.95943	0.0518563	0.93071	-0.016956	0.0282782	-0.599612	0.54977	0.859403
PPAC	0.0156847	0.0978898	0.160229	0.872941	0.918282	-0.0263525	0.206964	-0.127329	0.898809	0.987126	0.15794	0.185869	0.849738	0.396975	0.81171
TENA	0.05068	0.0368109	1.37677	0.170863	0.285593	0.163293	0.0857652	1.90395	0.058454	0.93071	0.0131564	0.0698948	0.188232	0.850978	0.965999
MYP0	0.154744	0.0645928	2.39568	0.0179612	0.0487852	-0.0215655	0.169378	-0.127322	0.898832	0.987126	-0.18515	0.122646	-1.50963	0.133475	0.746792
ZA2G	0.00158738	0.0281143	0.0564619	0.955057	0.973253	-0.0134156	0.100141	-0.133967	0.893602	0.987126	-0.1088	0.053382	-2.03815	0.0434882	0.746792
MT3	0.00385878	0.0471258	0.0818826	0.934861	0.959233	0.042556	0.11075	0.384254	0.70123	0.985497	0.0706917	0.0894803	0.790026	0.430898	0.829602
CATS	-0.0435359	0.0155288	-2.80356	0.00579956	0.0197034	0.0600649	0.0719403	0.834927	0.405116	0.985497	0.00976491	0.0294853	0.331179	0.741023	0.937969
PSA1	0.101344	0.0815148	1.24326	0.215926	0.34097	0.0132479	0.138195	0.0958644	0.923709	0.990163	0.206673	0.154777	1.3353	0.184027	0.746792
PSA4	-0.0553772	0.115977	-0.477485	0.633789	0.744445	0.0747367	0.157544	0.474386	0.635609	0.985497	0.209189	0.220211	0.949946	0.343837	0.798677
MOES	0.385871	0.0374712	10.2978	1.03819e-18	4.41974e-17	0.113572	0.0765056	1.48449	0.13922	0.941051	-0.069652	0.0711486	-0.978965	0.329348	0.798677
S10A4	0.326773	0.0836722	3.90539	0.000148004	0.000880427	0.120473	0.151253	0.796503	0.42658	0.985497	0.162091	0.158873	1.02026	0.309432	0.782988
MGAT1	0.035817	0.0143434	2.49711	0.0137234	0.0399262	-0.0529011	0.0543564	-0.973226	0.331977	0.985497	-0.0602764	0.0272346	-2.21323	0.0285612	0.746792
FKBP2	-0.0556033	0.0620606	-0.895951	0.371874	0.515434	0.278046	0.11663	2.384	0.0179837	0.893417	-0.0556957	0.117838	-0.472647	0.637228	0.887948
HGFL	0.00829882	0.0338655	0.245052	0.806788	0.873811	-0.0444781	0.157266	-0.282821	0.777713	0.985497	-0.0893269	0.0643022	-1.38917	0.167067	0.746792
CNTFR	-0.0255119	0.0171521	-1.48739	0.139243	0.244826	0.0190984	0.0554502	0.344425	0.730979	0.985497	0.0339978	0.0325676	1.04392	0.29839	0.778153
PON1	0.00562053	0.0373931	0.150309	0.880745	0.921966	-0.0837619	0.154448	-0.542331	0.588396	0.985497	-0.024838	0.0710002	-0.34983	0.727012	0.935142
X1433T	0.238221	0.115149	2.0688	0.0404725	0.0944359	0.0981428	0.190442	0.515342	0.606785	0.985497	0.0284452	0.21864	0.130101	0.89668	0.982909
CALR	-0.00810305	0.015252	-0.531276	0.596101	0.713815	0.0180149	0.0481484	0.374152	0.708781	0.985497	-0.000708758	0.0289599	-0.0244738	0.980511	0.995302
CALX	0.0317299	0.0248518	1.27677	0.203876	0.326901	-0.00711797	0.0660893	-0.107702	0.914356	0.989398	0.0104281	0.0471873	0.220993	0.825432	0.965566
PROP	0.178994	0.0373736	4.78931	4.34221e-06	3.77411e-05	-0.0966354	0.130905	-0.738209	0.461495	0.985497	-0.0168246	0.0709632	-0.237089	0.812947	0.961117
GSTM2	0.328734	0.104072	3.15872	0.00195573	0.00814302	0.0159742	0.153844	0.103834	0.917381	0.989398	-0.00493156	0.197607	-0.0249564	0.980127	0.995302
LYOX	0.205756	0.0743725	2.76656	0.00645979	0.0215258	0.0880651	0.131652	0.668923	0.504219	0.985497	-0.0528811	0.141215	-0.374472	0.708641	0.92795
GRN	0.0339508	0.0187001	1.81554	0.07166	0.147142	0.115871	0.0490199	2.36376	0.0191884	0.893417	-0.0699777	0.0355069	-1.97082	0.05079	0.746792
PTPRM	-0.0158037	0.023428	-0.674563	0.501107	0.636465	-0.00695826	0.0607602	-0.11452	0.908956	0.989398	0.064641	0.044484	1.45313	0.148509	0.746792
TNR8	-0.239072	0.0697922	-3.42548	0.000813392	0.00384747	-0.104265	0.103956	-1.00297	0.316803	0.985497	-0.0525935	0.132518	-0.396878	0.692084	0.92219
PTN4	-0.0226754	0.126835	-0.178779	0.85838	0.909847	-0.222659	0.192298	-1.15789	0.247981	0.985497	-0.0304712	0.240828	-0.126526	0.899503	0.983813
NEC1	-0.0777632	0.0436779	-1.78038	0.0772631	0.156022	-0.0957266	0.148478	-0.644721	0.520045	0.985497	0.0290241	0.0829335	0.349969	0.726907	0.935142
PCSK6	-0.0218065	0.0714202	-0.305327	0.760587	0.84169	0.146723	0.129079	1.1367	0.256876	0.985497	0.0238681	0.135609	0.176007	0.860553	0.96876
IMPA1	-0.0381359	0.0490585	-0.777357	0.438308	0.576125	0.189275	0.10869	1.74142	0.0832047	0.941051	-0.0882549	0.0931499	-0.947451	0.345102	0.798677
CCN2	0.449923	0.0278623	16.1481	2.48729e-33	5.76498e-31	0.127956	0.0888766	1.4397	0.151894	0.941051	0.0420927	0.0529036	0.795649	0.427633	0.829116
EPHB2	-0.0596342	0.025027	-2.3828	0.0185751	0.0503217	0.0209246	0.076667	0.272928	0.785253	0.985497	0.0560267	0.04752	1.17901	0.240467	0.757088
RABP2	0.227067	0.102985	2.20485	0.0291575	0.0718094	-0.0790872	0.173362	-0.456198	0.648663	0.985497	-0.152059	0.195543	-0.777621	0.438153	0.833613
TKT	0.242648	0.0500384	4.84923	3.36108e-06	3.0091e-05	0.101049	0.0841008	1.20153	0.230737	0.985497	0.165514	0.0950106	1.74206	0.0837749	0.746792
SPB3	0.119564	0.0807945	1.47985	0.141242	0.247174	-0.0792613	0.129705	-0.611089	0.541701	0.985497	0.204663	0.153409	1.3341	0.184416	0.746792
KAIN	-0.0413448	0.0299578	-1.3801	0.169837	0.284562	-0.0863239	0.113687	-0.759315	0.448833	0.985497	-0.0686759	0.0568824	-1.20733	0.229416	0.751994
RABP1	0.0398587	0.112884	0.353094	0.724569	0.813483	0.0421351	0.167262	0.251911	0.801308	0.985497	0.110901	0.214339	0.517406	0.605719	0.879761
MARCS	-0.00673963	0.0405471	-0.166217	0.868235	0.915641	0.0436082	0.0798751	0.545955	0.585677	0.985497	0.138758	0.076989	1.80231	0.0737275	0.746792
PRDX6	0.141601	0.0664351	2.13142	0.0348663	0.0829317	-0.0767935	0.0974039	-0.788403	0.431171	0.985497	0.28553	0.126144	2.26353	0.0251986	0.746792
BLVRB	0.2267	0.190844	1.18788	0.236966	0.369716	-0.427629	0.300413	-1.42347	0.15584	0.941051	0.907195	0.362365	2.50354	0.0134877	0.746792
PRDX5	0.250733	0.0819222	3.06062	0.00266545	0.0105907	-0.166687	0.12938	-1.28836	0.198808	0.980174	-0.0129512	0.15555	-0.0832604	0.933768	0.987646
DOPD	0.169183	0.0642943	2.63139	0.00949305	0.0296978	0.130974	0.116954	1.11987	0.263969	0.985497	0.127495	0.122079	1.04437	0.298181	0.778153
PRDX3	0.245406	0.0465602	5.27073	5.24808e-07	5.44651e-06	0.257717	0.0879016	2.93188	0.00373019	0.893417	-0.185645	0.0884063	-2.0999	0.0375984	0.746792
ECHM	0.223686	0.129369	1.72905	0.0860862	0.1683	0.348968	0.194307	1.79597	0.0736631	0.93071	-0.471923	0.24564	-1.9212	0.0568149	0.746792
PEBP1	0.0202022	0.0142783	1.41489	0.159404	0.272332	0.0283554	0.0465005	0.609787	0.542869	0.985497	0.0531158	0.027111	1.9592	0.0521503	0.746792
PDIA3	-0.0266038	0.0166562	-1.59723	0.112554	0.206861	0.060779	0.0406961	1.49348	0.137046	0.941051	0.0171767	0.0316261	0.543118	0.587944	0.876037
X2AAA	0.417332	0.115026	3.62815	0.000403804	0.00212175	0.0660886	0.169082	0.390868	0.696211	0.985497	-0.0341874	0.218406	-0.156531	0.875848	0.973372
UFO	0.00427247	0.015146	0.282086	0.77831	0.856505	0.0269929	0.0562756	0.479656	0.632154	0.985497	0.0368182	0.0287585	1.28026	0.202651	0.749929
SC6A1	0.0107123	0.0581928	0.184082	0.854225	0.907665	-0.167179	0.128607	-1.29992	0.195176	0.97635	0.0826979	0.110494	0.74844	0.455497	0.833613
ILEU	0.229305	0.0506081	4.531	1.27921e-05	9.88309e-05	-0.0205975	0.0926576	-0.222297	0.824287	0.985497	0.0841265	0.0960923	0.875476	0.38287	0.81171
NEUT	0.0181769	0.0791699	0.229594	0.818755	0.881736	0.110144	0.128887	0.854576	0.393621	0.985497	-0.2858	0.150324	-1.90122	0.0594039	0.746792
COR1A	0.378744	0.0574486	6.59275	8.93601e-10	1.33147e-08	0.126392	0.121095	1.04374	0.297869	0.985497	-0.00642062	0.109081	-0.0588612	0.95315	0.989268
GDIA	0.0859488	0.0206982	4.15247	5.7963e-05	0.000388781	0.0934389	0.0593146	1.57531	0.117069	0.941051	0.00750919	0.0393008	0.19107	0.848758	0.965566
S10A7	0.496504	0.127541	3.89289	0.000155029	0.000908402	0.266294	0.172595	1.54288	0.124031	0.941051	-0.250488	0.242169	-1.03435	0.302821	0.781214
METK2	0.378708	0.111981	3.3819	0.000942028	0.00433791	0.240349	0.152494	1.57612	0.116169	0.941051	-0.327436	0.212624	-1.53998	0.125907	0.746792
KAP1	0.0185695	0.0722066	0.257172	0.797437	0.866382	-0.0819056	0.148487	-0.5516	0.581829	0.985497	-0.145803	0.137102	-1.06346	0.289471	0.776898
RIR2	0.120335	0.17907	0.671996	0.502734	0.637602	-0.787704	0.248441	-3.17059	0.00169736	0.893417	0.547792	0.34001	1.6111	0.109493	0.746792
SDC4	0.493252	0.112745	4.37495	2.41045e-05	0.000171027	0.156675	0.209818	0.746718	0.456033	0.985497	-0.305031	0.214074	-1.42489	0.156498	0.746792
FMO3	-0.0571811	0.100032	-0.571629	0.568524	0.691107	-0.183488	0.146016	-1.25663	0.209998	0.985497	0.114129	0.189936	0.600882	0.548926	0.859403
X1433B	0.23288	0.0300111	7.7598	1.87284e-12	3.98646e-11	0.120307	0.0593334	2.02764	0.0438648	0.93071	0.0197492	0.0569836	0.346576	0.729449	0.935142
STIP1	0.521503	0.118241	4.4105	2.0892e-05	0.000150278	-0.209247	0.188583	-1.10958	0.268251	0.985497	0.496544	0.224511	2.21167	0.0286712	0.746792
S10AB	0.303496	0.080621	3.76448	0.000248114	0.0014038	0.0584332	0.133841	0.436587	0.662802	0.985497	0.0451753	0.153079	0.29511	0.768363	0.946643
L1CAM	-0.0481917	0.0186938	-2.57795	0.011011	0.0334338	0.021555	0.0691799	0.311578	0.755783	0.985497	0.0540429	0.0354949	1.52255	0.13021	0.746792
PRDX2	-0.00958093	0.0950819	-0.100765	0.919887	0.949003	-0.105711	0.141653	-0.74627	0.456177	0.985497	0.490508	0.180537	2.71694	0.00745245	0.746792
CADH5	0.0674452	0.0225199	2.99492	0.00326663	0.0123446	-0.0368417	0.0550436	-0.669318	0.504143	0.985497	-0.0255663	0.0427597	-0.597907	0.550904	0.859403
MA1A1	0.0827429	0.0157132	5.26581	5.36594e-07	5.54126e-06	-0.0271261	0.0448144	-0.605299	0.545796	0.985497	0.006115	0.0298355	0.204957	0.837914	0.965566
GALNS	-0.163384	0.0261116	-6.25715	4.83739e-09	6.55247e-08	0.0976193	0.108557	0.899247	0.369964	0.985497	0.0442827	0.0495795	0.893165	0.373358	0.809779
RNAS4	0.0119147	0.0126599	0.941133	0.348318	0.489208	0.0208858	0.0447865	0.466341	0.641623	0.985497	-0.0622994	0.0240381	-2.5917	0.0106011	0.746792
SDC2	0.0810973	0.0368729	2.19937	0.0295536	0.0725654	0.122976	0.0693472	1.77334	0.0775704	0.93071	-0.0368798	0.0700126	-0.52676	0.599225	0.879439
HSP74	-0.0536598	0.126419	-0.424458	0.671907	0.772656	0.149846	0.191847	0.781073	0.435476	0.985497	0.0471966	0.240039	0.19662	0.84442	0.965566
MPI	0.0794973	0.169396	0.469299	0.639613	0.749569	0.267114	0.249865	1.06903	0.286037	0.985497	-0.531224	0.321641	-1.65161	0.100939	0.746792
GPC1	-0.0578617	0.0196579	-2.94343	0.00382254	0.0140632	0.147391	0.0949101	1.55296	0.122601	0.941051	0.0386262	0.0373255	1.03485	0.30259	0.781214
PROF2	0.0249334	0.0374437	0.66589	0.506618	0.639778	0.0843031	0.0902139	0.934479	0.351288	0.985497	0.0995298	0.0710963	1.39993	0.163828	0.746792
SPB6	0.216435	0.0541398	3.99771	0.000104756	0.000646511	0.10494	0.0979886	1.07094	0.285347	0.985497	-0.232618	0.102798	-2.26286	0.0252406	0.746792
RADI	0.261881	0.106988	2.44776	0.015659	0.0438452	0.069235	0.160887	0.430332	0.667312	0.985497	-0.100656	0.203145	-0.495491	0.621059	0.881313
SFTPD	-0.0654983	0.102033	-0.641935	0.522004	0.651646	-0.0568749	0.177375	-0.320648	0.748766	0.985497	0.24278	0.193735	1.25315	0.212316	0.749929
ADML	0.232828	0.0440493	5.28563	4.90616e-07	5.11712e-06	0.0513343	0.0863237	0.594672	0.552701	0.985497	-0.0976503	0.0836387	-1.16752	0.245057	0.76183
TSP2	-0.281133	0.0308935	-9.10005	1.04252e-15	3.39795e-14	0.0664469	0.0753345	0.882025	0.378928	0.985497	0.0959857	0.0586592	1.63633	0.1041	0.746792
TSP4	-0.0450391	0.0150066	-3.00128	0.00320338	0.0122386	-0.0436647	0.0544337	-0.802163	0.423689	0.985497	-0.0199571	0.0284939	-0.7004	0.484883	0.840089
IDUA	-0.233164	0.0785221	-2.96941	0.00353207	0.0132041	-0.0614825	0.168115	-0.365716	0.714969	0.985497	0.178955	0.149094	1.20029	0.23213	0.752841
SCN4A	0.558958	0.137058	4.07826	7.71328e-05	0.000495074	-0.114524	0.313479	-0.365334	0.715271	0.985497	0.0324361	0.260239	0.12464	0.900994	0.983813
K1C9	-0.028286	0.120213	-0.235299	0.814333	0.878335	-0.0335727	0.183033	-0.183424	0.85461	0.985497	0.421383	0.228255	1.84611	0.0670666	0.746792
SAA4	0.0549315	0.0336048	1.63463	0.104456	0.194549	-0.103348	0.13696	-0.754587	0.451676	0.985497	-0.0394157	0.0638073	-0.617731	0.537793	0.855759
FBN1	0.0306181	0.012307	2.48787	0.0140686	0.0404789	0.102318	0.0489515	2.0902	0.0382732	0.93071	-0.0176564	0.0233679	-0.755582	0.451216	0.833613
MYH9	-0.0474203	0.207962	-0.228024	0.819801	0.882407	0.0237645	0.279215	0.0851121	0.932235	0.992426	-0.217625	0.394869	-0.551131	0.581999	0.873132
TIE1	0.125319	0.0297618	4.21072	4.62046e-05	0.000313951	-0.0329078	0.0753528	-0.436716	0.662847	0.985497	0.0560835	0.0565103	0.992449	0.322754	0.792077
BASI	-0.0120576	0.0228715	-0.527189	0.598928	0.715967	0.00185422	0.0623417	0.0297429	0.976307	0.992426	0.0325232	0.0434274	0.748911	0.455214	0.833613
TIMP3	0.741493	0.0948914	7.81413	1.39227e-12	3.05713e-11	0.0407729	0.138803	0.293747	0.769183	0.985497	-0.15685	0.180175	-0.870539	0.385551	0.81171
MYH11	0.137241	0.114906	1.19438	0.234424	0.366573	0.244102	0.221943	1.09984	0.272643	0.985497	-0.219662	0.218178	-1.0068	0.315831	0.790875
GLRX1	-0.0223663	0.062935	-0.355387	0.722854	0.812432	0.161641	0.140635	1.14936	0.251838	0.985497	0.0904096	0.119498	0.756578	0.450621	0.833613
ALS	-0.0495969	0.0299354	-1.6568	0.0998829	0.187708	-0.0810864	0.151616	-0.534814	0.593598	0.985497	-0.0153016	0.05684	-0.269204	0.788183	0.952657
K22E	-0.0836325	0.101509	-0.823895	0.411452	0.551955	-0.0345872	0.159507	-0.216838	0.82851	0.985497	0.177834	0.19274	0.922665	0.357828	0.803996
VGFR2	0.104758	0.0459183	2.28139	0.0240904	0.0617352	-0.0052691	0.0787797	-0.066884	0.946731	0.992426	0.0686938	0.0871876	0.787885	0.432145	0.829602
CH3L1	-0.0244426	0.0186165	-1.31296	0.191425	0.311234	0.0831565	0.0933842	0.890477	0.374685	0.985497	0.00471698	0.0353481	0.133444	0.894041	0.982718
GGT5	-0.00292431	0.0942235	-0.0310359	0.975287	0.985682	-0.11068	0.140683	-0.786736	0.432152	0.985497	0.0958414	0.178907	0.535705	0.593044	0.879439
PGM1	0.0566378	0.0316264	1.79084	0.0755598	0.153325	0.101107	0.0806778	1.25322	0.211776	0.985497	0.0313475	0.0600506	0.522018	0.602513	0.879761
FLT3	0.191119	0.0591593	3.23058	0.00155191	0.00666109	-0.0509637	0.0964853	-0.528202	0.597838	0.985497	-0.0315356	0.112329	-0.280743	0.779337	0.951257
ACV1B	-0.0550148	0.0477163	-1.15296	0.250966	0.384749	0.0339156	0.137374	0.246884	0.8053	0.985497	0.0567728	0.0906014	0.626622	0.531965	0.854933
TGFR1	-0.267029	0.112136	-2.38129	0.0186481	0.0504325	-0.278677	0.151576	-1.83853	0.0670829	0.93071	0.177625	0.212919	0.83424	0.405619	0.81491
PEDF	0.027245	0.00810594	3.36112	0.00100985	0.0046095	0.00444542	0.0391217	0.113631	0.909687	0.989398	0.0112998	0.0153912	0.734172	0.464117	0.833613
ODO2	0.0565844	0.0388191	1.45764	0.147261	0.254927	0.0945236	0.088843	1.06394	0.288715	0.985497	0.0390807	0.0737079	0.530211	0.596837	0.879439
FHR2	0.0313974	0.0236529	1.32742	0.186609	0.306028	0.0268006	0.152289	0.175986	0.860558	0.98579	-0.0430257	0.0449111	-0.95802	0.339765	0.798677
SCNNA	-0.131282	0.152778	-0.859296	0.391701	0.535093	0.0476859	0.245967	0.193871	0.846436	0.985497	-0.117334	0.290088	-0.404477	0.686502	0.920784
TGFR2	0.040229	0.0845296	0.475916	0.634904	0.744887	-0.0865499	0.131823	-0.656559	0.512061	0.985497	0.105974	0.160501	0.660269	0.510207	0.85289
HPCL1.NCALD.HPCA	0.357215	0.175195	2.03895	0.0434066	0.0995014	0.654535	0.380346	1.72089	0.0868525	0.941051	-0.145433	0.332653	-0.437192	0.662671	0.904667
TAGL2	0.391537	0.0555177	7.05246	8.2754e-11	1.51425e-09	0.0623568	0.108321	0.575668	0.565452	0.985497	0.104852	0.105414	0.994669	0.321677	0.791797
TALDO	-0.000452817	0.0372979	-0.0121405	0.990331	0.991758	0.0637168	0.1	0.637167	0.524859	0.985497	0.11528	0.0708196	1.6278	0.1059	0.746792
SYUA	-0.00847374	0.0724349	-0.116984	0.907046	0.940407	0.0770044	0.13864	0.555425	0.579182	0.985497	0.0339004	0.137536	0.246484	0.805682	0.961071
LICH	-0.324062	0.0916436	-3.53612	0.000556954	0.0027861	0.17388	0.156264	1.11273	0.266956	0.985497	0.0688716	0.174008	0.395794	0.692881	0.92219
COFA1	0.0692187	0.0234495	2.95182	0.00372636	0.0138007	0.06119	0.0755571	0.809852	0.419225	0.985497	-0.0627756	0.0445248	-1.4099	0.160868	0.746792
COIA1	0.139574	0.0125303	11.1389	7.65204e-21	4.20057e-19	0.061	0.042626	1.43105	0.154394	0.941051	-0.0244713	0.023792	-1.02855	0.30553	0.781214
CAPG	0.122287	0.0491122	2.48995	0.0139902	0.0403089	-0.0850086	0.0937126	-0.90712	0.365358	0.985497	0.104576	0.093252	1.12144	0.264093	0.771077
IL6RB	-0.00855491	0.0141279	-0.605534	0.545841	0.671359	-0.0241047	0.0577674	-0.417272	0.677075	0.985497	0.0331769	0.0268254	1.23677	0.218319	0.751285
MDHC	0.0113187	0.0191285	0.591718	0.555029	0.679056	0.0269286	0.0718877	0.374592	0.708481	0.985497	0.068696	0.0363202	1.8914	0.0607134	0.746792
MDHM	0.0156323	0.0337334	0.463408	0.643818	0.752806	0.0433021	0.0911802	0.474907	0.635455	0.985497	0.0857653	0.0640515	1.33901	0.182819	0.746792
LEP	0.274322	0.100913	2.7184	0.00742133	0.0242268	-0.187757	0.178243	-1.05338	0.293279	0.985497	0.270502	0.191609	1.41174	0.160327	0.746792
OX2G	-0.0798996	0.0359848	-2.22037	0.0280611	0.0698732	0.0183816	0.108217	0.169858	0.86533	0.986393	0.0668818	0.0683263	0.978859	0.329401	0.798677
PTGDS	0.0166915	0.0111796	1.49304	0.137761	0.243741	-0.0156796	0.0440577	-0.355889	0.722419	0.985497	0.0106959	0.0212273	0.503874	0.615171	0.880017
NBL1	-0.0772193	0.0216032	-3.57444	0.000487497	0.00247426	0.0408099	0.0642089	0.63558	0.525929	0.985497	0.0536257	0.0410191	1.30734	0.193321	0.746792
GRIA2	-0.105248	0.0482235	-2.1825	0.0308024	0.074627	-0.148602	0.107765	-1.37894	0.169519	0.941051	0.0982177	0.0915646	1.07266	0.285337	0.776898
DPP6	-0.282327	0.0347282	-8.12962	2.45424e-13	5.95296e-12	-0.0194476	0.0983088	-0.197821	0.843423	0.985497	0.0889919	0.0659403	1.34958	0.179409	0.746792
PCP	-0.134894	0.0204062	-6.61044	8.16523e-10	1.23425e-08	0.0885198	0.0772976	1.14518	0.253922	0.985497	0.0228247	0.0387463	0.589082	0.556791	0.863544
NSG1	0.196495	0.0559085	3.51457	0.000599985	0.00295181	0.0560242	0.106102	0.528022	0.598026	0.985497	0.134823	0.106156	1.27004	0.206256	0.749929
EAA1	0.0486356	0.101861	0.477471	0.633799	0.744445	0.140473	0.162043	0.866882	0.38684	0.985497	-0.0932313	0.193409	-0.482043	0.630556	0.883965
EAA2	-0.12137	0.131404	-0.923637	0.357323	0.499248	-0.183897	0.191647	-0.959556	0.338157	0.985497	0.387228	0.249505	1.55199	0.123007	0.746792
LIS1	-0.114698	0.090015	-1.27422	0.204776	0.327426	-0.317219	0.152603	-2.07873	0.0387183	0.93071	0.478736	0.170916	2.801	0.00584321	0.746792
MUC18	-0.0134643	0.0146121	-0.92145	0.358459	0.499846	0.0973727	0.0576118	1.69015	0.0930545	0.941051	0.0158254	0.0277447	0.570391	0.569361	0.868192
DCC	-0.0699263	0.0241883	-2.89091	0.00447797	0.0159676	0.00734146	0.0888321	0.0826442	0.934242	0.992426	0.0662995	0.0459277	1.44356	0.151179	0.746792
CATO	-0.140391	0.0214625	-6.54123	1.16127e-09	1.71802e-08	0.0138674	0.0805541	0.17215	0.863546	0.986393	0.0651687	0.0407521	1.59915	0.112125	0.746792
BTD	-0.0377461	0.0120777	-3.12528	0.00217514	0.00894941	-0.00945337	0.0407255	-0.232124	0.816742	0.985497	-0.00768283	0.0229325	-0.335019	0.738131	0.935881
AFAM	-0.0229339	0.029215	-0.785003	0.433827	0.571676	-0.0912493	0.120735	-0.755784	0.450964	0.985497	-0.0816044	0.0554721	-1.47109	0.143594	0.746792
PPIC	0.0241871	0.0279292	0.866015	0.388019	0.531107	-0.0680586	0.0899702	-0.756457	0.450485	0.985497	-0.0121803	0.0530307	-0.229684	0.818685	0.965185
NSF	-0.0468489	0.0449228	-1.04288	0.29887	0.438118	-0.0196246	0.106592	-0.18411	0.854129	0.985497	0.0540168	0.0852972	0.633277	0.527624	0.854933
NOTC1	-0.0714104	0.026405	-2.70442	0.0077237	0.0249793	0.0408198	0.0586383	0.69613	0.487187	0.985497	0.0581489	0.0501366	1.15981	0.248173	0.764994
GNPI1	0.15613	0.121276	1.2874	0.200159	0.322693	-0.356236	0.185756	-1.91777	0.0562522	0.93071	0.289879	0.230273	1.25885	0.210257	0.749929
GLYG	0.140242	0.0881715	1.59056	0.114048	0.209192	-0.0100662	0.149286	-0.0674292	0.946297	0.992426	-0.105401	0.167416	-0.629574	0.530037	0.854933
CAZA2	0.333618	0.0926913	3.59924	0.000447005	0.00229668	-0.0291871	0.128324	-0.227448	0.820248	0.985497	0.117892	0.175998	0.669848	0.504099	0.84757
CAPZB	0.325394	0.0797276	4.08132	7.62354e-05	0.000490824	0.00711249	0.1198	0.0593697	0.952703	0.992426	0.184897	0.151383	1.22139	0.224069	0.751285
NPTX2	-0.0621089	0.0325365	-1.9089	0.0583978	0.126513	-0.0463835	0.123147	-0.376651	0.706954	0.985497	0.0476402	0.0617788	0.771142	0.44197	0.833613
CBPA2	-0.0966788	0.0764675	-1.26431	0.208297	0.330868	-0.122749	0.240921	-0.5095	0.611096	0.985497	0.0208399	0.145193	0.143532	0.886084	0.977974
GRIA4	-0.0870015	0.024127	-3.60598	0.000436553	0.00225409	0.0628448	0.0922887	0.680959	0.496929	0.985497	0.0494264	0.0458112	1.07891	0.28255	0.776898
SDF1	-0.778849	0.0407231	-19.1255	2.97908e-40	1.24287e-37	-0.068313	0.0903184	-0.756357	0.450359	0.985497	0.011354	0.0773231	0.146838	0.883479	0.977733
PPCE	0.0419886	0.059679	0.703575	0.482909	0.620671	0.0256917	0.117306	0.219014	0.826852	0.985497	0.0368345	0.113316	0.325061	0.745638	0.93982
MAOX	0.521131	0.147638	3.52978	0.000569301	0.00284106	0.230324	0.204465	1.12647	0.26097	0.985497	-0.415492	0.280329	-1.48216	0.140629	0.746792
PCP4	0.000765878	0.0525628	0.0145707	0.988396	0.991724	-0.104681	0.110801	-0.944771	0.345919	0.985497	0.0773972	0.0998037	0.775494	0.439404	0.833613
INAR2	-0.0273325	0.0274608	-0.995327	0.321358	0.461675	-0.0967643	0.122834	-0.787765	0.432097	0.985497	0.0324488	0.0521413	0.622324	0.534779	0.855759
GSHB	-0.155501	0.0977472	-1.59085	0.113983	0.209192	-0.090516	0.160386	-0.564362	0.573027	0.985497	0.121952	0.185598	0.657076	0.512251	0.85289
HSP13	0.0119566	0.0189401	0.631286	0.528921	0.657739	0.0120513	0.0544653	0.221266	0.825155	0.985497	-0.031035	0.0359626	-0.862979	0.389679	0.81171
MASP1	0.102273	0.0181173	5.64501	9.34597e-08	1.04816e-06	0.037927	0.0622588	0.609182	0.543283	0.985497	-0.0248095	0.0344003	-0.721199	0.472034	0.837535
CCN3	-0.234086	0.0190057	-12.3167	7.80757e-24	5.42886e-22	0.152652	0.0692074	2.20572	0.0288795	0.893417	-0.0229088	0.036087	-0.63482	0.52662	0.854933
AGRE5	-0.142258	0.105779	-1.34487	0.180924	0.299055	-0.101586	0.163931	-0.619692	0.536016	0.985497	0.101519	0.200847	0.505455	0.614064	0.880017
MRP	0.138728	0.101719	1.36383	0.174891	0.290927	-0.0678741	0.195143	-0.347817	0.728319	0.985497	0.336198	0.19314	1.74069	0.0840155	0.746792
DNSL1	-0.062215	0.0840003	-0.740652	0.460191	0.599225	-0.0475944	0.132697	-0.358671	0.720143	0.985497	0.0407559	0.159496	0.25553	0.798703	0.956976
AL9A1	0.423011	0.133424	3.17041	0.00188395	0.00793925	-0.122949	0.215352	-0.570922	0.568572	0.985497	-0.00106235	0.25334	-0.00419338	0.99666	0.998575
LMAN1	0.0120998	0.0193519	0.625253	0.532861	0.660422	0.012417	0.0603735	0.205669	0.837307	0.985497	0.0272618	0.0367446	0.741928	0.45942	0.833613
AMPH	-0.048989	0.0827345	-0.592123	0.554758	0.679056	0.0439319	0.144579	0.303861	0.761507	0.985497	-0.242339	0.157092	-1.54266	0.125255	0.746792
SYAC	0.254579	0.0968549	2.62846	0.00957123	0.0298886	0.234276	0.149906	1.56282	0.119339	0.941051	-0.245855	0.183903	-1.33687	0.183514	0.746792
MA2A2	-0.0698061	0.0224354	-3.11142	0.00227257	0.00929528	-0.0283479	0.0860567	-0.329409	0.742298	0.985497	0.045633	0.0425993	1.07121	0.285984	0.776898
COMP	0.0127194	0.0415306	0.306265	0.759875	0.841348	0.186118	0.141315	1.31705	0.189733	0.966539	0.0700456	0.0788564	0.888267	0.375977	0.811195
PLGF	0.165389	0.0622454	2.65704	0.00883368	0.0279198	-0.0545823	0.10556	-0.517074	0.605587	0.985497	0.0766719	0.118189	0.648725	0.517618	0.85289
HINT1	0.334388	0.138679	2.41124	0.0172436	0.0473914	-0.0968312	0.186597	-0.518933	0.604232	0.985497	0.281326	0.263316	1.0684	0.287249	0.776898
TIG1	0.349576	0.152394	2.29389	0.0233407	0.0600355	-0.276026	0.244321	-1.12977	0.259665	0.985497	-0.0489194	0.289359	-0.169061	0.866001	0.970703
KLK7	-0.192188	0.0530444	-3.62315	0.000410975	0.00214324	0.074503	0.158214	0.470899	0.638334	0.985497	0.0114159	0.100718	0.113345	0.909925	0.983877
SEPP1	-0.0246626	0.0134233	-1.8373	0.0683639	0.142039	-0.0322983	0.0364831	-0.885296	0.377235	0.985497	-0.0136084	0.0254874	-0.533928	0.59427	0.879439
DNLI4	0.153942	0.0847367	1.8167	0.0714809	0.147095	0.185409	0.156826	1.18226	0.238377	0.985497	-0.220516	0.160894	-1.37057	0.172784	0.746792
MMP14	-0.158642	0.0204819	-7.74546	2.02503e-12	4.26688e-11	0.0169612	0.043941	0.385999	0.699913	0.985497	-0.0482398	0.0388901	-1.24041	0.216974	0.751203
GDIB	0.112171	0.0261384	4.29142	3.36311e-05	0.000233072	0.0605108	0.0491143	1.23204	0.219263	0.985497	0.043214	0.0496303	0.870719	0.385453	0.81171
SPB9	0.206222	0.0777141	2.6536	0.00891983	0.0280746	-0.171629	0.139951	-1.22635	0.221348	0.985497	-0.0193182	0.14756	-0.130918	0.896035	0.982718
F10A1	0.196875	0.0539367	3.65011	0.000373651	0.00197826	0.0640282	0.0822742	0.778229	0.43715	0.985497	0.0333131	0.102413	0.325283	0.74547	0.93982
BCAM	0.0739611	0.0205259	3.6033	0.000440682	0.00226978	0.0511105	0.0630384	0.810783	0.418671	0.985497	-0.00743862	0.0389737	-0.190863	0.84892	0.965566
PPT1	-0.118417	0.0233158	-5.07886	1.23666e-06	1.19429e-05	0.0961668	0.0745239	1.29042	0.198758	0.980174	0.0328471	0.0442709	0.741957	0.459402	0.833613
AT1A2	-0.0441223	0.0514314	-0.857886	0.392476	0.535287	0.168125	0.120607	1.39399	0.164983	0.941051	-0.0477184	0.0976555	-0.48864	0.62589	0.882311
MMP15	-0.0564406	0.0658451	-0.857173	0.392869	0.535287	-0.143659	0.12464	-1.1526	0.250347	0.985497	0.00342832	0.125024	0.0274214	0.978164	0.995302
DNA2	-0.177146	0.0790346	-2.24137	0.0266343	0.0671004	-0.13075	0.133952	-0.976094	0.330013	0.985497	0.293534	0.150067	1.95601	0.0525282	0.746792
P2RX1	0.0899424	0.126425	0.711428	0.478047	0.616701	0.041702	0.219554	0.18994	0.849522	0.985497	-0.0219883	0.24005	-0.0915986	0.927153	0.987646
GPC3	0.135229	0.0595784	2.26977	0.0248064	0.0631052	0.0476619	0.111249	0.428425	0.668763	0.985497	-0.263817	0.113125	-2.33208	0.0211756	0.746792
APLP1	-0.0752103	0.0201934	-3.72449	0.000286588	0.00156909	-0.0207827	0.0692972	-0.299906	0.764645	0.985497	0.068338	0.0383423	1.78231	0.076946	0.746792
LUM	0.0541022	0.0282096	1.91786	0.05724	0.124637	-0.0107406	0.0870465	-0.123389	0.901951	0.989206	-0.0336618	0.0535631	-0.628452	0.53077	0.854933
PRELP	0.418264	0.0262178	15.9534	7.31263e-33	1.38674e-30	0.184815	0.0738702	2.50188	0.0133042	0.893417	-0.0299186	0.0497811	-0.601004	0.548845	0.859403
CNN1	0.243232	0.101461	2.39729	0.0178856	0.0486434	-0.0518373	0.139197	-0.372403	0.709886	0.985497	-0.0596199	0.19265	-0.309473	0.757439	0.944502
X6PGD	0.114068	0.082084	1.38965	0.166923	0.281209	0.0114503	0.12654	0.0904877	0.927971	0.991674	0.252504	0.155857	1.6201	0.107545	0.746792
GDIR1	0.28401	0.0727396	3.90448	0.000148509	0.000880427	-0.0368501	0.163732	-0.225064	0.82217	0.985497	0.0883907	0.138114	0.639981	0.523269	0.854933
GDIR2	0.239242	0.0783612	3.05307	0.00272889	0.0107001	-0.0463356	0.120623	-0.384135	0.701198	0.985497	0.0217959	0.148789	0.146489	0.883754	0.977733
RIDA	-0.010233	0.0377662	-0.270957	0.786838	0.860243	0.0131195	0.0940446	0.139503	0.889209	0.987126	-0.0343631	0.0717088	-0.479204	0.632569	0.884399
EFNA3	-0.0610589	0.0335622	-1.81928	0.0710854	0.146671	-0.0760438	0.104506	-0.727649	0.467876	0.985497	0.048523	0.0637263	0.761428	0.44773	0.833613
EFNB2	-0.0497884	0.0177057	-2.81199	0.005658	0.0192853	-0.00722921	0.056357	-0.128275	0.898091	0.987126	0.0320697	0.0336188	0.953922	0.341828	0.798677
EFNA5	-0.0595477	0.0239892	-2.48227	0.0142815	0.0408659	-0.0363231	0.0822377	-0.441684	0.659325	0.985497	0.0735521	0.0455495	1.61477	0.108695	0.746792
NDST1	-0.0947	0.031837	-2.97453	0.00347724	0.0130459	-0.078866	0.0655859	-1.20248	0.230578	0.985497	0.0300475	0.0604506	0.497059	0.619956	0.880703
CRIP2	0.6274	0.0722196	8.68739	1.08456e-14	3.0573e-13	0.246271	0.131193	1.87717	0.0617952	0.93071	-0.180893	0.137127	-1.31916	0.189347	0.746792
BIEA	0.148974	0.146236	1.01872	0.310156	0.450862	-0.294086	0.204032	-1.44137	0.150646	0.941051	0.269878	0.277666	0.971954	0.332812	0.798677
PPP5	-0.0126908	0.0582747	-0.217775	0.827933	0.88841	-0.0192584	0.114397	-0.168347	0.866472	0.986393	0.225772	0.110649	2.04043	0.0432572	0.746792
CATC	-0.364677	0.0332863	-10.9558	2.23293e-20	1.16447e-18	0.0955931	0.0890691	1.07325	0.284655	0.985497	0.0424251	0.0632024	0.671258	0.503203	0.84757
PTTG	-0.0248467	0.0872581	-0.28475	0.776272	0.854965	0.125656	0.138547	0.906958	0.365304	0.985497	0.211866	0.165682	1.27875	0.203178	0.749929
DPOG1	0.105484	0.144029	0.732375	0.465209	0.603875	-0.183832	0.224189	-0.819986	0.412995	0.985497	-0.0014528	0.273476	-0.00531233	0.995769	0.998386
CRIS3	-0.00293035	0.0366645	-0.0799233	0.936417	0.960085	-0.0403346	0.128791	-0.313177	0.754564	0.985497	-0.0795756	0.0696169	-1.14305	0.255041	0.769692
CA2D1	-0.0396096	0.0247266	-1.6019	0.111514	0.205131	-0.0613277	0.0903365	-0.67888	0.49823	0.985497	0.076341	0.0469497	1.62602	0.106278	0.746792
HSP72	-0.0868181	0.097491	-0.890524	0.374769	0.518758	-0.132281	0.182809	-0.723604	0.470084	0.985497	0.247896	0.185111	1.33917	0.182764	0.746792
RD23A	0.231013	0.0902541	2.55958	0.011581	0.0346127	0.00499449	0.14449	0.0345664	0.972453	0.992426	-0.132508	0.17137	-0.773227	0.44074	0.833613
RD23B	0.113711	0.0480509	2.36646	0.01938	0.0521013	-0.0219666	0.0877872	-0.250225	0.802644	0.985497	0.00942858	0.0912369	0.103342	0.917845	0.983877
EPHB3	-0.0208783	0.0319542	-0.653381	0.514622	0.645521	0.09555	0.0669464	1.42726	0.155061	0.941051	-0.0294714	0.0606732	-0.48574	0.627939	0.88232
EPHA5	-0.00987526	0.0291278	-0.339032	0.735113	0.821342	-0.0265459	0.0954627	-0.278076	0.781314	0.985497	0.0202067	0.0553066	0.365357	0.715417	0.931903
EPHB4	-0.0374062	0.0664589	-0.562847	0.574473	0.697121	-0.124099	0.108736	-1.14129	0.254868	0.985497	0.248996	0.126189	1.9732	0.0505157	0.746792
EPHB1	-0.0722961	0.051729	-1.39759	0.164528	0.278576	0.0846153	0.100512	0.84184	0.400826	0.985497	-0.0487863	0.0982206	-0.496701	0.620208	0.880703
EPHA4	-0.0497517	0.0210484	-2.36367	0.0195205	0.0524064	-0.0507547	0.0763758	-0.664539	0.507335	0.985497	0.0632788	0.0399658	1.58332	0.115687	0.746792
ANAG	-0.0780802	0.0258794	-3.01709	0.00305109	0.0118301	0.0853602	0.0810404	1.0533	0.293769	0.985497	0.00587238	0.0491385	0.119507	0.905052	0.983813
GALC	-0.0771244	0.0530064	-1.455	0.14799	0.255977	-0.283449	0.141078	-2.00916	0.0460697	0.93071	0.234755	0.100646	2.33248	0.0211541	0.746792
GAS1	-0.122789	0.0801499	-1.532	0.127863	0.229735	-0.0967367	0.118906	-0.813556	0.41664	0.985497	0.108706	0.152185	0.714302	0.476274	0.840089
SNAA.SNAB	-0.341257	0.135182	-2.52443	0.0127463	0.0375019	-0.19392	0.212185	-0.913922	0.361632	0.985497	0.437812	0.256677	1.70569	0.0903655	0.746792
MFAP2	0.0993655	0.0199788	4.97356	1.96305e-06	1.81192e-05	0.00237493	0.0610525	0.0388997	0.969018	0.992426	-0.00797192	0.0379347	-0.210148	0.833869	0.965566
AIF1	0.181581	0.107542	1.68846	0.0936314	0.178207	-0.277974	0.244337	-1.13767	0.256694	0.985497	0.226711	0.204196	1.11026	0.26886	0.771077
S12A2	0.0398253	0.0449394	0.8862	0.377086	0.520392	0.0543885	0.105517	0.515448	0.606853	0.985497	0.0250707	0.0853289	0.293812	0.769353	0.946643
APOC4	0.284601	0.0873392	3.25857	0.00141677	0.0061699	-0.132387	0.191235	-0.692272	0.489593	0.985497	0.0122454	0.165835	0.0738405	0.941247	0.987646
PLTP	-0.0478147	0.0129776	-3.68441	0.000330784	0.00179225	0.0693771	0.0483971	1.4335	0.153748	0.941051	-0.0335855	0.0246412	-1.36298	0.175158	0.746792
TERA	-0.0198135	0.151758	-0.13056	0.896318	0.932064	-0.498865	0.20537	-2.4291	0.0157894	0.893417	0.488582	0.288151	1.69557	0.0922717	0.746792
MFAP4	-0.211782	0.0224482	-9.43422	1.53783e-16	5.34651e-15	0.15846	0.0757892	2.0908	0.0381463	0.93071	0.0348245	0.0426237	0.817023	0.415355	0.820483
AQP4	-0.0388182	0.0539759	-0.719176	0.473275	0.611681	0.156539	0.10924	1.43297	0.153384	0.941051	-0.187518	0.102487	-1.82968	0.0695044	0.746792
INHBC	-0.124108	0.112741	-1.10082	0.272933	0.411372	-0.112946	0.214162	-0.527387	0.598467	0.985497	-0.063696	0.214067	-0.297552	0.766503	0.946643
GDF10	0.0280651	0.0841631	0.33346	0.739304	0.823819	0.155273	0.173668	0.894079	0.37234	0.985497	0.121707	0.159805	0.761595	0.44763	0.833613
MANF	0.0731406	0.0694006	1.05389	0.293816	0.43284	0.0293859	0.103872	0.282905	0.777474	0.985497	0.122541	0.131775	0.92993	0.354067	0.801815
LAMB2	0.0560321	0.0124131	4.51393	1.37197e-05	0.00010407	0.0925908	0.040889	2.26444	0.0248961	0.893417	0.00391915	0.0235695	0.166281	0.868185	0.971259
CADH4	-0.0832601	0.0262749	-3.1688	0.00189371	0.00796426	-0.0426438	0.0820145	-0.519955	0.603804	0.985497	0.0331136	0.0498896	0.663736	0.507991	0.852509
CADH6	-0.0402454	0.0144612	-2.783	0.00615844	0.0207202	0.0123204	0.0526437	0.234033	0.815269	0.985497	-0.00718681	0.0274582	-0.261737	0.793923	0.953439
CADH8	-0.0356621	0.0373736	-0.954204	0.341686	0.482244	-0.0149759	0.115476	-0.129688	0.896973	0.987126	0.0371514	0.0709633	0.523529	0.601464	0.879761
CAD11	-0.0300896	0.0183836	-1.63676	0.104009	0.19389	0.0466339	0.0501316	0.93023	0.353559	0.985497	0.0213509	0.0349059	0.61167	0.541785	0.856833
CAD12	-0.121153	0.0750758	-1.61374	0.108919	0.200712	-0.0362421	0.134685	-0.269088	0.788107	0.985497	0.224027	0.14255	1.57156	0.118393	0.746792
CAD13	-0.0429399	0.0236518	-1.8155	0.0716666	0.147142	-0.0653892	0.0924291	-0.707453	0.480369	0.985497	0.0634503	0.044909	1.41286	0.159997	0.746792
CAD15	-0.075439	0.0212508	-3.54994	0.000530887	0.00266851	0.196391	0.109007	1.80164	0.0736861	0.93071	0.0332824	0.0403499	0.824844	0.410915	0.816352
CCL18	-0.00813897	0.165597	-0.0491493	0.960873	0.975129	0.0576314	0.235065	0.245172	0.806512	0.985497	-0.00694466	0.314428	-0.0220866	0.982411	0.995961
PSA	0.0208457	0.0305192	0.683035	0.495756	0.631347	0.0668732	0.0860256	0.777364	0.438031	0.985497	0.0888801	0.0579484	1.53378	0.127424	0.746792
SUMO3.SUMO2.SUMO4	0.134661	0.0952554	1.41368	0.159756	0.272487	0.36196	0.203993	1.77437	0.0775437	0.93071	-0.064045	0.180866	-0.354101	0.723816	0.935142
FCGRN	0.0112031	0.0380217	0.294651	0.768713	0.849057	-0.0945202	0.0668979	-1.4129	0.159037	0.941051	-0.00490349	0.0721937	-0.0679213	0.945949	0.987919
BID	0.164209	0.0403606	4.06856	8.00482e-05	0.00051221	-0.026993	0.0940537	-0.286996	0.774434	0.985497	0.1013	0.0766348	1.32186	0.18845	0.746792
GFRA1	0.0295323	0.047818	0.617598	0.537881	0.66431	-0.0105977	0.0785942	-0.13484	0.89285	0.987126	-0.115991	0.0907946	-1.27751	0.203615	0.749929
WNT4	0.0170286	0.0968318	0.175857	0.86067	0.910886	0.224512	0.145166	1.54659	0.123178	0.941051	-0.142541	0.18386	-0.775272	0.439535	0.833613
BACE1	-0.0371662	0.045038	-0.825218	0.410704	0.551305	-0.024362	0.090386	-0.269533	0.787788	0.985497	0.0172618	0.0855161	0.201855	0.840334	0.965566
NRG3	0.0293075	0.0760472	0.385386	0.700558	0.795655	-0.14442	0.149031	-0.969064	0.333625	0.985497	-0.182115	0.144395	-1.26123	0.209402	0.749929
JAM2	0.00426775	0.0200235	0.213138	0.831541	0.890906	0.0218552	0.0639397	0.34181	0.73294	0.985497	-0.0368228	0.0380196	-0.968521	0.334516	0.798677
LOXL3	0.0418327	0.108448	0.385741	0.700295	0.795655	0.0771981	0.181761	0.424723	0.67142	0.985497	-0.138246	0.205915	-0.671374	0.503129	0.84757
NRX1B	-0.0769895	0.0368142	-2.0913	0.0383755	0.0900463	-0.0641109	0.105807	-0.605926	0.545384	0.985497	0.0665823	0.0699011	0.952521	0.342535	0.798677
NRX2B	-0.0408914	0.0303933	-1.34541	0.18075	0.299035	0.0292323	0.083708	0.349217	0.727356	0.985497	0.0119469	0.0577094	0.207018	0.836308	0.965566
NXPH1	-0.0582474	0.0389041	-1.49721	0.136674	0.242434	-0.0986338	0.0933488	-1.05662	0.292076	0.985497	0.059895	0.0738692	0.810825	0.418893	0.824011
FAM3B	-0.0665089	0.0820131	-0.810954	0.418819	0.558604	0.01854	0.186369	0.0994796	0.920863	0.989654	0.0311466	0.155723	0.200013	0.841771	0.965566
MTPN	0.455514	0.103889	4.38461	2.31875e-05	0.000165648	-0.105749	0.156815	-0.674358	0.500686	0.985497	0.306595	0.19726	1.55427	0.122461	0.746792
DEF1	0.102289	0.116501	0.878008	0.381499	0.524248	-0.0606041	0.175576	-0.345172	0.730245	0.985497	-0.24671	0.221207	-1.11529	0.266709	0.771077
DEF3	0.177962	0.0689164	2.58228	0.0108802	0.0330848	-0.100009	0.162975	-0.61365	0.5402	0.985497	0.172957	0.130855	1.32175	0.188488	0.746792
ARPC4	0.714022	0.108133	6.6032	8.47243e-10	1.27147e-08	-0.0215882	0.155076	-0.13921	0.889389	0.987126	-0.174909	0.205318	-0.851895	0.395781	0.81171
DEFB1	0.616958	0.0747701	8.2514	1.24852e-13	3.17611e-12	0.0635919	0.201257	0.315974	0.752404	0.985497	-0.0588635	0.14197	-0.41462	0.679078	0.916924
CD81	-0.0585958	0.0590006	-0.99314	0.322418	0.462272	0.0392278	0.139361	0.281484	0.778654	0.985497	-0.1256	0.112028	-1.12116	0.264212	0.771077
TPIS	0.0135118	0.0194219	0.695699	0.487814	0.624909	0.0123327	0.0674414	0.182866	0.85514	0.985497	0.0583296	0.0368774	1.58172	0.116054	0.746792
GBRL2	-0.0224458	0.054813	-0.409498	0.682823	0.782621	0.0244181	0.0912189	0.267687	0.789169	0.985497	0.0666778	0.104076	0.640663	0.522828	0.854933
MYL6	0.408565	0.0869186	4.70055	6.32184e-06	5.22932e-05	0.395681	0.161367	2.45205	0.0149834	0.893417	-0.254766	0.165037	-1.54369	0.125004	0.746792
ACTB.ACTG	0.29985	0.035284	8.49817	3.14538e-14	8.52113e-13	0.0904914	0.0682328	1.32622	0.186189	0.961363	0.0227301	0.0669957	0.339277	0.734928	0.935142
PSA6	0.117221	0.099593	1.177	0.241268	0.373361	-0.0218797	0.160138	-0.13663	0.891434	0.987126	-0.149706	0.189103	-0.791666	0.429944	0.829602
S10AA	0.461266	0.131473	3.50846	0.000612757	0.0030005	-0.0677719	0.193514	-0.350216	0.726457	0.985497	0.22675	0.249634	0.908329	0.365323	0.806414
DEST	0.861572	0.0990507	8.69829	1.01985e-14	2.91427e-13	0.198562	0.168324	1.17964	0.239327	0.985497	-0.225939	0.188073	-1.20134	0.231723	0.752841
GMFB	0.0327448	0.0279189	1.17285	0.24292	0.375356	0.124162	0.0695338	1.78564	0.0758447	0.93071	-0.0665995	0.0530111	-1.25633	0.211166	0.749929
RAB10	0.25522	0.0603626	4.22811	3.2288e-05	0.000224509	0.0428706	0.0810441	0.528978	0.597255	0.985497	0.0442283	0.114614	0.38589	0.699882	0.92232
UBE2K	0.305778	0.0690651	4.42739	1.95147e-05	0.000141346	-0.103277	0.12578	-0.821087	0.412472	0.985497	0.284404	0.131137	2.16875	0.0318537	0.746792
UBE2N	0.123214	0.0443651	2.77726	0.00626206	0.0210104	0.101637	0.0732668	1.38722	0.166649	0.941051	-0.00298504	0.0842384	-0.0354356	0.971785	0.995302
RAB14	-0.0196903	0.0623655	-0.315724	0.7527	0.835176	-0.109857	0.112574	-0.975868	0.330177	0.985497	0.0947551	0.118417	0.800183	0.425011	0.828419
ARP2	0.371885	0.0779459	4.77106	4.69257e-06	4.02828e-05	-0.235777	0.120736	-1.95283	0.0519364	0.93071	0.308656	0.148	2.08551	0.0389059	0.746792
ARF3.ARF1	0.317592	0.136499	2.3267	0.02147	0.0563352	-0.118247	0.213125	-0.554823	0.579506	0.985497	0.102157	0.259178	0.394159	0.694085	0.92219
STX1B	-0.0603735	0.0452946	-1.33291	0.184808	0.303841	0.00321503	0.111877	0.0287372	0.977106	0.992426	0.103123	0.0860033	1.19906	0.232603	0.752841
SMS	-0.0585814	0.0755457	-0.775443	0.439434	0.577065	-0.0604787	0.148451	-0.4074	0.684129	0.985497	0.0286101	0.143443	0.199453	0.842208	0.965566
CH10	0.0556337	0.0402449	1.38238	0.169138	0.283847	0.120013	0.083573	1.43602	0.152545	0.941051	-0.0639741	0.0764151	-0.837192	0.403964	0.81491
LYSC	0.0345167	0.0211444	1.63243	0.10492	0.195105	0.0667495	0.0854401	0.781244	0.435885	0.985497	-0.0367422	0.040148	-0.91517	0.361734	0.806414
B2MG	-0.0402288	0.0114571	-3.51124	0.000606922	0.00297892	0.0162899	0.0494619	0.329343	0.74236	0.985497	0.00976583	0.0217543	0.448915	0.654213	0.898067
TGFB2	-0.384954	0.0522719	-7.36446	1.58365e-11	3.14618e-10	-0.0132674	0.120153	-0.110421	0.912193	0.989398	0.124448	0.0992514	1.25387	0.212057	0.749929
NPC2	-0.015208	0.0131747	-1.15433	0.250404	0.384533	0.0294567	0.0406523	0.724602	0.469735	0.985497	0.0306434	0.0250155	1.22498	0.222717	0.751285
UFM1	0.081554	0.0439345	1.85626	0.065596	0.137487	-0.00197366	0.0709641	-0.0278121	0.977835	0.992426	0.100378	0.0834208	1.20327	0.230978	0.752841
NTF2	0.0977714	0.0364266	2.68407	0.00818411	0.0261841	0.00631854	0.0853117	0.0740641	0.941039	0.992426	0.119874	0.0691651	1.73316	0.0853502	0.746792
HNRPK	0.760284	0.115022	6.6099	2.04603e-10	3.38732e-09	0.0277184	0.154431	0.179487	0.85769	0.985497	0.00277435	0.218398	0.0127032	0.989874	0.997089
X1433G	0.147678	0.0337527	4.37529	2.40722e-05	0.000171027	0.00360745	0.0689232	0.0523401	0.958309	0.992426	0.138963	0.0640881	2.16831	0.0318878	0.746792
X1433E	0.164559	0.0363932	4.5217	1.32899e-05	0.000101549	0.124381	0.0702764	1.76988	0.0781774	0.93071	0.0437205	0.0691017	0.632698	0.528001	0.854933
TYB4	0.118364	0.024104	4.91056	2.58074e-06	2.34062e-05	0.0429204	0.0614229	0.698768	0.485612	0.985497	0.0345336	0.0457675	0.754545	0.451836	0.833613
H4	0.632923	0.204293	3.09811	0.00236995	0.00963688	-0.414999	0.342268	-1.2125	0.226517	0.985497	-0.0927163	0.387902	-0.23902	0.811452	0.961117
RAN	0.14094	0.156352	0.901427	0.368966	0.512426	-0.561221	0.230147	-2.43853	0.0154105	0.893417	0.891089	0.296874	3.00158	0.00320049	0.746792
PPIA	0.199185	0.027743	7.17965	4.23238e-11	7.95382e-10	0.0900989	0.0504858	1.78464	0.0756756	0.93071	0.054226	0.0526771	1.0294	0.305131	0.781214
FKB1A	0.122383	0.0270373	4.52645	1.30332e-05	0.000100322	0.0413128	0.0694853	0.594555	0.552902	0.985497	-0.0906061	0.0513372	-1.76492	0.0798382	0.746792
GRB2	-0.0075148	0.0333834	-0.225106	0.822237	0.884573	-0.0559093	0.071033	-0.787089	0.43217	0.985497	0.0999521	0.0633868	1.57686	0.117168	0.746792
RAC1	0.105475	0.110723	0.952598	0.341646	0.482244	-0.0362133	0.14866	-0.243599	0.807726	0.985497	-0.0663596	0.210236	-0.315643	0.752518	0.94331
AP2B1	-0.0262233	0.0294742	-0.889702	0.375209	0.518777	0.0987928	0.0957592	1.03168	0.303779	0.985497	0.0619665	0.0559643	1.10725	0.270154	0.771077
VAMP2	-0.0605051	0.0722195	-0.837795	0.403627	0.545314	0.278933	0.159711	1.74649	0.0823169	0.941051	0.0272416	0.137127	0.19866	0.842828	0.965566
X1433Z	0.275625	0.0396159	6.95744	1.36115e-10	2.34658e-09	0.169234	0.0878908	1.9255	0.0556394	0.93071	0.00640838	0.0752208	0.0851942	0.932233	0.987646
SKP1	0.0138616	0.0279399	0.496123	0.620614	0.736732	-0.0452883	0.0739599	-0.612336	0.541115	0.985497	0.10464	0.053051	1.97244	0.0506031	0.746792
IF5A1.IF5A2	0.000622451	0.14024	0.00443848	0.996465	0.996465	0.151025	0.207007	0.729565	0.466307	0.985497	0.423075	0.266281	1.58883	0.114438	0.746792
ACTH	0.27367	0.0366629	7.46451	9.26295e-12	1.85793e-10	0.107793	0.0748718	1.4397	0.151484	0.941051	-0.0391055	0.0696138	-0.56175	0.575218	0.87035
TYB10	0.0874513	0.0464398	1.88311	0.061837	0.131356	0.0258357	0.0985878	0.262058	0.793548	0.985497	-0.0298963	0.0881778	-0.339046	0.735102	0.935142
TPM4	1.00781	0.150705	6.68728	1.30249e-10	2.26415e-09	0.32593	0.20234	1.6108	0.108391	0.941051	-0.331092	0.286152	-1.15705	0.248275	0.764994
UB2L3	-0.0102469	0.0558021	-0.183629	0.85458	0.907665	-0.0998861	0.0987685	-1.01131	0.312934	0.985497	0.111304	0.105954	1.05049	0.29537	0.778153
EF1A1.EF1A3	0.0846514	0.140397	0.602942	0.547559	0.673075	-0.179146	0.213311	-0.839838	0.401778	0.985497	0.529659	0.26658	1.98687	0.048961	0.746792
TBA1B	0.0405669	0.120339	0.337105	0.736561	0.82164	-0.211275	0.191728	-1.10195	0.271546	0.985497	0.370897	0.228494	1.62322	0.106875	0.746792
TBB4B	0.166225	0.126133	1.31786	0.189783	0.309046	-0.100006	0.185911	-0.537925	0.591085	0.985497	0.302895	0.239496	1.26472	0.20815	0.749929
PA1B2	0.178543	0.058209	3.06727	0.00261064	0.0104126	-0.111329	0.0928956	-1.19843	0.23189	0.985497	0.173253	0.110525	1.56755	0.119327	0.746792
H31.H33.H31T.H32	0.764483	0.207704	3.68065	0.000335252	0.00180806	-0.226021	0.351288	-0.643406	0.520581	0.985497	-0.442675	0.394378	-1.12246	0.263658	0.771077
HBB	0.328364	0.402587	0.815635	0.416146	0.556462	-1.02609	0.650331	-1.5778	0.115895	0.941051	1.70858	0.764414	2.23515	0.0270502	0.746792
NOMO3.NOMO1.NOMO2	-0.135231	0.0418935	-3.22796	0.00156514	0.00670406	-0.0155292	0.0963661	-0.161148	0.872149	0.986393	0.00172611	0.0795454	0.0216997	0.98272	0.995961
HBG2	-0.114774	0.203045	-0.56526	0.572835	0.695538	0.226045	0.321942	0.702127	0.483253	0.985497	0.270746	0.385533	0.702264	0.483724	0.840089
HBA	0.254186	0.376986	0.674259	0.5013	0.636465	-0.991338	0.608164	-1.63005	0.104367	0.941051	1.60325	0.715804	2.23979	0.0267394	0.746792
CXAR	-0.0383182	0.0356891	-1.07367	0.284887	0.424526	-0.0245439	0.0729375	-0.336507	0.736835	0.985497	0.0917932	0.0677648	1.35458	0.177813	0.746792
SHPS1	-0.0562394	0.0176806	-3.18085	0.00182198	0.00770921	0.0137861	0.0752168	0.183285	0.854823	0.985497	0.0436974	0.0335711	1.30164	0.195258	0.749929
GPC5	-0.176649	0.0723233	-2.44248	0.0158795	0.0444029	0.103837	0.132967	0.780929	0.435677	0.985497	0.047099	0.137324	0.342977	0.73215	0.935142
CNTP1	-0.20189	0.0765181	-2.63846	0.00930715	0.029195	-0.0987923	0.134289	-0.735668	0.462681	0.985497	-0.0346363	0.145289	-0.238396	0.811936	0.961117
OLR1	0.0976424	0.0665005	1.4683	0.14435	0.250858	0.217052	0.144227	1.50494	0.133954	0.941051	-0.0575275	0.126268	-0.455599	0.649411	0.895946
GSTO1	0.0377986	0.0454974	0.830786	0.407561	0.548853	0.0397562	0.130965	0.303564	0.761837	0.985497	0.154555	0.0863884	1.78907	0.075846	0.746792
JAG1	0.00892525	0.0246921	0.361462	0.718319	0.808645	-0.0482573	0.0595826	-0.809922	0.419038	0.985497	0.0230963	0.0468842	0.492624	0.623079	0.882311
RELN	-0.14153	0.0177969	-7.95251	6.5206e-13	1.52831e-11	0.115387	0.0927764	1.24371	0.215624	0.985497	-0.000355779	0.0337919	-0.0105285	0.991615	0.997089
ADA17	0.00326749	0.0415433	0.0786527	0.937425	0.960447	-0.0521479	0.0784528	-0.664704	0.506946	0.985497	0.0499351	0.0788805	0.633047	0.527774	0.854933
SRPX	-0.116588	0.0277454	-4.20206	4.7796e-05	0.000323709	0.0826649	0.122387	0.675439	0.500451	0.985497	-0.0455092	0.0526818	-0.863852	0.389202	0.81171
I13R1	0.27058	0.105315	2.56924	0.0112782	0.0339486	-0.378751	0.193613	-1.95623	0.051694	0.93071	0.166738	0.199968	0.833823	0.405854	0.81491
PHLD	0.0183944	0.0265911	0.69175	0.490282	0.625905	-0.0480881	0.119549	-0.402246	0.688085	0.985497	-0.0303214	0.05049	-0.600543	0.549151	0.859403
NGAL	-0.0987441	0.0835694	-1.18158	0.239449	0.372932	-0.24892	0.180272	-1.3808	0.168909	0.941051	-0.0874212	0.158678	-0.550936	0.582588	0.873132
NUCB2	-0.029965	0.0210513	-1.42343	0.15692	0.26919	-0.0106581	0.0754679	-0.141227	0.887874	0.987126	-0.0115135	0.0399712	-0.288045	0.773754	0.946955
BASP1	-0.00365704	0.0311432	-0.117426	0.906697	0.940407	-0.0485738	0.106875	-0.454491	0.650103	0.985497	0.0823911	0.0591333	1.39331	0.165815	0.746792
LV321	0.0938634	0.0495884	1.89285	0.0605185	0.129346	0.12794	0.294321	0.434696	0.664443	0.985497	0.0160776	0.0941561	0.170755	0.864672	0.970256
HEPC	0.81268	0.12826	6.33619	3.26254e-09	4.47741e-08	-0.375214	0.25312	-1.48236	0.139747	0.941051	0.389877	0.243534	1.60091	0.111734	0.746792
ATL3	-0.210963	0.0577549	-3.65274	0.000370193	0.00197499	0.0887399	0.0987255	0.898855	0.369648	0.985497	-0.0716602	0.109662	-0.653463	0.514569	0.85289
HTRA3	0.1063	0.0853064	1.2461	0.214886	0.339585	-0.296803	0.144131	-2.05926	0.040559	0.93071	0.268723	0.161976	1.65903	0.0994304	0.746792
MXRA7	-0.119693	0.0683988	-1.74993	0.0824022	0.163706	-0.0791567	0.11139	-0.710625	0.477993	0.985497	-0.000279788	0.129872	-0.00215433	0.998284	0.999242
MUC5A	-0.128877	0.206732	-0.623403	0.534072	0.661171	0.239184	0.352102	0.679304	0.49761	0.985497	-0.0296074	0.392533	-0.0754264	0.939987	0.987646
FBLN2	-0.0798554	0.0159756	-4.99859	1.75976e-06	1.64613e-05	0.0829217	0.0620237	1.33694	0.18324	0.953213	0.0250707	0.0303337	0.826499	0.40998	0.816157
IDD	-0.0567809	0.0328484	-1.72857	0.0861721	0.16831	0.064579	0.0880048	0.733812	0.464056	0.985497	0.068057	0.0623711	1.09116	0.277145	0.77243
VLDLR	-0.129821	0.0795528	-1.63188	0.105035	0.195105	0.183829	0.133482	1.37718	0.169744	0.941051	-0.00507991	0.151051	-0.0336304	0.973222	0.995302
PGBM	0.100437	0.0103403	9.71319	3.0818e-17	1.17259e-15	0.0737992	0.0438539	1.68284	0.0944969	0.941051	0.0100769	0.0196336	0.513249	0.608616	0.879761
EFNB1	-0.0164795	0.0186363	-0.884268	0.378124	0.520637	-0.00857086	0.0484928	-0.176745	0.859913	0.985592	-0.00703895	0.0353858	-0.19892	0.842625	0.965566
FAM3A	0.00601694	0.0311837	0.192951	0.847287	0.903138	-0.0242788	0.0756912	-0.320762	0.748759	0.985497	0.0329454	0.0592101	0.556414	0.578849	0.871317
CYC	-0.167346	0.0524901	-3.18815	0.00177981	0.00754609	0.0490992	0.112079	0.438077	0.661809	0.985497	0.0751598	0.0996657	0.754119	0.452091	0.833613
CDK5	0.0452	0.0100962	4.47695	1.59581e-05	0.000118888	-0.0308018	0.0391472	-0.786819	0.432612	0.985497	-0.00144997	0.0191701	-0.0756372	0.93982	0.987646
CLH1	0.943029	0.110729	8.51658	2.83656e-14	7.8537e-13	-0.21582	0.160488	-1.34478	0.179849	0.946817	0.17989	0.210246	0.855614	0.393727	0.81171
B4GN1	-0.0907615	0.0309034	-2.93694	0.00389846	0.0142025	-0.0436995	0.0836462	-0.522433	0.602041	0.985497	-0.0594818	0.0586779	-1.0137	0.312539	0.787387
PLIN5	0.0563324	0.152623	0.369095	0.712635	0.803979	0.0238904	0.228327	0.104632	0.916748	0.989398	-0.419127	0.289794	-1.4463	0.150412	0.746792
SPTB2	0.552146	0.177517	3.11038	0.00228006	0.00930765	0.137401	0.24751	0.555134	0.579265	0.985497	-0.552003	0.337062	-1.63769	0.103815	0.746792
DIAC	-0.0175386	0.00888953	-1.97295	0.0505437	0.112045	0.0183559	0.0434522	0.422438	0.673328	0.985497	-0.00901918	0.016879	-0.534342	0.593984	0.879439
FABP5	0.0305577	0.0232561	1.31397	0.191085	0.310924	0.0433496	0.0520897	0.83221	0.406327	0.985497	0.11636	0.0441575	2.63512	0.00939447	0.746792
ILRL1	0.0894789	0.237302	0.377069	0.706715	0.800329	-0.135478	0.35118	-0.385779	0.699974	0.985497	0.40578	0.450577	0.900579	0.369416	0.807496
AT2B2	-0.0922087	0.0655159	-1.40743	0.1616	0.275181	0.0352529	0.115152	0.306142	0.759773	0.985497	-0.00800661	0.124399	-0.0643626	0.948777	0.987919
CO4A3	0.429688	0.0680849	6.31107	3.69864e-09	5.04272e-08	0.20989	0.118198	1.77575	0.0770824	0.93071	-0.224777	0.129276	-1.73873	0.0843612	0.746792
ROR1	-0.165999	0.0635154	-2.61353	0.00997809	0.0307904	-0.130776	0.0973882	-1.34283	0.180516	0.946817	0.0910974	0.1206	0.755368	0.451344	0.833613
TAGL	0.618949	0.0651786	9.49619	1.07677e-16	3.87265e-15	0.228271	0.125448	1.81964	0.0702131	0.93071	-0.193832	0.123758	-1.56622	0.119639	0.746792
CNTN2	0.00172238	0.0160026	0.107632	0.914448	0.944793	0.084748	0.0614354	1.37946	0.169771	0.941051	0.0283958	0.0303849	0.934536	0.351696	0.80179
DSC2	0.0222758	0.01448	1.53839	0.126295	0.227309	-0.0820994	0.0438027	-1.8743	0.0626657	0.93071	0.0507426	0.0274939	1.84559	0.0671419	0.746792
GCNT1	0.0199675	0.0478078	0.417661	0.676858	0.777065	-0.0264172	0.131818	-0.200406	0.841401	0.985497	-0.16242	0.0907752	-1.78926	0.0758158	0.746792
GUC2A	-0.00848482	0.15719	-0.0539781	0.957032	0.97382	-0.118143	0.238538	-0.495278	0.620826	0.985497	-0.466121	0.298465	-1.56172	0.120694	0.746792
MP2K1	0.0262835	0.0916219	0.286869	0.774652	0.853632	0.151754	0.160398	0.946109	0.345082	0.985497	-0.27569	0.173967	-1.58472	0.11537	0.746792
FKBP4	0.168926	0.0969125	1.74308	0.0835963	0.165357	0.0343945	0.150513	0.228516	0.819429	0.985497	-0.316014	0.184013	-1.71735	0.0882089	0.746792
PLOD1	-0.0657431	0.0176468	-3.7255	0.000285557	0.00156756	0.0956251	0.0630347	1.51702	0.131293	0.941051	0.00348775	0.0335069	0.104091	0.917252	0.983877
NUCB1	-0.0753671	0.0158125	-4.7663	4.78837e-06	4.09366e-05	0.0863085	0.0475121	1.81656	0.0711042	0.93071	-0.00829164	0.030024	-0.276167	0.782842	0.952657
AKA12	0.0544211	0.113788	0.478269	0.633232	0.744445	0.0774357	0.158185	0.489527	0.624868	0.985497	-0.336256	0.216055	-1.55635	0.121967	0.746792
FHR3	0.0187658	0.0283197	0.662641	0.50869	0.641445	-0.0823652	0.123432	-0.667292	0.505622	0.985497	-0.00719702	0.0537721	-0.133843	0.893726	0.982718
TGBR3	-0.0152108	0.0149265	-1.01905	0.310001	0.450862	-0.00475631	0.0485665	-0.0979341	0.922107	0.989972	-0.0371958	0.0283416	-1.31241	0.191609	0.746792
UPAR	-0.0423835	0.0356405	-1.18919	0.236451	0.369241	-0.0492682	0.0645489	-0.76327	0.446104	0.985497	0.0562668	0.0676726	0.831456	0.407184	0.81491
ERCC6	0.0616998	0.107234	0.575378	0.565993	0.688835	-0.0597036	0.222102	-0.268811	0.788349	0.985497	-0.131403	0.20361	-0.645365	0.519786	0.853759
FHR1	0.0137974	0.0190795	0.723153	0.470837	0.609662	-0.0291546	0.0851453	-0.34241	0.732529	0.985497	-0.0290206	0.0362272	-0.801071	0.424498	0.828419
NOTC2	-0.0604884	0.0187201	-3.23121	0.00154875	0.00666109	-0.032422	0.0398258	-0.814095	0.416567	0.985497	0.0348504	0.0355448	0.980464	0.328611	0.798677
HGFA	0.00909705	0.0338395	0.26883	0.788471	0.860993	-0.195569	0.13482	-1.45059	0.148965	0.941051	-0.0494093	0.0642528	-0.768982	0.443247	0.833613
LGUL	0.174468	0.0542741	3.21457	0.00163449	0.00698679	0.149437	0.0931321	1.60457	0.109933	0.941051	0.076314	0.103053	0.74053	0.460264	0.833613
ACVR1	-0.0544718	0.0747631	-0.728591	0.467514	0.606111	-0.0817063	0.113053	-0.722727	0.470501	0.985497	0.211875	0.141957	1.49253	0.137892	0.746792
AK1C1	0.333396	0.168661	1.97672	0.0501109	0.111244	-0.32469	0.235784	-1.37707	0.169639	0.941051	0.181094	0.320246	0.565484	0.572683	0.868813
X1433F	0.373965	0.0651599	5.73918	5.99063e-08	7.02048e-07	0.170557	0.115888	1.47174	0.14247	0.941051	-0.0393014	0.123723	-0.317657	0.751236	0.942887
DYN1	0.0159397	0.0631514	0.252405	0.801112	0.869493	0.10817	0.131876	0.820241	0.413051	0.985497	0.0376905	0.119909	0.314326	0.753759	0.94331
COEA1	-0.0253665	0.0226171	-1.12156	0.264039	0.400572	0.144136	0.0759927	1.8967	0.0596892	0.93071	-0.00826142	0.0429443	-0.192375	0.847737	0.965566
ZP2	-0.159768	0.0393991	-4.05511	8.42617e-05	0.000531967	0.106565	0.138003	0.772192	0.441167	0.985497	-0.00508076	0.0748092	-0.0679162	0.945953	0.987919
ITIH3	0.0434999	0.043835	0.992356	0.322799	0.462272	-0.0542984	0.152163	-0.356843	0.72169	0.985497	0.0251163	0.0832318	0.301763	0.763297	0.946643
REG3A	-0.0213358	0.127582	-0.167233	0.867437	0.915262	-0.122118	0.240703	-0.50734	0.612432	0.985497	0.297569	0.242246	1.22838	0.221443	0.751285
PSME1	0.0531134	0.102784	0.516745	0.60618	0.721741	0.0764575	0.154982	0.493332	0.622196	0.985497	0.0674419	0.195162	0.345568	0.730205	0.935142
TYRO3	-0.0674557	0.0260199	-2.59247	0.0105784	0.0324508	-0.066306	0.0666384	-0.995012	0.321089	0.985497	0.0664296	0.0494053	1.34458	0.181014	0.746792
APLP2	-0.0826336	0.0213644	-3.86781	0.000170091	0.000991089	0.0989041	0.0777548	1.272	0.205283	0.985497	0.0384663	0.0405658	0.948245	0.344699	0.798677
FMOD	0.0486144	0.0159111	3.05538	0.00270932	0.0106596	0.114826	0.0753606	1.52369	0.129744	0.941051	-0.0673215	0.0302112	-2.22836	0.0275104	0.746792
PRDX1	0.0966134	0.0323347	2.98792	0.00333755	0.012567	0.0215377	0.066107	0.3258	0.744909	0.985497	0.132848	0.0613955	2.16381	0.032239	0.746792
COGA1	-0.00141482	0.0516154	-0.0274108	0.978173	0.986704	0.00609489	0.0944509	0.0645297	0.948606	0.992426	0.0184256	0.0980049	0.188007	0.851153	0.965999
DERM	-0.179288	0.0372194	-4.81707	3.8573e-06	3.39508e-05	-0.0645993	0.123266	-0.524064	0.600964	0.985497	0.077432	0.0706704	1.09568	0.27517	0.771512
TFF3	-0.113035	0.0824807	-1.37044	0.172823	0.288366	0.0334619	0.160864	0.208014	0.835418	0.985497	-0.217533	0.15661	-1.389	0.167118	0.746792
SCN1B	-0.0532025	0.0836163	-0.63627	0.525678	0.654665	-0.0930039	0.142486	-0.652724	0.51457	0.985497	0.0564984	0.158767	0.355858	0.722502	0.935142
LRP1	0.0292925	0.00801529	3.65458	0.000367785	0.00196718	0.0811803	0.0354738	2.28846	0.0235267	0.893417	0.00501248	0.0152191	0.329355	0.742398	0.938571
PCDH1	-0.0429849	0.0198965	-2.16043	0.032505	0.0781672	-0.0156427	0.0637618	-0.24533	0.806514	0.985497	0.0376843	0.0377785	0.997506	0.320304	0.790875
DDR1	-0.0850106	0.0226106	-3.75977	0.000252375	0.00141572	-0.00339084	0.0909979	-0.0372629	0.970325	0.992426	0.0900039	0.0429319	2.09643	0.0379099	0.746792
LG3BP	-0.052372	0.0227836	-2.29867	0.0230598	0.0596068	0.154641	0.0547789	2.823	0.00528365	0.893417	-0.0169867	0.0432605	-0.392661	0.695189	0.92219
LOXL1	-0.149167	0.0326724	-4.56554	1.10962e-05	8.70174e-05	0.0599486	0.0621486	0.964601	0.335825	0.985497	-0.0362762	0.0620368	-0.584752	0.55969	0.863799
MFGM	0.0457613	0.0320812	1.42642	0.156055	0.268148	-0.0440629	0.0999821	-0.440708	0.660011	0.985497	0.0579586	0.0609142	0.951479	0.343062	0.798677
DSC1	-0.177875	0.0629413	-2.82604	0.0054291	0.0186883	-0.180078	0.152457	-1.18117	0.239071	0.985497	-0.0354677	0.11951	-0.296776	0.767094	0.946643
TICN1	0.0330706	0.0241873	1.36727	0.173814	0.289597	0.0683154	0.0703636	0.970891	0.333009	0.985497	0.0398903	0.0459258	0.868581	0.386618	0.81171
FGL1	0.407794	0.133808	3.04761	0.00277569	0.0108632	-0.147335	0.182838	-0.805823	0.421055	0.985497	0.252567	0.254068	0.994092	0.321957	0.791797
SIG14	0.206262	0.0732548	2.81567	0.0055972	0.0191406	0.208341	0.160126	1.30111	0.194761	0.97635	-0.119338	0.139093	-0.857972	0.392428	0.81171
MGAT3	0.0325269	0.0510182	0.637554	0.524844	0.654017	0.0375725	0.10972	0.342439	0.732386	0.985497	-0.142596	0.096871	-1.47202	0.143344	0.746792
MGT5A	-0.0483495	0.024262	-1.99281	0.048299	0.108452	0.0169846	0.0608102	0.279304	0.780334	0.985497	0.0174091	0.0460675	0.377904	0.706096	0.926362
AHNK	0.153559	0.0634135	2.42155	0.0167825	0.0463685	-0.0695709	0.111519	-0.623849	0.533345	0.985497	0.00152152	0.120407	0.0126365	0.989936	0.997089
DIK1C	-0.141402	0.0309267	-4.57217	1.07966e-05	8.53094e-05	-0.02738	0.0915628	-0.299029	0.765293	0.985497	0.023009	0.0587222	0.391828	0.695803	0.92219
MGAT2	-0.0504576	0.0244887	-2.06045	0.0412763	0.0954571	-0.00953857	0.0586866	-0.162534	0.871064	0.986393	0.0558108	0.0464979	1.20029	0.23213	0.752841
GALT2	-0.0326705	0.0108789	-3.00311	0.00318545	0.0122148	0.0442182	0.0412266	1.07256	0.285155	0.985497	0.000103925	0.0206563	0.00503116	0.995993	0.998386
GALT1	-0.0250312	0.0182699	-1.37008	0.172937	0.288366	0.044251	0.0638258	0.693309	0.489144	0.985497	0.0143085	0.03469	0.412468	0.680651	0.917208
AP1B1	0.0428987	0.0406946	1.05416	0.293691	0.43284	0.0690774	0.086305	0.800387	0.424443	0.985497	-0.0223028	0.0772689	-0.288638	0.773301	0.946955
BST1	-0.0505524	0.0295109	-1.71301	0.0890066	0.172393	0.0723605	0.106729	0.677985	0.498793	0.985497	-0.0699188	0.0560338	-1.2478	0.214266	0.749929
BST2	-0.140815	0.130538	-1.07873	0.28263	0.422628	-0.0219026	0.209776	-0.104409	0.916929	0.989398	0.301447	0.247859	1.21621	0.226029	0.751285
SCRN1	0.100073	0.113695	0.880192	0.380319	0.52297	-0.100002	0.170647	-0.586018	0.558373	0.985497	0.295237	0.215878	1.36761	0.173707	0.746792
HYAL1	-0.0694973	0.0224194	-3.09987	0.0023569	0.00960251	0.100618	0.065342	1.53987	0.125489	0.941051	0.00812506	0.0425689	0.190868	0.848915	0.965566
ASPH	-0.0322708	0.0156596	-2.06077	0.0412449	0.0954571	0.0352922	0.0393646	0.896548	0.371166	0.985497	-0.0126895	0.0297337	-0.426771	0.670226	0.912591
FBLN3	-0.0679702	0.00945414	-7.18947	4.01806e-11	7.6197e-10	0.0410067	0.0394697	1.03894	0.300508	0.985497	-0.00622102	0.0179511	-0.346554	0.729466	0.935142
FSTL1	0.198677	0.018162	10.9391	2.46081e-20	1.25201e-18	0.132457	0.0592142	2.23691	0.0266757	0.893417	-0.0151925	0.0344852	-0.440552	0.660242	0.902532
CNTN1	-0.0407331	0.0146674	-2.77711	0.00626485	0.0210104	0.025976	0.0441958	0.587747	0.557509	0.985497	0.0263166	0.0278498	0.944948	0.346374	0.798677
MERTK	0.084502	0.0430432	1.96319	0.0516794	0.114077	-0.081828	0.0922568	-0.88696	0.376181	0.985497	0.110463	0.0817283	1.35159	0.178768	0.746792
LMAN2	-0.000478784	0.0111971	-0.0427596	0.965956	0.977673	-0.00691188	0.0413463	-0.167171	0.867455	0.986393	0.0215282	0.0212606	1.01259	0.313068	0.787769
PTPRJ	0.061803	0.0248095	2.4911	0.0139471	0.0402743	-0.0747195	0.0632988	-1.18043	0.239412	0.985497	0.0232657	0.0471072	0.493888	0.622188	0.881715
BAMBI	-0.0760881	0.051071	-1.48985	0.138596	0.244358	-0.0565611	0.104325	-0.542164	0.588297	0.985497	0.0469628	0.0969711	0.484297	0.62896	0.88232
PRDX4	0.136856	0.0801332	1.70786	0.0899608	0.173758	0.0671879	0.135196	0.496966	0.619672	0.985497	0.0892875	0.152153	0.586826	0.558301	0.863779
MMRN1	0.324274	0.0300224	10.8011	5.51446e-20	2.67515e-18	-0.147306	0.109077	-1.35048	0.178835	0.946817	0.082556	0.0570051	1.44822	0.149874	0.746792
SEM3B	-0.171858	0.019029	-9.03139	1.54204e-15	4.80105e-14	0.0170626	0.0582889	0.292724	0.770104	0.985497	-0.0407947	0.0361313	-1.12907	0.260872	0.771077
DNJC3	-0.0149859	0.0157563	-0.951104	0.343251	0.483472	0.0799136	0.0430477	1.85639	0.065114	0.93071	-0.0949395	0.0299173	-3.17339	0.00186607	0.746792
SBP1	0.0517794	0.0312234	1.65835	0.0995686	0.1874	0.0182884	0.0716142	0.255374	0.798713	0.985497	0.0650467	0.0592856	1.09718	0.274517	0.771512
CHIT1	-0.182408	0.0640369	-2.84848	0.00508101	0.0176063	0.593239	0.286481	2.07078	0.0401202	0.93071	0.0384645	0.12159	0.316345	0.752229	0.94331
NDK3	0.0127218	0.047457	0.26807	0.789055	0.860993	-0.023068	0.0810923	-0.284466	0.776304	0.985497	0.0804021	0.0901092	0.892274	0.373834	0.809779
SEM3F	-0.0601101	0.0260572	-2.30685	0.0225852	0.0586709	0.0145532	0.0720064	0.202111	0.840071	0.985497	0.0581102	0.0494761	1.17451	0.242259	0.757088
PTK7	0.180716	0.0574829	3.14382	0.00205079	0.00850488	-0.0516667	0.0937926	-0.550861	0.582232	0.985497	-0.122674	0.109146	-1.12395	0.26303	0.771077
PTPRS	-0.0477018	0.0183702	-2.5967	0.0104552	0.0321202	-0.00450632	0.059198	-0.0761228	0.939416	0.992426	0.0281991	0.0348804	0.80845	0.420254	0.824011
MFAP5	0.29986	0.0437478	6.8543	2.32833e-10	3.82432e-09	0.003279	0.109317	0.0299954	0.976104	0.992426	-0.183003	0.0830662	-2.20309	0.0292843	0.746792
UB2V1	0.117594	0.109908	1.06993	0.28656	0.426365	0.00904476	0.181847	0.0497383	0.960372	0.992426	0.350999	0.208689	1.68192	0.0948955	0.746792
MSLN	-0.0800915	0.024495	-3.2697	0.00136615	0.00596192	-0.274757	0.159321	-1.72455	0.0868022	0.941051	0.0325334	0.04651	0.699491	0.485449	0.840089
S39A6	0.144047	0.100394	1.43482	0.153651	0.264671	-0.0634789	0.148309	-0.428018	0.66899	0.985497	-0.12136	0.190623	-0.636651	0.52543	0.854933
ADAM9	0.0243208	0.019049	1.27675	0.203882	0.326901	0.10813	0.0563051	1.92044	0.0565207	0.93071	-0.00723552	0.0361694	-0.200046	0.841746	0.965566
ADA15	0.13904	0.0216288	6.42846	2.05367e-09	2.91426e-08	0.138216	0.0612895	2.25513	0.0254116	0.893417	-0.0638438	0.0410678	-1.5546	0.122384	0.746792
LSAMP	-0.0320278	0.0173266	-1.84847	0.0667217	0.139321	-0.0335378	0.0543981	-0.616525	0.538414	0.985497	0.0500103	0.032899	1.52012	0.13082	0.746792
SQSTM	-0.0199596	0.0612316	-0.325968	0.744953	0.829227	-0.17798	0.118166	-1.50619	0.133499	0.941051	0.029783	0.116264	0.256167	0.798212	0.956936
NAR3	-0.00863354	0.0176155	-0.490112	0.62485	0.740169	-0.0752623	0.077132	-0.97576	0.330773	0.985497	0.040474	0.0334474	1.21008	0.228363	0.751994
ASAH1	-0.166268	0.0259389	-6.40998	2.25377e-09	3.15528e-08	0.0659048	0.0913909	0.721131	0.471908	0.985497	0.0584781	0.0492516	1.18733	0.237181	0.755167
PNOC	-0.223496	0.0492698	-4.53618	1.2523e-05	9.71113e-05	-0.190509	0.135552	-1.40542	0.161711	0.941051	0.0627353	0.0935511	0.670599	0.503622	0.84757
KCC2B	-0.0616157	0.0205471	-2.99876	0.00322833	0.0122442	0.0709886	0.0597571	1.18795	0.236542	0.985497	0.0433309	0.0390138	1.11066	0.268691	0.771077
KCC2G	-0.0875449	0.0374849	-2.33547	0.0209925	0.0555715	0.159029	0.102011	1.55893	0.120854	0.941051	0.00615233	0.0711746	0.0864401	0.931245	0.987646
KCC2D	-0.0907892	0.0354706	-2.55956	0.0115818	0.0346127	-0.124162	0.0878828	-1.41281	0.159437	0.941051	0.0359144	0.0673499	0.53325	0.594737	0.879439
CAD18	0.0169039	0.0385015	0.439045	0.661331	0.766835	0.0632062	0.0870627	0.725985	0.46874	0.985497	0.0502861	0.0731048	0.687864	0.492719	0.843796
TPBG	-0.0503646	0.0372419	-1.35236	0.178521	0.296256	-0.00326078	0.116905	-0.0278925	0.977782	0.992426	0.0575567	0.0707132	0.813946	0.417109	0.823169
FHL1	0.458029	0.0928043	4.93542	2.31718e-06	2.1124e-05	0.129923	0.143931	0.902678	0.367552	0.985497	-0.0348528	0.176213	-0.197789	0.843508	0.965566
ITA7	0.0155783	0.0701015	0.222225	0.824474	0.886066	0.0298664	0.123089	0.242641	0.808499	0.985497	0.0168004	0.133105	0.126219	0.899746	0.983813
CD166	-0.0259057	0.0156934	-1.65074	0.101116	0.189738	-0.0225801	0.0538703	-0.419157	0.675673	0.985497	0.0433752	0.0297979	1.45565	0.147811	0.746792
APOF	-0.0183335	0.0429693	-0.426665	0.670303	0.77164	-0.150309	0.14359	-1.04679	0.296788	0.985497	-0.00589077	0.081588	-0.0722013	0.942549	0.987919
SPTN1	-0.0708326	0.164074	-0.431711	0.66664	0.770422	-0.257072	0.233854	-1.09928	0.272636	0.985497	0.399618	0.311536	1.28273	0.201783	0.749929
ENPP2	-0.0185355	0.0183564	-1.00976	0.314418	0.455153	0.0972455	0.0832972	1.16745	0.244913	0.985497	0.00714838	0.0348543	0.205093	0.837808	0.965566
BLMH	-0.0996824	0.0365867	-2.72455	0.0072916	0.0239155	0.0517518	0.0832174	0.621887	0.534764	0.985497	0.0946526	0.0694691	1.36251	0.175305	0.746792
BMPR2	-0.055168	0.0836639	-0.659401	0.510762	0.641837	-0.0916249	0.140224	-0.653416	0.514115	0.985497	0.117685	0.158857	0.740822	0.460088	0.833613
CEAM7	-0.242573	0.0923151	-2.62766	0.00959251	0.0299103	0.0865234	0.200413	0.431726	0.666416	0.985497	-0.365229	0.175284	-2.08365	0.0390778	0.746792
COTL1	0.0909014	0.0229717	3.9571	0.00012204	0.000746555	0.0685957	0.0755448	0.908013	0.365243	0.985497	0.0596591	0.0436176	1.36778	0.173654	0.746792
NID2	0.13199	0.0131663	10.0248	5.07332e-18	2.03518e-16	0.130064	0.0565217	2.30113	0.0227726	0.893417	-0.0329292	0.0249996	-1.31719	0.190007	0.746792
LRP8	0.000836607	0.0305456	0.0273888	0.97819	0.986704	0.0151719	0.0927366	0.163602	0.870246	0.986393	0.0339006	0.0579986	0.584508	0.559854	0.863799
DAG1	0.000918665	0.0093311	0.098452	0.921719	0.949954	0.024856	0.0270983	0.917253	0.360334	0.985497	-0.0263017	0.0177175	-1.48451	0.140005	0.746792
DSG2	0.0685757	0.0153809	4.45849	1.72028e-05	0.000126925	0.0773937	0.05438	1.4232	0.156676	0.941051	-0.0333956	0.0292046	-1.1435	0.254853	0.769692
FA53B	0.046714	0.169148	0.276173	0.782838	0.857668	-0.54152	0.287259	-1.88513	0.0606378	0.93071	0.00499439	0.32117	0.0155506	0.987616	0.997089
SREC	0.241381	0.0891543	2.70745	0.00765735	0.0248032	-0.116844	0.125005	-0.934718	0.350775	0.985497	-0.164246	0.169282	-0.97025	0.333657	0.798677
MLEC	0.0302252	0.0278383	1.08574	0.279529	0.418591	-0.0208939	0.0746816	-0.279773	0.779986	0.985497	0.045896	0.052858	0.868288	0.386778	0.81171
DPYL3	0.187085	0.127409	1.46838	0.144327	0.250858	0.0234672	0.176818	0.13272	0.894514	0.987126	0.268408	0.241918	1.1095	0.269187	0.771077
DYHC1	-0.0552611	0.0860584	-0.642136	0.521874	0.651646	0.273549	0.154245	1.77347	0.0774951	0.93071	-0.0630055	0.163404	-0.385582	0.700413	0.92232
IL27B	0.109541	0.125792	0.870814	0.385401	0.528218	-0.037372	0.188147	-0.198631	0.842706	0.985497	-0.0154063	0.238848	-0.0645024	0.948666	0.987919
RCN2	-0.0728031	0.0638913	-1.13948	0.25652	0.392015	-0.0749502	0.115449	-0.649206	0.516868	0.985497	0.015912	0.121314	0.131164	0.895841	0.982718
FGL2	0.121607	0.0208245	5.8396	3.71169e-08	4.42434e-07	0.0790049	0.0543367	1.45399	0.147738	0.941051	-0.0820715	0.0395407	-2.07562	0.0398265	0.746792
FZD2	-0.0729248	0.0399575	-1.82506	0.0702028	0.145137	-0.0624331	0.0736523	-0.847674	0.397536	0.985497	0.0577361	0.0758694	0.760994	0.447988	0.833613
GAS6	-0.141099	0.0274761	-5.13534	9.62822e-07	9.656e-06	0.0122952	0.0664602	0.185001	0.853434	0.985497	-0.0367307	0.0521704	-0.704052	0.482613	0.840089
WFDC2	-0.0307309	0.0306245	-1.00347	0.317428	0.457762	-0.00848288	0.0750549	-0.113022	0.910138	0.989398	0.0621648	0.0581484	1.06907	0.286945	0.776898
SPRL1	0.187266	0.0192807	9.71263	3.09168e-17	1.17259e-15	-0.0146957	0.0518678	-0.28333	0.777263	0.985497	0.0142987	0.0366092	0.390576	0.696727	0.92219
FAT1	-0.142683	0.100693	-1.417	0.158786	0.27172	0.0187117	0.174512	0.107223	0.914704	0.989398	0.0324502	0.191192	0.169726	0.86548	0.97064
HABP2	-0.0272769	0.0304259	-0.896502	0.371581	0.51537	-0.116431	0.105237	-1.10637	0.27026	0.985497	-0.0885934	0.0577713	-1.53352	0.127488	0.746792
SEM3A	-0.155231	0.0308014	-5.03972	1.46938e-06	1.39324e-05	0.00157597	0.073861	0.021337	0.983	0.992426	-0.0495657	0.0584843	-0.847503	0.398215	0.811813
DSC3	-0.114709	0.0255821	-4.48397	1.55074e-05	0.000115944	0.0128924	0.0659935	0.195359	0.845337	0.985497	-0.0616706	0.0485741	-1.26962	0.206405	0.749929
ITIH4	-0.0207399	0.0304964	-0.680078	0.497619	0.632948	-0.107917	0.114026	-0.946419	0.345422	0.985497	-0.0399824	0.057905	-0.690482	0.491077	0.843796
K0100	-0.0263648	0.094803	-0.278101	0.781361	0.856893	0.102204	0.21875	0.467218	0.640885	0.985497	-0.289708	0.180007	-1.60942	0.10986	0.746792
MESD	0.00499569	0.0398326	0.125417	0.90038	0.934889	-0.0641927	0.0802379	-0.80003	0.424614	0.985497	0.0663461	0.0756323	0.877219	0.381926	0.81171
GANAB	0.0513521	0.0227495	2.25729	0.0255958	0.0646403	0.0249102	0.0640275	0.389055	0.697725	0.985497	0.0389114	0.0431956	0.900818	0.369289	0.807496
LTBP1	-0.021585	0.0125042	-1.72622	0.0865949	0.16882	0.147655	0.0552772	2.67117	0.00840477	0.893417	0.0177904	0.0237423	0.749312	0.454973	0.833613
LTBP2	0.0502787	0.0147956	3.39821	0.000891805	0.00414322	0.180866	0.0677499	2.66962	0.00844746	0.893417	-0.00666979	0.0280933	-0.237416	0.812694	0.961117
LASP1	0.153515	0.0978756	1.56847	0.119112	0.216138	-0.00756062	0.142791	-0.0529489	0.957813	0.992426	-0.00116147	0.185842	-0.00624978	0.995023	0.998373
CRYM	-0.0553014	0.0365826	-1.51169	0.132951	0.236837	0.0557575	0.0986596	0.56515	0.572706	0.985497	0.0843204	0.0694613	1.21392	0.226898	0.751285
GPNMB	-0.058394	0.0337033	-1.73259	0.0854526	0.167375	-0.0852901	0.115946	-0.735602	0.46307	0.985497	0.0287819	0.0639943	0.449758	0.653606	0.898067
OPCM	-0.0545768	0.0225046	-2.42513	0.0166247	0.0459936	-0.0487336	0.0824462	-0.591096	0.555321	0.985497	0.066927	0.0427308	1.56625	0.119631	0.746792
T132D	-0.0904953	0.0408841	-2.21346	0.028545	0.0707184	-0.0314655	0.148154	-0.212384	0.832087	0.985497	-0.0371587	0.0776289	-0.478671	0.632947	0.884399
HECAM	-0.00711805	0.0434456	-0.163838	0.870104	0.916685	-0.0326148	0.10691	-0.305067	0.760666	0.985497	0.0905521	0.0824925	1.0977	0.274289	0.771512
T132B	-0.0735497	0.0512329	-1.4356	0.15343	0.264509	-0.109643	0.103962	-1.05464	0.292832	0.985497	0.0668253	0.0972786	0.686948	0.493294	0.843796
S39AE	0.289066	0.0921169	3.13803	0.0020889	0.00862861	0.185157	0.166164	1.1143	0.266339	0.985497	-0.317102	0.174907	-1.81297	0.0720575	0.746792
POSTN	0.027602	0.0382173	0.722239	0.471397	0.610008	0.189176	0.173179	1.09237	0.276451	0.985497	0.0125628	0.0725652	0.173125	0.862813	0.969213
PDIA6	-0.0592142	0.024143	-2.45265	0.0154568	0.043454	-0.0190989	0.053347	-0.358012	0.720725	0.985497	0.0394912	0.0458415	0.861473	0.390505	0.81171
PCOC1	-0.080617	0.0131843	-6.11465	9.7773e-09	1.28273e-07	0.0524929	0.0400229	1.31157	0.191498	0.967228	-0.0431314	0.0250336	-1.72294	0.0871898	0.746792
PEA15	0.126446	0.10045	1.25879	0.210279	0.333314	-0.299943	0.167846	-1.78701	0.0751983	0.93071	0.286978	0.190731	1.50463	0.134756	0.746792
PLEC	-0.0700452	0.111224	-0.629768	0.529911	0.657973	0.31417	0.216817	1.44901	0.148816	0.941051	-0.0435139	0.211186	-0.206045	0.837066	0.965566
PON2	-0.115311	0.116942	-0.986058	0.325869	0.465272	-0.247347	0.179969	-1.37439	0.170526	0.941051	0.257158	0.222043	1.15815	0.248849	0.765388
PON3	0.0303389	0.0699758	0.433562	0.665298	0.769297	-0.0955939	0.185755	-0.514623	0.607471	0.985497	-0.132967	0.132867	-1.00075	0.318736	0.790875
NECT1	-0.0405823	0.0168669	-2.40603	0.0174809	0.0477919	-0.037045	0.0630367	-0.587672	0.557616	0.985497	0.052375	0.0320261	1.63539	0.104298	0.746792
PTPRR	-0.0158741	0.0354826	-0.447379	0.655319	0.761415	0.0274022	0.107115	0.25582	0.79841	0.985497	-0.0082945	0.0673727	-0.123114	0.9022	0.983813
PTPRK	-0.1173	0.0241777	-4.85158	3.32733e-06	2.99173e-05	-0.0140249	0.0806005	-0.174005	0.862084	0.986393	-0.0321855	0.0459075	-0.701096	0.48445	0.840089
RCN1	0.132883	0.0238879	5.5628	1.37333e-07	1.49988e-06	-0.00106612	0.0440749	-0.0241889	0.980724	0.992426	0.0153721	0.0453572	0.338912	0.735203	0.935142
ERBB4	-0.02069	0.0425385	-0.486384	0.627484	0.740893	-0.0137628	0.0875444	-0.157209	0.875236	0.986393	0.00675546	0.08077	0.0836382	0.933468	0.987646
TMED2	-0.0530504	0.116846	-0.454019	0.650544	0.75812	-0.27025	0.198299	-1.36284	0.174227	0.946817	0.334211	0.221862	1.50639	0.134303	0.746792
PCBP1	0.099174	0.130561	0.759601	0.448817	0.586402	-0.0209618	0.193934	-0.108087	0.91401	0.989398	-0.0215258	0.247902	-0.0868316	0.930934	0.987646
EPHA7	-0.0258717	0.014258	-1.81453	0.0718157	0.147159	-0.0376117	0.0500293	-0.751793	0.453307	0.985497	0.0477746	0.0270724	1.7647	0.0798765	0.746792
RYR3	0.149857	0.128304	1.16799	0.24487	0.37753	-0.102947	0.204499	-0.503411	0.615121	0.985497	0.0518791	0.243617	0.212953	0.831685	0.965566
PP1R7	0.26706	0.176367	1.51422	0.132307	0.236295	0.0401737	0.245763	0.163465	0.870275	0.986393	0.528907	0.334878	1.5794	0.116585	0.746792
SF3A1	-0.0537459	0.110302	-0.487262	0.626863	0.74087	0.115164	0.160432	0.717837	0.473492	0.985497	0.0118147	0.209436	0.056412	0.955097	0.990717
SHH	0.107359	0.0730527	1.46961	0.143994	0.250727	-0.0783119	0.157403	-0.497525	0.619376	0.985497	-0.0933314	0.138709	-0.672857	0.502188	0.84757
FCN2	0.003622	0.130946	0.0276601	0.977974	0.986704	-0.224453	0.210303	-1.06728	0.286883	0.985497	0.168044	0.248635	0.675865	0.500282	0.847069
RGN	0.044792	0.0409358	1.0942	0.275815	0.414219	0.134475	0.0934137	1.43957	0.151642	0.941051	-0.0413386	0.0777269	-0.531845	0.595708	0.879439
BGH3	0.0344844	0.0101965	3.38197	0.000941796	0.00433791	0.0134261	0.0400944	0.334863	0.738191	0.985497	-0.050645	0.0193607	-2.61587	0.00991331	0.746792
MYLK	-0.0460179	0.124108	-0.370788	0.711376	0.802993	-0.0543637	0.208338	-0.26094	0.794363	0.985497	-0.0793902	0.235651	-0.336897	0.736718	0.935358
EFNB3	-0.0395693	0.0305511	-1.29518	0.197468	0.319564	-0.0225358	0.0936061	-0.240752	0.810049	0.985497	0.0140869	0.058009	0.24284	0.808498	0.961117
CH3L2	-0.200033	0.0425622	-4.69978	6.34237e-06	5.22932e-05	-0.0532749	0.198311	-0.268643	0.788582	0.985497	0.0149943	0.0808152	0.185538	0.853086	0.96714
NPTX1	-0.0758062	0.0204475	-3.70736	0.000304747	0.0016598	0.0424956	0.0776961	0.546946	0.585213	0.985497	0.0209517	0.0388247	0.539649	0.590328	0.878334
UB2V2	0.0324811	0.0467447	0.69486	0.488337	0.624951	-0.00196445	0.0904255	-0.0217245	0.982688	0.992426	0.13743	0.0887567	1.54839	0.12387	0.746792
CYTM	-0.104906	0.0176893	-5.93048	2.39729e-08	2.92441e-07	0.00167822	0.0880195	0.0190665	0.984814	0.992426	-0.00440101	0.0335876	-0.131031	0.895946	0.982718
NEDD8	0.123441	0.0358587	3.44242	0.000768003	0.00364933	-0.00710653	0.101015	-0.0703512	0.943997	0.992426	0.0446086	0.0680868	0.655173	0.513471	0.85289
CLUL1	0.00848027	0.0464284	0.182653	0.855344	0.908014	0.0520849	0.178559	0.291696	0.770915	0.985497	-0.153069	0.088156	-1.73634	0.0847842	0.746792
ADIRF	0.633509	0.0805044	7.86925	1.02976e-12	2.30977e-11	0.0979405	0.136108	0.719581	0.47249	0.985497	-0.221267	0.152858	-1.44753	0.150066	0.746792
ADIPO	0.0991021	0.058786	1.68581	0.0941422	0.17864	-0.14431	0.165659	-0.871128	0.38492	0.985497	-0.09931	0.11162	-0.889714	0.375202	0.811059
VAS1	-0.0498056	0.02151	-2.31547	0.022095	0.0575409	0.00546333	0.0668471	0.0817288	0.934963	0.992426	0.0577895	0.0408421	1.41495	0.159386	0.746792
IBP7	0.0394274	0.0198817	1.98311	0.0493848	0.110296	0.0803863	0.0782692	1.02705	0.306033	0.985497	0.0486658	0.0377503	1.28915	0.199551	0.749929
NTRK3	0.0100636	0.0231985	0.433803	0.665124	0.769297	0.0059167	0.0717692	0.0824407	0.934398	0.992426	0.0119354	0.0440481	0.270963	0.786833	0.952657
LAMA4	0.0203721	0.0287241	0.709233	0.479403	0.617687	0.137637	0.0689458	1.9963	0.0473804	0.93071	-0.0350204	0.0545401	-0.642103	0.521895	0.854873
EXT1	0.11893	0.0360582	3.29828	0.00124381	0.0055204	-0.0232195	0.0708593	-0.327685	0.743476	0.985497	0.0604775	0.0684656	0.883327	0.37863	0.81171
DDB1	0.0246326	0.0411577	0.598494	0.550514	0.675512	0.116905	0.0971124	1.20381	0.230199	0.985497	-0.0521209	0.0781482	-0.66695	0.505943	0.849755
LY6E	-0.00522572	0.0317877	-0.164395	0.869666	0.916685	-0.0352661	0.0877083	-0.402084	0.688125	0.985497	-0.0642485	0.0603569	-1.06448	0.289013	0.776898
DPYL2	0.195141	0.0763475	2.55596	0.0116965	0.0348556	0.12876	0.109379	1.17719	0.240172	0.985497	0.194897	0.144965	1.34444	0.181062	0.746792
CART	-0.0499232	0.02832	-1.76282	0.0801931	0.16034	-0.0173965	0.0971855	-0.179003	0.858166	0.985497	0.0144017	0.0537727	0.267825	0.789243	0.952657
ECM1	-0.03681	0.0144621	-2.54528	0.0120432	0.0357356	-0.0630502	0.0514046	-1.22655	0.221846	0.985497	-0.0202629	0.0274599	-0.737911	0.46185	0.833613
NTRK2	-0.0573959	0.0329745	-1.74061	0.0840296	0.165551	-0.0711646	0.0947131	-0.75137	0.453484	0.985497	0.113635	0.0626105	1.81496	0.0717501	0.746792
CCL14	0.245379	0.0359989	6.8163	2.83498e-10	4.54905e-09	0.00826416	0.123612	0.0668556	0.946782	0.992426	-0.12559	0.068353	-1.83737	0.0683536	0.746792
MOG	-0.00115649	0.0246276	-0.0469592	0.962615	0.976186	0.00144491	0.0693755	0.0208273	0.983408	0.992426	0.0476858	0.0467618	1.01976	0.309667	0.782988
FSCN1	0.137223	0.0304559	4.50563	1.4194e-05	0.000107278	0.0595881	0.0620886	0.959728	0.338326	0.985497	0.086036	0.0578282	1.48779	0.13914	0.746792
MIA	0.101932	0.0395506	2.57726	0.0110319	0.0334486	0.0242944	0.125266	0.193943	0.846465	0.985497	-0.176633	0.0750968	-2.35207	0.020115	0.746792
MA2A1	-0.0689005	0.0163274	-4.21993	4.45698e-05	0.000303832	-0.0200745	0.0499143	-0.40218	0.688077	0.985497	-0.0150217	0.0310017	-0.484544	0.628785	0.88232
QPCT	-0.0289564	0.0251182	-1.1528	0.251028	0.384749	-0.0369636	0.106672	-0.346517	0.729442	0.985497	-0.00167675	0.0476933	-0.035157	0.972006	0.995302
GLO2	-0.076568	0.0724627	-1.05665	0.292556	0.431593	0.0186181	0.120203	0.154889	0.877038	0.986393	0.315691	0.137589	2.29446	0.0233075	0.746792
RTN1	0.0307445	0.0704021	0.436699	0.663027	0.768375	0.150764	0.14776	1.02033	0.308803	0.985497	-0.0102868	0.133676	-0.076953	0.938775	0.987646
MEP1A	-0.141463	0.116732	-1.21186	0.227682	0.35872	-0.0955685	0.204558	-0.467194	0.640802	0.985497	0.236097	0.221646	1.0652	0.288687	0.776898
PTPRO	-0.108977	0.10653	-1.02297	0.308151	0.448885	0.262752	0.188917	1.39084	0.165629	0.941051	-0.00794968	0.202275	-0.0393014	0.968708	0.995302
DDR2	-0.0366431	0.0854908	-0.42862	0.668883	0.770559	-0.0610974	0.141049	-0.433166	0.665279	0.985497	0.266591	0.162326	1.64232	0.102852	0.746792
PTPRN	-0.0602755	0.02765	-2.17994	0.0309957	0.0750081	-0.063071	0.0969239	-0.650727	0.516179	0.985497	0.0181067	0.0525006	0.344885	0.730717	0.935142
UGPA	0.560641	0.103178	5.43372	2.49658e-07	2.65708e-06	0.0342217	0.150914	0.226763	0.820784	0.985497	0.0043794	0.19591	0.0223542	0.982198	0.995961
AOC3	0.151586	0.0857759	1.76723	0.0794485	0.159355	-0.243124	0.171465	-1.41792	0.157714	0.941051	-0.0134925	0.162867	-0.0828439	0.934098	0.987646
TRXR1	-0.0296458	0.0708168	-0.418626	0.676154	0.776684	0.0338118	0.113396	0.298175	0.765819	0.985497	-0.0642762	0.134464	-0.478019	0.63341	0.884399
T132A	-0.0820543	0.0230309	-3.56279	0.000507708	0.00257058	-0.0104273	0.0871557	-0.11964	0.904925	0.989398	0.0573766	0.04373	1.31206	0.191725	0.746792
TMM44	-0.0888772	0.18527	-0.479719	0.632204	0.744445	0.132464	0.283288	0.467594	0.640472	0.985497	-0.596852	0.351781	-1.69666	0.0920662	0.746792
ALG11	-0.174279	0.1164	-1.49724	0.136666	0.242434	0.0896183	0.171369	0.522954	0.601447	0.985497	-0.368464	0.221015	-1.66714	0.0978041	0.746792
VWC2	-0.106262	0.0350495	-3.03177	0.0029156	0.0113681	-0.00320598	0.0797301	-0.0402104	0.967968	0.992426	-0.00826094	0.0665504	-0.124131	0.901396	0.983813
WSCD2	-0.228486	0.100259	-2.27896	0.0242391	0.0619641	-0.0336906	0.174871	-0.19266	0.847394	0.985497	0.296605	0.190367	1.55807	0.121559	0.746792
COSA1	0.193504	0.0514225	3.76302	0.000249429	0.00140624	0.0848704	0.141757	0.598705	0.550163	0.985497	-0.173882	0.0976386	-1.78088	0.0771815	0.746792
DRB5	-0.021732	0.087845	-0.24739	0.804982	0.872761	-0.0626025	0.2329	-0.268796	0.788406	0.985497	0.12516	0.166796	0.750378	0.454333	0.833613
EMAL3	0.0605942	0.0708828	0.85485	0.394149	0.53668	0.0539855	0.112277	0.480826	0.631061	0.985497	-0.0869019	0.134589	-0.645684	0.51958	0.853759
FUT11	-0.00477002	0.0339173	-0.140637	0.888367	0.925197	-0.00457025	0.0798163	-0.0572597	0.9544	0.992426	-0.0470354	0.0644007	-0.730356	0.466438	0.833613
NRN1L	-0.0119308	0.0593503	-0.201024	0.840982	0.898714	-0.222926	0.108099	-2.06225	0.0403406	0.93071	0.0943086	0.112692	0.836874	0.404143	0.81491
CCD14	-0.0582651	0.0509679	-1.14317	0.25499	0.390177	-0.156201	0.109766	-1.42303	0.156311	0.941051	0.029305	0.0967754	0.302814	0.762498	0.946643
CSMT1	-0.0364891	0.0378235	-0.964719	0.33641	0.476087	0.0262824	0.086728	0.303044	0.76219	0.985497	0.033511	0.0718175	0.466614	0.641529	0.891558
GXLT1	-0.0340212	0.0606253	-0.561173	0.57561	0.697246	-0.0883931	0.118834	-0.743836	0.457804	0.985497	-0.0780162	0.115112	-0.677739	0.499097	0.847069
SVEP1	0.119869	0.0792421	1.51269	0.132696	0.236787	-0.044512	0.117974	-0.377304	0.706254	0.985497	0.0613001	0.150461	0.407415	0.684349	0.919222
PAP1L	-0.813585	0.174548	-4.66111	7.45937e-06	6.00781e-05	-0.698725	0.289314	-2.4151	0.0164746	0.893417	0.76531	0.331423	2.30917	0.0224526	0.746792
S39AC	-0.0260467	0.050174	-0.519126	0.604523	0.720591	0.00650198	0.125595	0.0517695	0.95877	0.992426	0.1255	0.0952681	1.31734	0.189957	0.746792
PKDCC	-0.0593903	0.0629346	-0.943683	0.347017	0.487789	-0.143949	0.104328	-1.37978	0.168932	0.941051	0.0415832	0.119497	0.347984	0.728394	0.935142
SEZ6	-0.0435068	0.0196718	-2.21163	0.0286741	0.0709538	-5.81512e-05	0.0601614	-0.000966586	0.99923	0.99923	0.056879	0.0373519	1.52279	0.130151	0.746792
PLA1A	0.0415823	0.0751449	0.553361	0.580931	0.702316	0.225742	0.121642	1.85579	0.0646796	0.93071	-0.184035	0.142682	-1.28983	0.199314	0.749929
FBLN7	-0.0660282	0.0223154	-2.95886	0.00364749	0.0135385	-0.135271	0.0822564	-1.6445	0.102112	0.941051	0.0427868	0.0423715	1.0098	0.314397	0.79016
KHD3L	-0.00763435	0.100806	-0.0757332	0.939743	0.961877	-0.143031	0.18407	-0.777049	0.437954	0.985497	0.0212144	0.191405	0.110835	0.911912	0.983877
SPRN	-0.23406	0.068823	-3.4009	0.000883755	0.00412419	-0.220457	0.135036	-1.63259	0.104051	0.941051	0.0821355	0.130678	0.628534	0.530716	0.854933
CD048	-0.0493066	0.0261285	-1.88708	0.061297	0.130475	-0.0567851	0.0924917	-0.613948	0.540145	0.985497	0.0885502	0.0496116	1.78487	0.0765283	0.746792
FSIP2	0.533371	0.177862	2.99879	0.00322801	0.0122442	0.18076	0.323547	0.558683	0.576937	0.985497	-0.698826	0.337716	-2.06927	0.040428	0.746792
IGS11	-0.0586275	0.0746641	-0.785217	0.433702	0.571676	-0.154448	0.154235	-1.00138	0.31784	0.985497	-0.0251519	0.141769	-0.177415	0.859448	0.968198
PRRT3	-0.0701173	0.0300561	-2.33288	0.0211325	0.0558005	-0.0135185	0.0916466	-0.147507	0.882913	0.987126	0.0589348	0.0570691	1.03269	0.303595	0.781214
TAF7L	-0.0148199	0.0953124	-0.155488	0.876669	0.919885	0.206416	0.17202	1.19995	0.231421	0.985497	-0.327339	0.180975	-1.80875	0.0727148	0.746792
CRUM2	-0.056945	0.0343446	-1.65805	0.0996294	0.1874	0.0137342	0.0729952	0.188152	0.85095	0.985497	0.0378079	0.0652118	0.579771	0.563035	0.86465
TGO1	-0.0207092	0.025795	-0.802838	0.423479	0.56302	0.108317	0.0741833	1.46013	0.146128	0.941051	0.0335419	0.0489784	0.684831	0.494625	0.844343
PREP	0.0302436	0.125281	0.241405	0.809607	0.875501	0.0614821	0.217009	0.283316	0.777186	0.985497	0.150409	0.237878	0.632292	0.528265	0.854933
NHLC3	-0.0568205	0.0283386	-2.00505	0.0469569	0.106239	0.0396357	0.080483	0.492473	0.623026	0.985497	-0.0027371	0.0538081	-0.0508678	0.959506	0.992452
PLAC9	0.0691495	0.128888	0.53651	0.592489	0.710639	0.0902663	0.187234	0.482104	0.630131	0.985497	0.165476	0.244726	0.676171	0.500089	0.847069
EPHAA	-0.0741961	0.0301406	-2.46167	0.0150901	0.0427108	-0.111828	0.107917	-1.03624	0.301699	0.985497	0.0879591	0.0572295	1.53695	0.126645	0.746792
COL12	-0.0618994	0.0153219	-4.03994	8.92714e-05	0.000555881	0.00669617	0.0547141	0.122385	0.902752	0.989398	-0.0271042	0.0290925	-0.931656	0.353177	0.801815
PPR29	0.166406	0.0985282	1.68891	0.0935445	0.178204	0.0702911	0.184236	0.381527	0.703183	0.985497	-0.338916	0.187081	-1.8116	0.0722703	0.746792
SNPC4	0.236776	0.108207	2.18818	0.0303772	0.0738542	0.410507	0.281085	1.46043	0.145957	0.941051	-0.196849	0.205458	-0.958099	0.339726	0.798677
FREM2	0.0221805	0.0422685	0.524753	0.600616	0.717565	-0.0515079	0.103191	-0.49915	0.618278	0.985497	-0.157727	0.0802574	-1.96526	0.0514365	0.746792
FKB15	-0.029927	0.0934449	-0.320264	0.749263	0.832249	-0.108114	0.138451	-0.780879	0.43558	0.985497	0.0289178	0.177429	0.162983	0.870776	0.972605
ZEP3	-0.00261358	0.0990382	-0.0263896	0.978986	0.987029	-0.13818	0.148943	-0.927736	0.354407	0.985497	0.196771	0.188049	1.04638	0.297255	0.778153
NCMAP	0.168714	0.0547222	3.0831	0.0024844	0.0100241	-0.0296839	0.165682	-0.179162	0.858032	0.985497	-0.209859	0.103904	-2.01974	0.0453891	0.746792
MRP7	0.104168	0.113876	0.914742	0.361958	0.503737	0.0339957	0.187431	0.181377	0.856223	0.985497	-0.0357906	0.216223	-0.165526	0.868778	0.971259
ZN618	-0.30257	0.180142	-1.67962	0.0953435	0.180642	-0.0487491	0.309633	-0.157442	0.875032	0.986393	-0.158909	0.342045	-0.464586	0.642976	0.892541
GP158	-0.0485953	0.0489779	-0.992188	0.322881	0.462272	-0.131969	0.109921	-1.20058	0.231401	0.985497	0.0914196	0.0929969	0.98304	0.327346	0.798648
TUT4	0.0081426	0.0946556	0.0860234	0.931575	0.956803	0.0245812	0.275773	0.0891356	0.929081	0.992352	0.249858	0.179728	1.3902	0.166755	0.746792
VP13D	-0.00653502	0.124721	-0.0523972	0.95829	0.97382	-0.0292373	0.197453	-0.148072	0.882405	0.987126	0.0695354	0.236814	0.293629	0.769492	0.946643
EMC10	-0.0634367	0.0568035	-1.11678	0.266074	0.402706	-0.169903	0.117216	-1.44948	0.148749	0.941051	0.0397802	0.107856	0.368828	0.712834	0.930925
MANEL	-0.0488291	0.0307341	-1.58876	0.114454	0.209431	-0.0483256	0.0855061	-0.565172	0.572702	0.985497	0.0696499	0.0583565	1.19353	0.234757	0.752841
CAHD1	-0.139216	0.0189973	-7.32822	1.92181e-11	3.74664e-10	0.0780558	0.0961325	0.811961	0.418146	0.985497	-0.0163063	0.0360711	-0.45206	0.651952	0.898067
F1711	-0.0933293	0.0505116	-1.84768	0.0668373	0.139423	-0.0827104	0.110567	-0.748058	0.455329	0.985497	0.0470188	0.095909	0.490243	0.624758	0.882311
K0319	-0.0912911	0.0336184	-2.71551	0.00748284	0.0243894	-0.0755846	0.0753306	-1.00337	0.316948	0.985497	0.120535	0.063833	1.88829	0.0611326	0.746792
ATRN1	-0.0507184	0.0659373	-0.769191	0.443123	0.58099	-0.0514369	0.153209	-0.335731	0.73745	0.985497	0.0362618	0.125199	0.289634	0.772541	0.946955
NBPF6.NBPF5.NBPF4	-0.0485537	0.0971164	-0.499954	0.617922	0.734464	0.145095	0.170374	0.851624	0.395307	0.985497	-0.032068	0.1844	-0.173904	0.862201	0.969213
C1QL3	-0.0190853	0.0353803	-0.539431	0.590478	0.709526	-0.00565445	0.119712	-0.0472339	0.962387	0.992426	0.0664572	0.0671785	0.989262	0.324305	0.794239
JKIP3	0.281126	0.29493	0.953197	0.342194	0.482635	-0.174567	0.482531	-0.361773	0.717834	0.985497	0.149523	0.559998	0.267006	0.789872	0.952657
CD276	-0.429469	0.110277	-3.89446	0.000154133	0.000908254	0.148558	0.188601	0.787683	0.431675	0.985497	0.171836	0.209389	0.820656	0.413289	0.819506
EGFLA	-0.301119	0.101616	-2.96329	0.00359855	0.0134046	0.191017	0.164697	1.15981	0.247252	0.985497	-0.147108	0.192944	-0.762439	0.447128	0.833613
METRL	-0.000558417	0.0191392	-0.0291765	0.976767	0.9867	0.114894	0.0608375	1.88854	0.0607499	0.93071	-0.0658971	0.0363407	-1.81332	0.0720044	0.746792
WSCD1	-0.0906581	0.0328766	-2.75752	0.00663107	0.0220261	0.0263479	0.0771714	0.34142	0.733173	0.985497	0.0358239	0.0624246	0.573875	0.567007	0.867139
OLM2A	-0.0247149	0.0293392	-0.842382	0.401064	0.542907	0.0930337	0.0707525	1.31492	0.190184	0.966539	0.00181072	0.055708	0.0325039	0.974118	0.995302
OLM2B	-0.237733	0.0701319	-3.38979	0.000917392	0.00424319	-0.128166	0.118243	-1.08392	0.279496	0.985497	-0.0320555	0.133163	-0.240724	0.810134	0.961117
NR3L1	-0.134987	0.141741	-0.95235	0.342621	0.482911	-0.259349	0.234746	-1.10481	0.270343	0.985497	0.138511	0.269131	0.514659	0.607633	0.879761
USF3	0.055882	0.0912253	0.612571	0.54119	0.667212	-0.0439185	0.194433	-0.22588	0.821528	0.985497	-0.193676	0.173214	-1.11813	0.265498	0.771077
DMKN	-0.0583071	0.0614676	-0.948583	0.344528	0.484943	-0.00625509	0.124185	-0.0503691	0.959877	0.992426	-0.069208	0.116712	-0.592982	0.554185	0.860346
VASN	0.0355667	0.00862017	4.12598	6.42136e-05	0.000429325	0.0270322	0.0369063	0.732455	0.465042	0.985497	-0.00562087	0.0163676	-0.343415	0.73182	0.935142
SFRP4	-0.0857961	0.0230049	-3.72947	0.000281505	0.00154939	0.0709517	0.0954831	0.743082	0.458596	0.985497	-0.0114496	0.0436806	-0.262121	0.793628	0.953439
LAIR1	-0.0333038	0.037632	-0.884985	0.377738	0.520607	-0.0851595	0.127757	-0.666573	0.506019	0.985497	0.0539539	0.0714539	0.755087	0.451512	0.833613
T132E	-0.0435414	0.0410373	-1.06102	0.290576	0.429887	-0.0305406	0.0790893	-0.386154	0.699768	0.985497	-0.118111	0.0779197	-1.5158	0.131908	0.746792
GLT17	-0.142083	0.0436652	-3.25392	0.00143844	0.00622527	-0.155564	0.0996497	-1.56111	0.12017	0.941051	0.0585425	0.0829095	0.706101	0.481342	0.840089
FSTL4	-0.10741	0.023934	-4.48774	1.52707e-05	0.000114586	0.0522255	0.104042	0.501966	0.616435	0.985497	0.0533355	0.0454447	1.17363	0.242608	0.757088
CHADL	-0.323825	0.112423	-2.88043	0.00462055	0.0163484	-0.234722	0.159598	-1.47071	0.142546	0.941051	0.413728	0.213463	1.93817	0.0546893	0.746792
CK087	-0.106687	0.0582647	-1.83108	0.0692937	0.143542	-0.0770205	0.132902	-0.579527	0.562923	0.985497	0.00183446	0.11063	0.0165819	0.986795	0.997089
RGMB	-0.0651452	0.0223968	-2.90868	0.00424551	0.0152167	-0.0458983	0.0787163	-0.583085	0.560677	0.985497	0.038682	0.0425261	0.909606	0.364652	0.806414
ERAP2	-0.103466	0.118475	-0.873319	0.38404	0.526698	0.191469	0.199073	0.961806	0.33712	0.985497	-0.239243	0.224954	-1.06352	0.289445	0.776898
DEN1B	0.00605987	0.0423464	0.143102	0.886423	0.925001	0.017053	0.104815	0.162696	0.87094	0.986393	-0.00503716	0.0804054	-0.0626471	0.95014	0.987919
GOLM2	-0.0718633	0.0330379	-2.17518	0.0313582	0.0757976	-0.00893337	0.08002	-0.111639	0.911232	0.989398	0.139189	0.0627307	2.21883	0.0281684	0.746792
GLT18	-0.0350866	0.0215684	-1.62676	0.10612	0.196595	0.0244703	0.0722013	0.338919	0.73512	0.985497	-0.0110648	0.0409531	-0.270182	0.787433	0.952657
VWA1	0.0605978	0.0256484	2.36264	0.0195731	0.0524801	0.013568	0.0600265	0.226033	0.821424	0.985497	0.0566927	0.0487	1.16412	0.246428	0.762104
CPLX2	0.105315	0.118866	0.885993	0.377197	0.520392	0.0869325	0.22424	0.387676	0.698636	0.985497	0.019094	0.225697	0.0846002	0.932705	0.987646
S2547	0.294445	0.128594	2.28973	0.023588	0.0605969	0.0706222	0.192542	0.366789	0.714075	0.985497	-0.391593	0.244167	-1.60379	0.111098	0.746792
BL1S3	-0.00837239	0.0569909	-0.146907	0.883424	0.923258	0.00306158	0.126129	0.0242733	0.98066	0.992426	-0.132586	0.108212	-1.22524	0.222616	0.751285
CSPG4	0.0604184	0.0166569	3.62722	0.000405122	0.00212333	0.147899	0.0595563	2.48334	0.0140777	0.893417	-0.0353474	0.0316274	-1.11762	0.265715	0.771077
MOXD1	0.210464	0.12482	1.68615	0.0940771	0.17864	-0.175695	0.19272	-0.911658	0.362811	0.985497	0.117998	0.237002	0.497879	0.619379	0.880703
CBLN3	-0.0934162	0.0339836	-2.74886	0.00679913	0.022477	0.151121	0.116687	1.2951	0.197186	0.977586	0.0289701	0.0645265	0.448964	0.654177	0.898067
UQCC3	-0.120664	0.0901152	-1.33899	0.182823	0.301001	0.0699953	0.160471	0.436187	0.663114	0.985497	0.0419155	0.171107	0.244967	0.806854	0.961117
GAK1B	-0.190104	0.0270283	-7.03351	9.14103e-11	1.61595e-09	0.093682	0.0806174	1.16206	0.246889	0.985497	-0.0189795	0.05132	-0.369827	0.712091	0.930715
SHSA2	-0.0507848	0.0768232	-0.66106	0.5097	0.641837	-0.0470576	0.154748	-0.304091	0.761365	0.985497	0.123425	0.145868	0.84614	0.398972	0.811956
ISK6	-0.0364732	0.0973112	-0.37481	0.70839	0.800922	0.0543398	0.186304	0.291672	0.770819	0.985497	0.0570553	0.18477	0.308791	0.757956	0.944502
ENPP6	-0.0616929	0.0209307	-2.94748	0.00377588	0.0139407	0.145684	0.0742943	1.9609	0.0516748	0.93071	0.036973	0.0397423	0.930318	0.353867	0.801815
OLFL1	-0.160013	0.0307391	-5.20553	7.03772e-07	7.19641e-06	0.10204	0.0728855	1.4	0.16319	0.941051	-0.0617267	0.0583659	-1.05758	0.292135	0.776898
LAYN	-0.0634798	0.0609882	-1.04085	0.299804	0.439177	-0.238049	0.132033	-1.80295	0.0729336	0.93071	0.0637185	0.115802	0.550239	0.583065	0.873132
PXDC2	0.00549629	0.0144897	0.379325	0.705043	0.79887	-0.0138436	0.0725339	-0.190857	0.848905	0.985497	0.0307672	0.0275123	1.11831	0.265422	0.771077
B3GN9	-0.0284408	0.0410925	-0.692116	0.490053	0.625905	0.0110038	0.0709176	0.155163	0.876827	0.986393	-0.0823865	0.0780245	-1.05591	0.292897	0.776898
CP089	-0.106524	0.0117333	-9.07875	1.17722e-15	3.77796e-14	0.0390964	0.0497329	0.786126	0.43304	0.985497	-0.0254008	0.0222787	-1.14014	0.256248	0.769692
PI16	0.0743956	0.0241299	3.08313	0.00248421	0.0100241	-0.0290604	0.0640121	-0.453983	0.650408	0.985497	-0.100517	0.0458167	-2.19389	0.0299543	0.746792
SE6L2	-0.0402118	0.0235198	-1.7097	0.089619	0.173419	-0.0226597	0.072986	-0.310466	0.756605	0.985497	0.0784532	0.0446583	1.75674	0.0812289	0.746792
TM108	0.0238725	0.163291	0.146196	0.883876	0.923267	-0.071105	0.219238	-0.324328	0.745941	0.985497	-0.324455	0.310049	-1.04646	0.296283	0.778153
CREL2	-0.148363	0.0597021	-2.48506	0.0141752	0.0406173	-0.121307	0.154813	-0.783569	0.434348	0.985497	0.0698103	0.113359	0.615832	0.539043	0.855759
PAMR1	-0.218117	0.0273727	-7.96842	5.97444e-13	1.41621e-11	0.0462888	0.0535409	0.864551	0.388267	0.985497	-0.0493261	0.051974	-0.949052	0.34429	0.798677
VITRN	0.202675	0.103472	1.95873	0.0522052	0.115116	0.0430329	0.196778	0.218687	0.8271	0.985497	-0.382158	0.196468	-1.94513	0.0538373	0.746792
NPNT	-0.017498	0.0322946	-0.541823	0.588834	0.708366	0.128953	0.0828656	1.55618	0.121455	0.941051	-0.0132272	0.0613196	-0.215709	0.82954	0.965566
ISLR2	-0.0745671	0.039325	-1.89617	0.060074	0.128659	-0.0932016	0.120738	-0.77193	0.441272	0.985497	0.103182	0.0746685	1.38186	0.169296	0.746792
LRRN1	-0.0230168	0.039241	-0.586549	0.558486	0.6819	-0.0613262	0.0924008	-0.663698	0.507708	0.985497	-0.0077719	0.0745089	-0.104308	0.917079	0.983877
UNC5D	0.00403182	0.0615486	0.0655062	0.947868	0.968292	-0.197343	0.139546	-1.41417	0.158948	0.941051	0.0310568	0.116866	0.265748	0.790839	0.952657
DLK2	0.0224027	0.0384921	0.582008	0.561532	0.685003	-0.0238989	0.0862975	-0.276936	0.782128	0.985497	0.0150222	0.0730869	0.205538	0.837461	0.965566
ATL4	0.0382982	0.0346646	1.10482	0.271201	0.409057	-0.0358703	0.0912069	-0.393285	0.694589	0.985497	-0.0429332	0.0658194	-0.652288	0.515325	0.85289
CD109	0.0351009	0.0166768	2.10478	0.0371639	0.0875977	0.00162415	0.0774085	0.0209815	0.983289	0.992426	0.031628	0.0316651	0.998829	0.319664	0.790875
GLDN	0.143392	0.102451	1.39962	0.163922	0.277775	0.186279	0.178473	1.04373	0.297696	0.985497	-0.120174	0.194529	-0.617769	0.537768	0.855759
THSD4	0.0129799	0.0372835	0.34814	0.728277	0.816512	0.0808412	0.0878088	0.92065	0.358429	0.985497	-0.129012	0.0707922	-1.8224	0.070608	0.746792
WDR88	0.508345	0.199964	2.54218	0.0121455	0.0359878	-0.0445389	0.284604	-0.156494	0.875762	0.986393	-0.0428869	0.379682	-0.112955	0.910234	0.983877
UNC5A	-0.0461329	0.100645	-0.458374	0.647421	0.75617	-0.14465	0.21392	-0.676187	0.49971	0.985497	0.175989	0.191099	0.920931	0.358729	0.803996
TRC2L	-0.481535	0.111763	-4.30852	3.14255e-05	0.000220719	-0.33765	0.217767	-1.55051	0.122512	0.941051	0.204106	0.212211	0.961806	0.337867	0.798677
QSOX2	-0.0159982	0.0208612	-0.766887	0.444488	0.581682	0.129593	0.0731787	1.77091	0.0785259	0.93071	-0.0126456	0.0396103	-0.319251	0.75003	0.94209
SHSA6	0.0250817	0.0326635	0.76788	0.4439	0.581277	0.155167	0.0905282	1.71402	0.0883453	0.941051	-0.0783987	0.06202	-1.26409	0.208377	0.749929
K154L	-0.0754569	0.0381758	-1.97656	0.0501291	0.111244	-0.193618	0.130116	-1.48804	0.138739	0.941051	0.120992	0.0724864	1.66917	0.0974009	0.746792
CHSS3	0.0031085	0.0717977	0.0432953	0.96553	0.977673	-0.0548311	0.13206	-0.415197	0.678399	0.985497	-0.0101977	0.136326	-0.0748037	0.940482	0.987646
PREX2	0.131784	0.0780081	1.68936	0.0934583	0.178203	0.518589	0.189224	2.74062	0.00674267	0.893417	-0.125833	0.148118	-0.849546	0.397081	0.81171
B4GN4	-0.0497229	0.0559944	-0.887997	0.376122	0.519596	0.0210861	0.100889	0.209003	0.834634	0.985497	0.0188436	0.10632	0.177236	0.859589	0.968198
BT2A1.BT2A2	0.0502451	0.0474421	1.05908	0.291453	0.430387	-0.118259	0.0846594	-1.39688	0.163813	0.941051	0.130347	0.0900808	1.447	0.150215	0.746792
TRIL	-0.141996	0.129738	-1.09448	0.275693	0.414219	0.381139	0.215429	1.76921	0.0781232	0.93071	-0.326791	0.246341	-1.32658	0.186887	0.746792
CHST9	0.101852	0.0675695	1.50737	0.134053	0.238596	-0.0840099	0.262949	-0.319491	0.749793	0.985497	-0.165896	0.128298	-1.29305	0.198202	0.749929
DHX30	-0.0588362	0.0683512	-0.860792	0.390879	0.53432	-0.241423	0.18812	-1.28335	0.20111	0.980174	-0.108882	0.129782	-0.83896	0.402975	0.81491
EPMIP	0.037873	0.0140652	2.69268	0.00798643	0.0257094	0.0514143	0.0333603	1.54118	0.124984	0.941051	0.017357	0.0267063	0.649919	0.516849	0.85289
LIGO2	-0.255108	0.0985287	-2.58917	0.0106752	0.0326517	-0.212944	0.179855	-1.18398	0.237683	0.985497	0.320796	0.187082	1.71474	0.088688	0.746792
CHSTF	0.0921298	0.0190074	4.84706	3.3926e-06	3.02434e-05	0.0282997	0.047545	0.59522	0.552448	0.985497	-0.0593747	0.0360903	-1.64517	0.102261	0.746792
CHST3	0.0804416	0.0606947	1.32535	0.187294	0.306668	-0.0207141	0.0901576	-0.229754	0.818463	0.985497	-0.0298425	0.115244	-0.25895	0.796068	0.954916
GVIN1	-0.37157	0.192985	-1.92538	0.0562845	0.122685	-0.328699	0.266913	-1.23149	0.219216	0.985497	0.739564	0.366431	2.01829	0.0455422	0.746792
MAMC2	0.476671	0.0835954	5.70212	7.14023e-08	8.22902e-07	0.133591	0.122866	1.08729	0.277906	0.985497	-0.359627	0.158727	-2.26569	0.025062	0.746792
NEGR1	-0.0567471	0.0216143	-2.62544	0.00965223	0.0300068	-0.0115059	0.0815383	-0.141111	0.887968	0.987126	0.048608	0.0410403	1.1844	0.238337	0.75673
CF120	-0.0362722	0.133079	-0.27256	0.785608	0.859738	0.196729	0.312553	0.629425	0.529844	0.985497	-0.432226	0.252685	-1.71053	0.0894647	0.746792
MDGA2	-0.0670572	0.0270651	-2.47762	0.0144605	0.0413214	-0.0452179	0.0984875	-0.459123	0.646791	0.985497	0.0656047	0.05139	1.2766	0.203934	0.749929
TAFA5	0.0033191	0.0349899	0.0948586	0.924568	0.951684	0.0156818	0.067904	0.23094	0.817584	0.985497	0.046708	0.0664373	0.703039	0.483242	0.840089
TAFA1	-0.00516842	0.0864866	-0.0597598	0.952435	0.971056	-0.0620741	0.198782	-0.312272	0.75518	0.985497	0.111397	0.164217	0.678356	0.498707	0.847069
VMO1	-0.403124	0.0381275	-10.5731	2.08766e-19	9.8974e-18	-0.165464	0.129205	-1.28063	0.202202	0.983203	0.00852731	0.0723947	0.117789	0.90641	0.983877
C1QL2	-0.0416749	0.0852526	-0.48884	0.625748	0.740703	-0.0824731	0.146452	-0.563142	0.573876	0.985497	-0.0636965	0.161874	-0.393495	0.694575	0.92219
PODN	0.0824882	0.0436497	1.88978	0.0609319	0.129963	0.00766029	0.0758021	0.101056	0.919593	0.989398	-0.0559484	0.08288	-0.675053	0.500797	0.847252
PRRT2	-0.0762867	0.0450051	-1.69507	0.0923679	0.176932	-0.130629	0.116888	-1.11756	0.26528	0.985497	0.116084	0.0854536	1.35844	0.176588	0.746792
MILR1	-0.0339014	0.0742117	-0.456821	0.648534	0.757046	-0.11618	0.125047	-0.929089	0.353783	0.985497	0.0140047	0.14091	0.0993877	0.920978	0.985379
HUWE1	-0.0151599	0.0761754	-0.199013	0.842552	0.89993	-0.2897	0.194317	-1.49087	0.137774	0.941051	-0.115343	0.144638	-0.797462	0.426583	0.829116
TARSH	0.0210251	0.0256395	0.820028	0.413646	0.55417	0.0407329	0.0752056	0.54162	0.588805	0.985497	-0.0383438	0.0486831	-0.78762	0.4323	0.829602
TMED4	-0.118527	0.0289525	-4.09386	7.26576e-05	0.000473636	0.144065	0.0762725	1.88882	0.0605759	0.93071	-0.0120309	0.0549736	-0.218849	0.827098	0.965566
MEGF8	0.0236302	0.018078	1.30712	0.193393	0.313943	0.0418182	0.0810524	0.515941	0.606668	0.985497	0.0363692	0.0343257	1.05953	0.291249	0.776898
B3GN8	0.0929549	0.0537123	1.73061	0.0858065	0.16791	-0.160348	0.142284	-1.12696	0.261313	0.985497	-0.136361	0.101986	-1.33705	0.183455	0.746792
GALT5	-0.187752	0.127941	-1.46748	0.14457	0.250894	-0.210294	0.205641	-1.02263	0.307483	0.985497	0.311852	0.242929	1.28372	0.20144	0.749929
GALT7	-0.0489031	0.0162762	-3.00457	0.0031711	0.0121822	-0.0774407	0.0592545	-1.30692	0.193181	0.973373	0.0494469	0.0309045	1.59999	0.111939	0.746792
AGRG6	0.362158	0.061395	5.89883	2.79266e-08	3.38691e-07	-0.0204246	0.126848	-0.161017	0.872241	0.986393	-0.25036	0.116574	-2.14765	0.0335272	0.746792
GLT10	-0.0876799	0.015562	-5.63425	9.83084e-08	1.09664e-06	0.0156196	0.0457346	0.341527	0.733138	0.985497	0.0181963	0.0295483	0.615814	0.539054	0.855759
LUZP2	-0.0254301	0.0593029	-0.428817	0.66874	0.770559	-0.0960095	0.112145	-0.856123	0.392876	0.985497	-0.00621402	0.112602	-0.055186	0.956072	0.990842
ATL2	-0.0175394	0.0284326	-0.616875	0.538356	0.664503	0.0633324	0.0759804	0.833536	0.405691	0.985497	0.0316566	0.0539865	0.58638	0.558599	0.863779
ARMD4	-0.0714655	0.0606792	-1.17776	0.240964	0.373361	-0.132657	0.124072	-1.06919	0.286247	0.985497	0.108245	0.115215	0.939509	0.349148	0.80179
OAF	-0.0662466	0.0270508	-2.44897	0.0156087	0.043763	0.0628623	0.0638212	0.984975	0.325921	0.985497	-0.0101537	0.0513628	-0.197685	0.843589	0.965566
R4RL1	-0.0748376	0.0500314	-1.49581	0.137037	0.24287	-0.0745273	0.152161	-0.489793	0.624936	0.985497	-0.0834281	0.0949972	-0.878216	0.381387	0.81171
R4RL2	-0.0994625	0.0327669	-3.03546	0.00288249	0.0112601	-0.0552849	0.122167	-0.452536	0.651521	0.985497	0.0753837	0.0622163	1.21164	0.227767	0.751994
HPLN4	0.0387618	0.1045	0.370928	0.711272	0.802993	-0.100016	0.164326	-0.608646	0.543309	0.985497	0.293824	0.198419	1.48083	0.140983	0.746792
ITIH5	-0.242854	0.012847	-18.9036	9.41252e-40	3.27242e-37	0.0427809	0.0558316	0.766248	0.444745	0.985497	-0.0204828	0.0243932	-0.839691	0.402566	0.81491
GP180	-0.00471062	0.0435962	-0.108051	0.914115	0.944793	-0.0291258	0.091094	-0.319733	0.749503	0.985497	-0.0102334	0.0827784	-0.123624	0.901797	0.983813
C163A	0.119463	0.012855	9.29311	3.45632e-16	1.18195e-14	0.0167652	0.0497788	0.336794	0.736736	0.985497	0.0267483	0.0244085	1.09586	0.275091	0.771512
FJX1	-0.0639245	0.0963742	-0.663294	0.508273	0.641414	-0.0834614	0.150205	-0.555651	0.57894	0.985497	-0.0779853	0.182991	-0.426171	0.670662	0.912591
LRP11	-0.104732	0.0312534	-3.35106	0.00104431	0.00475639	-0.0498347	0.0908759	-0.548382	0.584163	0.985497	0.084481	0.0593424	1.42362	0.156864	0.746792
JAZF1	-0.0213152	0.126251	-0.168831	0.866182	0.914595	0.12031	0.303721	0.396122	0.692476	0.985497	-0.0512869	0.23972	-0.213945	0.830913	0.965566
LIPB1	0.597528	0.147328	4.05576	8.40527e-05	0.000531967	0.406479	0.209799	1.93747	0.0537434	0.93071	-0.586116	0.27974	-2.09522	0.0380197	0.746792
OSTM1	0.206563	0.0961581	2.14816	0.033486	0.080118	-0.0123376	0.189906	-0.064967	0.948262	0.992426	-0.143206	0.182581	-0.784342	0.434213	0.830981
LSR	-0.0637369	0.0212279	-3.00251	0.00319133	0.0122149	0.0536954	0.0605259	0.887148	0.376267	0.985497	0.0347127	0.0403066	0.861218	0.390645	0.81171
TILB	0.0691636	0.191897	0.360419	0.719097	0.808645	-0.178483	0.369595	-0.482916	0.62965	0.985497	-0.250433	0.364366	-0.687311	0.493066	0.843796
XYLT1	-0.0130093	0.0231826	-0.561165	0.575615	0.697246	0.124395	0.0765044	1.62598	0.105932	0.941051	-0.0367549	0.0440181	-0.834996	0.405195	0.81491
STX12	0.0309458	0.046298	0.668403	0.505017	0.639239	-0.0292865	0.111257	-0.263233	0.792667	0.985497	0.0405242	0.0879085	0.460981	0.645554	0.892541
TMM25	-0.0341849	0.0511036	-0.668935	0.50468	0.639199	-0.194273	0.107667	-1.80439	0.0726777	0.93071	0.226877	0.097033	2.33814	0.0208489	0.746792
LRAD3	-0.0226734	0.0424267	-0.534414	0.593934	0.711629	-0.0475361	0.0822227	-0.578138	0.563783	0.985497	0.0358513	0.0805577	0.445039	0.657005	0.900467
JAML	0.0152277	0.0451695	0.337125	0.736546	0.82164	0.00034704	0.155178	0.0022364	0.998218	0.998697	-0.0443458	0.0857656	-0.517058	0.605962	0.879761
GLT13	-0.0359289	0.0176123	-2.04	0.0433009	0.0993682	0.0840998	0.0743128	1.1317	0.259575	0.985497	0.00354896	0.0334413	0.106125	0.915641	0.983877
PLDX1	-0.0151187	0.0248889	-0.607446	0.544575	0.670592	0.0306275	0.0901471	0.33975	0.734505	0.985497	0.0154959	0.047258	0.3279	0.743495	0.939389
CBLN2	-0.0471963	0.0439319	-1.0743	0.284602	0.424526	-0.0220451	0.114133	-0.193153	0.847062	0.985497	0.0164701	0.0834158	0.197446	0.843776	0.965566
AEBP1	-0.00966597	0.0158977	-0.608011	0.544202	0.670529	0.145305	0.0575801	2.52353	0.0126268	0.893417	-0.0573596	0.0301858	-1.90022	0.0595369	0.746792
PLD3	-0.0980054	0.0260722	-3.75901	0.000253072	0.00141572	0.0710163	0.0931184	0.762645	0.446831	0.985497	0.0343316	0.0495046	0.693503	0.489185	0.843796
MSTN1	0.472076	0.1403	3.36477	0.000997622	0.00456369	0.0400225	0.204817	0.195406	0.845226	0.985497	-0.0992611	0.266394	-0.372609	0.710024	0.928595
SBSPO	0.131418	0.034466	3.81298	0.000208004	0.00119531	0.0656953	0.0896318	0.732946	0.464569	0.985497	-0.076939	0.0654425	-1.17567	0.241795	0.757088
NNRD	0.275032	0.0696916	3.94642	0.00012702	0.000772489	0.158938	0.101369	1.56792	0.118097	0.941051	-0.0607606	0.132327	-0.45917	0.646851	0.893005
SLIK4	-0.115342	0.0482902	-2.38852	0.0183003	0.0496415	-0.117465	0.156456	-0.750783	0.453885	0.985497	0.0684606	0.0916912	0.746643	0.456577	0.833613
SFPA2.SFTA1	-0.0200391	0.0448261	-0.447041	0.655562	0.761415	-0.142712	0.125166	-1.14018	0.255819	0.985497	-0.132788	0.0851137	-1.56012	0.121073	0.746792
SCN4B	-0.0179186	0.0202522	-0.884774	0.377852	0.520607	0.0780509	0.0638938	1.22157	0.223648	0.985497	0.0346041	0.0384539	0.899886	0.369784	0.807496
SULF2	-0.0546042	0.0210733	-2.59115	0.010617	0.0325213	0.0601274	0.0447636	1.34322	0.180734	0.946817	0.0227739	0.040013	0.569161	0.570192	0.868813
CNTN4	-0.031619	0.0181234	-1.74465	0.0833211	0.165217	-0.0124353	0.0636174	-0.19547	0.845279	0.985497	0.022324	0.0344118	0.648731	0.517614	0.85289
SCUB1	0.150346	0.0302831	4.96469	2.04039e-06	1.87501e-05	0.123571	0.0793213	1.55785	0.121076	0.941051	-0.0881472	0.0575001	-1.53299	0.127618	0.746792
SCUB3	-0.214256	0.0918242	-2.33333	0.0211082	0.0558005	-0.019693	0.163721	-0.120283	0.904365	0.989398	0.311461	0.174352	1.7864	0.0762793	0.746792
FA20C	0.0221149	0.0225697	0.979852	0.328912	0.468975	0.039457	0.0487847	0.808798	0.419612	0.985497	-0.0282106	0.0428542	-0.658292	0.511471	0.85289
PLPP6	0.143732	0.0484716	2.96527	0.00357688	0.0133477	-0.184833	0.289163	-0.639201	0.523722	0.985497	0.0115831	0.0920356	0.125855	0.900034	0.983813
PIANP	-0.0246093	0.0384842	-0.639466	0.523603	0.652861	-0.0267203	0.108227	-0.246893	0.805291	0.985497	0.00650374	0.073072	0.0890045	0.92921	0.987646
TEFF1	-0.0329642	0.172781	-0.190786	0.84898	0.903773	-0.144117	0.331457	-0.434799	0.664146	0.985497	-0.12818	0.328068	-0.39071	0.696627	0.92219
OSCAR	-0.0548473	0.0309407	-1.77266	0.0785406	0.157838	0.130202	0.100481	1.29578	0.196916	0.977586	-0.0670207	0.0587487	-1.1408	0.255972	0.769692
K319L	-0.0516268	0.0162965	-3.16798	0.0018987	0.00796921	-0.0113618	0.0405889	-0.279925	0.779857	0.985497	0.0363004	0.030943	1.17314	0.242805	0.757088
UNC5B	-0.0603939	0.0444152	-1.35976	0.176174	0.292827	0.0801932	0.0923428	0.86843	0.386192	0.985497	0.0449479	0.0843335	0.532978	0.594925	0.879439
CPMD8	0.0861812	0.0457501	1.88374	0.0617514	0.131308	0.0612362	0.110706	0.553144	0.580842	0.985497	-0.100085	0.0868682	-1.15215	0.251297	0.769347
H6ST3	-0.0896556	0.0252745	-3.54727	0.00053583	0.00268688	-0.0349955	0.10437	-0.335304	0.737864	0.985497	0.0574231	0.04799	1.19656	0.233574	0.752841
CA2D3	-0.0416985	0.0312861	-1.33281	0.184839	0.303841	-0.161827	0.125704	-1.28737	0.199936	0.980174	0.0503137	0.0594046	0.846967	0.398512	0.811813
NLGNX	-0.0895528	0.0301259	-2.97262	0.00349761	0.0130988	0.116543	0.106813	1.0911	0.276916	0.985497	0.0447538	0.0572017	0.782386	0.435358	0.831232
SHSA5	0.0127217	0.0196732	0.646653	0.518954	0.648615	0.0149812	0.0593914	0.252244	0.801167	0.985497	-0.00417536	0.0373545	-0.111777	0.911167	0.983877
CADM3	-0.0608543	0.0149086	-4.08184	7.60847e-05	0.000490824	0.0243814	0.0523781	0.465489	0.64223	0.985497	0.0383132	0.0283077	1.35346	0.178171	0.746792
F177A	0.0703522	0.0720702	0.976161	0.330731	0.470603	0.128117	0.120421	1.06391	0.28844	0.985497	-0.0289898	0.136844	-0.211846	0.832546	0.965566
LIRA2	-0.0430725	0.0534616	-0.805671	0.421849	0.56129	-0.153694	0.138478	-1.10988	0.268566	0.985497	0.116439	0.10151	1.14706	0.253385	0.769376
NDUF2	0.0533882	0.104685	0.509991	0.610891	0.726936	-0.121315	0.158481	-0.76549	0.444679	0.985497	0.0057034	0.19877	0.0286934	0.977151	0.995302
LYPD1	-0.0505392	0.037933	-1.33233	0.184997	0.303861	-0.0272894	0.0902328	-0.302434	0.762662	0.985497	0.0474559	0.0720254	0.658878	0.511097	0.85289
NLGN1	-0.0310466	0.0239875	-1.29428	0.197777	0.319817	0.00555108	0.0771426	0.0719586	0.942724	0.992426	0.050561	0.0455463	1.1101	0.268929	0.771077
LTBP4	0.0205231	0.0133932	1.53235	0.127776	0.229735	0.0999739	0.0464415	2.15268	0.0328736	0.93071	-0.028204	0.0254305	-1.10907	0.269374	0.771077
TM130	0.488125	0.253072	1.9288	0.0558543	0.12213	0.305569	0.412469	0.74083	0.459507	0.985497	-0.602666	0.48052	-1.25419	0.211939	0.749929
TAFA2	-0.0891148	0.0426304	-2.09041	0.0384568	0.0901357	-0.0371652	0.134914	-0.275472	0.783306	0.985497	0.119466	0.0809446	1.4759	0.142299	0.746792
CADM2	-0.0424882	0.0250023	-1.69937	0.0915519	0.176178	-0.00637316	0.0886585	-0.0718844	0.942786	0.992426	0.0430191	0.0474731	0.906178	0.366456	0.806878
GLT15	0.119234	0.0233043	5.1164	1.04733e-06	1.03828e-05	0.169639	0.0989123	1.71505	0.088413	0.941051	-0.0613396	0.0442492	-1.38623	0.167961	0.746792
T132C	-0.0452337	0.0206203	-2.19365	0.0299717	0.0730386	-0.0245801	0.0794999	-0.309184	0.757604	0.985497	0.0367291	0.0391528	0.938098	0.34987	0.80179
PRS35	-0.439777	0.0859976	-5.11382	1.05934e-06	1.04235e-05	-0.054125	0.148045	-0.365599	0.714995	0.985497	0.119636	0.163288	0.732669	0.465031	0.833613
GLT16	-0.0307099	0.0301966	-1.017	0.310973	0.451734	0.00913044	0.0630461	0.144822	0.884997	0.987126	-0.0279285	0.0573359	-0.487103	0.626975	0.88232
CPXM2	-0.0147922	0.0264953	-0.558297	0.577566	0.698842	0.147885	0.0910765	1.62375	0.106434	0.941051	-0.0513767	0.0503079	-1.02124	0.308966	0.782988
SFRP1	0.0286063	0.0369017	0.775202	0.439576	0.577065	0.0202169	0.109755	0.184201	0.854082	0.985497	0.0974224	0.0700672	1.39041	0.166691	0.746792
FSTL5	-0.109817	0.0256191	-4.28653	3.42893e-05	0.000236846	0.114539	0.110042	1.04087	0.299625	0.985497	-0.00773583	0.0486443	-0.159028	0.873884	0.972614
DPP10	-0.0495434	0.0335744	-1.47563	0.142372	0.248804	0.0020266	0.0952324	0.0212806	0.983047	0.992426	0.106281	0.0637495	1.66717	0.097799	0.746792
IGSF1	-0.0425821	0.0206416	-2.06293	0.0410358	0.0953236	0.125929	0.0779572	1.61536	0.10829	0.941051	0.0294141	0.0391932	0.75049	0.454265	0.833613
LIRA3	0.0854499	0.0978006	0.873715	0.383825	0.526698	-0.172278	0.166464	-1.03493	0.301761	0.985497	-0.0122758	0.185699	-0.0661059	0.947391	0.987919
ATL1	0.0296716	0.0543164	0.546272	0.58578	0.705688	-0.0282256	0.109651	-0.257414	0.797117	0.985497	-0.00499886	0.103134	-0.0484697	0.961414	0.993086
CD177	-0.022063	0.0576312	-0.382831	0.702447	0.796795	-0.478221	0.24308	-1.96734	0.0509963	0.93071	0.00740869	0.109427	0.0677041	0.946121	0.987919
DCBD1	-0.160986	0.080876	-1.99053	0.0485522	0.108903	0.00285162	0.12936	0.022044	0.982431	0.992426	-0.12688	0.153563	-0.826236	0.410128	0.816157
LRTM2	-0.0741276	0.043389	-1.70844	0.0898526	0.17371	-0.034368	0.125893	-0.272993	0.785196	0.985497	0.0150594	0.082385	0.182793	0.855235	0.968198
AVL9	0.0040574	0.171925	0.0235998	0.981207	0.987836	0.0238677	0.247348	0.0964943	0.923201	0.990163	-0.146554	0.326443	-0.448944	0.654192	0.898067
DRAXI	-0.153431	0.0783659	-1.95788	0.0523062	0.115213	0.212785	0.153576	1.38553	0.167355	0.941051	-0.033034	0.148797	-0.222007	0.824644	0.965566
XXLT1	-0.0732564	0.0298676	-2.4527	0.0154546	0.043454	-0.0594992	0.0807649	-0.736696	0.462309	0.985497	0.0451401	0.0567113	0.795963	0.427451	0.829116
GOLM1	-0.00658328	0.0153638	-0.428493	0.668975	0.770559	0.031548	0.0496343	0.63561	0.525937	0.985497	0.0222655	0.0291721	0.763247	0.446648	0.833613
SUMF2	-0.150521	0.033268	-4.52449	1.31384e-05	0.00010076	0.0669304	0.120669	0.55466	0.579928	0.985497	0.018905	0.0631677	0.299283	0.765184	0.946643
PCSK9	-0.108612	0.0181469	-5.98518	1.83951e-08	2.28406e-07	0.12169	0.0971646	1.25241	0.212453	0.985497	-0.0364795	0.0344565	-1.05871	0.291621	0.776898
TXND5	0.0053206	0.0191195	0.278282	0.781222	0.856893	0.0100544	0.0549646	0.182925	0.855078	0.985497	0.0205291	0.0363032	0.565491	0.572678	0.868813
RETR2	0.106437	0.112261	0.948121	0.344762	0.484945	0.133397	0.167605	0.7959	0.426815	0.985497	-0.207024	0.213157	-0.971229	0.333171	0.798677
PAG15	-0.230072	0.027938	-8.23507	1.36719e-13	3.43609e-12	-0.00127849	0.0701082	-0.0182359	0.985471	0.992609	0.00782687	0.0530474	0.147545	0.882922	0.977733
CHSTE	-0.241688	0.0466612	-5.17964	7.90258e-07	8.04136e-06	0.0433644	0.0844326	0.513598	0.608038	0.985497	-0.0124134	0.0885982	-0.140109	0.888783	0.980434
GALT6	-0.0564879	0.0212883	-2.65347	0.00892304	0.0280746	0.0347794	0.0845637	0.411281	0.681449	0.985497	0.0311448	0.0404213	0.770504	0.442347	0.833613
NNRE	0.0154211	0.0373598	0.412772	0.680429	0.780734	0.0140465	0.0936751	0.14995	0.880973	0.987126	0.0500736	0.0709371	0.705887	0.481475	0.840089
GLT11	-0.00933621	0.0661847	-0.141063	0.88803	0.925197	0.0730128	0.106192	0.687555	0.492376	0.985497	-0.0400999	0.125668	-0.319093	0.750149	0.94209
ZN540	0.275823	0.146871	1.878	0.0625389	0.132443	0.0174285	0.203952	0.0854539	0.931964	0.992426	-0.223389	0.278872	-0.801045	0.424513	0.828419
DEN6B	-0.204231	0.0793656	-2.57329	0.0111531	0.0336606	-0.310561	0.160062	-1.94026	0.0537128	0.93071	0.388558	0.150696	2.57843	0.0109966	0.746792
LFNG	0.0388239	0.0225751	1.71977	0.087766	0.170624	0.0262981	0.0597224	0.440339	0.660238	0.985497	-0.0226239	0.0428645	-0.5278	0.598505	0.879439
VATC2	-0.0273051	0.0603497	-0.452448	0.651673	0.758802	-0.0455296	0.11648	-0.390878	0.696278	0.985497	0.0438488	0.114589	0.382661	0.702573	0.924065
SYNE1	-0.342509	0.102998	-3.3254	0.00113723	0.00510322	0.117884	0.209541	0.562582	0.574335	0.985497	-0.300809	0.195567	-1.53813	0.126356	0.746792
MDGA1	-0.0850116	0.0282738	-3.00673	0.00315012	0.0121628	0.0708116	0.103989	0.680953	0.496923	0.985497	0.0367844	0.0536849	0.685191	0.494398	0.844343
DNER	-0.0118345	0.0196909	-0.601012	0.54884	0.674252	-0.0184007	0.0596584	-0.308435	0.758143	0.985497	0.0525805	0.0373882	1.40634	0.161921	0.746792
SEM6D	-0.0548717	0.0186578	-2.94095	0.00385142	0.0141196	0.0272241	0.0618682	0.440034	0.66051	0.985497	0.0221762	0.0354266	0.625977	0.532387	0.854933
NLGN2	-0.0192849	0.0276134	-0.698389	0.486135	0.624172	0.0485794	0.0896641	0.541794	0.588714	0.985497	-0.00766479	0.052431	-0.146188	0.883991	0.977733
CADM4	-0.019286	0.0126453	-1.52515	0.129561	0.232186	0.00872931	0.0466171	0.187256	0.851707	0.985497	0.0282297	0.0240104	1.17573	0.241772	0.757088
LIRB4	-0.197311	0.043891	-4.49547	1.47965e-05	0.000111428	-0.197387	0.101127	-1.95187	0.0524385	0.93071	0.150996	0.0833381	1.81185	0.0722321	0.746792
PLBL2	-0.218666	0.0391917	-5.5794	1.27092e-07	1.39534e-06	0.0607548	0.119723	0.507463	0.612514	0.985497	0.0921646	0.0744153	1.23852	0.217674	0.751285
MCFD2	0.0575856	0.0270446	2.12928	0.0350461	0.0832644	-0.110266	0.0667925	-1.65087	0.100504	0.941051	-0.0517758	0.0513511	-1.00827	0.315128	0.790875
LPD6B	-0.0647127	0.0872661	-0.741556	0.459645	0.598888	-0.0862129	0.16241	-0.530834	0.59607	0.985497	-0.137657	0.165697	-0.830779	0.407566	0.81491
PCD19	-0.000975842	0.0596204	-0.0163676	0.986965	0.990765	-0.0860132	0.0996471	-0.863178	0.388902	0.985497	0.12341	0.113204	1.09015	0.277588	0.77243
VTM2A	-0.0560038	0.0316132	-1.77153	0.0787283	0.158063	-0.068943	0.118806	-0.5803	0.562564	0.985497	0.100085	0.0600256	1.66737	0.0977597	0.746792
FIBIN	-0.128092	0.0766282	-1.67161	0.0969179	0.183304	-0.221419	0.149943	-1.47669	0.14125	0.941051	0.0807305	0.145498	0.554856	0.579911	0.871538
NEIL3	0.140759	0.266373	0.528427	0.598071	0.715353	0.430318	0.359094	1.19834	0.231835	0.985497	-0.419416	0.505777	-0.829252	0.408426	0.81491
ALMS1	0.148055	0.164348	0.900861	0.369267	0.512502	0.088751	0.239131	0.37114	0.710831	0.985497	-0.42506	0.312056	-1.36213	0.175426	0.746792
C99L2	-0.0403511	0.0274871	-1.468	0.14443	0.250858	-0.0594136	0.0800616	-0.742098	0.459072	0.985497	0.0368407	0.0521912	0.70588	0.481479	0.840089
NEK9	-0.0800935	0.1087	-0.736833	0.462503	0.601109	0.0538901	0.15885	0.339252	0.73469	0.985497	0.273484	0.206394	1.32506	0.187391	0.746792
NETO1	-0.175089	0.0755302	-2.31814	0.021945	0.0572933	-0.0422184	0.170875	-0.247071	0.805119	0.985497	0.037874	0.143413	0.26409	0.792113	0.952911
HAVR2	-0.0938447	0.0206668	-4.54083	1.22855e-05	9.56252e-05	-0.0204766	0.0645297	-0.317321	0.751408	0.985497	0.0677464	0.0392412	1.72641	0.0865616	0.746792
ATS16	-0.0804928	0.0682493	-1.17939	0.240316	0.373044	-0.0772224	0.121956	-0.633198	0.527242	0.985497	-0.0230026	0.129589	-0.177505	0.859378	0.968198
ATS18	-0.0538553	0.0816333	-0.659722	0.510556	0.641837	-0.191445	0.156184	-1.22576	0.221631	0.985497	0.028461	0.155001	0.183617	0.854589	0.968198
PXYP1	-0.0884295	0.0889907	-0.993694	0.32215	0.462272	0.0732695	0.126047	0.581285	0.561538	0.985497	0.0184098	0.168971	0.108952	0.913402	0.983877
SNED1	-0.019049	0.0195028	-0.976729	0.33045	0.470525	0.0462311	0.0505324	0.914881	0.361507	0.985497	-0.108602	0.0370311	-2.93273	0.00394841	0.746792
WFKN2	0.432617	0.0343573	12.5917	1.57019e-24	1.31017e-22	-0.0980913	0.102809	-0.954112	0.341424	0.985497	0.0274373	0.065236	0.420585	0.674727	0.916328
CB015	0.0449157	0.0464922	0.96609	0.335727	0.475442	0.00395353	0.161903	0.0244191	0.980549	0.992426	-0.0996655	0.0882773	-1.12901	0.260898	0.771077
TSK	1.02095	0.0707007	14.4404	3.65302e-29	4.48248e-27	-0.0679411	0.120939	-0.561781	0.5748	0.985497	-0.192685	0.134243	-1.43534	0.153503	0.746792
CEMIP	0.144143	0.0148888	9.68131	3.70455e-17	1.37995e-15	0.122661	0.0384899	3.18683	0.00170204	0.893417	-0.0528221	0.0282701	-1.86848	0.0638625	0.746792
SCTM1	-0.109867	0.0567246	-1.93685	0.0548523	0.120191	-0.00987382	0.102801	-0.096048	0.923568	0.990163	0.0194874	0.107706	0.180932	0.856693	0.968198
CANT1	-0.0532744	0.0188434	-2.82721	0.00541044	0.0186548	-0.0482182	0.0594915	-0.810505	0.418842	0.985497	0.0451608	0.035779	1.26222	0.209047	0.749929
ITLN1	0.0967364	0.0837353	1.15526	0.250023	0.384533	-0.202369	0.171493	-1.18004	0.239359	0.985497	0.0434762	0.158993	0.273448	0.784927	0.952657
SELM	-0.0649726	0.0216122	-3.00629	0.0031544	0.0121628	0.0691598	0.0662041	1.04465	0.29773	0.985497	-0.00798833	0.0410363	-0.194665	0.845948	0.965566
IBPL1	-0.13536	0.0416397	-3.25075	0.0014534	0.00627702	0.157532	0.136781	1.15171	0.251165	0.985497	-0.0717578	0.0790635	-0.907597	0.365708	0.806414
SCG3	-0.0505088	0.0227647	-2.21874	0.0281748	0.0700313	-0.0667932	0.0750381	-0.890124	0.374742	0.985497	0.0389398	0.0432245	0.900872	0.369261	0.807496
SORC1	-0.0446305	0.0240988	-1.85198	0.0662126	0.138535	-0.0393803	0.107751	-0.365475	0.715279	0.985497	-0.0271705	0.0457576	-0.593792	0.553645	0.860346
KAT6B	0.238062	0.125154	1.90215	0.059282	0.127662	-0.390345	0.338466	-1.15328	0.250394	0.985497	0.340116	0.237637	1.43124	0.154672	0.746792
CNTP5	-0.0664492	0.047255	-1.40618	0.161967	0.275582	-0.0129102	0.0873694	-0.147766	0.882662	0.987126	-0.0145492	0.0897256	-0.162153	0.871428	0.972605
ROBO4	0.0611703	0.0169139	3.61657	0.000420606	0.00218799	-0.0470589	0.0517011	-0.91021	0.364052	0.985497	0.0693962	0.0321153	2.16084	0.0324722	0.746792
PMGT1	-0.0346545	0.0161694	-2.14322	0.0338889	0.0809761	-0.0204821	0.0606905	-0.337485	0.736213	0.985497	0.0279699	0.0307017	0.911022	0.363908	0.806414
ASM3A	-0.0767353	0.0494807	-1.55081	0.123288	0.222472	0.0636387	0.1208	0.526811	0.598968	0.985497	0.00731011	0.0939516	0.0778073	0.938097	0.987646
ASM3B	0.00852954	0.0310456	0.274742	0.783934	0.858418	0.260288	0.134463	1.93576	0.0547953	0.93071	-0.00409302	0.058948	-0.0694345	0.944746	0.987919
FHR4	0.0512848	0.0546771	0.937959	0.349941	0.490576	0.206881	0.197335	1.04838	0.296098	0.985497	-0.142592	0.103818	-1.37347	0.171881	0.746792
FAM3C	-0.0231672	0.0225661	-1.02664	0.306426	0.44731	-0.0263	0.0742063	-0.354417	0.723495	0.985497	0.0620269	0.0428474	1.44762	0.150041	0.746792
SUSD6	0.00807501	0.0539776	0.149599	0.881304	0.921966	0.0889519	0.0974162	0.913113	0.36216	0.985497	-0.0475924	0.10249	-0.464361	0.643137	0.892541
NICA	0.0572712	0.0455212	1.25812	0.210519	0.333442	0.133498	0.119528	1.11688	0.265579	0.985497	-0.0824587	0.0864335	-0.954013	0.341782	0.798677
TICN2	0.044172	0.0289179	1.5275	0.128977	0.231538	0.0296262	0.0729075	0.406353	0.68497	0.985497	0.0655073	0.054908	1.19304	0.234947	0.752841
NDRG1	0.0470663	0.119593	0.393555	0.69453	0.790824	-0.03893	0.177102	-0.219817	0.826185	0.985497	0.00361125	0.227077	0.0159032	0.987335	0.997089
PXDN	0.0615739	0.0438868	1.40302	0.162908	0.276506	0.000876371	0.0826531	0.010603	0.99155	0.995956	0.0257501	0.0833302	0.309013	0.757788	0.944502
SORL	-0.0656861	0.0154456	-4.25273	3.91827e-05	0.000269753	0.0747411	0.0692326	1.07956	0.282096	0.985497	0.00486516	0.0293274	0.165891	0.868491	0.971259
NEUG	0.0666925	0.083775	0.796091	0.427377	0.565319	0.186891	0.141828	1.31773	0.188866	0.965622	-0.00560648	0.159068	-0.0352458	0.971936	0.995302
NECT2	0.0787669	0.0354486	2.222	0.0279478	0.0698732	0.0573188	0.0771436	0.743014	0.458367	0.985497	-0.139994	0.0673081	-2.0799	0.0394256	0.746792
PTPRU	0.0763405	0.0600045	1.27225	0.205473	0.32819	0.0414823	0.098801	0.419857	0.674961	0.985497	-0.148997	0.113934	-1.30775	0.19318	0.746792
HTRA1	0.0297437	0.0157459	1.88898	0.0610393	0.130059	0.12377	0.0421913	2.93355	0.00380558	0.893417	-0.00585913	0.0298976	-0.195973	0.844926	0.965566
TENR	-0.0212192	0.0199763	-1.06222	0.290033	0.429389	0.0842292	0.0646226	1.3034	0.194307	0.97635	0.0222614	0.0379301	0.586907	0.558246	0.863779
SFRP3	-0.0812529	0.015358	-5.29059	4.7974e-07	5.02883e-06	0.121554	0.0652097	1.86404	0.064281	0.93071	-0.0320433	0.0291611	-1.09884	0.273794	0.771512
GGH	-0.116809	0.0255836	-4.56576	1.10861e-05	8.70174e-05	0.135325	0.080297	1.68531	0.0938549	0.941051	-0.0653312	0.0485769	-1.3449	0.180912	0.746792
NRCAM	-0.0530361	0.0202366	-2.6208	0.00977805	0.0302789	-0.0613925	0.0786846	-0.780235	0.436465	0.985497	0.0702808	0.0384244	1.82907	0.0695962	0.746792
NELL1	-0.133106	0.0514258	-2.5883	0.010701	0.0326826	-0.0424502	0.11989	-0.354076	0.723682	0.985497	-0.0607154	0.097645	-0.621798	0.535123	0.855759
SEM4D	-0.0508236	0.0337451	-1.50611	0.134376	0.238968	0.0810816	0.0750427	1.08047	0.281284	0.985497	0.0543639	0.0640735	0.848461	0.397683	0.81171
NEO1	-0.0571935	0.0175676	-3.25563	0.00143044	0.00620352	0.0107646	0.0571338	0.188411	0.850793	0.985497	0.0520822	0.0333565	1.56138	0.120775	0.746792
KLK6	-0.0409371	0.0142134	-2.88018	0.00462396	0.0163484	0.00239939	0.051543	0.0465514	0.962931	0.992426	0.0366338	0.0269877	1.35743	0.176911	0.746792
UFD1	-0.00948525	0.106051	-0.0894401	0.928865	0.954959	0.110043	0.176169	0.624648	0.532793	0.985497	-0.285818	0.201365	-1.4194	0.158087	0.746792
GSLG1	-0.0281061	0.021532	-1.30532	0.194004	0.314691	0.0108112	0.0477501	0.226412	0.821121	0.985497	0.0366712	0.0408839	0.89696	0.371337	0.808569
SC5A5	-0.0237613	0.0616822	-0.385221	0.70068	0.795655	0.166778	0.174548	0.955489	0.340697	0.985497	-0.0919849	0.117119	-0.785395	0.433598	0.830566
PTPR2	-0.0873627	0.0272825	-3.20216	0.00170132	0.00724276	-0.119949	0.108061	-1.11001	0.268753	0.985497	0.029996	0.0518027	0.579043	0.563525	0.86465
PRG4	-0.102007	0.033002	-3.09092	0.00242417	0.00983818	0.301642	0.148294	2.03409	0.0437338	0.93071	-0.0902509	0.0626627	-1.44027	0.152107	0.746792
TNR14	-0.0474943	0.046383	-1.02396	0.307686	0.448834	-0.215847	0.0847163	-2.54788	0.0115109	0.893417	0.0232848	0.0880698	0.26439	0.791882	0.952911
EXT2	0.175478	0.0275337	6.3732	2.71074e-09	3.74477e-08	0.0277781	0.0677671	0.409906	0.68236	0.985497	0.0148254	0.0522798	0.283578	0.777168	0.949748
RNAS6	0.103627	0.01797	5.76665	5.2577e-08	6.19637e-07	0.0191819	0.0514049	0.373152	0.709506	0.985497	-0.0221131	0.0341206	-0.648086	0.51803	0.85289
LEAP2	0.0584665	0.0603649	0.96855	0.334502	0.474674	0.0495966	0.191194	0.259404	0.795654	0.985497	-0.107821	0.114618	-0.940694	0.348542	0.80179
MYDGF	-0.0731679	0.0323565	-2.2613	0.0253396	0.0642265	-0.0538198	0.0750397	-0.717218	0.474133	0.985497	0.0891791	0.061437	1.45155	0.148946	0.746792
IGSF8	-0.00937787	0.0159883	-0.586545	0.558489	0.6819	0.0255451	0.0480416	0.531729	0.595631	0.985497	0.0337985	0.0303579	1.11334	0.267543	0.771077
WBP2	-0.0718156	0.0608962	-1.17931	0.240349	0.373044	0.0377372	0.13887	0.271745	0.786115	0.985497	0.0133924	0.115627	0.115824	0.907964	0.983877
TR19L	0.0927502	0.0845341	1.09719	0.27451	0.413104	-0.00737857	0.142414	-0.0518105	0.958723	0.992426	-0.285973	0.160509	-1.78166	0.0770534	0.746792
PP14A	0.159798	0.109234	1.4629	0.145818	0.252638	0.0507459	0.192966	0.262978	0.792804	0.985497	0.179084	0.207407	0.863442	0.389426	0.81171
COQA1	-0.0449214	0.0715503	-0.62783	0.531176	0.658759	0.108861	0.122627	0.887741	0.375588	0.985497	-0.241531	0.135856	-1.77784	0.0776818	0.746792
ESAM	-0.0976205	0.0270479	-3.60918	0.000431683	0.00223447	0.00873115	0.0838287	0.104155	0.917175	0.989398	0.0151221	0.0513572	0.294449	0.768867	0.946643
PBIP1	-0.00247542	0.0359556	-0.0688464	0.945214	0.966054	0.045765	0.0811444	0.563995	0.573421	0.985497	-0.00207882	0.0682709	-0.0304496	0.975753	0.995302
AKTS1	-0.127397	0.108989	-1.1689	0.244504	0.377245	-0.103261	0.202159	-0.510792	0.610009	0.985497	-0.323723	0.206943	-1.56431	0.120085	0.746792
RGMA	-0.0624899	0.0231354	-2.70105	0.00779843	0.025143	-0.0245091	0.0755259	-0.324512	0.745975	0.985497	0.0765273	0.0439285	1.74209	0.0837705	0.746792
SARAF	-0.0830297	0.0503028	-1.6506	0.101145	0.189738	-0.138752	0.100015	-1.38732	0.166828	0.941051	0.15699	0.0955126	1.64366	0.102573	0.746792
PLD4	-0.226082	0.0222703	-10.1517	2.42756e-18	1.01278e-16	0.13708	0.122184	1.12191	0.263776	0.985497	-0.0206295	0.0422858	-0.487859	0.626441	0.88232
RUND1	-0.0566835	0.0672453	-0.842937	0.400755	0.54284	0.114338	0.165996	0.6888	0.491834	0.985497	-0.00415256	0.127682	-0.0325226	0.974103	0.995302
CTHR1	0.0124918	0.0344836	0.362252	0.71773	0.808645	0.0579211	0.0990288	0.584891	0.559407	0.985497	-0.11864	0.0654759	-1.81196	0.0722153	0.746792
PKHB2	0.0110598	0.113741	0.0972368	0.922683	0.950477	-0.149859	0.19554	-0.766384	0.444219	0.985497	0.161373	0.215967	0.747212	0.456235	0.833613
NTNG2	-0.211735	0.105441	-2.00808	0.0466298	0.105728	-0.284776	0.181705	-1.56725	0.118409	0.941051	0.0732828	0.200207	0.366035	0.714912	0.931903
KCD12	0.118221	0.0429841	2.75034	0.0067701	0.0224166	0.113968	0.0833711	1.367	0.17307	0.946817	-0.116852	0.0816162	-1.43172	0.154534	0.746792
F241B	0.0457362	0.0704593	0.649115	0.517367	0.648177	0.00671211	0.123057	0.0545448	0.956548	0.992426	0.0212102	0.133785	0.15854	0.874268	0.972614
SHSA4	-0.0530822	0.050711	-1.04676	0.297081	0.436417	-0.0528829	0.10379	-0.509518	0.61094	0.985497	0.193572	0.0962877	2.01035	0.0463863	0.746792
ERLEC	0.0567113	0.0876601	0.646946	0.518766	0.648615	0.0597936	0.127451	0.469151	0.639349	0.985497	0.111812	0.166445	0.671766	0.502881	0.84757
CC126	0.00593018	0.0430809	0.137652	0.890721	0.927167	-0.0950334	0.0811465	-1.17113	0.242827	0.985497	-0.0103674	0.0818001	-0.126741	0.899334	0.983813
ARSG	-0.0450666	0.0835378	-0.539475	0.590448	0.709526	0.0928152	0.212657	0.436454	0.663037	0.985497	0.0173604	0.158618	0.109448	0.91301	0.983877
C1GLC	-0.0655564	0.159162	-0.411886	0.681076	0.781048	-0.355576	0.263945	-1.34716	0.179192	0.946817	0.194306	0.302209	0.642952	0.521346	0.854873
LIGO1	-0.27406	0.0345457	-7.93328	7.24776e-13	1.66141e-11	0.0404571	0.14712	0.274994	0.783701	0.985497	-0.00330338	0.0655937	-0.0503613	0.959909	0.992452
P3IP1	-0.0117393	0.0205249	-0.571954	0.568304	0.691107	-0.0272294	0.059091	-0.460804	0.645537	0.985497	0.0491142	0.0389717	1.26025	0.209752	0.749929
DYL2	0.052664	0.0391143	1.34641	0.180425	0.298941	0.193622	0.0835902	2.31632	0.0215662	0.893417	-0.0663273	0.0742683	-0.893077	0.373405	0.809779
OTUB1	-0.0309731	0.128821	-0.240434	0.810358	0.8756	-0.168825	0.174289	-0.968651	0.333587	0.985497	0.437992	0.2446	1.79064	0.0755913	0.746792
PGM2	0.281179	0.080485	3.49356	0.000644958	0.00312154	-0.0106551	0.113753	-0.0936681	0.925443	0.990309	0.0807806	0.152821	0.528596	0.597954	0.879439
PLPP	-0.0108603	0.0996299	-0.109007	0.913359	0.944604	0.0932407	0.165484	0.563444	0.573657	0.985497	-0.0404361	0.189173	-0.213752	0.831063	0.965566
PGCB	-0.0416862	0.0180877	-2.30467	0.0227108	0.0588507	0.024072	0.0726147	0.331504	0.740724	0.985497	0.0301669	0.0343441	0.878372	0.381302	0.81171
PDLI5	-0.156669	0.137088	-1.14283	0.25513	0.390177	0.0608569	0.196535	0.30965	0.75707	0.985497	-0.242512	0.260296	-0.931678	0.353166	0.801815
CREL1	-0.0364408	0.0315763	-1.15405	0.250518	0.384533	-0.0582499	0.0957383	-0.608429	0.543745	0.985497	0.0749216	0.0599557	1.24962	0.213602	0.749929
SFRP2	-0.373263	0.0484602	-7.70247	2.55883e-12	5.33772e-11	0.000722805	0.10594	0.00682277	0.994563	0.996953	0.0654677	0.0920139	0.711498	0.478003	0.840089
SGSM3	0.0857126	0.0937472	0.914295	0.362192	0.503737	0.349796	0.195614	1.78819	0.0752515	0.93071	-0.202876	0.178003	-1.13974	0.256414	0.769692
DDRGK	-0.056973	0.0474216	-1.20141	0.231694	0.363121	0.0510232	0.0880556	0.579443	0.562883	0.985497	0.0370189	0.0900419	0.411129	0.68163	0.917342
KAZD1	-0.403268	0.0704673	-5.72278	6.47527e-08	7.50411e-07	0.034034	0.122156	0.278611	0.78079	0.985497	0.0848756	0.1338	0.634347	0.526928	0.854933
IGS21	-0.0804775	0.0344105	-2.33875	0.0208166	0.0551758	-0.0463589	0.0910706	-0.509044	0.611367	0.985497	0.101044	0.065337	1.5465	0.124324	0.746792
ZN845	0.157379	0.100324	1.5687	0.119058	0.216138	-0.500439	0.226742	-2.20709	0.0285038	0.893417	0.202674	0.19049	1.06396	0.289246	0.776898
ABHEB	0.251504	0.0738632	3.405	0.000871652	0.00407683	0.231049	0.130427	1.77148	0.0778101	0.93071	-0.255941	0.140248	-1.82492	0.0702237	0.746792
SC22A	0.0683442	0.0859905	0.794788	0.428132	0.565959	-0.112286	0.12884	-0.871517	0.384276	0.985497	0.157099	0.163275	0.962177	0.337681	0.798677
CBPB2	-0.0942082	0.0283307	-3.32531	0.00113758	0.00510322	-0.0712245	0.104477	-0.681727	0.496435	0.985497	-0.0732925	0.053793	-1.36249	0.175312	0.746792
TXD15	-0.00591517	0.0625231	-0.0946077	0.924767	0.951684	-0.101929	0.135131	-0.754297	0.451576	0.985497	-0.0493035	0.118716	-0.415307	0.678576	0.916924
LRIG1	0.0435853	0.0624652	0.697754	0.486531	0.624172	0.00461254	0.119991	0.0384406	0.969372	0.992426	-0.0318247	0.118606	-0.268323	0.788861	0.952657
SIAT2	-0.0279149	0.0267665	-1.04291	0.298855	0.438118	0.0732423	0.075448	0.970765	0.333053	0.985497	-0.0294766	0.0508229	-0.579987	0.56289	0.86465
CDHR1	0.0669121	0.12763	0.524268	0.600952	0.717565	-0.037343	0.224625	-0.166246	0.86811	0.986393	0.195976	0.242337	0.80869	0.420116	0.824011
PCD16	-0.0303571	0.0376433	-0.806441	0.421407	0.56129	-0.0212958	0.0875451	-0.243256	0.808074	0.985497	-0.0472418	0.0714753	-0.660952	0.509769	0.85289
CH076	0.157831	0.123231	1.28077	0.202469	0.325585	0.258629	0.166253	1.55563	0.120967	0.941051	-0.499201	0.233984	-2.13348	0.034694	0.746792
MEG10	-0.0568628	0.0212627	-2.67429	0.00841391	0.0267961	0.0114085	0.0739081	0.154361	0.877524	0.986393	0.0591293	0.0403727	1.46459	0.145359	0.746792
CNDP1	-0.0128482	0.0190093	-0.675892	0.500265	0.635925	-0.0344643	0.0743742	-0.463391	0.643748	0.985497	0.0278345	0.036094	0.771166	0.441956	0.833613
CNDP2	0.338871	0.0971715	3.48735	0.000658852	0.0031814	-0.0269873	0.133337	-0.202398	0.839758	0.985497	0.170499	0.184505	0.924088	0.357089	0.803996
LMLN	0.00560719	0.0636057	0.0881556	0.929884	0.955536	-0.0952036	0.122391	-0.777863	0.43751	0.985497	0.0571801	0.120771	0.473457	0.636652	0.887738
TAFA4	0.0371982	0.10493	0.354503	0.723515	0.812737	-0.196246	0.170095	-1.15375	0.249725	0.985497	0.112452	0.199237	0.564415	0.573408	0.869281
FA20A	0.311046	0.0512477	6.06946	1.22e-08	1.57094e-07	-0.159055	0.102339	-1.55419	0.121662	0.941051	-0.106319	0.0973067	-1.09262	0.276506	0.77243
KREM1	-0.0023646	0.135022	-0.0175126	0.986054	0.990326	0.0169618	0.192979	0.0878942	0.930027	0.992426	-0.0375697	0.256374	-0.146543	0.883712	0.977733
VTM2L	-0.154648	0.0618182	-2.50165	0.0135565	0.0394956	-0.00622972	0.116341	-0.053547	0.957345	0.992426	0.0409765	0.117378	0.3491	0.727558	0.935142
LRFN5	-0.111012	0.0516794	-2.1481	0.0334913	0.080118	0.0345872	0.127464	0.271349	0.786432	0.985497	-0.00329099	0.0981265	-0.0335382	0.973295	0.995302
CLIC6	0.164841	0.0839447	1.96368	0.051622	0.114072	-0.0200659	0.151271	-0.132649	0.894589	0.987126	0.198471	0.15939	1.24519	0.215219	0.750099
PRAP1	-0.106949	0.0282593	-3.78457	0.000230681	0.00131476	0.303135	0.121141	2.50233	0.0134186	0.893417	-0.0451536	0.0536575	-0.841516	0.401547	0.814882
COLA1	0.0655125	0.0656396	0.998064	0.320034	0.460407	0.153379	0.121634	1.26098	0.208648	0.985497	-0.163907	0.124633	-1.31511	0.190702	0.746792
NOE3	-0.0376644	0.061371	-0.613717	0.540435	0.666675	-0.0788761	0.126341	-0.624309	0.533125	0.985497	0.148626	0.116528	1.27545	0.20434	0.749929
DCBD2	0.0313719	0.0661816	0.474028	0.636246	0.746042	0.0872321	0.111541	0.782064	0.434954	0.985497	-0.117597	0.125663	-0.935819	0.351038	0.80179
PGRP2	-0.012116	0.0305431	-0.396686	0.692226	0.788909	-0.0681345	0.107229	-0.635414	0.526088	0.985497	-0.0829304	0.0579938	-1.42999	0.155031	0.746792
SORC2	-0.0918164	0.0544245	-1.68704	0.0939047	0.178565	-0.247302	0.11251	-2.19805	0.0290799	0.893417	0.236022	0.103339	2.28397	0.0239344	0.746792
SLIK1	-0.0634078	0.0320704	-1.97714	0.0500629	0.111244	-0.0516935	0.128918	-0.400978	0.689003	0.985497	0.0178067	0.0608939	0.292422	0.770413	0.946643
HHIP	0.0397619	0.0563534	0.705582	0.481664	0.619834	0.00235177	0.133675	0.0175932	0.985982	0.992644	0.083686	0.107001	0.782104	0.435523	0.831232
FCRL5	0.114705	0.115601	0.992251	0.32285	0.462272	0.023156	0.166133	0.139382	0.889254	0.987126	-0.273212	0.219497	-1.24472	0.215393	0.750099
G3ST4	-0.409127	0.120076	-3.40724	0.000865097	0.00406128	0.0115532	0.188104	0.0614192	0.951074	0.992426	0.0493478	0.227995	0.216443	0.828969	0.965566
FNBP1	0.034395	0.100355	0.342733	0.732333	0.819113	0.108788	0.178187	0.610529	0.542119	0.985497	-0.0433297	0.19055	-0.227393	0.820462	0.965566
HMCN1	-0.115087	0.0226225	-5.08728	1.19149e-06	1.15602e-05	0.13343	0.0611025	2.18371	0.0303348	0.917079	-0.0551853	0.0429545	-1.28474	0.201084	0.749929
LMF1	0.147283	0.0927317	1.58827	0.114564	0.209449	0.0855875	0.203578	0.420417	0.674646	0.985497	-0.067798	0.176075	-0.385053	0.700804	0.92232
UBL7	-0.211569	0.0688021	-3.07504	0.00254795	0.0102607	-0.0801867	0.151213	-0.53029	0.596518	0.985497	-0.0855397	0.130638	-0.654784	0.513721	0.85289
PEBP4	0.028696	0.0175166	1.63821	0.103706	0.193663	-0.00608554	0.0775507	-0.0784717	0.937559	0.992426	0.0368946	0.0332597	1.10929	0.269278	0.771077
CPXM1	0.138394	0.0728807	1.89891	0.0597101	0.128275	-0.0826198	0.191649	-0.431099	0.666928	0.985497	0.0536181	0.138382	0.387463	0.699024	0.92232
YMEL1	0.127689	0.0991874	1.28735	0.200175	0.322693	-0.0808113	0.154327	-0.523636	0.600989	0.985497	-0.133516	0.188332	-0.70894	0.479584	0.840089
RMD3	0.000597628	0.0491838	0.0121509	0.990323	0.991758	-0.0277286	0.0979158	-0.283189	0.777314	0.985497	0.0105121	0.0933879	0.112563	0.910544	0.983877
NELL2	-0.0450438	0.0223492	-2.01545	0.0458422	0.104282	-0.0598853	0.0853507	-0.701638	0.483973	0.985497	0.0705508	0.0424356	1.66254	0.0987247	0.746792
PARK7	0.0696795	0.0236459	2.94679	0.00378378	0.0139452	0.0501878	0.0523102	0.959426	0.338545	0.985497	0.0702683	0.0448977	1.56507	0.119907	0.746792
NEUR1	-0.119065	0.0268057	-4.44179	1.84091e-05	0.00013427	0.135348	0.0736434	1.83789	0.0678144	0.93071	0.0408757	0.0508974	0.8031	0.423328	0.828389
SORT	0.0109349	0.0238029	0.459393	0.646691	0.755741	0.0446709	0.0697449	0.64049	0.522736	0.985497	0.0429534	0.0451958	0.950384	0.343615	0.798677
VAT1	0.221694	0.0755938	2.9327	0.0039488	0.0143505	0.0722423	0.125317	0.576477	0.56483	0.985497	-0.138933	0.143534	-0.967943	0.334804	0.798677
LGMN	-0.0970808	0.0361511	-2.68542	0.00815285	0.0261572	-0.015357	0.115639	-0.132802	0.894516	0.987126	0.176973	0.068642	2.5782	0.0110034	0.746792
MMP19	0.635819	0.0750138	8.47603	3.56116e-14	9.52382e-13	0.0461317	0.111254	0.414652	0.678737	0.985497	-0.153832	0.142433	-1.08003	0.282053	0.776898
NEUS	-0.050932	0.0280997	-1.81255	0.0721234	0.147644	0.00600705	0.0816038	0.0736123	0.941407	0.992426	0.0527713	0.0533543	0.989073	0.324397	0.794239
OSMR	0.0897974	0.0434776	2.06537	0.0408009	0.0949896	0.038343	0.0692586	0.553621	0.580335	0.985497	-0.0617567	0.0825532	-0.748084	0.455711	0.833613
CGRE1	-0.0398633	0.0278653	-1.43057	0.154865	0.266321	-0.0442853	0.0926746	-0.477858	0.633409	0.985497	0.0449189	0.0529094	0.848977	0.397397	0.81171
ZN184	0.0217946	0.145507	0.149784	0.881159	0.921966	0.349086	0.219107	1.59322	0.11233	0.941051	-0.271903	0.276282	-0.984149	0.326803	0.798256
COCA1	-0.0647002	0.021088	-3.0681	0.00260392	0.0104057	0.136894	0.0495559	2.76242	0.00631433	0.893417	-0.0392968	0.040041	-0.981415	0.328144	0.798677
TIMP4	0.70103	0.0572723	12.2403	1.2196e-23	8.20673e-22	0.133042	0.13142	1.01234	0.312674	0.985497	0.0458778	0.108746	0.42188	0.673784	0.91589
CCL19	-0.930492	0.0930074	-10.0045	5.70732e-18	2.24632e-16	-0.0914882	0.18648	-0.490607	0.624224	0.985497	0.188107	0.176598	1.06517	0.288699	0.776898
NOE1	-0.00801126	0.0186552	-0.429438	0.668289	0.770559	0.0355243	0.0628771	0.56498	0.572888	0.985497	0.00691979	0.0354217	0.195355	0.845409	0.965566
TS101	0.279006	0.106488	2.62007	0.00979783	0.0302789	-0.0192463	0.176801	-0.108858	0.913405	0.989398	0.194522	0.202194	0.962057	0.337741	0.798677
ATF6B	-0.0868099	0.0383997	-2.26069	0.0253783	0.0642466	0.0237079	0.0710577	0.333643	0.738966	0.985497	0.00383517	0.0729115	0.0526004	0.958128	0.991888
PRRT1	-0.036988	0.0570613	-0.648214	0.517947	0.648177	-0.144846	0.151483	-0.956188	0.340306	0.985497	0.154183	0.108345	1.42307	0.157023	0.746792
RARR2	-0.117678	0.0160245	-7.34358	1.77051e-11	3.48422e-10	0.0697271	0.0609045	1.14486	0.254056	0.985497	-0.113991	0.0304266	-3.74644	0.000264824	0.552422
MYOC	0.0080884	0.0253404	0.31919	0.750076	0.832708	-0.153529	0.167255	-0.91793	0.360226	0.985497	-0.121599	0.0481152	-2.52724	0.0126496	0.746792
OMD	0.405934	0.0203175	19.9795	3.77271e-42	2.62329e-39	0.0783834	0.0555841	1.41017	0.160301	0.941051	-0.0841787	0.0385778	-2.18205	0.0308363	0.746792
SEM3C	-0.209785	0.0298013	-7.03946	8.86013e-11	1.60715e-09	0.0986782	0.111149	0.8878	0.376036	0.985497	0.047128	0.0565854	0.832865	0.406392	0.81491
GDF15	0.161623	0.0839064	1.92623	0.0561777	0.12258	0.0189261	0.149813	0.126332	0.899581	0.987126	-0.134059	0.159318	-0.841455	0.401581	0.814882
TICN3	0.0357162	0.0183731	1.94394	0.0539821	0.118409	0.0735546	0.0581742	1.26438	0.207915	0.985497	0.000507072	0.0348859	0.0145351	0.988424	0.997089
CSTN3	-0.0569901	0.0266643	-2.13732	0.0343746	0.0820428	0.014432	0.0725029	0.199055	0.842456	0.985497	0.0576554	0.0506289	1.13878	0.25681	0.769692
COR1B	0.348684	0.0747027	4.66763	7.25851e-06	5.8687e-05	-0.230875	0.109272	-2.11284	0.035555	0.93071	0.234626	0.141842	1.65413	0.100424	0.746792
TXD17	0.0762555	0.0370396	2.05876	0.0414403	0.0957303	-0.0677272	0.0726987	-0.931615	0.352603	0.985497	0.137247	0.070329	1.9515	0.0530686	0.746792
MXRA8	-0.0500405	0.0221016	-2.26411	0.0251618	0.0639311	0.0443262	0.0598111	0.741103	0.45964	0.985497	-0.053526	0.0419655	-1.27547	0.204332	0.749929
CAB45	-0.00770235	0.0147426	-0.522454	0.602211	0.718657	0.0870206	0.0462573	1.88123	0.0617358	0.93071	0.00817048	0.0279926	0.29188	0.770827	0.946643
ADPGK	0.150471	0.100829	1.49233	0.137945	0.243858	0.0522033	0.161055	0.324134	0.746109	0.985497	-0.197024	0.19145	-1.02911	0.305267	0.781214
ERP44	0.000569537	0.0462674	0.0123097	0.990197	0.991758	-0.012897	0.0962951	-0.133932	0.89359	0.987126	0.237222	0.0878503	2.70029	0.00781515	0.746792
RTBDN	-0.0260487	0.0420082	-0.620086	0.536246	0.662684	0.0353295	0.102556	0.344489	0.730877	0.985497	0.0396342	0.0797633	0.496898	0.620069	0.880703
GCP2	-0.268463	0.0531167	-5.05421	1.37868e-06	1.31923e-05	0.0196901	0.147759	0.133258	0.894147	0.987126	-0.053161	0.100855	-0.527101	0.598989	0.879439
CNPY3	-0.10402	0.0830888	-1.25191	0.212767	0.336746	-0.0652117	0.132356	-0.492699	0.622659	0.985497	0.0990219	0.157765	0.627654	0.531291	0.854933
SYT11	0.0251987	0.0629728	0.400152	0.689677	0.787017	0.0469122	0.136313	0.34415	0.731103	0.985497	0.110526	0.11957	0.924363	0.356946	0.803996
FUCO2	-0.0369198	0.0196173	-1.88201	0.0619878	0.131409	0.386049	0.208394	1.85249	0.0661044	0.93071	0.027587	0.0372484	0.740623	0.460208	0.833613
CRDL1	0.0603325	0.0154448	3.90635	0.000147482	0.000880427	0.00319514	0.0430582	0.0742052	0.940934	0.992426	-0.0535118	0.0293258	-1.82474	0.0702515	0.746792
SPON2	-0.385735	0.0305541	-12.6247	1.29581e-24	1.12628e-22	0.0555853	0.0759857	0.731523	0.465412	0.985497	-0.0557904	0.0580146	-0.961661	0.337939	0.798677
ABHEA	-0.0997788	0.0271102	-3.68049	0.000335437	0.00180806	0.0540176	0.0855205	0.631634	0.528518	0.985497	0.0412267	0.0514756	0.800898	0.424598	0.828419
MENT	-0.00556099	0.0197925	-0.280965	0.779167	0.856505	0.0365995	0.0357116	1.02486	0.306527	0.985497	-0.0377482	0.037581	-1.00445	0.31696	0.790875
SIA7E	-0.0886939	0.0860324	-1.03094	0.304414	0.444995	-0.14863	0.151778	-0.979258	0.328484	0.985497	0.146227	0.163354	0.895153	0.372298	0.809779
TMED9	0.0539523	0.0605507	0.891027	0.3745	0.518729	0.0730952	0.093135	0.784831	0.43328	0.985497	0.00229606	0.114971	0.0199708	0.984096	0.996033
TPPP3	0.0665132	0.0922225	0.721225	0.472018	0.610434	-0.164299	0.162273	-1.01249	0.312368	0.985497	0.285925	0.175108	1.63285	0.104831	0.746792
COL11	0.0429383	0.0402839	1.06589	0.288375	0.42799	-0.0580909	0.153292	-0.378956	0.705247	0.985497	-0.0800866	0.0764892	-1.04703	0.296956	0.778153
LFG2	0.0811612	0.0605791	1.33976	0.182575	0.300836	-0.1173	0.110608	-1.0605	0.290063	0.985497	0.105622	0.115025	0.918255	0.360123	0.805162
CHID1	-0.221172	0.0354097	-6.24607	5.11096e-09	6.87836e-08	0.11625	0.107159	1.08484	0.279586	0.985497	-0.0176122	0.0672344	-0.261953	0.793757	0.953439
BOC	-0.00724297	0.0678784	-0.106705	0.915181	0.945083	-0.0324009	0.118114	-0.274319	0.784083	0.985497	-0.0651469	0.128884	-0.505469	0.614054	0.880017
JAM3	-0.0240154	0.0229182	-1.04787	0.296569	0.435971	-0.0537006	0.0668477	-0.803328	0.42293	0.985497	0.0664458	0.043516	1.52693	0.129118	0.746792
C1QT4	-0.0856081	0.025777	-3.3211	0.00115353	0.0051416	0.0372566	0.0823953	0.45217	0.651756	0.985497	0.020304	0.0489442	0.414839	0.678918	0.916924
C1QT3	0.00338027	0.0240393	0.140615	0.888384	0.925197	0.192556	0.0988061	1.94882	0.0531805	0.93071	-0.0102652	0.0456446	-0.224893	0.822402	0.965566
PAPP2	-0.0045604	0.0233474	-0.195328	0.84543	0.90208	-0.0720333	0.0792855	-0.908531	0.364984	0.985497	-0.050524	0.0443309	-1.1397	0.25643	0.769692
FHR5	0.0208754	0.0457797	0.455997	0.649125	0.757312	-0.171554	0.170251	-1.00765	0.315205	0.985497	0.0702022	0.0869243	0.807625	0.420727	0.824073
TMM59	0.0275975	0.0990585	0.278597	0.78098	0.856893	-0.17106	0.167085	-1.02379	0.306974	0.985497	0.179968	0.188088	0.956831	0.340363	0.798677
EMIL2	0.0243018	0.0442724	0.548915	0.58397	0.70414	0.100815	0.0882663	1.14217	0.254696	0.985497	-0.0305342	0.0840623	-0.363233	0.716999	0.932345
CAYP2	0.000330706	0.0245031	0.0134965	0.989252	0.991758	-0.0567878	0.0833424	-0.68138	0.496631	0.985497	-0.0493139	0.0465254	-1.05993	0.291067	0.776898
CADM1	-0.0391485	0.0149098	-2.6257	0.0096453	0.0300068	-0.034161	0.0476705	-0.716607	0.474656	0.985497	0.0437189	0.02831	1.54429	0.124858	0.746792
ANGL4	0.332617	0.0617202	5.38911	3.06358e-07	3.24397e-06	0.0614243	0.129686	0.47364	0.636273	0.985497	0.00870807	0.117191	0.0743063	0.940877	0.987646
MFRP	0.132677	0.0586522	2.26211	0.0252885	0.0641751	0.106619	0.136251	0.782523	0.434897	0.985497	0.0554283	0.111366	0.497713	0.619496	0.880703
FUT8	-0.00217395	0.104618	-0.0207798	0.983452	0.989483	0.120885	0.158058	0.764811	0.445082	0.985497	-0.47363	0.198644	-2.38431	0.018502	0.746792
SE6L1	-0.0570787	0.0227969	-2.50379	0.0134784	0.0394334	-0.00917612	0.0829193	-0.110663	0.912027	0.989398	0.0488768	0.0432857	1.12917	0.260829	0.771077
FGFP2	0.203053	0.0862241	2.35495	0.0199658	0.0533958	-0.144272	0.182983	-0.788446	0.431376	0.985497	-0.231894	0.163718	-1.41642	0.158955	0.746792
NEUL	-0.328841	0.140468	-2.34105	0.020694	0.0549207	-0.349325	0.227981	-1.53226	0.126746	0.941051	0.234188	0.266713	0.87805	0.381477	0.81171
CNTP3	-0.111765	0.0220294	-5.07347	1.26645e-06	1.21742e-05	-0.00386393	0.0774796	-0.0498703	0.96029	0.992426	0.0637427	0.0418284	1.52391	0.12987	0.746792
ABCA2	-0.0269262	0.0227547	-1.18333	0.23876	0.372237	-0.0337138	0.0607097	-0.555328	0.579386	0.985497	0.0270053	0.0432056	0.625042	0.532998	0.855257
ULBP2	-0.16205	0.0710985	-2.27924	0.0242217	0.0619641	-0.0371281	0.164079	-0.226282	0.821228	0.985497	-0.122944	0.134998	-0.910705	0.364074	0.806414
RTN4R	-0.146516	0.022084	-6.63449	7.22153e-10	1.09957e-08	0.0422152	0.100291	0.420928	0.674421	0.985497	0.0555653	0.0419321	1.32513	0.187368	0.746792
IMPG2	0.327347	0.0810236	4.04015	8.92003e-05	0.000555881	0.191252	0.19377	0.987004	0.324938	0.985497	-0.0630162	0.153844	-0.409612	0.68274	0.917652
CNTP4	-0.117635	0.0201215	-5.84625	3.59535e-08	4.31029e-07	0.0281559	0.0855618	0.329071	0.742564	0.985497	0.0527	0.0382057	1.37937	0.17006	0.746792
SEM4C	-0.0943908	0.0535122	-1.76391	0.0800088	0.160325	0.0791556	0.0969131	0.816769	0.414926	0.985497	-0.0564612	0.101606	-0.555685	0.579346	0.871317
YIPF3	0.0459771	0.0260862	1.76251	0.080247	0.16034	0.0684714	0.0651835	1.05044	0.294929	0.985497	-0.0269214	0.0495313	-0.543522	0.587667	0.876037
TINAL	0.0504588	0.02969	1.69952	0.0915243	0.176178	0.0518817	0.0675606	0.767928	0.443486	0.985497	0.00254817	0.056374	0.0452012	0.964014	0.994527
PDGFD	0.217119	0.0686619	3.16214	0.00193445	0.00807054	0.108877	0.136766	0.796087	0.426889	0.985497	-0.0648401	0.130372	-0.497347	0.619753	0.880703
NRSN2	-0.203897	0.122601	-1.6631	0.0986123	0.186156	0.0399335	0.214271	0.186369	0.852319	0.985497	-0.107327	0.232788	-0.461048	0.645506	0.892541
PITH1	-0.0301402	0.0384763	-0.783345	0.434797	0.572231	0.0625706	0.0903743	0.69235	0.489582	0.985497	0.0132216	0.073057	0.180976	0.856658	0.968198
NIF3L	-0.00368139	0.0462036	-0.0796776	0.936612	0.960085	0.0033599	0.0872781	0.0384965	0.969327	0.992426	0.0690064	0.0877292	0.786584	0.432904	0.829998
HPLN2	0.392599	0.0303481	12.9365	2.11176e-25	1.91528e-23	-0.0260856	0.0801303	-0.32554	0.745163	0.985497	0.0584811	0.0576236	1.01488	0.311978	0.786923
CHST6	-0.142754	0.0379236	-3.76424	0.000248324	0.0014038	0.0189757	0.0911453	0.208192	0.83531	0.985497	-0.0882977	0.0720076	-1.22623	0.222248	0.751285
TWSG1	0.0736985	0.0210572	3.49992	0.00063102	0.00306354	0.0629384	0.05692	1.10573	0.270383	0.985497	-0.0711444	0.0399824	-1.77939	0.0774253	0.746792
LHPP	0.046667	0.0537492	0.868237	0.386805	0.529794	-0.00978141	0.0991417	-0.0986609	0.921497	0.989826	0.145352	0.102056	1.42423	0.156687	0.746792
XRN2	0.0193885	0.112215	0.17278	0.863083	0.912053	-0.153532	0.179929	-0.853296	0.394319	0.985497	0.102104	0.213069	0.479204	0.632569	0.884399
TOLIP	-0.0451415	0.0696455	-0.64816	0.517982	0.648177	0.0677819	0.128689	0.52671	0.598924	0.985497	0.152037	0.13224	1.14971	0.252296	0.769347
FXYD6	-0.0832206	0.036092	-2.30579	0.0226462	0.0587562	0.11429	0.115358	0.990735	0.323303	0.985497	0.0756353	0.0685297	1.10369	0.271693	0.771512
HDHD2	-0.0553313	0.0527854	-1.04823	0.296405	0.435971	0.00137651	0.109668	0.0125516	0.989998	0.995246	0.0197395	0.100226	0.196949	0.844163	0.965566
SLIK2	-0.218096	0.109307	-1.99526	0.0480272	0.107958	0.0663019	0.161213	0.411269	0.681211	0.985497	-0.0449902	0.207547	-0.216772	0.828714	0.965566
STMN4	-0.113037	0.0656551	-1.72168	0.0874187	0.170108	-0.0672872	0.168186	-0.400075	0.689584	0.985497	0.0137705	0.124663	0.110462	0.912207	0.983877
SIL1	0.0302396	0.0440817	0.685989	0.493897	0.629364	0.151283	0.0938309	1.6123	0.108489	0.941051	-0.05685	0.0837003	-0.679209	0.498168	0.847069
XYLT2	-0.09761	0.0403938	-2.41646	0.0170087	0.0468075	-0.0472916	0.0868178	-0.544722	0.586561	0.985497	0.0226307	0.0766978	0.295063	0.768399	0.946643
MEGF9	-0.00239032	0.0177324	-0.1348	0.892971	0.929046	-0.00640031	0.0555861	-0.115142	0.908475	0.989398	0.0287787	0.0336694	0.854742	0.394209	0.81171
AUGN	-0.0699347	0.0316881	-2.20697	0.0290055	0.0715196	0.0955241	0.132249	0.722305	0.471234	0.985497	0.0513862	0.0601678	0.854048	0.394591	0.81171
MMP28	0.016754	0.0965232	0.173575	0.86246	0.912053	-0.136073	0.15103	-0.900968	0.368464	0.985497	0.107325	0.183274	0.5856	0.559122	0.863799
CARD9	0.121537	0.0415768	2.92319	0.00406398	0.0146415	-0.0503144	0.216683	-0.232202	0.81671	0.985497	-0.133822	0.0789441	-1.69514	0.0923534	0.746792
SH3L3	0.0706154	0.0355215	1.98796	0.0488385	0.10931	-0.00330143	0.0899348	-0.0367091	0.970758	0.992426	-0.0246182	0.0674465	-0.365003	0.71568	0.931903
CXL16	-0.0765608	0.0345588	-2.21538	0.0284097	0.0704669	0.142379	0.0835971	1.70315	0.0902407	0.941051	0.0571216	0.0656185	0.87051	0.385567	0.81171
CHST8	-0.0154824	0.0451341	-0.343032	0.732108	0.819113	0.0373678	0.101988	0.366394	0.714478	0.985497	0.108545	0.0856984	1.26659	0.207483	0.749929
ARV1	0.169464	0.0775378	2.18557	0.0305717	0.074166	-0.0293227	0.183303	-0.159968	0.873081	0.986393	-0.107098	0.147225	-0.727446	0.468213	0.833613
SEM6A	-0.0479794	0.0201513	-2.38095	0.0186644	0.0504325	0.049143	0.0794665	0.618412	0.537232	0.985497	0.0279251	0.0382624	0.729832	0.466757	0.833613
CHRD	-0.02679	0.0143537	-1.86641	0.0641532	0.134903	0.0333807	0.056479	0.591028	0.555382	0.985497	-0.00887787	0.0272542	-0.325743	0.745123	0.93982
CLC4M.CD209	-0.257766	0.103475	-2.49111	0.0139467	0.0402743	0.0272861	0.171701	0.158916	0.873868	0.986393	-0.11259	0.196473	-0.573055	0.567561	0.867201
S12A5	-0.0509883	0.081606	-0.624811	0.53315	0.660422	-0.27209	0.169691	-1.60345	0.110403	0.941051	0.0251791	0.15495	0.162499	0.871156	0.972605
CRLD1	-0.0520438	0.0525421	-0.990516	0.323694	0.463118	-0.182246	0.0931705	-1.95605	0.0516781	0.93071	0.0774565	0.0997644	0.776394	0.438875	0.833613
CPVL	-0.0947484	0.0188961	-5.01419	1.64363e-06	1.54442e-05	0.0678646	0.106646	0.636352	0.525565	0.985497	0.023253	0.035879	0.648094	0.518025	0.85289
NELFA	0.0931631	0.0529895	1.75814	0.0809899	0.161515	0.0303519	0.146665	0.206947	0.836298	0.985497	-0.1234	0.100614	-1.22647	0.222158	0.751285
SEM4A	-0.146987	0.0627644	-2.34188	0.0206495	0.0548725	-0.233233	0.105333	-2.21424	0.0277562	0.893417	0.139534	0.119174	1.17084	0.243726	0.758824
TMPS5	0.0278622	0.0441541	0.631023	0.529092	0.657739	0.0236015	0.128174	0.184137	0.85413	0.985497	-0.116941	0.0838377	-1.39485	0.165353	0.746792
SEM6C	0.0453973	0.0667493	0.680117	0.497595	0.632948	0.0101487	0.124866	0.0812773	0.935296	0.992426	0.00437285	0.12674	0.0345024	0.972527	0.995302
SEM6B	-0.043226	0.0248656	-1.73839	0.0844227	0.165893	0.0321435	0.101297	0.317319	0.751441	0.985497	0.00402143	0.0472136	0.0851752	0.932248	0.987646
SMOC2	0.129085	0.0676244	1.90884	0.0584046	0.126513	0.245285	0.167581	1.46368	0.145025	0.941051	0.255391	0.128402	1.98899	0.0487235	0.746792
FZD8	-0.0444446	0.0673113	-0.660285	0.510196	0.641837	-0.0202151	0.0981563	-0.205948	0.83699	0.985497	-0.0881378	0.127808	-0.689613	0.491621	0.843796
DPEP2	-0.0536003	0.109757	-0.488352	0.626092	0.740703	0.0788437	0.168338	0.468365	0.639922	0.985497	-0.155397	0.208402	-0.745659	0.45717	0.833613
CSTN2	-0.0360574	0.0258834	-1.39307	0.165889	0.280465	0.0508872	0.0732822	0.6944	0.488387	0.985497	0.0470808	0.0491463	0.957973	0.339789	0.798677
SMOC1	0.0159715	0.0297719	0.536463	0.592521	0.710639	0.162735	0.0851919	1.91022	0.0578099	0.93071	0.0585951	0.0565295	1.03654	0.301803	0.781214
GAPR1	-0.0182142	0.101873	-0.178793	0.858369	0.909847	-0.132286	0.177959	-0.743349	0.458025	0.985497	0.216502	0.193432	1.11927	0.265014	0.771077
ZN644	-0.176478	0.270087	-0.653413	0.514602	0.645521	0.605746	0.392572	1.54302	0.124023	0.941051	-1.20473	0.512828	-2.34918	0.0202651	0.746792
SLIK6	-0.0320772	0.123397	-0.259952	0.795297	0.864958	-0.0929543	0.194732	-0.477344	0.633533	0.985497	-0.103476	0.2343	-0.441639	0.659457	0.902171
CLMP	0.0552174	0.039801	1.38734	0.167625	0.281989	0.115809	0.0882324	1.31254	0.190898	0.966539	-0.0458436	0.0755723	-0.606619	0.545123	0.858179
ANTR1	-0.0689582	0.0374145	-1.84309	0.0675094	0.140544	0.0377814	0.0702844	0.53755	0.591436	0.985497	-0.108082	0.0710409	-1.52141	0.130495	0.746792
RN167	-0.357435	0.144937	-2.46614	0.0149111	0.0422616	0.112097	0.218691	0.512581	0.608681	0.985497	-0.0105047	0.275199	-0.0381715	0.969607	0.995302
SPRNG	-0.0568647	0.0296729	-1.91639	0.0574293	0.124789	-0.0204535	0.0833577	-0.24537	0.806467	0.985497	0.00667591	0.0563415	0.11849	0.905855	0.983877
DIK2B	-0.0716446	0.0229132	-3.12678	0.00216481	0.00892449	-0.0143219	0.066502	-0.215361	0.829749	0.985497	0.041812	0.0435065	0.96105	0.338245	0.798677
MANS1	-0.0188557	0.0213844	-0.881749	0.37948	0.52216	-0.0191709	0.0659571	-0.290657	0.771683	0.985497	0.0413508	0.0406037	1.0184	0.31031	0.783664
MMRN2	0.0112476	0.0169828	0.662293	0.508912	0.641445	0.00134781	0.0530407	0.0254109	0.979758	0.992426	0.048823	0.0322461	1.51408	0.132344	0.746792
MER34	-0.106331	0.0775205	-1.37165	0.172448	0.288011	-0.222972	0.13255	-1.68218	0.0938603	0.941051	0.0914512	0.147192	0.621304	0.535447	0.855759
FKRP	-0.0868522	0.0488517	-1.77788	0.0776757	0.156704	-0.0345923	0.129557	-0.267005	0.789782	0.985497	-0.0668763	0.0927573	-0.720982	0.472167	0.837535
CAHM2	-0.0189473	0.064789	-0.292446	0.770395	0.849623	-0.086932	0.133829	-0.649574	0.516703	0.985497	-0.0807289	0.123018	-0.656234	0.51279	0.85289
AGRL3	-0.0297196	0.0204724	-1.45169	0.148908	0.25735	-0.0810358	0.0681628	-1.18886	0.236272	0.985497	0.0692885	0.038872	1.78248	0.0769187	0.746792
SIAE	-0.175981	0.0382921	-4.59576	9.79244e-06	7.76693e-05	0.307584	0.134273	2.29074	0.0233156	0.893417	-0.0511138	0.0727073	-0.703007	0.483262	0.840089
TNR27	0.0287774	0.0707424	0.406792	0.684805	0.783171	-0.143711	0.146658	-0.979907	0.328305	0.985497	-0.0462861	0.134322	-0.34459	0.730939	0.935142
S38AA	0.00710415	0.0219056	0.324307	0.746207	0.83018	0.0296298	0.0599297	0.494409	0.621651	0.985497	-0.0270318	0.0415933	-0.649907	0.516857	0.85289
CAD20	-0.049758	0.042919	-1.15935	0.248361	0.38263	0.0420863	0.0737712	0.570498	0.568886	0.985497	0.0487233	0.0814925	0.597887	0.550917	0.859403
LRRC4	-0.197677	0.0593842	-3.32877	0.00112458	0.00507767	-0.02853	0.129609	-0.220123	0.826006	0.985497	0.161855	0.112756	1.43545	0.153473	0.746792
GLOD4	0.102497	0.0354208	2.89369	0.00444087	0.0158624	-0.0423597	0.0809865	-0.523046	0.601555	0.985497	0.11293	0.0672553	1.67912	0.0954408	0.746792
PCDH9	-0.0660064	0.0223068	-2.95902	0.00364569	0.0135385	0.0181083	0.0795414	0.227658	0.820211	0.985497	0.00554698	0.0423552	0.130963	0.895999	0.982718
WFDC1	-0.142232	0.0433936	-3.27772	0.00133075	0.00584408	0.0790914	0.153855	0.514065	0.607935	0.985497	-0.0289826	0.0823937	-0.351758	0.725568	0.935142
SPON1	0.0264628	0.0177573	1.49025	0.138492	0.244358	0.0982279	0.0517289	1.8989	0.059306	0.93071	0.00286059	0.0337167	0.0848419	0.932513	0.987646
ROBO2	-0.0794882	0.0313053	-2.53913	0.012247	0.0361381	-0.0580594	0.0820789	-0.707361	0.480284	0.985497	0.0936398	0.0594411	1.57534	0.117519	0.746792
PCD18	0.0520829	0.0788154	0.660821	0.509853	0.641837	0.098198	0.124711	0.787403	0.431791	0.985497	-0.192568	0.149651	-1.28678	0.200372	0.749929
PLXA4	-0.0423491	0.0493249	-0.858575	0.392097	0.535284	-0.0482231	0.0906106	-0.532202	0.595119	0.985497	-0.0601064	0.0936557	-0.641781	0.522104	0.854873
CD248	0.038229	0.0164293	2.32687	0.0214602	0.0563352	-0.000803913	0.0518969	-0.0154906	0.98766	0.993374	0.0169952	0.0311953	0.5448	0.58679	0.875568
CELR2	-0.0538741	0.0231136	-2.33084	0.0212435	0.0558815	0.0169628	0.0877395	0.193331	0.846956	0.985497	0.0172851	0.0438871	0.393855	0.69431	0.92219
TM9S3	0.0544129	0.0496101	1.09681	0.274676	0.413104	0.00921948	0.0881481	0.104591	0.916792	0.989398	-0.120763	0.0941973	-1.28202	0.202031	0.749929
NRX3B	-0.0336158	0.0439087	-0.765584	0.44526	0.582328	0.102814	0.130859	0.785685	0.433178	0.985497	-0.00205649	0.0833718	-0.0246665	0.980357	0.995302
APMAP	0.087601	0.0620683	1.41137	0.160437	0.273425	-0.215601	0.154418	-1.39622	0.164371	0.941051	-0.14942	0.117852	-1.26785	0.207032	0.749929
TNR12	0.137581	0.0308599	4.45825	1.72195e-05	0.000126925	0.124702	0.0658637	1.89334	0.059773	0.93071	0.0120171	0.0585953	0.205087	0.837813	0.965566
EMC7	-0.0556357	0.0724231	-0.768204	0.443708	0.581277	-0.209638	0.139417	-1.50368	0.134141	0.941051	0.0619783	0.137514	0.450706	0.652924	0.898067
A4GAT	0.142814	0.0326934	4.36828	2.47586e-05	0.000175073	-0.0362351	0.0801173	-0.452276	0.651611	0.985497	-0.159508	0.0620767	-2.56953	0.0112691	0.746792
NRN1	-0.03303	0.0201334	-1.64056	0.103217	0.193104	-0.0480708	0.0603564	-0.796448	0.426918	0.985497	0.0564544	0.0382284	1.47677	0.142067	0.746792
CD320	-0.061719	0.0350593	-1.76042	0.0806014	0.160894	-0.128711	0.0848036	-1.51775	0.130806	0.941051	0.125552	0.0665689	1.88605	0.061437	0.746792
FZD3	0.472478	0.153906	3.06992	0.00258912	0.0103864	-0.0905218	0.225385	-0.401631	0.688281	0.985497	0.207721	0.292229	0.710815	0.478425	0.840089
PCD12	-0.498093	0.068054	-7.31908	2.01784e-11	3.89742e-10	-0.123874	0.129455	-0.956889	0.339694	0.985497	0.152152	0.129218	1.17748	0.241074	0.757088
IL1AP	0.0575063	0.0287989	1.99682	0.0478551	0.107687	-0.404842	0.118303	-3.42206	0.000800897	0.893417	-0.040066	0.0546819	-0.732709	0.465006	0.833613
SEM4B	0.0574828	0.0116474	4.93525	2.31898e-06	2.1124e-05	-0.00657608	0.0416962	-0.157714	0.874887	0.986393	0.0209466	0.0221155	0.947145	0.345257	0.798677
C1QR1	0.0615036	0.0242227	2.53909	0.0122482	0.0361381	0.0197331	0.0666495	0.296073	0.767534	0.985497	-0.0136893	0.0459929	-0.297639	0.766436	0.946643
ESM1	-0.612758	0.0886069	-6.91546	1.69423e-10	2.87331e-09	0.28909	0.17752	1.62849	0.10494	0.941051	-0.116353	0.168243	-0.691582	0.490388	0.843796
SCUB2	-0.0193907	0.0181663	-1.0674	0.287696	0.427446	0.111784	0.0651851	1.71487	0.0883651	0.941051	-0.00211359	0.0344933	-0.0612755	0.95123	0.988181
ISK5	-0.0701206	0.0862165	-0.813308	0.417473	0.557165	-0.172236	0.1503	-1.14594	0.253001	0.985497	0.13741	0.163704	0.839381	0.40274	0.81491
CRAC1	-0.0531506	0.0161731	-3.28636	0.00129353	0.00570464	0.0364788	0.0658326	0.554115	0.580323	0.985497	0.0456524	0.0307087	1.48663	0.139445	0.746792
NIT2	-0.0609147	0.0760986	-0.800471	0.424844	0.563757	-0.113736	0.10276	-1.10681	0.26936	0.985497	0.150959	0.144492	1.04475	0.298003	0.778153
NECT3	-0.0760032	0.0744119	-1.02138	0.308899	0.449661	-0.127237	0.158765	-0.801415	0.423853	0.985497	-0.0273008	0.14129	-0.193226	0.847073	0.965566
NPDC1	-0.037084	0.0194451	-1.90711	0.0586303	0.126739	-0.00772029	0.0656883	-0.117529	0.90659	0.989398	0.0409473	0.0369214	1.10904	0.269385	0.771077
ITM2C	-0.0473034	0.0458837	-1.03094	0.304413	0.444995	-0.185325	0.0873157	-2.12247	0.0349386	0.93071	0.0423727	0.0871219	0.486361	0.6275	0.88232
MA1C1	-0.0856668	0.02287	-3.74582	0.000265408	0.00146466	-0.0242763	0.0557752	-0.435253	0.663895	0.985497	0.0311968	0.0434244	0.718416	0.473742	0.839114
MXRA5	0.192141	0.0874567	2.19699	0.0297274	0.0726979	0.335984	0.132636	2.53312	0.0118984	0.893417	-0.318366	0.166059	-1.91719	0.0573263	0.746792
CHSTC	-0.086738	0.0629584	-1.3777	0.170575	0.28534	-0.106718	0.111113	-0.960451	0.33784	0.985497	0.23639	0.119542	1.97746	0.0500267	0.746792
OLFL3	-0.135124	0.0158689	-8.51503	2.86137e-14	7.8537e-13	0.109828	0.0451698	2.43146	0.0160873	0.893417	-0.0553769	0.0301312	-1.83786	0.0682813	0.746792
CYTL1	-0.2765	0.0240436	-11.4999	9.25317e-22	5.3617e-20	0.168	0.125013	1.34386	0.181103	0.946817	0.0223189	0.0456529	0.488883	0.625718	0.882311
HEBP1	0.162954	0.0765766	2.12799	0.0351549	0.0834278	-0.0821578	0.112415	-0.730841	0.465527	0.985497	0.219479	0.1454	1.50949	0.133512	0.746792
PHP14	0.155073	0.116961	1.32585	0.187127	0.306636	0.0105944	0.181292	0.0584383	0.953445	0.992426	-0.244589	0.22208	-1.10136	0.272702	0.771512
C1GLT	-0.0890592	0.070453	-1.26409	0.208374	0.330868	0.0436679	0.128497	0.339837	0.734299	0.985497	-0.159183	0.133773	-1.18995	0.236153	0.753235
LTBP3	0.0367855	0.0266858	1.37847	0.170338	0.285173	0.117315	0.0747636	1.56915	0.118479	0.941051	-0.00985653	0.0506697	-0.194525	0.846057	0.965566
TNR19	-0.0592233	0.0555735	-1.06568	0.288472	0.42799	0.103814	0.0877349	1.18327	0.237823	0.985497	-0.16436	0.10552	-1.55762	0.121665	0.746792
TOM22	-0.171139	0.093581	-1.82878	0.0696397	0.144115	-0.0908158	0.146517	-0.619833	0.535927	0.985497	0.0870527	0.177687	0.489921	0.624985	0.882311
GKN1	0.11739	0.168236	0.697771	0.486521	0.624172	0.182536	0.297648	0.61326	0.540314	0.985497	-0.555123	0.319439	-1.7378	0.0845255	0.746792
CHST7	-0.238162	0.0676946	-3.51818	0.000592573	0.00294311	-0.0714895	0.115137	-0.620911	0.535257	0.985497	0.117328	0.128535	0.912807	0.362971	0.806414
CAH10	-0.097383	0.029558	-3.29463	0.00125882	0.00557515	0.0599205	0.108414	0.5527	0.581269	0.985497	0.0112696	0.0561234	0.200801	0.841156	0.965566
SEM3G	-0.122444	0.0170729	-7.17184	4.41081e-11	8.21514e-10	-0.022281	0.0591247	-0.376848	0.706796	0.985497	0.0241294	0.0324173	0.744337	0.457966	0.833613
KRT82	0.4616	0.170202	2.71208	0.00755665	0.0245532	0.071491	0.270398	0.264391	0.791696	0.985497	-0.411558	0.323171	-1.2735	0.205029	0.749929
SIA7A	0.0134006	0.0332881	0.402565	0.687905	0.785854	-0.00529432	0.0813696	-0.0650651	0.948194	0.992426	-0.0330948	0.0632059	-0.523603	0.601413	0.879761
EMIL3	0.172294	0.0290275	5.93554	2.33941e-08	2.8706e-07	0.0212447	0.0567016	0.374675	0.708278	0.985497	-0.0951519	0.055116	-1.72639	0.0865643	0.746792
TEN2	-0.0972281	0.0905627	-1.0736	0.284917	0.424526	0.00399385	0.141872	0.0281512	0.977564	0.992426	0.0910246	0.171956	0.529348	0.597434	0.879439
LRC4B	-0.0412055	0.0215933	-1.90826	0.0584813	0.126548	-0.02194	0.0745836	-0.294166	0.76902	0.985497	0.0502418	0.0410003	1.2254	0.222558	0.751285
CBLN4	-0.0832913	0.030826	-2.70198	0.00777771	0.025115	-0.045809	0.116303	-0.393876	0.694221	0.985497	0.0433231	0.058531	0.740174	0.46048	0.833613
GINM1	-0.111851	0.046214	-2.42027	0.016839	0.0464345	-0.0404267	0.0962866	-0.419858	0.675037	0.985497	0.00860686	0.087749	0.098085	0.92201	0.985379
CYRIB	0.102365	0.0436332	2.34604	0.0204298	0.0543577	-0.121587	0.0937796	-1.29652	0.196315	0.977586	0.0853225	0.0828487	1.02986	0.304918	0.781214
RPC2	0.129016	0.129019	0.999976	0.319111	0.459397	0.370739	0.220382	1.68226	0.0938437	0.941051	-0.288471	0.244976	-1.17755	0.241047	0.757088
UCKL1	0.287231	0.126418	2.27207	0.0246633	0.0628945	0.127065	0.210736	0.602958	0.547105	0.985497	-0.327295	0.240037	-1.36352	0.174988	0.746792
IMPA3	-0.0236391	0.0230975	-1.02345	0.307926	0.44887	-0.0480652	0.0704484	-0.682275	0.49603	0.985497	0.0364989	0.0438565	0.832234	0.406747	0.81491
QPCTL	-0.0165308	0.103951	-0.159025	0.873887	0.918623	0.18609	0.180036	1.03363	0.302382	0.985497	-0.111024	0.197377	-0.562499	0.574709	0.87035
STAB1	-0.00284503	0.0187296	-0.1519	0.879493	0.921966	-0.00631087	0.0695277	-0.0907678	0.927795	0.991674	0.0308719	0.0355629	0.868092	0.386884	0.81171
DPP3	-0.00740491	0.0659518	-0.112278	0.91077	0.942862	-0.220911	0.123947	-1.78231	0.0760916	0.93071	0.132397	0.125226	1.05726	0.292281	0.776898
CA2D2	-0.0267928	0.0180692	-1.48279	0.140461	0.24622	0.00459452	0.0653592	0.0702965	0.944048	0.992426	0.0905676	0.0343089	2.63977	0.00927288	0.746792
SCN3B	-0.0702976	0.0415957	-1.69002	0.0933319	0.178125	-0.105061	0.117652	-0.892977	0.373141	0.985497	0.0860817	0.07898	1.08992	0.277691	0.77243
B3GN2	0.0278666	0.0120082	2.32063	0.0218055	0.057121	-0.0187288	0.0373406	-0.501568	0.61665	0.985497	0.00245435	0.0228006	0.107644	0.914438	0.983877
FAT2	-0.00765763	0.019061	-0.401744	0.688508	0.786112	0.138931	0.0969746	1.43265	0.154113	0.941051	0.0267517	0.0361921	0.739158	0.461094	0.833613
CALY	-0.0607936	0.0317083	-1.91728	0.0573147	0.12467	-0.063216	0.0974116	-0.648958	0.517278	0.985497	0.0921553	0.0602061	1.53066	0.128193	0.746792
ERAP1	0.0162664	0.0186187	0.873658	0.383856	0.526698	0.156108	0.123854	1.26042	0.209607	0.985497	-0.0521542	0.0353522	-1.47527	0.142468	0.746792
PDXL2	-0.0798681	0.0204271	-3.90991	0.000145545	0.000875041	-0.0203027	0.061257	-0.331434	0.740738	0.985497	0.0881096	0.0387861	2.27168	0.0246874	0.746792
STMN3	-0.257122	0.0921324	-2.79079	0.00602007	0.0203202	-0.205955	0.167677	-1.22829	0.220631	0.985497	0.104633	0.174937	0.598121	0.550761	0.859403
NLGN3	-0.0341118	0.0449566	-0.758771	0.449312	0.586524	0.0709915	0.0945254	0.751031	0.453517	0.985497	0.0980497	0.0853615	1.14864	0.252735	0.769347
TREM2	-0.202846	0.0193096	-10.505	3.10542e-19	1.43953e-17	0.061502	0.0734157	0.837723	0.403494	0.985497	0.0119607	0.0366641	0.326223	0.744761	0.93982
IL36G	-0.232769	0.116233	-2.00259	0.0472237	0.106611	0.0372372	0.191166	0.19479	0.84572	0.985497	-0.0498687	0.220699	-0.225958	0.821576	0.965566
ADA2	-0.357264	0.0257376	-13.881	8.98487e-28	9.86444e-26	-0.0309391	0.0974173	-0.317593	0.751227	0.985497	-0.0846538	0.0488693	-1.73225	0.0855134	0.746792
IRPL1	0.0326451	0.0663872	0.491737	0.623704	0.739231	0.0439341	0.159496	0.275456	0.783276	0.985497	-0.0715337	0.126053	-0.567489	0.571325	0.868813
EHD2	0.382025	0.148483	2.57286	0.0111664	0.0336606	-0.180597	0.230644	-0.783012	0.43435	0.985497	0.500301	0.281932	1.77455	0.0782268	0.746792
C1RL	0.0874675	0.0212502	4.11609	6.67086e-05	0.000440361	-0.0542542	0.0746085	-0.727184	0.468202	0.985497	-0.0122145	0.0403488	-0.302722	0.762567	0.946643
LRP1B	-0.0130283	0.0220037	-0.592095	0.554777	0.679056	0.0236254	0.0827047	0.285659	0.775525	0.985497	0.0420694	0.0417796	1.00694	0.315767	0.790875
FLRT3	0.0194021	0.100898	0.192294	0.847801	0.903224	0.0478114	0.170448	0.280504	0.779335	0.985497	-0.125632	0.191581	-0.655763	0.513093	0.85289
FLRT1	-0.0325443	0.0299192	-1.08774	0.278648	0.417572	-0.0310069	0.0697672	-0.444434	0.657244	0.985497	-0.0430455	0.0568091	-0.757722	0.449938	0.833613
CRIM1	-0.0234532	0.0575667	-0.407408	0.684353	0.783171	-0.0221163	0.0919575	-0.240506	0.810136	0.985497	0.0807032	0.109305	0.738331	0.461595	0.833613
ADA22	-0.0626293	0.0225784	-2.77385	0.00632445	0.0211423	0.0596191	0.0748205	0.796829	0.426739	0.985497	0.0458368	0.0428709	1.06918	0.286895	0.776898
FRS1L	-0.0818468	0.0285701	-2.86477	0.0048412	0.0168875	-0.0150727	0.0973253	-0.154869	0.877122	0.986393	0.0837578	0.0542476	1.54399	0.124931	0.746792
VAPA	0.0972526	0.0687151	1.4153	0.159282	0.272332	-0.0690452	0.14376	-0.48028	0.631552	0.985497	0.164383	0.130473	1.2599	0.209877	0.749929
COX16	0.123653	0.0890034	1.38931	0.167027	0.281209	0.112212	0.141776	0.791475	0.42942	0.985497	-0.235078	0.168995	-1.39103	0.166505	0.746792
NTRI	-0.0344247	0.0272354	-1.26397	0.208418	0.330868	0.0210131	0.0695606	0.302083	0.762943	0.985497	0.0752137	0.0517132	1.45444	0.148146	0.746792
CNTN3	-0.069307	0.0241261	-2.8727	0.00472831	0.0166048	-0.0348913	0.0799681	-0.436315	0.6632	0.985497	0.039462	0.0458095	0.861437	0.390525	0.81171
PCD10	-0.00907183	0.0302591	-0.299805	0.764787	0.84544	-0.0600741	0.08622	-0.696754	0.486919	0.985497	0.0447147	0.0574546	0.778261	0.437777	0.833613
TXD16	0.624756	0.0913557	6.83871	2.52429e-10	4.08192e-09	0.0945243	0.152672	0.619135	0.536415	0.985497	0.0638013	0.173462	0.367811	0.71359	0.930925
DISP3	-0.0564399	0.0769879	-0.733101	0.464768	0.603677	-0.0387657	0.117191	-0.33079	0.741072	0.985497	0.0303016	0.146181	0.207288	0.836097	0.965566
NRX2A	-0.0647371	0.0219345	-2.95138	0.00373135	0.0138007	0.0416177	0.0763912	0.544797	0.586669	0.985497	0.0427529	0.0416482	1.02652	0.30648	0.781214
MRC2	-0.00519176	0.0155649	-0.333556	0.739232	0.823819	-0.00226651	0.0623218	-0.0363678	0.971037	0.992426	-0.0162708	0.0295539	-0.550545	0.582855	0.873132
DKK3	-0.0351571	0.0160187	-2.19476	0.0298908	0.0729265	-0.0208486	0.0577241	-0.361176	0.718459	0.985497	0.0343072	0.0304155	1.12795	0.261341	0.771077
EXTL2	-0.0481346	0.0186381	-2.58259	0.0108711	0.0330848	-0.0322986	0.0531574	-0.607603	0.544271	0.985497	0.0455973	0.0353891	1.28845	0.199792	0.749929
CATZ	-0.193637	0.0175661	-11.0233	1.50413e-20	8.04516e-19	0.0714311	0.0640794	1.11473	0.266698	0.985497	0.0456897	0.0333537	1.36986	0.173006	0.746792
DJB11	0.114011	0.10066	1.13263	0.259376	0.395511	0.0779685	0.18044	0.432101	0.666079	0.985497	0.0981923	0.191129	0.51375	0.608267	0.879761
DKK2	-0.110247	0.0524131	-2.10343	0.0372836	0.0877807	0.114098	0.117387	0.971984	0.332285	0.985497	0.0142934	0.0995196	0.143624	0.886011	0.977974
SE1L1	-0.0935591	0.0786801	-1.18911	0.236484	0.369241	-0.137801	0.146998	-0.937434	0.349569	0.985497	0.184768	0.149394	1.23678	0.218315	0.751285
CATF	-0.00467778	0.0138192	-0.338499	0.735513	0.821349	0.0927816	0.0490443	1.89179	0.0603756	0.93071	-0.0275647	0.0262392	-1.05051	0.295358	0.778153
FBLN5	0.0119494	0.0117901	1.01352	0.312627	0.453505	0.0962125	0.0447202	2.15143	0.0330119	0.93071	0.00016588	0.0223864	0.00740984	0.994099	0.997926
KLK11	0.038641	0.0238921	1.61732	0.108144	0.199813	0.0787223	0.124	0.634855	0.526528	0.985497	0.0499922	0.0453651	1.102	0.272424	0.771512
QCR9	-0.0280379	0.0867523	-0.323195	0.747048	0.83023	-0.112242	0.145211	-0.772959	0.440309	0.985497	-0.0787796	0.164721	-0.478261	0.633238	0.884399
MARCO	-0.332499	0.0345444	-9.62527	5.11884e-17	1.87332e-15	0.0347314	0.115383	0.30101	0.763801	0.985497	-0.0303666	0.0655913	-0.462967	0.644134	0.892541
PKHB1	-0.0139353	0.0212293	-0.656418	0.512672	0.64385	0.117582	0.0625808	1.87888	0.0620159	0.93071	-0.00726265	0.0403091	-0.180174	0.857286	0.968198
EPHA6	-0.0506806	0.0378249	-1.33987	0.182537	0.300836	-0.0235632	0.0856992	-0.274952	0.783652	0.985497	0.0344595	0.0718201	0.479803	0.632144	0.884399
NPS3A	-0.444417	0.21147	-2.10156	0.0365188	0.0861744	0.230623	0.283924	0.812268	0.417354	0.985497	-0.37899	0.40153	-0.943865	0.346082	0.798677
GAK1A	0.0492728	0.0275753	1.78684	0.0762067	0.154038	0.0198677	0.097734	0.203283	0.839179	0.985497	0.0764301	0.0523588	1.45974	0.146685	0.746792
FETUB	-0.0612547	0.0326609	-1.87548	0.0628867	0.133044	-0.192908	0.12183	-1.58341	0.115384	0.941051	-0.0753134	0.0620149	-1.21444	0.2267	0.751285
CLM8	-0.0752326	0.0436283	-1.7244	0.0869245	0.169304	0.250161	0.125162	1.99871	0.0472554	0.93071	-0.0267375	0.0828393	-0.322764	0.747373	0.940302
SUSD2	-0.103089	0.101452	-1.01613	0.311385	0.452017	-0.0729812	0.15205	-0.479983	0.631643	0.985497	-0.07702	0.192633	-0.399827	0.689916	0.92136
NDRG3	-0.13345	0.0778122	-1.71502	0.0886355	0.171834	-0.238825	0.163816	-1.45789	0.146443	0.941051	0.388601	0.147746	2.63019	0.00952484	0.746792
KLHL3	-0.229812	0.154616	-1.48634	0.13952	0.244982	-0.303826	0.256643	-1.18384	0.23764	0.985497	-0.151723	0.293577	-0.516809	0.606135	0.879761
LTOR3	0.101298	0.106106	0.954688	0.341442	0.482244	0.0250362	0.164023	0.152638	0.878804	0.986645	-0.00539209	0.201469	-0.0267639	0.978688	0.995302
CNTP2	-0.165453	0.0273872	-6.04126	1.40018e-08	1.78096e-07	0.0180929	0.106427	0.170003	0.865234	0.986393	0.0453952	0.0520014	0.87296	0.384235	0.81171
TKNK	-0.382113	0.0628449	-6.08025	1.1573e-08	1.49946e-07	-0.139301	0.154488	-0.901697	0.368417	0.985497	0.047899	0.119327	0.40141	0.688753	0.92102
PCS1N	-0.0603183	0.0222331	-2.71299	0.00753707	0.0245278	0.0396826	0.0641689	0.618409	0.537147	0.985497	0.040064	0.0422152	0.949041	0.344295	0.798677
PCYOX	0.0239541	0.0221084	1.08348	0.280525	0.419781	-0.0539411	0.10936	-0.493244	0.622585	0.985497	0.0256843	0.0419783	0.611846	0.541669	0.856833
ATS1	0.000486923	0.0204719	0.023785	0.981059	0.987836	0.0261905	0.0598646	0.437496	0.662319	0.985497	0.0377841	0.038871	0.972038	0.33277	0.798677
DPP2	-0.207568	0.035406	-5.86251	3.32555e-08	4.00989e-07	0.116368	0.159476	0.729688	0.466738	0.985497	0.066788	0.0672273	0.993465	0.322261	0.791797
TAGL3	0.0212107	0.0427865	0.495733	0.620889	0.736732	0.0822313	0.10893	0.754898	0.451311	0.985497	0.0675471	0.081241	0.831441	0.407193	0.81491
IPO11	0.0653579	0.0333896	1.95743	0.0523596	0.115213	0.0478144	0.0703387	0.679774	0.497435	0.985497	-0.0106041	0.0633987	-0.167261	0.867415	0.971259
NCKX2	-0.05971	0.0343146	-1.74008	0.0841245	0.165551	0.0306921	0.0855349	0.358825	0.720147	0.985497	0.0674149	0.0651549	1.03469	0.302665	0.781214
SLAF5	-0.00534412	0.0740826	-0.0721374	0.942599	0.964327	0.386847	0.158704	2.43755	0.0156736	0.893417	-0.195356	0.140664	-1.38881	0.167179	0.746792
TEFF2	0.00521403	0.0671346	0.0776654	0.938209	0.960778	0.129461	0.12476	1.03768	0.300558	0.985497	0.0983903	0.127472	0.771858	0.441548	0.833613
PLXA1	-0.00565666	0.0398218	-0.142049	0.887253	0.925197	-0.0793397	0.0921814	-0.86069	0.390508	0.985497	-0.00534317	0.0756117	-0.0706658	0.943768	0.987919
GGT7	-0.0519323	0.0386014	-1.34535	0.180769	0.299035	-0.050357	0.108049	-0.466058	0.641773	0.985497	0.0199748	0.0732945	0.272528	0.785632	0.952657
KCNE5	0.0118469	0.0999129	0.118572	0.905791	0.940039	-0.164582	0.176185	-0.934143	0.351212	0.985497	0.171826	0.18971	0.90573	0.366693	0.806878
CAD22	-0.0360851	0.0432943	-0.833484	0.406044	0.547643	0.00174398	0.0906194	0.0192451	0.984665	0.992426	-0.0288778	0.0822052	-0.35129	0.725919	0.935142
ENPP5	-0.020984	0.030415	-0.689922	0.491427	0.626983	-0.0170357	0.113949	-0.149502	0.881354	0.987126	0.0344661	0.0577505	0.596811	0.551633	0.859403
METRN	-0.0692936	0.029409	-2.3562	0.0199013	0.0532915	0.0214971	0.0655812	0.327794	0.743424	0.985497	0.0232922	0.0558404	0.417122	0.677252	0.916924
GNPTG	-0.0217299	0.0107481	-2.02173	0.0451802	0.102888	0.00739601	0.0339361	0.217939	0.827751	0.985497	-0.0243669	0.0204081	-1.19398	0.234578	0.752841
LAMP5	-0.0484573	0.0569114	-0.851451	0.396026	0.538183	-0.0350215	0.119921	-0.292038	0.770561	0.985497	0.0230678	0.108061	0.213471	0.831282	0.965566
FBX2	0.000804901	0.0969034	0.00830622	0.993385	0.994338	0.0522283	0.149609	0.3491	0.727303	0.985497	-0.0438174	0.183996	-0.238144	0.812131	0.961117
NAGPA	-0.071188	0.0668826	-1.06437	0.28906	0.428557	0.0543775	0.0994442	0.546814	0.584973	0.985497	-0.109194	0.126994	-0.859843	0.3914	0.81171
TM59L	-0.065892	0.0234714	-2.80733	0.00573592	0.019519	-0.0658729	0.0716261	-0.919678	0.359095	0.985497	0.059812	0.0445664	1.34209	0.181821	0.746792
ZPI	-0.0514096	0.0419887	-1.22437	0.222946	0.351789	-0.234367	0.139585	-1.67902	0.0951142	0.941051	0.0342531	0.0797262	0.429634	0.668147	0.910355
AJAP1	-0.0342375	0.0414242	-0.82651	0.409973	0.550679	0.0136266	0.0996426	0.136755	0.891375	0.987126	0.0283903	0.0786543	0.36095	0.718701	0.932345
PILRA	-0.086636	0.0230794	-3.75382	0.000257859	0.00143438	0.143104	0.0887494	1.61245	0.108932	0.941051	-0.0410973	0.0438221	-0.937821	0.350011	0.80179
NUDT5	0.0862358	0.101261	0.851617	0.395935	0.538183	-0.0707879	0.179484	-0.394396	0.693657	0.985497	0.0755203	0.19227	0.392782	0.6951	0.92219
MA1B1	-0.0410266	0.027814	-1.47503	0.142532	0.248804	-0.0025242	0.0708665	-0.0356191	0.971626	0.992426	0.054414	0.0528119	1.03034	0.304695	0.781214
ADA28	-0.198475	0.0287348	-6.90714	1.76928e-10	2.97638e-09	-0.0572993	0.11574	-0.495071	0.621271	0.985497	-0.025163	0.0545603	-0.461195	0.645401	0.892541
TRHDE	-0.0840049	0.0395712	-2.12288	0.035589	0.0843621	-0.0427048	0.114179	-0.374015	0.708867	0.985497	0.000633929	0.0751359	0.0084371	0.993281	0.997585
ANGL2	-0.0644788	0.0198042	-3.25582	0.00142955	0.00620352	0.122284	0.0474415	2.57756	0.0107344	0.893417	-0.0748225	0.0376032	-1.98979	0.0486346	0.746792
PRND	0.108082	0.0898824	1.20249	0.23128	0.362745	0.180041	0.177212	1.01596	0.310818	0.985497	-0.124168	0.170665	-0.727558	0.468144	0.833613
TEN1	-0.187938	0.0973091	-1.93135	0.0555352	0.12156	0.056982	0.15512	0.367341	0.713677	0.985497	0.0492783	0.184766	0.266707	0.790102	0.952657
SARDH	0.200429	0.0727096	2.75657	0.00664932	0.0220517	-0.13776	0.129117	-1.06694	0.287127	0.985497	0.135065	0.138058	0.978323	0.329665	0.798677
HCN2	-0.10296	0.0808139	-1.27404	0.204837	0.327426	-0.0495089	0.154565	-0.320311	0.749044	0.985497	0.140391	0.153446	0.914925	0.361862	0.806414
MYT1L	0.0568762	0.0778387	0.730693	0.466233	0.604827	0.0571308	0.136917	0.417266	0.676873	0.985497	-0.0285364	0.147796	-0.193079	0.847187	0.965566
NRX1A	-0.0660894	0.0181172	-3.64789	0.000376603	0.00198885	0.0191014	0.069481	0.274916	0.783753	0.985497	0.0432017	0.0344	1.25586	0.211336	0.749929
CADH9	-0.0780097	0.0702088	-1.11111	0.268496	0.405856	-0.0795202	0.16804	-0.473223	0.636616	0.985497	-0.00553604	0.133309	-0.0415278	0.966936	0.995302
CADH7	-0.0612046	0.0379431	-1.61307	0.109066	0.200804	0.0484897	0.0947455	0.511789	0.609428	0.985497	0.0138153	0.0720445	0.19176	0.848218	0.965566
S39AA	-0.0162085	0.0274295	-0.590916	0.555564	0.679313	-0.0216481	0.0862249	-0.251065	0.802082	0.985497	0.0519949	0.0520818	0.99833	0.319905	0.790875
LRFN2	-0.125155	0.0579377	-2.16016	0.0325259	0.0781672	0.0135479	0.168416	0.080443	0.935981	0.992426	-0.015042	0.110009	-0.136733	0.891445	0.981387
HEG1	-0.04105	0.0343341	-1.1956	0.233947	0.366101	-0.0288416	0.0834584	-0.345581	0.730057	0.985497	0.0925469	0.0651919	1.41961	0.158027	0.746792
ODF2L	-0.0735845	0.236499	-0.311141	0.756174	0.837694	-0.28995	0.320022	-0.90603	0.365728	0.985497	0.25114	0.449053	0.559265	0.576907	0.870788
PLXB3	-0.0515351	0.0224436	-2.29621	0.0232042	0.0598319	0.0742422	0.0829488	0.895036	0.372165	0.985497	0.014405	0.0426148	0.338028	0.735867	0.935309
NDRG4	-0.0153261	0.0277827	-0.551644	0.582104	0.702684	0.0408101	0.0769919	0.530057	0.596763	0.985497	0.0673768	0.0527524	1.27723	0.203715	0.749929
FZD4	-0.095082	0.0806562	-1.17886	0.240529	0.373044	0.0373693	0.175614	0.212793	0.831711	0.985497	-0.0466542	0.153146	-0.304639	0.761111	0.946643
CAH14	-0.117295	0.104531	-1.12211	0.263809	0.400514	-0.179338	0.184315	-0.972997	0.33158	0.985497	0.1785	0.198478	0.899346	0.37007	0.807496
MMP17	-0.062593	0.0324699	-1.92772	0.0559895	0.122297	-0.0787904	0.121823	-0.646762	0.518753	0.985497	0.077798	0.0616523	1.26188	0.209167	0.749929
MGT4A	-0.155905	0.0918232	-1.69788	0.0918334	0.176395	0.222874	0.155688	1.43154	0.153592	0.941051	0.0854601	0.17435	0.490165	0.624813	0.882311
EPDR1	-0.260526	0.0460764	-5.65422	8.9498e-08	1.01463e-06	0.23753	0.153817	1.54424	0.124524	0.941051	-0.0503421	0.0874877	-0.575419	0.565966	0.866817
NOTC3	-0.0172275	0.0162108	-1.06272	0.289805	0.429356	-0.0311623	0.0442687	-0.703936	0.482428	0.985497	0.023359	0.0307802	0.758895	0.449238	0.833613
ICAM5	-0.107423	0.029237	-3.67423	0.000343001	0.00184407	-0.023757	0.102968	-0.230722	0.817833	0.985497	0.0511136	0.0555138	0.920737	0.35883	0.803996
NENF	-0.000884228	0.0162604	-0.0543792	0.956713	0.97382	-0.026514	0.042517	-0.62361	0.533695	0.985497	0.0266298	0.0308745	0.862516	0.389933	0.81171
NDRG2	0.053446	0.020091	2.6602	0.00875554	0.0277148	0.0317479	0.0671291	0.472937	0.636908	0.985497	0.0506252	0.0381478	1.32708	0.186722	0.746792
PCDBA.PCDB9	-0.0443072	0.0549716	-0.806002	0.421659	0.56129	-0.164495	0.106162	-1.54948	0.122751	0.941051	0.160737	0.104378	1.53995	0.125912	0.746792
PCDGK	-0.0536272	0.0243959	-2.19821	0.0296384	0.0725654	0.0675841	0.0648556	1.04207	0.298828	0.985497	0.0202785	0.0463218	0.437773	0.66225	0.904667
PCDA7.PCDA6.PCDA4.PCDAC.PCDA9.PCDA8.PCDA5.PCDA3.PCDAD	0.0557559	0.130826	0.426183	0.670653	0.77164	0.0783826	0.211489	0.370623	0.711237	0.985497	-0.00326022	0.248407	-0.0131245	0.989548	0.997089
STX8	0.0762818	0.0893948	0.853313	0.394997	0.537485	-0.125051	0.146764	-0.852058	0.39502	0.985497	0.0081025	0.169739	0.0477351	0.961998	0.993086
EPCR	0.0366544	0.0165231	2.21837	0.0282005	0.0700313	-0.107293	0.0660183	-1.62521	0.106202	0.941051	0.0185976	0.0313733	0.592785	0.554317	0.860346
MINP1	-0.0455563	0.0114135	-3.99143	0.000107267	0.000660059	0.00234095	0.0312251	0.0749704	0.940326	0.992426	-0.00471631	0.0216715	-0.217628	0.828048	0.965566
ATS8	-0.0577104	0.0352367	-1.63779	0.103794	0.193663	-0.0245291	0.0764391	-0.320897	0.748631	0.985497	0.0483056	0.0669058	0.721993	0.471547	0.837535
MACF1	0.0477842	0.170187	0.280775	0.779313	0.856505	0.0531483	0.274637	0.193522	0.846709	0.985497	-0.0214877	0.323143	-0.066496	0.947081	0.987919
K1107	0.305094	0.164784	1.85148	0.0662851	0.138548	0.144303	0.227289	0.634889	0.52604	0.985497	-0.193334	0.312884	-0.617909	0.537677	0.855759
SORC3	-0.0631618	0.024619	-2.56557	0.0113923	0.0342427	-0.024638	0.0754886	-0.32638	0.744555	0.985497	0.0775066	0.0467454	1.65806	0.0996275	0.746792
THS7A	-0.0287884	0.0827441	-0.347921	0.728442	0.816512	-0.0395812	0.161342	-0.245325	0.806443	0.985497	0.0278991	0.157111	0.177576	0.859322	0.968198
CNTN6	-0.0576676	0.021193	-2.72107	0.00736481	0.0240799	0.083087	0.069416	1.19694	0.233104	0.985497	0.044138	0.0402403	1.09686	0.274655	0.771512
KCC2A	-0.119451	0.0340963	-3.50334	0.000623642	0.00303953	0.0889306	0.146921	0.605297	0.545904	0.985497	0.0963452	0.0647404	1.48818	0.139036	0.746792
JAG2	-0.0130387	0.0551811	-0.23629	0.813566	0.877961	0.0198642	0.102487	0.193822	0.846494	0.985497	-0.0720677	0.104775	-0.687832	0.492739	0.843796
CLC11	-0.257015	0.0208039	-12.3542	6.27294e-24	4.51219e-22	0.187598	0.0689568	2.72052	0.00724408	0.893417	-0.0397152	0.0395015	-1.00541	0.316497	0.790875
NUDC	-0.0925904	0.0625063	-1.4813	0.140858	0.246708	0.0188314	0.122469	0.153765	0.877942	0.986393	0.102898	0.118684	0.866992	0.387485	0.81171
SIA10	0.0280059	0.0254731	1.09943	0.273537	0.411985	0.00514644	0.0664526	0.0774452	0.938358	0.992426	-0.0624941	0.0483671	-1.29208	0.198537	0.749929
VSIG4	0.170475	0.0238586	7.1452	5.07777e-11	9.37365e-10	0.0434113	0.0930416	0.466579	0.641469	0.985497	0.0777797	0.0453017	1.71693	0.0882859	0.746792
ITM2B	-0.0880521	0.0234782	-3.75038	0.000261082	0.00144845	0.0557352	0.0655975	0.849655	0.396714	0.985497	0.0268844	0.0445793	0.603071	0.547474	0.859403
CNPY2	0.0406172	0.0959553	0.423292	0.672756	0.773206	0.195526	0.176368	1.10863	0.268792	0.985497	-0.101328	0.182196	-0.556148	0.57903	0.871317
UST	-0.0585778	0.0821262	-0.713265	0.476913	0.616	0.238841	0.151562	1.57587	0.116487	0.941051	-0.123998	0.155937	-0.795179	0.427905	0.829116
MA2B2	-0.107214	0.0277474	-3.86395	0.000172528	0.000999706	0.0456548	0.105025	0.434704	0.66439	0.985497	0.0330066	0.0526854	0.626485	0.532055	0.854933
MYRF	-0.0670345	0.0338746	-1.9789	0.0498622	0.111188	-0.0768033	0.0833617	-0.921326	0.358108	0.985497	0.0144286	0.0643195	0.224327	0.822842	0.965566
NTNG1	-0.0874025	0.0233104	-3.7495	0.000261909	0.00144919	-0.0162252	0.08551	-0.189746	0.849757	0.985497	0.0412212	0.0442608	0.931326	0.353348	0.801815
TBC30	0.105969	0.0884238	1.19843	0.232851	0.36466	-0.518816	0.297172	-1.74584	0.0827792	0.941051	-0.146366	0.167895	-0.871771	0.384881	0.81171
COA3	-0.0443481	0.0912081	-0.48623	0.627593	0.740893	0.0371722	0.175037	0.212367	0.832022	0.985497	-0.166735	0.173182	-0.962773	0.337383	0.798677
GUAD	-0.114627	0.0318625	-3.59755	0.000449654	0.00230461	0.181606	0.119241	1.52302	0.129812	0.941051	0.0557832	0.0604991	0.92205	0.358148	0.803996
NSG2	-0.0913101	0.0806664	-1.13195	0.259664	0.39566	0.0301255	0.148006	0.203542	0.838898	0.985497	-0.0771031	0.153166	-0.503397	0.615506	0.880017
VWA7	-0.276184	0.120237	-2.29698	0.0231584	0.0597876	-0.257378	0.165152	-1.55843	0.120305	0.941051	0.355086	0.228301	1.55534	0.122207	0.746792
SIGL9	-0.0199325	0.0609135	-0.327226	0.744004	0.828613	0.115997	0.152351	0.761379	0.447431	0.985497	0.154876	0.11566	1.33907	0.182799	0.746792
TMED7	-0.0249622	0.0250468	-0.996622	0.320731	0.461092	-0.0589861	0.0626832	-0.94102	0.347962	0.985497	0.0888084	0.0475576	1.86739	0.0640162	0.746792
RNF11	-0.101245	0.0679252	-1.49054	0.138415	0.244358	-0.171585	0.173257	-0.990349	0.323353	0.985497	0.202076	0.128973	1.5668	0.119502	0.746792
UFC1	0.274557	0.153533	1.78826	0.0759775	0.153922	-0.0820988	0.217325	-0.377769	0.705902	0.985497	-0.240712	0.291522	-0.825709	0.410426	0.816157
TMED3	-0.0488244	0.0582408	-0.838318	0.403334	0.545272	-0.0328384	0.11276	-0.291223	0.771165	0.985497	0.0357001	0.110585	0.32283	0.747324	0.940302
TLN1	0.290779	0.0877975	3.31192	0.00118908	0.00528874	-0.0295723	0.147032	-0.201129	0.840769	0.985497	0.314867	0.166706	1.88876	0.0610692	0.746792
NRX3A	-0.0573101	0.021007	-2.72815	0.00721674	0.0237447	-0.00137953	0.0812555	-0.0169777	0.986477	0.992663	0.0494573	0.039887	1.23994	0.21715	0.751203
HYOU1	-0.0500325	0.0125011	-4.00224	0.000102979	0.000637431	-0.0193361	0.0423781	-0.456276	0.648819	0.985497	0.031096	0.0237365	1.31005	0.192405	0.746792
AFG32	-0.00459959	0.0873864	-0.0526351	0.9581	0.97382	0.512206	0.187065	2.73811	0.00674436	0.893417	-0.390853	0.165925	-2.3556	0.0199324	0.746792
PCDGM	-0.0796361	0.0354089	-2.24904	0.0261297	0.0659088	-0.0216155	0.107299	-0.201451	0.840596	0.985497	0.0481716	0.0672328	0.716489	0.474927	0.839114
PCDGL	-0.198611	0.0816138	-2.43355	0.0162594	0.0451625	-0.146113	0.17298	-0.844682	0.399304	0.985497	0.25804	0.154964	1.66516	0.0982006	0.746792
PCDG9.PCDGB	-0.22987	0.138446	-1.66036	0.0991635	0.186861	0.303241	0.221805	1.36715	0.172817	0.946817	0.031573	0.262874	0.120107	0.904577	0.983813
PCDG4	0.138262	0.17298	0.799293	0.425525	0.5643	0.403976	0.244004	1.65561	0.0989723	0.941051	-0.374199	0.328447	-1.1393	0.256596	0.769692
PCDC2	-0.0651563	0.022673	-2.87375	0.00471357	0.0165809	0.020109	0.0718699	0.279798	0.779991	0.985497	0.0589768	0.0430504	1.36995	0.172977	0.746792
MMP24	0.0271173	0.129462	0.209461	0.834404	0.893056	-0.0939757	0.226961	-0.414061	0.679214	0.985497	-0.0769486	0.245816	-0.313033	0.754739	0.94331
WIF1	-0.114169	0.0883906	-1.29164	0.19869	0.320794	0.0630897	0.138764	0.454653	0.64975	0.985497	-0.247674	0.167832	-1.47573	0.142346	0.746792
LYVE1	-0.0395665	0.0164324	-2.40783	0.0173989	0.0476926	-0.0189599	0.0715016	-0.265168	0.791248	0.985497	0.0724476	0.0312011	2.32195	0.0217321	0.746792
HEBP2	0.144676	0.0826073	1.75137	0.0821531	0.163366	0.0717431	0.147043	0.487905	0.626087	0.985497	0.0420958	0.156851	0.268381	0.788816	0.952657
SERC	0.0048117	0.0578555	0.0831676	0.933841	0.958658	-0.0859745	0.105006	-0.818761	0.413793	0.985497	0.024804	0.109853	0.225792	0.821704	0.965566
GPC6	0.105752	0.0676055	1.56425	0.120099	0.217282	-0.0748787	0.106954	-0.700104	0.484513	0.985497	-0.0832602	0.128366	-0.648615	0.517689	0.85289
NPTN	-0.063154	0.0435248	-1.45099	0.149102	0.257473	0.0962546	0.0944178	1.01945	0.309247	0.985497	-0.0130782	0.0826428	-0.158249	0.874497	0.972614
RFNG	-0.039069	0.0209173	-1.86778	0.0639605	0.134769	-0.0127779	0.0530799	-0.240729	0.810043	0.985497	-0.034816	0.0397168	-0.876605	0.382258	0.81171
CBPQ	-0.150024	0.010867	-13.8055	1.38739e-27	1.44705e-25	0.0607092	0.0547002	1.10985	0.2689	0.985497	-0.000213096	0.0206337	-0.0103276	0.991775	0.997089
AGRG1	0.741253	0.0494355	14.9944	1.57427e-30	2.5261e-28	0.128373	0.108679	1.18121	0.238965	0.985497	0.114285	0.0938657	1.21753	0.225525	0.751285
CLIC4	0.420568	0.0529004	7.95019	6.6044e-13	1.53075e-11	-0.0282884	0.0948683	-0.298186	0.765835	0.985497	0.0092259	0.100445	0.0918506	0.926953	0.987646
EMIL1	0.0733106	0.0330192	2.22024	0.0280699	0.0698732	0.0849308	0.0949204	0.894758	0.3722	0.985497	-0.0209783	0.0626953	-0.334608	0.73844	0.935881
WNT6	0.191735	0.11001	1.74289	0.0836296	0.165357	-0.169757	0.166821	-1.0176	0.309822	0.985497	-0.117294	0.208881	-0.561533	0.575365	0.87035
LAMC3	0.17829	0.0345689	5.15754	8.72174e-07	8.78916e-06	0.125798	0.0780719	1.61131	0.108768	0.941051	-0.0301993	0.0656377	-0.46009	0.646192	0.892686
ROBO1	-0.0424714	0.0172704	-2.4592	0.0151899	0.0428769	0.0199429	0.0633934	0.31459	0.753498	0.985497	0.0356382	0.0327923	1.08679	0.279067	0.774344
CAD10	-0.0455544	0.0355777	-1.28042	0.202593	0.325585	0.0275515	0.0898556	0.30662	0.759491	0.985497	0.0536665	0.0675533	0.794432	0.428339	0.829116
FCGBP	-0.176502	0.0250916	-7.03429	9.10387e-11	1.61595e-09	0.218808	0.147303	1.48542	0.139644	0.941051	0.00493638	0.0476428	0.103612	0.917631	0.983877
ENPP4	-0.13039	0.0372576	-3.4997	0.000631505	0.00306354	0.0284189	0.12517	0.227042	0.820684	0.985497	0.0602547	0.0707431	0.85174	0.395867	0.81171
LY96	-0.293149	0.080297	-3.65081	0.000372724	0.00197826	0.130199	0.14105	0.923071	0.356937	0.985497	-0.036994	0.152464	-0.24264	0.808652	0.961117

### Sheet: Sheet6 - Multi Protein Time
	beta_Intercept	Std.Err	t	p-value	Adjusted p-value (FDR)
NID1_HUMAN	0.527357	0.038701	13.6264	1.51627e-26	3.16294e-23
FSTL3_HUMAN	1.01172	0.0764802	13.2285	1.38198e-25	1.44141e-22
SRGN_HUMAN	1.00859	0.0975908	10.3349	1.65393e-18	1.15003e-15
SAA1_HUMAN	2.61093	0.258971	10.0819	6.88529e-18	2.39379e-15
PAI1_HUMAN	1.79596	0.18666	9.62158	9.15145e-17	2.72713e-14
OMD_HUMAN	0.413053	0.0434773	9.50042	1.80355e-16	4.70276e-14
TSK_HUMAN	1.25637	0.133226	9.43033	2.66882e-16	6.18574e-14
MMRN1_HUMAN	0.49602	0.0541986	9.15189	1.26028e-15	2.38994e-13
IBP3_HUMAN	0.590974	0.0665813	8.87597	5.81964e-15	1.01165e-12
CCN2_HUMAN	0.504711	0.0577856	8.7342	1.27259e-14	2.04202e-12
AGRG1_HUMAN	0.816242	0.0964302	8.46459	5.58997e-14	8.32905e-12
LEG1_HUMAN	0.376231	0.0445192	8.45098	6.02159e-14	8.37403e-12
IBP1_HUMAN	1.16212	0.142464	8.15729	2.97669e-13	3.44965e-11
LAMA2_HUMAN	0.272359	0.033799	8.05822	5.08534e-13	5.58317e-11
PRELP_HUMAN	0.432851	0.0560445	7.72335	3.0625e-12	3.19419e-10
IBP2_HUMAN	0.211986	0.0281991	7.51745	9.12396e-12	7.52871e-10
WDR1_HUMAN	0.921969	0.122731	7.51213	9.38381e-12	7.52871e-10
WFKN2_HUMAN	0.539748	0.0732611	7.36745	2.00792e-11	1.5513e-09
HPLN2_HUMAN	0.447295	0.0622192	7.18902	5.09247e-11	3.75394e-09
PROF1_HUMAN	0.440462	0.0614936	7.16273	5.83669e-11	4.05844e-09
CLIC1_HUMAN	0.530431	0.0753377	7.04072	1.09642e-10	7.37787e-09
LAMB1_HUMAN	0.222162	0.0316673	7.01551	1.24826e-10	8.13712e-09
TIMP4_HUMAN	0.745544	0.111719	6.67338	7.12169e-10	4.36937e-08
TIMP3_HUMAN	0.826859	0.127726	6.47369	1.93348e-09	1.12035e-07
TNF6B_HUMAN	1.00455	0.155836	6.44617	2.21641e-09	1.24957e-07
FSTL1_HUMAN	0.247905	0.0388476	6.38148	3.05213e-09	1.67546e-07
CLH1_HUMAN	1.23197	0.195513	6.30121	4.53029e-09	2.40184e-07
ACTB_HUMAN.ACTG_HUMAN	0.442013	0.0704276	6.27613	5.12272e-09	2.60634e-07
MOES_HUMAN	0.475544	0.0762971	6.2328	6.33102e-09	3.14441e-07
C1R_HUMAN	0.152312	0.0245042	6.21576	6.8795e-09	3.33736e-07
VINC_HUMAN	0.634725	0.102561	6.18876	7.84582e-09	3.71963e-07
C163A_HUMAN	0.157224	0.0264313	5.94842	2.49601e-08	1.1078e-06
MGP_HUMAN	0.41867	0.0704827	5.94004	2.59782e-08	1.12897e-06
C1S_HUMAN	0.133977	0.0225972	5.9289	2.73934e-08	1.16618e-06
FLNA_HUMAN	0.717344	0.121668	5.89589	3.20458e-08	1.33695e-06
NID2_HUMAN	0.162197	0.0281502	5.76183	6.03116e-08	2.37377e-06
PPIA_HUMAN	0.324163	0.0563726	5.75037	6.36412e-08	2.45844e-06
LAMC1_HUMAN	0.147616	0.0258192	5.71729	7.42883e-08	2.76724e-06
ADIRF_HUMAN	0.828045	0.146663	5.64592	1.0355e-07	3.72422e-06
MMP19_HUMAN	0.716551	0.128381	5.58145	1.39508e-07	4.77073e-06
CO4A1_HUMAN	0.422022	0.0757884	5.56843	1.48131e-07	4.92518e-06
DEST_HUMAN	0.939326	0.171926	5.46354	2.39455e-07	7.61405e-06
SPRL1_HUMAN	0.216029	0.0395498	5.46222	2.40905e-07	7.61405e-06
CLIC4_HUMAN	0.528759	0.0986789	5.35838	3.8558e-07	1.20048e-05
X1433B_HUMAN	0.316911	0.0598504	5.29504	5.12395e-07	1.54907e-05
TAGL2_HUMAN	0.616541	0.116895	5.27431	5.62149e-07	1.6752e-05
COF1_HUMAN	0.458646	0.0871916	5.26021	5.98645e-07	1.75884e-05
MFAP5_HUMAN	0.462827	0.0881589	5.24992	6.26712e-07	1.81572e-05
TR11B_HUMAN	0.690716	0.132278	5.22168	7.10527e-07	1.97621e-05
UGPA_HUMAN	0.822983	0.157987	5.20919	7.51016e-07	2.06134e-05
FABP4_HUMAN	0.506616	0.0974278	5.19991	7.82514e-07	2.1199e-05
GSTP1_HUMAN	0.293515	0.0565112	5.19393	8.03519e-07	2.1451e-05
MTPN_HUMAN	0.696358	0.134411	5.18083	8.51438e-07	2.22013e-05
COIA1_HUMAN	0.138873	0.0269882	5.14571	9.94028e-07	2.55122e-05
CO4A2_HUMAN	0.205386	0.0400055	5.13395	1.04678e-06	2.63081e-05
X1433Z_HUMAN	0.409107	0.0797885	5.1274	1.07735e-06	2.67542e-05
RINI_HUMAN	0.523674	0.102548	5.10662	1.18014e-06	2.8962e-05
NXPH2_HUMAN	0.576844	0.115638	4.98834	1.97423e-06	4.67983e-05
TAGL_HUMAN	0.612278	0.123842	4.94401	2.38968e-06	5.46157e-05
PTMA_HUMAN	1.05045	0.21324	4.92615	2.58008e-06	5.78715e-05
EMIL3_HUMAN	0.270146	0.0557721	4.84376	3.66642e-06	8.13634e-05
KCRB_HUMAN	0.471942	0.0975017	4.84035	3.71982e-06	8.16794e-05
ANXA5_HUMAN	0.552706	0.114499	4.82719	3.93315e-06	8.5464e-05
AK1A1_HUMAN	0.582845	0.120985	4.81749	4.09788e-06	8.81255e-05
ARPC4_HUMAN	0.901936	0.18787	4.80086	4.39609e-06	9.35739e-05
CEMIP_HUMAN	0.133915	0.0279672	4.78831	4.63501e-06	9.76629e-05
PA1B2_HUMAN	0.483358	0.101239	4.77444	4.91359e-06	0.000102498
CRIP2_HUMAN	0.632889	0.132987	4.75905	5.24191e-06	0.000108264
TPM4_HUMAN	0.902355	0.189738	4.7558	5.31392e-06	0.000108675
PGBM_HUMAN	0.099725	0.0211413	4.71708	6.24851e-06	0.000126547
PGAM1_HUMAN	0.210754	0.045622	4.61957	9.36212e-06	0.000185994
VWF_HUMAN	0.22691	0.0493667	4.59643	1.02968e-05	0.000200739
G6PI_HUMAN	0.280592	0.0612153	4.5837	1.08488e-05	0.000209542
CCL14_HUMAN	0.324531	0.0719565	4.51009	1.46463e-05	0.000277747
CO4A3_HUMAN	0.591441	0.131497	4.49777	1.53964e-05	0.000286758
GPX3_HUMAN	0.181415	0.0404703	4.48267	1.63661e-05	0.000302121
IBP6_HUMAN	0.214158	0.047803	4.48002	1.65424e-05	0.000302698
HEPC_HUMAN	1.07276	0.243253	4.41005	2.19129e-05	0.000390687
PLST_HUMAN	0.430242	0.0978092	4.39879	2.29213e-05	0.000404262
SCN4A_HUMAN	1.06871	0.243039	4.39726	2.30619e-05	0.000404262
ILEU_HUMAN	0.37489	0.0854969	4.38484	2.42324e-05	0.000417759
HS71A_HUMAN.HS71B_HUMAN	0.480726	0.110104	4.36612	2.61062e-05	0.000446373
MYG_HUMAN	1.15327	0.267629	4.3092	3.26975e-05	0.000541325
MATN3_HUMAN	0.327169	0.0764612	4.2789	3.68314e-05	0.000604962
FABPH_HUMAN	0.237706	0.0558114	4.2591	3.97982e-05	0.000643077
FSCN1_HUMAN	0.259703	0.0609795	4.25887	3.9835e-05	0.000643077
LIRB5_HUMAN	0.577189	0.136072	4.24178	4.25808e-05	0.000678042
PGK1_HUMAN	0.256293	0.0608196	4.21399	4.74408e-05	0.000749708
DEFB1_HUMAN	0.671245	0.16153	4.15554	5.94566e-05	0.000918714
HSPB1_HUMAN	0.473931	0.114274	4.14732	6.13638e-05	0.000941212
TIMP1_HUMAN	0.179467	0.0433353	4.14136	6.27845e-05	0.000955975
MIF_HUMAN	0.202213	0.0489076	4.13459	6.4435e-05	0.000973996
RNAS6_HUMAN	0.161049	0.0390731	4.12173	6.7686e-05	0.00101578
PGM2_HUMAN	0.631981	0.153933	4.10557	7.1993e-05	0.0010727
SPRC_HUMAN	0.144183	0.035153	4.10159	7.30936e-05	0.00108137
LIPB1_HUMAN	0.710752	0.173823	4.08895	7.66986e-05	0.00111883
SCUB1_HUMAN	0.247577	0.0610709	4.05393	8.75917e-05	0.00125148
TPM1_HUMAN	0.886878	0.219574	4.03907	9.2645e-05	0.00131468
TXD16_HUMAN	0.748506	0.186173	4.02048	9.93656e-05	0.00140052
X6PGL_HUMAN	0.321552	0.0803768	4.00056	0.000107081	0.00149913
CDK5_HUMAN	0.08195	0.0205805	3.98192	0.000114813	0.00159667
ALDR_HUMAN	0.365906	0.0925952	3.95167	0.000128509	0.0017753
E41L2_HUMAN	0.963194	0.243881	3.94944	0.000129582	0.00177834
MRC1_HUMAN	0.175841	0.0445465	3.94737	0.000130582	0.00178036
GDIR1_HUMAN	0.547597	0.140252	3.90437	0.000153096	0.00206037
TKT_HUMAN	0.387607	0.0995399	3.89399	0.000159063	0.00212696
PNPH_HUMAN	0.722952	0.187706	3.85152	0.000185854	0.00243215
VSIG4_HUMAN	0.188321	0.048996	3.8436	0.000191303	0.00247862
X1433E_HUMAN	0.26946	0.070461	3.82424	0.00020527	0.00262695
MEGF6_HUMAN	0.453857	0.120413	3.76915	0.000250509	0.00318636
RAB10_HUMAN	0.352391	0.0937028	3.76073	0.000258212	0.00324839
ACTH_HUMAN	0.277198	0.0737146	3.76042	0.000258501	0.00324839
FA20A_HUMAN	0.324955	0.0866504	3.75019	0.000268167	0.00334968
TSP1_HUMAN	0.242452	0.064826	3.74004	0.000278097	0.00345304
UBE2K_HUMAN	0.476309	0.127842	3.72576	0.000292653	0.00361227
APOD_HUMAN	0.186913	0.0506489	3.69036	0.00033192	0.0040255
COR1A_HUMAN	0.396738	0.108031	3.67246	0.000353632	0.0042153
FKB1A_HUMAN	0.200951	0.0550352	3.65131	0.000381007	0.0045158
GSTM2_HUMAN	0.599196	0.164824	3.63538	0.000402954	0.00472225
SPB9_HUMAN	0.496614	0.136895	3.6277	0.000413948	0.004824
AGRG6_HUMAN	0.412169	0.114229	3.60825	0.000443073	0.00510635
VASN_HUMAN	0.0658092	0.0182526	3.60546	0.000447405	0.00512794
ANGL7_HUMAN	0.370899	0.104103	3.56279	0.000518885	0.00588258
NEDD8_HUMAN	0.259283	0.0734339	3.53083	0.00057934	0.00640526
FGL2_HUMAN	0.155583	0.0440809	3.5295	0.000582007	0.00640526
ESTD_HUMAN	0.300741	0.0852248	3.5288	0.000583413	0.00640526
GDIB_HUMAN	0.181095	0.0516626	3.50534	0.000632258	0.00683363
SHH_HUMAN	0.454742	0.130313	3.48962	0.000667117	0.00713644
PARK7_HUMAN	0.161157	0.0466121	3.45741	0.000744279	0.00784124
HNRPK_HUMAN	0.76816	0.222303	3.45546	0.000749225	0.00785369
FZD3_HUMAN	0.764562	0.221463	3.45232	0.000757211	0.00789762
TYB4_HUMAN	0.16934	0.0491451	3.44571	0.000774328	0.00799628
PGS2_HUMAN	0.185862	0.0540765	3.43702	0.0007974	0.00819397
KV229_HUMAN	0.360923	0.105129	3.43316	0.000807838	0.00826053
STIP1_HUMAN	0.766233	0.22348	3.42865	0.000820205	0.00834609
DSG2_HUMAN	0.111501	0.0325452	3.42603	0.000827472	0.00837915
EF2_HUMAN	0.39749	0.116166	3.42175	0.000839457	0.00845945
MFAP2_HUMAN	0.136263	0.0399639	3.40966	0.000874256	0.00872583
CPNS1_HUMAN	0.59862	0.175931	3.40258	0.000895242	0.00885475
HS90A_HUMAN	0.399071	0.117338	3.40103	0.000899907	0.00885475
TFPI1_HUMAN	0.209612	0.0619114	3.38567	0.000947292	0.00927723
GELS_HUMAN	0.0954044	0.0282135	3.38151	0.000960533	0.00931941
HV781_HUMAN	0.347241	0.102973	3.37214	0.000990987	0.00957036
HSP7C_HUMAN	0.299709	0.0892318	3.35877	0.001036	0.009959
HINT1_HUMAN	0.581159	0.173475	3.35011	0.0010662	0.0102023
PRDX1_HUMAN	0.214432	0.064226	3.33871	0.00110717	0.0105459
ACTN1_HUMAN	0.664788	0.201442	3.30015	0.00125695	0.0117579
IDHC_HUMAN	0.230666	0.0701358	3.28885	0.00130431	0.0121464
C1QRF_HUMAN	0.280212	0.0856383	3.27204	0.00137784	0.0126615
LAMC3_HUMAN	0.204243	0.062984	3.24278	0.00151519	0.0137421
ACOC_HUMAN	0.376198	0.116485	3.22959	0.00158117	0.0142784
NNRD_HUMAN	0.386635	0.119916	3.22423	0.00160872	0.0143409
MAMC2_HUMAN	0.457467	0.142172	3.21769	0.00164295	0.0145721
TNR12_HUMAN	0.187892	0.0587833	3.19636	0.00175947	0.0153567
CAZA2_HUMAN	0.464708	0.146937	3.16264	0.00195936	0.0168894
INHBB_HUMAN	0.549781	0.174033	3.15906	0.00198179	0.0169819
S10A4_HUMAN	0.505582	0.160079	3.15833	0.00198638	0.0169819
ANGL4_HUMAN	0.348083	0.110689	3.14469	0.00207414	0.0175284
CBR1_HUMAN	0.234417	0.0745846	3.14296	0.00208554	0.0175421
CSRP1_HUMAN	0.460196	0.146707	3.13684	0.00212631	0.0178132
EHD2_HUMAN	0.68267	0.21875	3.12078	0.0022368	0.0186638
C1RL_HUMAN	0.128565	0.041404	3.10513	0.00234963	0.0194497
LKHA4_HUMAN	0.263958	0.0859357	3.07157	0.00260945	0.0212629
X1433G_HUMAN	0.178347	0.0582429	3.06212	0.00268727	0.0218118
PTK7_HUMAN	0.306647	0.100454	3.05262	0.00276765	0.022269
SH3L1_HUMAN	0.276407	0.0905747	3.0517	0.00277561	0.022269
RCN1_HUMAN	0.145842	0.0478348	3.04887	0.00280007	0.0223791
ARP2_HUMAN	0.403027	0.133048	3.02918	0.00297566	0.0234235
LVX54_HUMAN	0.572289	0.190343	3.00663	0.0031893	0.0247736
KV106_HUMAN	0.280721	0.0933846	3.00608	0.00319468	0.0247736
COTL1_HUMAN	0.141837	0.0474427	2.98965	0.00335942	0.0259053
COR1B_HUMAN	0.424255	0.141964	2.98847	0.00337146	0.0259053
COSA1_HUMAN	0.305062	0.102995	2.96192	0.00365517	0.0278273
ADA15_HUMAN	0.12969	0.04383	2.95892	0.00368855	0.0278841
DPYL2_HUMAN	0.397106	0.134209	2.95885	0.00368936	0.0278841
LGUL_HUMAN	0.292061	0.0989793	2.95073	0.00378124	0.0283729
X1433F_HUMAN	0.358708	0.121814	2.94472	0.0038506	0.0287898
ANGL1_HUMAN	0.331332	0.112792	2.93754	0.00393486	0.0291068
PRDX3_HUMAN	0.248923	0.0852472	2.92001	0.00414801	0.0304797
F10A1_HUMAN	0.265167	0.0914437	2.89978	0.00440706	0.0320318
AACT_HUMAN	0.124811	0.04309	2.89651	0.00445032	0.0322339
GSTM1_HUMAN.GSTM4_HUMAN	0.474879	0.164864	2.88043	0.0046688	0.0336994
I13R1_HUMAN	0.457909	0.159656	2.86809	0.00484297	0.034836
CNDP2_HUMAN	0.426988	0.149345	2.85908	0.00497387	0.0354896
CAPZB_HUMAN	0.392169	0.137202	2.85833	0.00498488	0.0354896
MCFD2_HUMAN	0.15203	0.0535093	2.84119	0.00524343	0.036704
ATRN_HUMAN	0.0642184	0.0226387	2.83667	0.00531367	0.0368175
PEDF_HUMAN	0.0487701	0.0173623	2.80896	0.00576314	0.0394161
FPPS_HUMAN	0.311715	0.111257	2.80176	0.00588541	0.0399901
HS90B_HUMAN	0.217235	0.077924	2.78778	0.00612983	0.0408525
H31_HUMAN.H33_HUMAN.H31T_HUMAN.H32_HUMAN	1.04413	0.374918	2.78496	0.00618013	0.0410376
PRDX6_HUMAN	0.311714	0.112179	2.77872	0.00629311	0.0415425
SARDH_HUMAN	0.375524	0.135566	2.77003	0.00645327	0.0424654
ADML_HUMAN	0.218439	0.0791401	2.76016	0.00663987	0.0432836
TCO2_HUMAN	0.116097	0.0421198	2.75636	0.006713	0.0433682
MATN2_HUMAN	0.114971	0.0417129	2.75625	0.00671521	0.0433682
SPTB2_HUMAN	0.763851	0.278598	2.74177	0.00700056	0.044795
CALC_HUMAN.CALCA_HUMAN	0.219041	0.0811195	2.70023	0.00788171	0.0498219
TBB4B_HUMAN	0.533486	0.198222	2.69136	0.00808245	0.0509365
CATB_HUMAN	0.106737	0.0396872	2.68945	0.00812622	0.0510581
UFC1_HUMAN	0.66748	0.248611	2.68483	0.0082331	0.0515743
X2AAA_HUMAN	0.517008	0.192979	2.67909	0.00836785	0.0517962
RNAS2_HUMAN	0.186717	0.0701192	2.66286	0.00875923	0.053899
GDIA_HUMAN	0.115	0.0432457	2.65922	0.00884928	0.0542929
CD248_HUMAN	0.0907573	0.034171	2.65598	0.00893011	0.0546282
IGF2_HUMAN	0.0798025	0.0301368	2.64801	0.00913157	0.0556972
VCAM1_HUMAN	0.0778893	0.0294507	2.64474	0.00921563	0.0560461
MA1A1_HUMAN	0.0874579	0.0331536	2.63796	0.00939175	0.056622
PTN_HUMAN	0.118413	0.04497	2.63316	0.00951846	0.057129
HV431_HUMAN	0.457534	0.174367	2.62397	0.00976502	0.0583663
PRDX5_HUMAN	0.38549	0.148281	2.59973	0.0104437	0.0612568
BGH3_HUMAN	0.0531386	0.0204503	2.59842	0.0104814	0.0612568
PDIA1_HUMAN	0.0718947	0.0276693	2.59835	0.0104835	0.0612568
CYRIB_HUMAN	0.212956	0.0821748	2.5915	0.0106835	0.0622509
ENOA_HUMAN	0.134219	0.0518273	2.58974	0.0107354	0.062379
BMP7_HUMAN	0.266937	0.103529	2.57837	0.0110765	0.0639933
LYOX_HUMAN	0.342142	0.132746	2.57743	0.0111053	0.0639933
PODN_HUMAN	0.197764	0.0770258	2.56751	0.0114113	0.0653957
LAMB2_HUMAN	0.0668181	0.0261132	2.55878	0.0116869	0.066609
GPC4_HUMAN	0.172092	0.0674117	2.55285	0.0118778	0.0675124
ITB2_HUMAN	0.425438	0.167238	2.54391	0.0121704	0.0686145
AL9A1_HUMAN	0.626136	0.247088	2.53406	0.0125005	0.069722
AHNK_HUMAN	0.31022	0.122744	2.52737	0.0127291	0.0704321
GDIR2_HUMAN	0.314757	0.124658	2.52496	0.0128121	0.0707041
VAT1_HUMAN	0.350552	0.139199	2.51835	0.0130433	0.0717898
CO7_HUMAN	0.0683105	0.027187	2.51262	0.0132466	0.0727166
H2B1K_HUMAN.H2BFS_HUMAN.H2B1D_HUMAN.H2B1C_HUMAN.H2B2F_HUMAN.H2B1H_HUMAN.H2B1N_HUMAN.H2B1M_HUMAN.H2B1L_HUMAN	0.766978	0.307252	2.49625	0.0138428	0.0757903
IMPG2_HUMAN	0.352869	0.14183	2.48798	0.0141529	0.076997
CXCL7_HUMAN	0.528671	0.212933	2.4828	0.0143504	0.0777529
TXD17_HUMAN	0.152753	0.0616866	2.47628	0.0146025	0.078914
ISLR_HUMAN	0.0636539	0.0257427	2.47269	0.0147428	0.0794664
FHL1_HUMAN	0.413416	0.16764	2.46609	0.0150044	0.0806678
CHSTF_HUMAN	0.0894875	0.036808	2.4312	0.0164559	0.0869037
ATF6A_HUMAN	0.2984	0.123302	2.42008	0.0169441	0.0888073
SCRG1_HUMAN	0.0980242	0.0406021	2.41427	0.0172043	0.0897207
SIG14_HUMAN	0.281399	0.116735	2.41059	0.017371	0.0901392
FLT3_HUMAN	0.253335	0.105512	2.40102	0.0178109	0.0921922
A4GAT_HUMAN	0.157939	0.0659694	2.39413	0.0181338	0.0929413
EDN3_HUMAN	0.132512	0.055451	2.38972	0.0183432	0.0932081
SPB6_HUMAN	0.24708	0.10436	2.36758	0.0194267	0.0974137
GAK1A_HUMAN	0.139254	0.0590054	2.36001	0.0198099	0.0990971
GLOD4_HUMAN	0.153615	0.0651445	2.35806	0.0199099	0.0993589
UBE2N_HUMAN	0.191739	0.0815941	2.34991	0.0203318	0.101223
IGLC3_HUMAN	0.205468	0.0879152	2.33711	0.0210105	0.103858
H14_HUMAN.H13_HUMAN.H12_HUMAN	0.663311	0.285396	2.32418	0.0217166	0.10659
K2C5_HUMAN	0.681598	0.293426	2.3229	0.0217878	0.106689
C1QC_HUMAN	0.110521	0.0476155	2.32111	0.0218872	0.106924
TGFR2_HUMAN	0.298052	0.129022	2.31008	0.0225098	0.108945
AP2A2_HUMAN	0.290154	0.125683	2.30862	0.0225937	0.108971
CAH1_HUMAN	1.18155	0.513405	2.30139	0.0230113	0.110096
S10AB_HUMAN	0.361638	0.157621	2.29436	0.0234248	0.111308
H4_HUMAN	0.867988	0.378882	2.29092	0.023629	0.111901
PEA15_HUMAN	0.376836	0.164525	2.29045	0.0236569	0.111901
MAOX_HUMAN	0.566592	0.249285	2.27287	0.0247275	0.116242
CAPG_HUMAN	0.21014	0.0925015	2.27175	0.0247975	0.116242
ALDOB_HUMAN	0.501633	0.22214	2.25818	0.0256544	0.119453
SPB3_HUMAN	0.292259	0.129712	2.25314	0.0259791	0.120696
UCKL1_HUMAN	0.473605	0.210303	2.25202	0.0260523	0.120767
MYH7_HUMAN	0.591505	0.263402	2.24564	0.0264696	0.122429
GDF15_HUMAN	0.350256	0.156127	2.2434	0.0266175	0.122841
CSPG4_HUMAN	0.0786075	0.0350889	2.24024	0.0268275	0.123537
DDAH2_HUMAN	0.170229	0.0760951	2.23705	0.0270409	0.123972
PDGFD_HUMAN	0.306969	0.138566	2.21532	0.0285344	0.129117
KCD12_HUMAN	0.17221	0.0779508	2.20922	0.0289668	0.129667
LRP1_HUMAN	0.0388257	0.0176121	2.20449	0.0293053	0.130789
X1433T_HUMAN	0.384412	0.174418	2.20397	0.029343	0.130789
BOC_HUMAN	0.266739	0.121316	2.1987	0.0297248	0.132209
SH3L3_HUMAN	0.160445	0.0735355	2.18188	0.0309739	0.136404
TR10B_HUMAN	0.382326	0.17525	2.1816	0.030995	0.136404
HEBP1_HUMAN	0.342411	0.157117	2.17934	0.0311659	0.136867
LMNA_HUMAN	0.480762	0.221094	2.17447	0.0315378	0.137632
S10A7_HUMAN	0.392214	0.18084	2.16884	0.0319725	0.138947
DJB11_HUMAN	0.369459	0.170807	2.16302	0.0324279	0.140051
BLVRB_HUMAN	0.708353	0.328751	2.15468	0.0330891	0.142317
BCAM_HUMAN	0.0884017	0.0410722	2.15235	0.0332761	0.142827
B4GT1_HUMAN	0.0719266	0.0335501	2.14386	0.0339649	0.145186
PSB1_HUMAN	0.227223	0.106539	2.13277	0.0348833	0.148807
SYT7_HUMAN	0.30372	0.142678	2.12871	0.0352246	0.149956
CALM1_HUMAN.CALM2_HUMAN.CALM3_HUMAN	0.159381	0.0752786	2.11721	0.0362077	0.152893
B3GN8_HUMAN	0.217186	0.102697	2.11482	0.0364153	0.153459
GLNA_HUMAN	0.360958	0.170975	2.11117	0.0367336	0.154488
LV214_HUMAN	0.591397	0.280808	2.10605	0.0371839	0.155754
MYL6_HUMAN	0.33005	0.157755	2.09217	0.0384302	0.159772
HV434_HUMAN	0.143008	0.0683606	2.09196	0.0384495	0.159772
KVD29_HUMAN	0.175496	0.0844232	2.07877	0.0396675	0.163797
GPC6_HUMAN	0.253306	0.122214	2.07265	0.0402436	0.165103
MOXD1_HUMAN	0.477616	0.231448	2.0636	0.0411092	0.166836
HXK1_HUMAN	0.138621	0.0673461	2.05834	0.0416192	0.168251
ZN845_HUMAN	0.391105	0.190343	2.05474	0.0419715	0.16902
LYSC_HUMAN	0.090824	0.0444166	2.04482	0.0429552	0.172648
HV364_HUMAN	0.178893	0.0875281	2.04383	0.0430544	0.172675
PSA7_HUMAN	0.35077	0.171751	2.04231	0.0432071	0.172675
BID_HUMAN	0.152754	0.074964	2.0377	0.0436733	0.17287
RABP2_HUMAN	0.411202	0.201899	2.03667	0.043778	0.172889
PI16_HUMAN	0.0934407	0.0459122	2.0352	0.0439279	0.172889
DSC2_HUMAN	0.0622709	0.0306089	2.0344	0.0440097	0.172889
LHPP_HUMAN	0.190768	0.0940863	2.02759	0.0447117	0.17466
SHSA2_HUMAN	0.30366	0.150849	2.01301	0.0462446	0.179298
MANF_HUMAN	0.196696	0.0978985	2.00918	0.0466543	0.179891
IGJ_HUMAN	0.218477	0.109031	2.00381	0.0472355	0.18162
ACYP2_HUMAN	0.199538	0.0997633	2.00012	0.0476377	0.18267
LDHA_HUMAN	0.0904909	0.0455728	1.98563	0.049245	0.188141
AMY2B_HUMAN	0.0949346	0.0479246	1.98092	0.0497785	0.189612
ABHEB_HUMAN	0.280673	0.141862	1.97849	0.0500549	0.189845
MIME_HUMAN	0.0481927	0.0243718	1.97739	0.0501802	0.189974
SDC2_HUMAN	0.129364	0.0655091	1.97474	0.050484	0.190778
MK_HUMAN	0.111549	0.0565974	1.97092	0.0509246	0.192095
CADH5_HUMAN	0.0814601	0.0413718	1.96898	0.0511505	0.192599
SBP1_HUMAN	0.12427	0.0631469	1.96795	0.0512705	0.192647
LV144_HUMAN	0.161452	0.0821952	1.96425	0.0517021	0.193628
HV353_HUMAN	0.126974	0.0647773	1.96016	0.0521839	0.194733
NTF2_HUMAN	0.128206	0.0657281	1.95055	0.0533312	0.198305
TPM3_HUMAN	0.504642	0.259375	1.94561	0.0539283	0.200013
S100B_HUMAN	0.149784	0.0770415	1.94419	0.0541007	0.200013
FBN1_HUMAN	0.0487143	0.0250646	1.94355	0.0541794	0.200013
NSG1_HUMAN	0.223519	0.115138	1.94132	0.054452	0.200013
IGA2_HUMAN	0.206815	0.107097	1.93109	0.0557177	0.20355
PRDX4_HUMAN	0.297109	0.154024	1.92899	0.0559814	0.204013
SEM4B_HUMAN	0.0471918	0.0244705	1.92852	0.0560399	0.204013
RADI_HUMAN	0.364112	0.188987	1.92665	0.0562751	0.20438
LV39_HUMAN	0.128244	0.06658	1.92616	0.0563368	0.20438
S10A6_HUMAN	0.337057	0.175132	1.92459	0.0565353	0.204744
SBSPO_HUMAN	0.13199	0.0687268	1.9205	0.0570538	0.205069
TBCA_HUMAN	0.216795	0.112889	1.92043	0.0570639	0.205069
UCHL1_HUMAN	0.179961	0.0937142	1.92032	0.0570773	0.205069
S10A9_HUMAN	0.392672	0.204905	1.91636	0.0575837	0.20638
FA5_HUMAN	0.0977687	0.0511143	1.91275	0.05805	0.206849
CRDL1_HUMAN	0.0637537	0.0333363	1.91244	0.0580897	0.206849
ARV1_HUMAN	0.277322	0.14535	1.90797	0.0586708	0.207596
HV102_HUMAN	0.173238	0.0909249	1.90529	0.0590209	0.208321
HHIP_HUMAN	0.21892	0.115059	1.90268	0.0593638	0.209177
HLAH_HUMAN	0.421469	0.222928	1.89061	0.0609734	0.214149
ITA7_HUMAN	0.219404	0.116052	1.89056	0.0609802	0.214149
GFAP_HUMAN	0.184757	0.0979177	1.88686	0.0614808	0.215544
ANXA1_HUMAN	0.417956	0.221724	1.88503	0.0617288	0.216051
HV118_HUMAN	0.154524	0.0820356	1.88362	0.0619218	0.216196
TICN3_HUMAN	0.0656449	0.0348987	1.88101	0.0622782	0.216727
GPX1_HUMAN	0.577451	0.30706	1.88058	0.0623375	0.216727
DEF3_HUMAN	0.280601	0.149698	1.87445	0.0631839	0.219304
HV320_HUMAN	0.232385	0.124238	1.87048	0.0637377	0.220858
MDHC_HUMAN	0.0760871	0.0407752	1.86602	0.0643641	0.222465
IGHG3_HUMAN	0.122924	0.0659257	1.86458	0.0645672	0.222545
BIEA_HUMAN	0.395087	0.211958	1.86399	0.0646511	0.222545
UFD1_HUMAN	0.352904	0.189646	1.86086	0.0650947	0.223703
HV205_HUMAN	0.168955	0.0908849	1.859	0.0653595	0.22397
SDC4_HUMAN	0.411231	0.221477	1.85677	0.0656799	0.224562
KV37_HUMAN	0.17126	0.0922738	1.85599	0.0657908	0.224562
TYB10_HUMAN	0.162323	0.0880972	1.84254	0.067747	0.230539
GPC3_HUMAN	0.188485	0.102516	1.8386	0.0683296	0.231765
EPCR_HUMAN	0.061336	0.0333905	1.83693	0.0685771	0.231774
AOC3_HUMAN	0.310067	0.168851	1.83633	0.0686655	0.231774
IGHG4_HUMAN	0.132087	0.0720233	1.83395	0.0690208	0.232597
KV240_HUMAN.KVD40_HUMAN	0.156313	0.0853864	1.83066	0.0695146	0.233883
GP180_HUMAN	0.142537	0.0781946	1.82285	0.0706972	0.237479
ICAM2_HUMAN	0.0773099	0.0426887	1.81102	0.0725203	0.242044
PIMT_HUMAN	0.0748459	0.0414039	1.8077	0.0730385	0.242996
SYWC_HUMAN	0.28088	0.155643	1.80465	0.0735182	0.243814
HV270_HUMAN	0.361656	0.201139	1.79804	0.0745644	0.24611
FAAA_HUMAN	0.100346	0.0561395	1.78744	0.0762711	0.249767
GALA_HUMAN	0.251543	0.141165	1.78191	0.077173	0.251536
CRLF1_HUMAN	0.269156	0.152183	1.76863	0.0793748	0.257814
MFGM_HUMAN	0.116448	0.0658786	1.76761	0.079546	0.257814
GLT15_HUMAN	0.0815419	0.0463395	1.75966	0.0808917	0.260607
HV343_HUMAN	0.264628	0.150403	1.75946	0.0809263	0.260607
ERLEC_HUMAN	0.219315	0.124661	1.75929	0.0809555	0.260607
KVD30_HUMAN	0.143483	0.0817175	1.75584	0.0815457	0.261247
HV383_HUMAN	0.259243	0.147695	1.75526	0.0816455	0.261247
IGHG2_HUMAN	0.132494	0.0755462	1.75382	0.0818934	0.261247
OSTM1_HUMAN	0.308194	0.175808	1.75302	0.0820312	0.261247
CEL_HUMAN	0.125516	0.0716957	1.75068	0.0824355	0.262135
KV112_HUMAN.KVD12_HUMAN	0.120874	0.0692003	1.74672	0.0831227	0.263622
PPCE_HUMAN	0.205173	0.117475	1.74653	0.083156	0.263622
RD23A_HUMAN	0.283513	0.162441	1.74533	0.0833658	0.263886
ADA17_HUMAN	0.146316	0.0840962	1.73987	0.0843244	0.266113
KV139_HUMAN.KVD39_HUMAN	0.128653	0.0741286	1.73554	0.0850899	0.267316
DOPD_HUMAN	0.204262	0.118467	1.7242	0.0871235	0.271161
VGFR2_HUMAN	0.13075	0.0758754	1.72322	0.0873022	0.271161
NT2NB_HUMAN.NT2NC_HUMAN.NT2NA_HUMAN	0.253713	0.147371	1.7216	0.0875966	0.271511
JAML_HUMAN	0.163992	0.09538	1.71935	0.088006	0.272375
TWSG1_HUMAN	0.0748572	0.0436528	1.71483	0.0888341	0.274481
CAH3_HUMAN	0.58619	0.342693	1.71054	0.0896273	0.275171
IGHM_HUMAN	0.228322	0.13351	1.71014	0.0897009	0.275171
UNC5D_HUMAN	0.190721	0.111731	1.70696	0.0902931	0.276175
NDKB_HUMAN	0.172291	0.101532	1.69691	0.0921821	0.281232
PSA6_HUMAN	0.271173	0.159821	1.69673	0.092216	0.281232
NRP2_HUMAN	0.0543879	0.0321142	1.69358	0.0928161	0.282237
X4F2_HUMAN	0.0479424	0.0283942	1.68846	0.0937964	0.284389
FGFP2_HUMAN	0.286349	0.170098	1.68344	0.0947655	0.285254
FABPL_HUMAN	0.320832	0.190904	1.68059	0.0953202	0.28651
IGK_HUMAN	0.113444	0.0678065	1.67305	0.0967978	0.289641
GNPI1_HUMAN	0.329543	0.197042	1.67245	0.0969174	0.289641
TLN1_HUMAN	0.300183	0.179818	1.66937	0.0975274	0.290632
ANF_HUMAN	0.210188	0.126222	1.66523	0.0983512	0.292668
LV460_HUMAN	0.346446	0.208479	1.66178	0.0990436	0.29361
LV211_HUMAN	0.12311	0.0745963	1.65036	0.101361	0.298958
HEBP2_HUMAN	0.271558	0.164597	1.64983	0.101468	0.298958
HTRA3_HUMAN	0.249764	0.152381	1.63907	0.103693	0.304652
THSD4_HUMAN	0.125327	0.0768021	1.63182	0.105215	0.307392
TRY2_HUMAN	0.355299	0.218269	1.6278	0.106065	0.308271
SLIT2_HUMAN	0.163946	0.101486	1.61546	0.108712	0.31279
RD23B_HUMAN	0.142999	0.0887134	1.61192	0.109481	0.314569
IGLL5_HUMAN	0.155979	0.0968372	1.61074	0.109739	0.314878
NXPH3_HUMAN	0.117105	0.0727571	1.60953	0.110002	0.31496
SNPC4_HUMAN	0.35008	0.217762	1.60763	0.110419	0.315095
HV348_HUMAN	0.11098	0.0691827	1.60416	0.111183	0.315185
HV64D_HUMAN	0.143915	0.0902574	1.5945	0.113331	0.319234
DEF1_HUMAN	0.325478	0.204253	1.5935	0.113553	0.319234
PTPRJ_HUMAN	0.0783476	0.0492381	1.5912	0.11407	0.320141
MFRP_HUMAN	0.179793	0.113078	1.58999	0.114343	0.320141
FZD2_HUMAN	0.12545	0.0789164	1.58966	0.114418	0.320141
FABP5_HUMAN	0.0747198	0.047024	1.58897	0.114573	0.320141
PKDCC_HUMAN	0.186487	0.117462	1.58764	0.114873	0.320141
S10AA_HUMAN	0.358919	0.226215	1.58663	0.115102	0.320141
TPIS_HUMAN	0.0633268	0.0399486	1.58521	0.115426	0.320141
WDR88_HUMAN	0.439804	0.277444	1.5852	0.115428	0.320141
CAD12_HUMAN	0.230707	0.145741	1.58299	0.11593	0.320141
NELFA_HUMAN	0.166599	0.105269	1.5826	0.116021	0.320141
IPO11_HUMAN	0.102249	0.0646365	1.58191	0.116178	0.320141
KV105_HUMAN	0.138106	0.0875158	1.57807	0.117056	0.321773
RNT2_HUMAN	0.0689949	0.0437423	1.5773	0.117233	0.321773
PSA1_HUMAN	0.222732	0.141521	1.57385	0.118031	0.323113
MYH11_HUMAN	0.317121	0.201763	1.57175	0.118516	0.323342
LV321_HUMAN	0.168037	0.106973	1.57084	0.118728	0.323342
NEU2_HUMAN	0.264564	0.168732	1.56795	0.119401	0.323342
IL1AP_HUMAN	0.0962188	0.0613796	1.5676	0.119482	0.323342
LFG2_HUMAN	0.179694	0.114631	1.56759	0.119486	0.323342
GLYG_HUMAN	0.272113	0.173598	1.56749	0.119508	0.323342
PEBP1_HUMAN	0.0463497	0.0295847	1.56668	0.119698	0.323342
FGL1_HUMAN	0.293938	0.187797	1.56519	0.120047	0.323342
TPM2_HUMAN	0.293816	0.187876	1.56388	0.120353	0.323342
LV136_HUMAN	0.238317	0.152458	1.56317	0.120521	0.323342
EXT1_HUMAN	0.113096	0.072368	1.56278	0.120611	0.323342
EZRI_HUMAN	0.19432	0.124348	1.56271	0.12063	0.323342
X6PGD_HUMAN	0.239399	0.153452	1.56009	0.121246	0.324256
LV140_HUMAN	0.129291	0.0829206	1.55922	0.121452	0.324391
ITAM_HUMAN	0.233788	0.150776	1.55056	0.123514	0.328218
DPYL3_HUMAN	0.340587	0.220711	1.54314	0.125305	0.33087
CLMP_HUMAN	0.119271	0.0774135	1.5407	0.125898	0.332014
MT3_HUMAN	0.135515	0.0880046	1.53986	0.126102	0.332133
CD5L_HUMAN	0.211977	0.137815	1.53812	0.126527	0.33283
GLDN_HUMAN	0.234938	0.153464	1.5309	0.128301	0.335398
MYP0_HUMAN	0.200311	0.130897	1.5303	0.12845	0.335398
HBB_HUMAN	1.01361	0.663093	1.52861	0.128868	0.336024
LGI1_HUMAN	0.112157	0.0735788	1.52431	0.129937	0.337246
PROP_HUMAN	0.12032	0.0790465	1.52214	0.130479	0.337274
F13A_HUMAN	0.132392	0.0871627	1.51891	0.131291	0.338114
GSTO1_HUMAN	0.142528	0.0938955	1.51794	0.131535	0.338325
PRDX2_HUMAN	0.249517	0.165237	1.51005	0.133534	0.341662
CAN1_HUMAN	0.250298	0.165859	1.5091	0.133777	0.341662
CHST9_HUMAN	0.223982	0.148683	1.50645	0.134456	0.34246
KV401_HUMAN	0.101559	0.0674613	1.50543	0.134715	0.342702
SREC_HUMAN	0.20969	0.139387	1.50437	0.134988	0.342979
S39A6_HUMAN	0.201493	0.134152	1.50198	0.135603	0.343812
HV349_HUMAN	0.104349	0.0695406	1.50054	0.135975	0.343812
HV69D_HUMAN	0.196316	0.131235	1.49591	0.137179	0.344681
DPB1_HUMAN	0.272201	0.18217	1.49422	0.137619	0.344681
ARH37_HUMAN	0.250499	0.167872	1.4922	0.138147	0.344681
NCMAP_HUMAN	0.164224	0.110126	1.49123	0.138401	0.344681
TAFA4_HUMAN	0.291338	0.195483	1.49035	0.138633	0.344681
LMLN_HUMAN	0.171499	0.115381	1.48637	0.139679	0.345567
SC22A_HUMAN	0.19846	0.133677	1.48463	0.14014	0.345567
LTOR3_HUMAN	0.31448	0.212318	1.48118	0.141055	0.346983
RABP1_HUMAN	0.331852	0.224209	1.4801	0.141343	0.34728
SYUG_HUMAN	0.134948	0.0913497	1.47727	0.142098	0.347906
LV147_HUMAN	0.147171	0.099969	1.47217	0.143469	0.350031
IGM_HUMAN	0.204081	0.139027	1.46792	0.144617	0.351313
HBA_HUMAN	0.927553	0.631915	1.46784	0.144639	0.351313
EXT2_HUMAN	0.0788492	0.0537374	1.46731	0.144784	0.351313
APBA3_HUMAN	0.0952617	0.0653972	1.45666	0.147697	0.357005
HV374_HUMAN	0.105308	0.072382	1.45489	0.148186	0.357454
BT2A1_HUMAN.BT2A2_HUMAN	0.116735	0.0802783	1.45413	0.148396	0.357454
IGG1_HUMAN	0.0948513	0.0653743	1.4509	0.149294	0.358584
RCN2_HUMAN	0.169707	0.11717	1.44838	0.149996	0.359
VWA1_HUMAN	0.0730499	0.0504451	1.44811	0.150071	0.359
CO5A2_HUMAN	0.176026	0.12192	1.44377	0.151284	0.361075
ARF3_HUMAN.ARF1_HUMAN	0.300751	0.208398	1.44315	0.151459	0.361077
VAPA_HUMAN	0.167826	0.116782	1.43708	0.153174	0.363918
PLGF_HUMAN	0.161649	0.112857	1.43234	0.154523	0.365517
UB2V2_HUMAN	0.10886	0.0760063	1.43225	0.154547	0.365517
IGL1_HUMAN	0.0901412	0.0632273	1.42567	0.156436	0.368841
LYAG_HUMAN	0.0708939	0.0497324	1.42551	0.156483	0.368841
ODO2_HUMAN	0.108127	0.0760787	1.42125	0.157714	0.370903
HBD_HUMAN	0.839047	0.59123	1.41915	0.158323	0.371745
UBA1_HUMAN	0.301049	0.212186	1.41879	0.158428	0.371745
COMP_HUMAN	0.126456	0.0893844	1.41474	0.159611	0.373568
HV551_HUMAN	0.104483	0.0740152	1.41164	0.160522	0.37497
KVD17_HUMAN	0.180196	0.127796	1.41003	0.160995	0.375383
LUM_HUMAN	0.0812571	0.0576695	1.40901	0.161294	0.375513
TMED2_HUMAN	0.292907	0.208145	1.40722	0.161823	0.375943
PXDN_HUMAN	0.113735	0.0811638	1.4013	0.163583	0.37789
MIA_HUMAN	0.113714	0.0815988	1.39357	0.165901	0.380713
RTN1_HUMAN	0.193708	0.139024	1.39334	0.165969	0.380713
AMYP_HUMAN	0.219458	0.157572	1.39275	0.166147	0.380713
PGS1_HUMAN	0.0823022	0.0591459	1.39151	0.166522	0.380713
PGM1_HUMAN	0.0905355	0.0652874	1.38672	0.167975	0.381912
PP1R7_HUMAN	0.408272	0.294503	1.38631	0.168101	0.381912
GSTM3_HUMAN	0.292998	0.211465	1.38556	0.168328	0.381912
VIME_HUMAN	0.435382	0.314292	1.38528	0.168414	0.381912
LEAP2_HUMAN	0.175651	0.12686	1.38461	0.16862	0.381912
LEG3_HUMAN	0.0908347	0.0657499	1.38152	0.169564	0.383634
RPN2_HUMAN	0.249107	0.1806	1.37933	0.170237	0.384303
AGRIN_HUMAN	0.0418373	0.0303442	1.37876	0.170413	0.384303
CAN2_HUMAN	0.234546	0.170293	1.37731	0.170857	0.384475
KV502_HUMAN	0.190482	0.138439	1.37592	0.171287	0.384521
PMGE_HUMAN	0.359983	0.261678	1.37567	0.171365	0.384521
CYTB_HUMAN	0.164745	0.119775	1.37545	0.171431	0.384521
MASP1_HUMAN	0.0504269	0.0369251	1.36565	0.174481	0.390103
LV223_HUMAN	0.219784	0.16196	1.35703	0.177199	0.395333
CATA_HUMAN	0.32562	0.241307	1.3494	0.179628	0.399471
TXNL1_HUMAN	0.154731	0.114781	1.34806	0.180059	0.399577
MYT1L_HUMAN	0.208283	0.155591	1.33866	0.183091	0.403596
PPR29_HUMAN	0.221349	0.167209	1.32379	0.187971	0.411877
TNR14_HUMAN	0.121306	0.0922817	1.31452	0.191058	0.417764
KV320_HUMAN	0.0909598	0.069363	1.31136	0.192121	0.418572
ATS3_HUMAN	0.200355	0.152882	1.31052	0.192405	0.418572
K1107_HUMAN	0.31989	0.245053	1.30539	0.194137	0.420967
LDLR_HUMAN	0.0878683	0.0674518	1.30268	0.195059	0.422526
TIE1_HUMAN	0.0795931	0.0612079	1.30037	0.195847	0.423794
PLOD3_HUMAN	0.0704653	0.0543841	1.2957	0.197449	0.425494
LUZP2_HUMAN	0.146899	0.113592	1.29321	0.198303	0.426893
AL1A1_HUMAN	0.150833	0.117244	1.2865	0.200629	0.431012
TIG1_HUMAN	0.39261	0.306391	1.2814	0.202406	0.433489
HV373_HUMAN	0.107982	0.0851465	1.26819	0.20707	0.439563
FKBP4_HUMAN	0.205413	0.16203	1.26774	0.207227	0.439563
MMRN2_HUMAN	0.0454883	0.035891	1.2674	0.207349	0.439563
SODE_HUMAN	0.0407898	0.0322745	1.26384	0.208621	0.440914
HVD82_HUMAN	0.0864805	0.0686224	1.26024	0.209913	0.442437
ITM2C_HUMAN	0.105202	0.0835772	1.25874	0.21045	0.442539
KV109_HUMAN	0.126382	0.100807	1.25371	0.21227	0.444573
IGHA2_HUMAN	0.0951732	0.0759766	1.25266	0.212648	0.444589
EMAL3_HUMAN	0.133856	0.10687	1.25251	0.212703	0.444589
RTBDN_HUMAN	0.103517	0.0827182	1.25144	0.213093	0.444958
A2GL_HUMAN	0.0886877	0.0711222	1.24698	0.214719	0.44701
RET3_HUMAN	0.155846	0.12567	1.24013	0.217233	0.450893
SMS_HUMAN	0.166186	0.134198	1.23836	0.217883	0.451793
HV366_HUMAN	0.103306	0.0835062	1.23711	0.218348	0.451858
TARSH_HUMAN	0.0681823	0.0553984	1.23076	0.220704	0.455831
LV325_HUMAN	0.0840613	0.0684445	1.22817	0.221673	0.45738
LRP8_HUMAN	0.0768316	0.0628826	1.22183	0.224054	0.461259
MT2_HUMAN.MT1G_HUMAN.MT1X_HUMAN	0.185352	0.151807	1.22098	0.224375	0.461259
CILP1_HUMAN	0.322145	0.264005	1.22022	0.224659	0.461259
PTPRU_HUMAN	0.120636	0.0990906	1.21743	0.225715	0.462517
PRND_HUMAN	0.205288	0.168796	1.2162	0.226184	0.463022
KVD15_HUMAN	0.0918455	0.0756061	1.21479	0.226718	0.463661
PGFRB_HUMAN	0.0564072	0.046657	1.20898	0.228936	0.46728
LV861_HUMAN	0.225925	0.187358	1.20585	0.230137	0.468358
PRS23_HUMAN	0.111003	0.0920897	1.20538	0.230314	0.468358
IBP7_HUMAN	0.0502549	0.0419456	1.1981	0.233128	0.471694
RNAS4_HUMAN	0.0322207	0.0268936	1.19808	0.233133	0.471694
TALDO_HUMAN	0.0953481	0.079869	1.19381	0.234797	0.473681
FLRT2_HUMAN	0.13584	0.114018	1.19139	0.235739	0.475123
RIDA_HUMAN	0.0928152	0.0780364	1.18938	0.236525	0.475788
TBA1B_HUMAN	0.2702	0.227382	1.18831	0.236946	0.476175
TAU_HUMAN	0.206707	0.175174	1.18001	0.240219	0.480314
KAD1_HUMAN	0.270889	0.229857	1.17851	0.240815	0.480314
SMOC1_HUMAN	0.0704862	0.0598139	1.17842	0.240848	0.480314
HV338_HUMAN	0.0921428	0.0787217	1.17049	0.244014	0.484587
LV301_HUMAN	0.148547	0.127199	1.16783	0.245081	0.484587
C1QB_HUMAN	0.0397383	0.0341939	1.16215	0.247373	0.488247
CRP_HUMAN	0.312755	0.270013	1.1583	0.248933	0.488959
UFM1_HUMAN	0.0876377	0.0757223	1.15736	0.249316	0.489251
KV224_HUMAN	0.0915302	0.0793515	1.15348	0.250897	0.491429
CO6A3_HUMAN	0.0362291	0.0314454	1.15213	0.251449	0.492048
KVD16_HUMAN	0.111325	0.0968071	1.14996	0.252336	0.492398
PGAM2_HUMAN	0.20747	0.180916	1.14677	0.253649	0.494168
NDRG1_HUMAN	0.232324	0.203789	1.14003	0.256438	0.496262
CREL1_HUMAN	0.0705326	0.0618893	1.13966	0.256591	0.496262
HVD34_HUMAN	0.229319	0.201262	1.13941	0.256695	0.496262
MP3B2_HUMAN.MLP3B_HUMAN	0.160787	0.141743	1.13436	0.258799	0.499238
TBC30_HUMAN	0.213776	0.188695	1.13292	0.2594	0.499238
MGAT3_HUMAN	0.108512	0.0959862	1.1305	0.260414	0.499848
MRP_HUMAN	0.194062	0.172233	1.12675	0.261991	0.501389
HV372_HUMAN	0.117312	0.104255	1.12524	0.262626	0.502143
IGHA1_HUMAN	0.0862283	0.0770235	1.11951	0.265054	0.504972
S10A1_HUMAN	0.221069	0.197505	1.11931	0.265139	0.504972
PTGDS_HUMAN	0.027127	0.024257	1.11832	0.265558	0.504972
BMP1_HUMAN	0.0766751	0.0687182	1.11579	0.266636	0.50656
SCRN1_HUMAN	0.218931	0.196555	1.11384	0.267467	0.507215
UNC5A_HUMAN	0.206671	0.186945	1.10552	0.271041	0.512226
LV743_HUMAN	0.0847097	0.0766852	1.10464	0.27142	0.512226
HV315_HUMAN	0.0790309	0.0715642	1.10434	0.271552	0.512226
GP1BA_HUMAN	0.167701	0.152534	1.09943	0.273675	0.514337
ERAP2_HUMAN	0.269697	0.247073	1.09157	0.277106	0.517959
UB2V1_HUMAN	0.194976	0.179398	1.08683	0.279185	0.521378
CLAP2_HUMAN	0.359075	0.3306	1.08613	0.279495	0.52149
PROF2_HUMAN	0.0863403	0.0797781	1.08226	0.281206	0.523349
FLNB_HUMAN	0.146639	0.135504	1.08217	0.281243	0.523349
ITB4_HUMAN	0.110934	0.102916	1.07791	0.283134	0.526397
JKIP3_HUMAN	0.450884	0.419095	1.07585	0.28405	0.52716
NNRE_HUMAN	0.0762865	0.0712696	1.07039	0.286488	0.529418
GSHR_HUMAN	0.0484399	0.0452903	1.06954	0.286869	0.529418
LV310_HUMAN	0.136168	0.127547	1.06759	0.287747	0.529418
AGRL2_HUMAN	0.0672873	0.0631295	1.06586	0.288525	0.530048
HV103_HUMAN	0.0814903	0.0767528	1.06172	0.290392	0.532301
PSA_HUMAN	0.0680101	0.0641325	1.06046	0.290963	0.532787
STX8_HUMAN	0.155573	0.146766	1.06001	0.291168	0.532787
CPXM1_HUMAN	0.158486	0.149754	1.0583	0.291942	0.533696
DISP3_HUMAN	0.147888	0.139826	1.05766	0.292234	0.533696
HLAC_HUMAN	0.0895997	0.0847952	1.05666	0.292688	0.533696
RAC1_HUMAN	0.191117	0.18137	1.05374	0.294019	0.534296
ADH1B_HUMAN	0.276433	0.262542	1.05291	0.294398	0.534296
CETP_HUMAN	0.195089	0.185368	1.05244	0.294613	0.534296
KV117_HUMAN	0.0913699	0.086854	1.05199	0.294816	0.534296
HV43D_HUMAN	0.0876018	0.083386	1.05056	0.295472	0.534296
CPLX2_HUMAN	0.232188	0.221181	1.04977	0.295835	0.534296
ITM2A_HUMAN	0.117774	0.113096	1.04136	0.2997	0.537997
DLL1_HUMAN	0.130638	0.125478	1.04113	0.29981	0.537997
ITIH1_HUMAN	0.0879661	0.0847285	1.03821	0.30116	0.539244
C4BPB_HUMAN	0.194433	0.187536	1.03677	0.301827	0.539975
ITLN1_HUMAN	0.166265	0.161388	1.03022	0.304881	0.54421
TS101_HUMAN	0.170843	0.165947	1.02951	0.305214	0.54421
PEBP4_HUMAN	0.0377865	0.0367042	1.02949	0.305223	0.54421
HV313_HUMAN	0.117697	0.114329	1.02946	0.305237	0.54421
ANXA2_HUMAN	0.213045	0.207374	1.02735	0.306224	0.544572
TNR1A_HUMAN	0.0795439	0.0775236	1.02606	0.306828	0.545182
HV333_HUMAN	0.330703	0.322894	1.02418	0.307711	0.546285
CD177_HUMAN	0.124622	0.122177	1.02001	0.309677	0.548842
TVA86_HUMAN	0.13176	0.129417	1.0181	0.310582	0.549512
ALMS1_HUMAN	0.267474	0.263079	1.01671	0.311241	0.549744
KCRM_HUMAN	0.212218	0.209334	1.01378	0.312632	0.551436
THIO_HUMAN	0.0465143	0.0459314	1.01269	0.313149	0.551436
IGF1_HUMAN	0.0567664	0.0561567	1.01086	0.314022	0.551436
DPOG1_HUMAN	0.205231	0.203073	1.01062	0.314133	0.551436
CD44_HUMAN	0.0252724	0.0250765	1.00781	0.315475	0.55237
CBPN_HUMAN	0.122684	0.122093	1.00484	0.316898	0.554107
FHR2_HUMAN	0.0521223	0.0519282	1.00374	0.317429	0.55457
VITRN_HUMAN	0.205116	0.204843	1.00133	0.318584	0.555252
PLPP6_HUMAN	0.0981221	0.098	1.00125	0.318627	0.555252
FNBP1_HUMAN	0.167807	0.168321	0.996944	0.320703	0.556079
IGE_HUMAN	0.168053	0.168637	0.99654	0.320898	0.556079
HV741_HUMAN	0.11131	0.111711	0.996414	0.320959	0.556079
AIF1_HUMAN	0.216915	0.217848	0.995718	0.321295	0.556201
C1QR1_HUMAN	0.0469047	0.0472534	0.992622	0.322797	0.558337
AT1A3_HUMAN	0.0671113	0.0683535	0.981827	0.328067	0.565576
CAD18_HUMAN	0.0708724	0.0723112	0.980103	0.328914	0.566506
METK2_HUMAN	0.167779	0.171785	0.976678	0.3306	0.568534
RYR3_HUMAN	0.218217	0.223766	0.9752	0.331329	0.569319
CX6B1_HUMAN	0.178417	0.183421	0.972718	0.332557	0.570489
OSTCN_HUMAN	0.159957	0.164697	0.97122	0.333299	0.570959
HV145_HUMAN	0.127646	0.13148	0.970843	0.333487	0.570959
KV127_HUMAN	0.0716137	0.0737898	0.970509	0.333652	0.570959
HPRT_HUMAN	0.0625977	0.0648061	0.965923	0.335933	0.57345
FCN3_HUMAN	0.141691	0.147363	0.961512	0.338136	0.575134
SHSA6_HUMAN	0.0620591	0.0650397	0.954172	0.341823	0.578769
KREM1_HUMAN	0.197451	0.207389	0.952081	0.342879	0.580085
SYAC_HUMAN	0.15064	0.158649	0.949518	0.344175	0.581335
CLIC6_HUMAN	0.134356	0.141742	0.947889	0.345	0.581787
B3GN2_HUMAN	0.0237808	0.0252995	0.939971	0.349031	0.585661
STX12_HUMAN	0.0783077	0.0833489	0.939517	0.349263	0.585661
GRN_HUMAN	0.0357413	0.0381065	0.937933	0.350073	0.586548
KVD20_HUMAN	0.0770876	0.0825898	0.93338	0.352409	0.58746
F13B_HUMAN	0.0730451	0.0782608	0.933355	0.352422	0.58746
KV137_HUMAN.KVD37_HUMAN	0.103031	0.110426	0.93303	0.352589	0.58746
KVD21_HUMAN	0.0916304	0.0983138	0.93202	0.353109	0.587857
MAG_HUMAN	0.0451858	0.0487345	0.927184	0.355604	0.590596
P2RX1_HUMAN	0.225058	0.243262	0.925168	0.356647	0.591408
DNPH1_HUMAN	0.249024	0.269173	0.925145	0.356659	0.591408
BMP4_HUMAN	0.149932	0.162292	0.923843	0.357334	0.591622
CATL1_HUMAN	0.0274914	0.0297766	0.923255	0.357639	0.591622
TINAL_HUMAN	0.0597662	0.0648548	0.92154	0.35853	0.592156
PSME1_HUMAN	0.179985	0.195483	0.920721	0.358956	0.59239
LIRA2_HUMAN	0.0942506	0.102573	0.918865	0.359922	0.592772
TILB_HUMAN	0.343374	0.376125	0.912925	0.363026	0.595339
ASTN1_HUMAN	0.177512	0.196044	0.90547	0.366945	0.60035
FA53B_HUMAN	0.26804	0.296384	0.904368	0.367526	0.60083
TUT4_HUMAN	0.162641	0.180119	0.902964	0.368268	0.601101
ROBO4_HUMAN	0.0307495	0.0341052	0.901606	0.368986	0.601448
MCP_HUMAN	0.121929	0.135255	0.901473	0.369057	0.601448
GBRL2_HUMAN	0.100537	0.111625	0.900668	0.369483	0.601672
EPMIP_HUMAN	0.023382	0.0262594	0.890426	0.374934	0.607073
HV321_HUMAN	0.0842183	0.0947363	0.888975	0.37571	0.607073
CO4B_HUMAN	0.0220236	0.0249	0.884484	0.37812	0.610021
IGLL1_HUMAN	0.0634308	0.0720801	0.880004	0.380533	0.612383
PTN4_HUMAN	0.182086	0.207013	0.879587	0.380758	0.612383
ADPGK_HUMAN	0.117673	0.133919	0.878685	0.381245	0.612694
TBB5_HUMAN	0.178714	0.204928	0.872081	0.384823	0.617492
FHR4_HUMAN	0.094753	0.109124	0.868303	0.386879	0.619839
TPPP3_HUMAN	0.146262	0.169128	0.864801	0.388792	0.621186
NDRG2_HUMAN	0.0356691	0.04126	0.864496	0.388958	0.621186
MMP28_HUMAN	0.147771	0.171151	0.863398	0.389559	0.621186
SAA2_HUMAN	0.396562	0.459406	0.863207	0.389664	0.621186
GMFB_HUMAN	0.049012	0.0568699	0.861826	0.39042	0.621186
RETR2_HUMAN	0.142633	0.167119	0.853484	0.39501	0.626004
TFR1_HUMAN	0.0470848	0.0551928	0.853097	0.395224	0.626004
PPP5_HUMAN	0.0971899	0.114109	0.851726	0.395982	0.626366
SUMO3_HUMAN.SUMO2_HUMAN.SUMO4_HUMAN	0.156146	0.183586	0.850532	0.396643	0.626366
IBP5_HUMAN	0.0273439	0.0321502	0.850504	0.396658	0.626366
C4BPA_HUMAN	0.130222	0.153218	0.849912	0.396986	0.626409
CCN1_HUMAN	0.143358	0.1689	0.848776	0.397616	0.626928
ATOX1_HUMAN	0.0881605	0.104074	0.847092	0.39855	0.627429
PP14A_HUMAN	0.168941	0.199635	0.846253	0.399016	0.627429
ANK1_HUMAN	0.249572	0.294989	0.846036	0.399136	0.627429
KVD33_HUMAN.KV133_HUMAN	0.0708459	0.0838737	0.844674	0.399894	0.627629
CH10_HUMAN	0.0610558	0.0723122	0.844335	0.400082	0.627629
MRP7_HUMAN	0.1618	0.191787	0.843645	0.400467	0.627629
KVD42_HUMAN	0.0811104	0.0964159	0.841256	0.401799	0.6286
GLT11_HUMAN	0.0841887	0.100191	0.840284	0.402341	0.628676
NQO2_HUMAN	0.104326	0.124504	0.83793	0.403657	0.629789
PCP4_HUMAN	0.0812743	0.0982877	0.826903	0.409855	0.634242
GAPR1_HUMAN	0.146736	0.178841	0.820486	0.413489	0.636972
HV70D_HUMAN	0.0997677	0.121746	0.819476	0.414062	0.636972
WNT4_HUMAN	0.130062	0.160169	0.812028	0.418307	0.641138
CO6A2_HUMAN	0.0401123	0.0496682	0.807605	0.42084	0.643601
RET_HUMAN	0.244725	0.304816	0.80286	0.423567	0.644935
TAFA5_HUMAN	0.0513925	0.0641902	0.800628	0.424854	0.645481
FCER2_HUMAN	0.140252	0.175832	0.797645	0.426577	0.647156
HG2A_HUMAN	0.0572553	0.0718999	0.79632	0.427344	0.647849
HV307_HUMAN	0.0570568	0.0718799	0.79378	0.428816	0.648877
LV327_HUMAN	0.0812092	0.102665	0.791008	0.430426	0.649687
BGAL_HUMAN.GLB1L_HUMAN	0.21796	0.276758	0.787546	0.432441	0.650846
CFAH_HUMAN	0.0287904	0.0366085	0.786439	0.433087	0.651346
FZD8_HUMAN	0.0916077	0.116563	0.785906	0.433398	0.651346
KAP0_HUMAN	0.0526708	0.0673996	0.78147	0.435992	0.654272
SHSA5_HUMAN	0.0299166	0.0383333	0.780434	0.436599	0.654272
K0100_HUMAN	0.151691	0.195025	0.777803	0.438143	0.656114
NDKA_HUMAN	0.139471	0.179898	0.775275	0.43963	0.656926
METRL_HUMAN	0.0305954	0.039613	0.772358	0.441349	0.656957
MYLK_HUMAN	0.163702	0.212009	0.772148	0.441473	0.656957
MYH9_HUMAN	0.271053	0.351546	0.771031	0.442132	0.656957
ATS1_HUMAN	0.0323717	0.0419885	0.770966	0.44217	0.656957
TICN2_HUMAN	0.043456	0.0565159	0.768916	0.443382	0.657692
CC126_HUMAN	0.0592789	0.077133	0.768529	0.443611	0.657692
SPON1_HUMAN	0.0250099	0.0326603	0.765756	0.445253	0.65919
LTBP2_HUMAN	0.0235865	0.0309598	0.761843	0.447577	0.660081
TERA_HUMAN	0.170655	0.22409	0.761546	0.447754	0.660081
PVR_HUMAN	0.0227222	0.0298961	0.760041	0.44865	0.660935
SAP_HUMAN	0.02294	0.0302279	0.758903	0.449328	0.660938
ARSG_HUMAN	0.125575	0.165784	0.757459	0.450189	0.660938
FJX1_HUMAN	0.105719	0.139579	0.757415	0.450215	0.660938
RGN_HUMAN	0.0614131	0.0811332	0.756941	0.450498	0.660938
NU155_HUMAN	0.123254	0.163084	0.755773	0.451196	0.661416
TMPS5_HUMAN	0.0708805	0.0945445	0.749705	0.45483	0.665658
RIR2_HUMAN	0.179232	0.239162	0.749416	0.455003	0.665658
LAIR1_HUMAN	0.0582921	0.0781132	0.746252	0.456906	0.66744
GANAB_HUMAN	0.0357725	0.0481169	0.743451	0.458593	0.668968
FUT11_HUMAN	0.0498942	0.0676683	0.737336	0.462289	0.673418
AMPH_HUMAN	0.131046	0.178476	0.734254	0.464158	0.673788
PXDC2_HUMAN	0.0233641	0.0321171	0.727465	0.468291	0.6779
IF5A1_HUMAN.IF5A2_HUMAN	0.168005	0.23376	0.718706	0.473653	0.683292
PGCA_HUMAN	0.0571069	0.0796565	0.716915	0.474753	0.683977
UB2L3_HUMAN	0.0770999	0.107631	0.716333	0.475111	0.683977
ZEP3_HUMAN	0.109622	0.153452	0.714372	0.476318	0.685242
KRT82_HUMAN	0.204985	0.289972	0.706914	0.480925	0.69044
MACF1_HUMAN	0.196828	0.279347	0.704599	0.48236	0.690951
DCBD2_HUMAN	0.0733965	0.104226	0.704203	0.482606	0.690951
EMIL1_HUMAN	0.0495865	0.0709197	0.699193	0.48572	0.693384
RAN_HUMAN	0.184542	0.264086	0.698796	0.485967	0.693384
PPAC_HUMAN	0.128718	0.184798	0.696533	0.487378	0.694922
PREX2_HUMAN	0.0966388	0.139766	0.691431	0.490567	0.698514
FBLN1_HUMAN	0.0134156	0.0194907	0.688308	0.492524	0.699458
PLPP_HUMAN	0.12392	0.180168	0.687806	0.492839	0.699458
PHP14_HUMAN	0.120394	0.175067	0.687699	0.492907	0.699458
DOPO_HUMAN	0.0719077	0.105337	0.682646	0.496084	0.70301
NBPF6_HUMAN.NBPF5_HUMAN.NBPF4_HUMAN	0.129613	0.191222	0.677815	0.499132	0.705891
KVD07_HUMAN	0.0938306	0.138902	0.675515	0.500586	0.707468
FMOD_HUMAN	0.022733	0.0338175	0.672225	0.502671	0.709934
CNTN5_HUMAN	0.0542053	0.0807013	0.671677	0.503019	0.709944
ZN184_HUMAN	0.161707	0.241583	0.669364	0.504488	0.711536
MMP24_HUMAN	0.14875	0.224847	0.661564	0.509459	0.71608
CO6_HUMAN	0.0442244	0.0671882	0.658217	0.5116	0.717685
SPTN1_HUMAN	0.175084	0.266803	0.65623	0.512873	0.718694
APOC2_HUMAN	0.0505433	0.0772375	0.654387	0.514055	0.719194
KLKB1_HUMAN	0.0418395	0.0641383	0.652333	0.515375	0.720517
CARD9_HUMAN	0.0567022	0.0871588	0.650562	0.516514	0.720517
NEIL3_HUMAN	0.269855	0.415636	0.649258	0.517353	0.720517
KVD11_HUMAN.KV311_HUMAN	0.0507413	0.0782326	0.648595	0.517781	0.720517
HV601_HUMAN	0.0531212	0.0819767	0.648003	0.518162	0.720517
TM9S3_HUMAN	0.0509953	0.0787513	0.647549	0.518455	0.720517
MEGF8_HUMAN	0.0257108	0.0397682	0.646517	0.519121	0.720539
APOC1_HUMAN	0.0664555	0.102879	0.645955	0.519483	0.720539
S12A2_HUMAN	0.060217	0.0932269	0.645919	0.519506	0.720539
CCN5_HUMAN	0.0484491	0.0752556	0.643794	0.520879	0.721005
NIF3L_HUMAN	0.058962	0.0918494	0.641942	0.522077	0.721756
ISK2_HUMAN	0.135263	0.211657	0.639069	0.523938	0.723319
HV330_HUMAN.HVC05_HUMAN	0.0455215	0.0716378	0.635439	0.526294	0.725611
MOG_HUMAN	0.0312154	0.0492053	0.634391	0.526976	0.726071
B3GA3_HUMAN	0.0441052	0.0697965	0.631912	0.528589	0.726901
KJ01_HUMAN	0.0480578	0.0760577	0.63186	0.528623	0.726901
ACBP_HUMAN	0.0383362	0.0608872	0.629626	0.530079	0.727773
COX16_HUMAN	0.09539	0.151586	0.629282	0.530304	0.727773
MYDGF_HUMAN	0.0374593	0.0600342	0.623966	0.533778	0.731376
LRAD3_HUMAN	0.052178	0.0838596	0.622206	0.53493	0.731376
KV116_HUMAN	0.0679671	0.109263	0.622049	0.535034	0.731376
QCR9_HUMAN	0.0895077	0.144412	0.619807	0.536504	0.732427
COLA1_HUMAN	0.0745234	0.121192	0.614921	0.539716	0.736329
TEFF1_HUMAN	0.200059	0.330168	0.605929	0.545652	0.740378
MSTN1_HUMAN	0.165964	0.274296	0.605054	0.546231	0.740378
NOTC3_HUMAN	0.019707	0.0325996	0.604516	0.546588	0.740378
CE152_HUMAN	0.0496444	0.0824043	0.602449	0.547958	0.741752
HV461_HUMAN	0.0647759	0.108692	0.595957	0.552273	0.745156
FBLN4_HUMAN	0.0135841	0.0227966	0.595881	0.552324	0.745156
OTUB1_HUMAN	0.120243	0.203486	0.590917	0.555635	0.747811
LV746_HUMAN	0.125067	0.212352	0.588961	0.556942	0.748771
LTBP3_HUMAN	0.0311964	0.0530334	0.58824	0.557424	0.748771
OSTP_HUMAN	0.0258915	0.0440181	0.588201	0.55745	0.748771
IL27B_HUMAN	0.125184	0.214143	0.584583	0.559873	0.751506
LV218_HUMAN	0.0790333	0.135311	0.584085	0.560207	0.751506
SIRB1_HUMAN	0.101344	0.174709	0.580072	0.562902	0.753368
TICN1_HUMAN	0.0277423	0.0479887	0.5781	0.564228	0.753477
FA11_HUMAN	0.0541487	0.0937045	0.577867	0.564385	0.753477
PLSL_HUMAN	0.027249	0.0472662	0.576501	0.565305	0.753981
SC6A1_HUMAN	0.0625401	0.108725	0.575215	0.566171	0.754654
AFG32_HUMAN	0.0808935	0.141305	0.572473	0.568022	0.756637
HV428_HUMAN	0.0496042	0.0874223	0.567409	0.571446	0.758775
THS7A_HUMAN	0.0891551	0.158048	0.5641	0.573689	0.76105
ADH1_YEAST	0.027682	0.0490986	0.563805	0.573889	0.76105
NR3L1_HUMAN	0.159281	0.283378	0.562081	0.57506	0.762118
USF3_HUMAN	0.0996737	0.177942	0.560147	0.576374	0.762418
GPNMB_HUMAN	0.0389708	0.0703245	0.554158	0.580453	0.76683
PPIC_HUMAN	0.0304019	0.0551472	0.551286	0.582414	0.768482
S2547_HUMAN	0.119228	0.216287	0.551247	0.58244	0.768482
SPTB1_HUMAN	0.158787	0.288918	0.549592	0.583572	0.769489
EF1A1_HUMAN.EF1A3_HUMAN	0.131835	0.241239	0.546489	0.585696	0.770718
LASP1_HUMAN	0.0879003	0.160969	0.546071	0.585982	0.770718
DCBD1_HUMAN	0.083447	0.153311	0.544298	0.587199	0.77167
AMBP_HUMAN	0.0341333	0.0628173	0.543374	0.587832	0.77167
ASSY_HUMAN	0.0892637	0.164334	0.543184	0.587963	0.77167
ABLM1_HUMAN	0.191986	0.35384	0.542578	0.588379	0.77167
RET4_HUMAN	0.0229581	0.0428457	0.535832	0.593019	0.776059
LV208_HUMAN	0.0482726	0.0907234	0.532085	0.595604	0.777977
LV949_HUMAN	0.0811372	0.15379	0.527584	0.598716	0.777997
NECT2_HUMAN	0.0350531	0.0665352	0.526836	0.599234	0.777997
FIBA_HUMAN	0.0529897	0.100839	0.52549	0.600166	0.777997
SGSM3_HUMAN	0.0955008	0.181818	0.525255	0.600329	0.777997
AK1C1_HUMAN	0.154926	0.295053	0.52508	0.60045	0.777997
SAHH_HUMAN	0.0882464	0.168222	0.524582	0.600796	0.777997
KAP1_HUMAN	0.0693774	0.132369	0.524121	0.601115	0.777997
NEUT_HUMAN	0.071696	0.136855	0.523882	0.601281	0.777997
NUDT5_HUMAN	0.0965423	0.184438	0.523441	0.601587	0.777997
MPI_HUMAN	0.148651	0.284769	0.522003	0.602585	0.778805
CHST3_HUMAN	0.0527558	0.101401	0.520267	0.60379	0.779418
CHLE_HUMAN	0.023292	0.0449876	0.517742	0.605546	0.780216
CXA1_HUMAN	0.0503804	0.0976674	0.515836	0.606873	0.781443
FCG3A_HUMAN	0.0166481	0.0323923	0.513952	0.608186	0.781653
B3AT_HUMAN	0.143872	0.280324	0.513236	0.608685	0.781653
FIBB_HUMAN	0.0557416	0.109149	0.510693	0.61046	0.78316
C1QA_HUMAN	0.0217744	0.0428048	0.508691	0.611858	0.78399
CPXM2_HUMAN	0.0284553	0.0565534	0.503158	0.615731	0.787502
PLEC_HUMAN	0.115294	0.231142	0.498799	0.61879	0.789478
TEN1_HUMAN	0.0856986	0.172558	0.496636	0.620311	0.79026
XYLT2_HUMAN	0.0402422	0.0812498	0.49529	0.621258	0.790692
HSP72_HUMAN	0.0910428	0.185365	0.491155	0.624171	0.793915
ERBB3_HUMAN	0.0371995	0.0764023	0.486889	0.627183	0.796249
TXD15_HUMAN	0.0605236	0.124433	0.486394	0.627532	0.796249
FIBG_HUMAN	0.0515049	0.106897	0.481816	0.630772	0.799174
TXND5_HUMAN	0.018298	0.0380011	0.481512	0.630988	0.799174
UFO_HUMAN	0.01593	0.033394	0.477031	0.634166	0.802176
FA20C_HUMAN	0.0216944	0.0455243	0.476546	0.634511	0.802176
LAMP1_HUMAN	0.0216154	0.0455231	0.474822	0.635735	0.802611
CD109_HUMAN	0.0167209	0.035291	0.4738	0.636462	0.802697
PLXA2_HUMAN	0.0619748	0.131201	0.472366	0.637483	0.803013
ALDOA_HUMAN	0.0191237	0.0407149	0.469698	0.639383	0.804434
PCD18_HUMAN	0.0678575	0.145914	0.46505	0.642698	0.80666
ICAM1_HUMAN	0.0258301	0.055669	0.463995	0.643452	0.80712
TMED3_HUMAN	0.0456611	0.0989337	0.461532	0.645212	0.807132
WNT6_HUMAN	0.090651	0.196585	0.461129	0.645501	0.807132
CAYP2_HUMAN	0.0232998	0.0505699	0.460744	0.645776	0.807132
NAR3_HUMAN	0.0175658	0.0381939	0.459911	0.646373	0.807385
LYVE1_HUMAN	0.0160311	0.0350338	0.45759	0.648035	0.808977
HLAA_HUMAN	0.0309696	0.0686634	0.451035	0.65274	0.813876
TAGL3_HUMAN	0.0372945	0.0829463	0.449621	0.653756	0.81417
TRFE_HUMAN	0.014222	0.0317632	0.447752	0.655101	0.814395
APOA1_HUMAN	0.0351116	0.0784192	0.447742	0.655108	0.814395
LV657_HUMAN	0.0350327	0.0782429	0.447742	0.655108	0.814395
DYL2_HUMAN	0.0345812	0.0775775	0.445762	0.656534	0.815682
LV312_HUMAN	0.123755	0.278439	0.444458	0.657474	0.816098
LY75_HUMAN	0.0372286	0.0838611	0.443932	0.657854	0.816098
DRD4_HUMAN	0.101451	0.228663	0.443669	0.658043	0.816098
APOC3_HUMAN	0.0369844	0.0836189	0.442298	0.659032	0.81684
EGFR_HUMAN	0.0232893	0.0527239	0.441721	0.659448	0.81687
HV124_HUMAN	0.0570085	0.129606	0.439859	0.660793	0.817759
SIA7A_HUMAN	0.0288467	0.0657392	0.438804	0.661555	0.818022
ISK5_HUMAN	0.07034	0.160813	0.437402	0.662569	0.818111
SLIK2_HUMAN	0.0969911	0.222949	0.435036	0.66428	0.818111
TM108_HUMAN	0.123231	0.28352	0.434645	0.664563	0.818111
EAA2_HUMAN	0.101298	0.233789	0.433288	0.665546	0.818111
YMEL1_HUMAN	0.0718651	0.166705	0.431092	0.667138	0.818617
APOC4_HUMAN	0.073993	0.172948	0.427834	0.669502	0.820553
DNSL1_HUMAN	0.0587597	0.138423	0.424492	0.671931	0.823046
ERCC6_HUMAN	0.0934188	0.221006	0.422699	0.673235	0.82416
NRN1L_HUMAN	0.0400685	0.0956294	0.418998	0.675931	0.825769
TOM22_HUMAN	0.0706929	0.168831	0.41872	0.676133	0.825769
KV108_HUMAN	0.0956791	0.229	0.417814	0.676795	0.826093
IGSF1_HUMAN	0.0183538	0.0440837	0.41634	0.67787	0.82637
HV226_HUMAN	0.0353271	0.0849531	0.415843	0.678232	0.82637
ASGR2_HUMAN	0.0707036	0.17017	0.415489	0.678491	0.82637
DDB1_HUMAN	0.0346368	0.0833955	0.415331	0.678606	0.82637
F234B_HUMAN	0.0738748	0.178893	0.412956	0.680341	0.826553
MLEC_HUMAN	0.0228903	0.0558867	0.409585	0.682806	0.82799
CNN1_HUMAN	0.0683798	0.166984	0.4095	0.682868	0.82799
PDGFA_HUMAN	0.0273477	0.0668667	0.408988	0.683242	0.82799
BIP_HUMAN	0.0129099	0.0315936	0.408626	0.683508	0.82799
SKP1_HUMAN	0.0226988	0.056038	0.405061	0.68612	0.829337
IGKC_HUMAN	0.0436548	0.108286	0.403146	0.687524	0.829821
LV151_HUMAN	0.0348481	0.0864621	0.403045	0.687598	0.829821
GPC5_HUMAN	0.0574475	0.142966	0.401825	0.688493	0.829821
ACVR1_HUMAN	0.0486413	0.121095	0.401679	0.688601	0.829821
HECAM_HUMAN	0.0336544	0.0843872	0.39881	0.690709	0.831401
EMC10_HUMAN	0.0418861	0.105298	0.397788	0.69146	0.831472
GLRX1_HUMAN	0.0515901	0.129879	0.397217	0.69188	0.831472
EFNB1_HUMAN	0.014415	0.0363004	0.397104	0.691963	0.831472
TNR19_HUMAN	0.0420261	0.106366	0.395108	0.693431	0.832277
VNN1_HUMAN	0.0464637	0.117822	0.394354	0.693986	0.832464
EDIL3_HUMAN	0.0595683	0.152063	0.391734	0.695916	0.8343
GPR37_HUMAN	0.0156321	0.0403759	0.387163	0.699289	0.837861
HV146_HUMAN	0.039175	0.101433	0.386215	0.699989	0.838218
DNER_HUMAN	0.0154719	0.0401577	0.38528	0.70068	0.838351
MYOC_HUMAN	0.0212126	0.0551009	0.384977	0.700903	0.838351
ELN_HUMAN	0.0266857	0.0697698	0.382482	0.702749	0.839726
IC1_HUMAN	0.00864681	0.0226425	0.381883	0.703191	0.839726
JAM2_HUMAN	0.0151693	0.039732	0.38179	0.70326	0.839726
CO8A_HUMAN	0.0251408	0.0659583	0.381162	0.703725	0.8398
ZA2G_HUMAN	0.022346	0.0587513	0.380349	0.704327	0.840038
CXAR_HUMAN	0.0269656	0.0717222	0.375973	0.707569	0.842941
ACYP1_HUMAN	0.0307486	0.0824083	0.373125	0.709682	0.84422
CPMD8_HUMAN	0.032969	0.0885679	0.372246	0.710335	0.84422
SODC_HUMAN	0.0130805	0.0351816	0.371799	0.710667	0.84422
C1GLC_HUMAN	0.104652	0.283763	0.368801	0.712895	0.845435
OLR1_HUMAN	0.0405709	0.110179	0.368226	0.713323	0.84545
TAFA1_HUMAN	0.0602042	0.164707	0.365523	0.715334	0.846931
ATL4_HUMAN	0.0249489	0.0694892	0.359033	0.720171	0.850283
MXRA5_HUMAN	0.0516322	0.143854	0.358922	0.720254	0.850283
WFDC2_HUMAN	0.0206017	0.0577547	0.35671	0.721905	0.851486
RAB14_HUMAN	0.0450463	0.126929	0.354894	0.723263	0.851486
TMED7_HUMAN	0.019089	0.0537984	0.354824	0.723315	0.851486
KCRU_HUMAN	0.0553117	0.156213	0.354079	0.723871	0.851661
DHPR_HUMAN	0.0214975	0.0613154	0.350605	0.72647	0.853511
NTRI_HUMAN	0.0196111	0.0560306	0.350007	0.726918	0.853511
FBLN5_HUMAN	0.00880251	0.0254686	0.345622	0.730203	0.855732
FHR1_HUMAN	0.014312	0.0415062	0.344816	0.730808	0.85596
STX7_HUMAN	0.0263304	0.0787826	0.334216	0.738772	0.861419
CD99_HUMAN	0.00954393	0.0287078	0.332451	0.740101	0.861734
PIGR_HUMAN	0.0165853	0.0505374	0.328179	0.743321	0.862865
PKHB2_HUMAN	0.0499991	0.156802	0.318868	0.750355	0.868443
C1GLT_HUMAN	0.0412262	0.129434	0.318512	0.750624	0.868443
PEPD_HUMAN	0.0384043	0.121052	0.317255	0.751575	0.86858
GOLM1_HUMAN	0.0105499	0.0334482	0.31541	0.752972	0.869712
STMN1_HUMAN.STMN2_HUMAN	0.0351275	0.113739	0.308843	0.757951	0.874165
KLHL3_HUMAN	0.0872708	0.282735	0.308667	0.758085	0.874165
KPYM_HUMAN	0.0107613	0.0351917	0.30579	0.760269	0.874778
HV311_HUMAN	0.0616351	0.201729	0.305534	0.760463	0.874778
MRC2_HUMAN	0.0100222	0.0328373	0.305206	0.760713	0.874778
PSA4_HUMAN	0.0498104	0.168697	0.295265	0.768278	0.881653
STMN3_HUMAN	0.0547296	0.188913	0.289708	0.772516	0.884731
PRVA_HUMAN	0.0438982	0.152682	0.287514	0.774191	0.884868
TPBG_HUMAN	0.0212425	0.0739274	0.287343	0.774322	0.884868
MERTK_HUMAN	0.0201241	0.0703004	0.286258	0.775151	0.884868
LV545_HUMAN	0.0316887	0.112003	0.282926	0.777698	0.88649
LV319_HUMAN	0.020779	0.0742312	0.279923	0.779996	0.888139
HEG1_HUMAN	0.0178779	0.066693	0.268063	0.789089	0.895073
ZN644_HUMAN	0.121015	0.453856	0.266638	0.790184	0.895828
CAH2_HUMAN	0.0939807	0.355817	0.264127	0.792114	0.897065
SQSTM_HUMAN	0.0303036	0.114888	0.263766	0.792391	0.897065
NHRF1_HUMAN	0.0566295	0.215746	0.262483	0.793378	0.897498
ERBB4_HUMAN	0.0237805	0.0913336	0.26037	0.795003	0.898849
FSIP2_HUMAN	0.0868274	0.340265	0.255176	0.799003	0.900889
ZFPL1_HUMAN	0.0195247	0.0774977	0.251939	0.801499	0.900889
TR19L_HUMAN	0.042035	0.167269	0.251302	0.80199	0.900889
STMN4_HUMAN	0.033538	0.134637	0.2491	0.803689	0.902312
variant	0.00996235	0.0401759	0.247968	0.804563	0.902385
QPCTL_HUMAN	0.0464671	0.187447	0.247895	0.80462	0.902385
T132B_HUMAN	0.0258138	0.104379	0.247308	0.805072	0.902408
CALX_HUMAN	0.0113174	0.0462291	0.244812	0.807	0.903172
COQA1_HUMAN	0.0327097	0.134983	0.242325	0.808923	0.904436
AP1B1_HUMAN	0.0198081	0.0817977	0.24216	0.80905	0.904436
TMED9_HUMAN	0.0237402	0.0991401	0.239462	0.811137	0.906284
LPD6B_HUMAN	0.0397631	0.168813	0.235545	0.814168	0.909183
TMM59_HUMAN	0.0400636	0.17155	0.233539	0.815722	0.910431
F241B_HUMAN	0.0286183	0.122887	0.232884	0.816229	0.91051
FKBP2_HUMAN	0.0274311	0.119093	0.230332	0.818207	0.912229
TM130_HUMAN	0.0943198	0.41876	0.225236	0.82216	0.915169
AMPN_HUMAN	0.0126028	0.0562232	0.224156	0.822999	0.915614
JAM3_HUMAN	0.0107901	0.0483288	0.223265	0.823691	0.915695
HDHD2_HUMAN	0.0223188	0.101041	0.220887	0.825538	0.915695
KV621_HUMAN	0.0354257	0.160733	0.220401	0.825916	0.915695
CA2D3_HUMAN	0.0150253	0.0682229	0.220239	0.826041	0.915695
HV335_HUMAN	0.0207974	0.0944881	0.220106	0.826145	0.915695
PPN_HUMAN	0.00582994	0.0269995	0.215928	0.829393	0.91832
COFA1_HUMAN	0.0105311	0.0495973	0.212332	0.832191	0.919953
STC2_HUMAN	0.0140382	0.0668422	0.210019	0.833992	0.920967
HV158_HUMAN	0.0437207	0.211761	0.206463	0.836763	0.922326
PLMN_HUMAN	0.0137869	0.0670562	0.205602	0.837433	0.922326
CO8B_HUMAN	0.013792	0.0680645	0.202631	0.83975	0.922963
FKB15_HUMAN	0.0321537	0.159185	0.20199	0.84025	0.922963
SAA4_HUMAN	0.0142304	0.0705775	0.201629	0.840532	0.922963
C1QL2_HUMAN	0.0293991	0.147321	0.199557	0.842149	0.923618
CTHR1_HUMAN	0.0137411	0.070963	0.193637	0.846772	0.927209
HCN1_HUMAN	0.0279706	0.145287	0.19252	0.847645	0.927209
GUC2A_HUMAN	0.0575331	0.302486	0.190201	0.849458	0.928219
CRIM1_HUMAN	0.0196198	0.10494	0.186962	0.851991	0.92883
ARMD4_HUMAN	0.0211835	0.1135	0.186639	0.852244	0.92883
CH076_HUMAN	0.0313214	0.173187	0.180853	0.856774	0.931334
GGT7_HUMAN	0.0140474	0.0781288	0.179798	0.8576	0.931746
ZN540_HUMAN	0.0412015	0.230194	0.178986	0.858236	0.931811
DDAH1_HUMAN	0.00786479	0.0444796	0.176818	0.859935	0.932035
IGSF8_HUMAN	0.00548846	0.0315988	0.173692	0.862386	0.93261
CSF1_HUMAN	0.0047178	0.0272326	0.173241	0.86274	0.93261
NDUF2_HUMAN	0.0316181	0.185072	0.170842	0.864622	0.93261
TNR27_HUMAN	0.0214498	0.125824	0.170474	0.864911	0.93261
APOA_HUMAN	0.0292137	0.173161	0.168708	0.866297	0.93261
ILRL1_HUMAN	0.0600132	0.357491	0.167873	0.866952	0.93261
TNR1B_HUMAN	0.0241163	0.144601	0.166778	0.867812	0.932641
LAMA5_HUMAN	0.00555759	0.0341945	0.162529	0.87115	0.935264
SFRP1_HUMAN	0.0124032	0.0774955	0.160051	0.873097	0.936873
KV228_HUMAN.KVD28_HUMAN	0.0132881	0.0858575	0.154769	0.877251	0.93988
NDK3_HUMAN	0.0131503	0.0875129	0.150267	0.880794	0.943191
ECHM_HUMAN	0.0333949	0.223697	0.149286	0.881566	0.943534
FZD6_HUMAN	0.0221445	0.154933	0.142929	0.886574	0.947436
B4GT2_HUMAN	0.0192647	0.136831	0.140791	0.88826	0.948751
APOA2_HUMAN	0.0100327	0.0720488	0.139248	0.889476	0.949247
LOXL3_HUMAN	0.0263546	0.193673	0.136078	0.891977	0.950774
CD59_HUMAN	0.0044251	0.0329792	0.134178	0.893476	0.951489
INAR1_HUMAN	0.0146211	0.109055	0.134071	0.89356	0.951489
SIAT1_HUMAN	0.0149362	0.113989	0.131032	0.895959	0.952584
MMP15_HUMAN	0.0163298	0.127127	0.128452	0.897996	0.953778
FAM3A_HUMAN	0.00787394	0.0620023	0.126994	0.899147	0.954515
NECT3_HUMAN	0.0197268	0.159406	0.123752	0.901709	0.955471
PDIA4_HUMAN	0.00767442	0.0621232	0.123536	0.90188	0.955471
APOL1_HUMAN	0.0111685	0.0927667	0.120393	0.904363	0.955591
PTPRO_HUMAN	0.0236466	0.196661	0.120241	0.904484	0.955591
ALBU_HUMAN	0.00730192	0.0608931	0.119914	0.904742	0.955591
HV439_HUMAN	0.0173338	0.152755	0.113474	0.909835	0.959998
CATS_HUMAN	0.00370806	0.0331389	0.111895	0.911085	0.960588
ISK1_HUMAN	0.0215733	0.194477	0.11093	0.911848	0.960588
HTRA1_HUMAN	0.00337918	0.0306088	0.110399	0.912269	0.960588
OSMR_HUMAN	0.00806311	0.0733959	0.109858	0.912697	0.960588
TENX_HUMAN	0.00408333	0.0375865	0.108638	0.913662	0.960799
CD33_HUMAN	0.0215301	0.203065	0.106026	0.915731	0.962324
HSP13_HUMAN	0.00385984	0.0368512	0.104741	0.916748	0.962908
PCDG4_HUMAN	0.0284374	0.274514	0.103592	0.917658	0.963379
XRN2_HUMAN	0.0191388	0.191773	0.0997988	0.920663	0.965562
WIF1_HUMAN	0.0153563	0.159597	0.096219	0.9235	0.967564
DRB_HUMAN	0.0235663	0.251514	0.0936977	0.925498	0.968199
MPRI_HUMAN	0.00263808	0.0288068	0.0915784	0.927178	0.968731
CAHM2_HUMAN	0.0108892	0.121854	0.0893629	0.928935	0.969364
PHLD_HUMAN	0.00463178	0.055806	0.0829978	0.933985	0.972106
CNPY2_HUMAN	0.0142368	0.17184	0.0828487	0.934103	0.972106
FLRT3_HUMAN	0.0147561	0.178804	0.0825265	0.934359	0.972106
CO5_HUMAN	0.00575313	0.0741572	0.0775802	0.938285	0.973843
SIGL9_HUMAN	0.00934953	0.125635	0.074418	0.940796	0.975398
NEUL_HUMAN	0.0190403	0.263805	0.0721755	0.942577	0.976327
COGA1_HUMAN	0.0062844	0.087149	0.072111	0.942628	0.976327
NICA_HUMAN	0.00576755	0.0861575	0.0669419	0.946734	0.979121
EPHB4_HUMAN	0.00712588	0.109009	0.0653699	0.947983	0.979216
DNLI4_HUMAN	0.0104202	0.163605	0.0636912	0.949317	0.979216
PBIP1_HUMAN	0.00435081	0.0696456	0.0624707	0.950287	0.979216
QPCT_HUMAN	0.00340651	0.0546889	0.0622889	0.950431	0.979216
CSF2R_HUMAN	0.00440687	0.0811979	0.0542732	0.956803	0.980392
PCD16_HUMAN	0.00401941	0.0744036	0.0540217	0.957003	0.980392
ERP44_HUMAN	0.00511968	0.095303	0.05372	0.957243	0.980392
SVEP1_HUMAN	0.00676031	0.127215	0.0531406	0.957704	0.980392
NTRK3_HUMAN	0.00259783	0.0495115	0.0524691	0.958238	0.980392
MARCS_HUMAN	0.00377543	0.0739921	0.0510247	0.959387	0.980539
KLK11_HUMAN	0.0022973	0.0485246	0.0473431	0.962315	0.98305
SCUB2_HUMAN	0.00175172	0.0381491	0.0459178	0.963448	0.983245
RUND1_HUMAN	0.00596796	0.140759	0.0423984	0.966248	0.985139
MA1A2_HUMAN	0.00241696	0.0605185	0.0399376	0.968206	0.986124
CYTC_HUMAN	0.00129899	0.0339937	0.0382128	0.969579	0.986124
CAD22_HUMAN	0.00254455	0.071993	0.0353444	0.971861	0.98779
LDHB_HUMAN	0.00151698	0.0462397	0.0328068	0.973881	0.98779
APOH_HUMAN	0.00194602	0.0594604	0.0327281	0.973943	0.98779
DLK2_HUMAN	0.00212748	0.0713158	0.0298318	0.976248	0.98779
CA2D2_HUMAN	0.00111167	0.0390557	0.0284637	0.977337	0.98779
HEM2_HUMAN	0.00648241	0.22809	0.0284204	0.977372	0.98779
HPTR_HUMAN	0.00222361	0.100296	0.0221704	0.982347	0.991437
HBAZ_HUMAN	0.002412	0.237626	0.0101504	0.991917	0.99668
CO2_HUMAN	0.000401528	0.0408995	0.00981743	0.992182	0.99668
DYN1_HUMAN	0.00116443	0.121675	0.00956996	0.99238	0.99668
CO8G_HUMAN	0.000318423	0.0645688	0.00493153	0.996073	0.998466
GLO2_HUMAN	0.000486552	0.128717	0.00378001	0.99699	0.998522
FOLR1_HUMAN	0.000205987	0.0668816	0.00307987	0.997547	0.998522
CNDP1_HUMAN	5.48492e-05	0.0410989	0.00133457	0.998937	0.998937
RMD3_HUMAN	-0.000220754	0.089833	-0.00245738	0.998043	0.998522
DRB5_HUMAN	-0.000476039	0.184636	-0.00257826	0.997947	0.998522
S1PR1_HUMAN	-0.000635811	0.121614	-0.0052281	0.995837	0.998466
TIMP2_HUMAN	-0.000117363	0.0216113	-0.00543065	0.995676	0.998466
PDLI5_HUMAN	-0.00160212	0.236634	-0.00677046	0.994609	0.998438
CRLD1_HUMAN	-0.000957008	0.0983436	-0.00973126	0.992251	0.99668
TDGF1_HUMAN.TDGF3_HUMAN	-0.00197395	0.189022	-0.010443	0.991684	0.99668
PCD19_HUMAN	-0.00123765	0.109834	-0.0112684	0.991027	0.99668
CO9_HUMAN	-0.000948437	0.0672385	-0.0141056	0.988768	0.99593
CPN2_HUMAN	-0.0014358	0.0814	-0.0176388	0.985955	0.993576
SLIK6_HUMAN	-0.00399387	0.224918	-0.017757	0.985861	0.993576
CERU_HUMAN	-0.00111099	0.0516759	-0.0214991	0.982882	0.991437
AP2B1_HUMAN	-0.00135399	0.0628063	-0.0215583	0.982834	0.991437
EFNA3_HUMAN	-0.0019724	0.0709908	-0.0277839	0.977878	0.987823
BST2_HUMAN	-0.0063148	0.217124	-0.0290839	0.976844	0.98779
ITB1_HUMAN	-0.00282068	0.0939893	-0.0300106	0.976106	0.98779
TOLIP_HUMAN	-0.00391865	0.129854	-0.0301775	0.975973	0.98779
ANFB_HUMAN	-0.00361467	0.114119	-0.0316745	0.974782	0.98779
APMAP_HUMAN	-0.00363291	0.113425	-0.0320292	0.974499	0.98779
CAH14_HUMAN	-0.00658951	0.202701	-0.0325086	0.974118	0.98779
THY1_HUMAN	-0.00168521	0.0486985	-0.034605	0.97245	0.98779
FOLR2_HUMAN	-0.00195555	0.0507466	-0.0385355	0.969322	0.986124
LV539_HUMAN	-0.00673011	0.174633	-0.0385387	0.969319	0.986124
GANP_HUMAN.MYO16_HUMAN	-0.00558482	0.136754	-0.0408385	0.967489	0.985922
DRAXI_HUMAN	-0.00668715	0.150978	-0.0442922	0.964742	0.984084
GGCT_HUMAN	-0.00300122	0.0644439	-0.046571	0.962929	0.983196
KVD13_HUMAN.KV113_HUMAN	-0.00643746	0.125822	-0.0511633	0.959276	0.980539
BL1S3_HUMAN	-0.00625284	0.119356	-0.0523881	0.958302	0.980392
CALB2_HUMAN	-0.00941674	0.172439	-0.0546092	0.956536	0.980392
CD166_HUMAN	-0.00183593	0.0333462	-0.0550565	0.956181	0.980392
A1AG2_HUMAN	-0.00366312	0.0648449	-0.0564905	0.955041	0.980392
LV469_HUMAN	-0.00678454	0.119807	-0.0566287	0.954931	0.980392
TRY1_BOVIN	-0.00385058	0.0677025	-0.056875	0.954735	0.980392
CO4A_HUMAN	-0.00269537	0.0463789	-0.0581163	0.953748	0.980392
LY6E_HUMAN	-0.00393846	0.0672756	-0.0585422	0.953409	0.980392
ATS8_HUMAN	-0.00380671	0.0642638	-0.0592357	0.952858	0.980392
STAB1_HUMAN	-0.00240837	0.0387818	-0.0621006	0.950581	0.979216
FA12_HUMAN	-0.00433825	0.0683705	-0.0634521	0.949507	0.979216
CHIT1_HUMAN	-0.0091556	0.142445	-0.0642748	0.948853	0.979216
CH3L1_HUMAN	-0.0025311	0.0384202	-0.0658795	0.947578	0.979216
NPNT_HUMAN	-0.00470059	0.068484	-0.0686377	0.945387	0.978213
NTNG2_HUMAN	-0.0151595	0.212798	-0.0712391	0.94332	0.976559
DAG1_HUMAN	-0.00150893	0.0197949	-0.0762281	0.939358	0.974392
ENOG_HUMAN	-0.00366083	0.0472474	-0.0774821	0.938363	0.973843
HGFA_HUMAN	-0.00569465	0.0733723	-0.0776131	0.938259	0.973843
PRL_HUMAN	-0.010783	0.135335	-0.0796765	0.936621	0.973488
ATL1_HUMAN	-0.00783494	0.0980339	-0.0799207	0.936427	0.973488
TEFF2_HUMAN	-0.0104656	0.122283	-0.0855855	0.931932	0.971034
LRP4_HUMAN	-0.0078249	0.0913939	-0.0856173	0.931907	0.971034
HV5X1_HUMAN	-0.0103193	0.120286	-0.0857891	0.93177	0.971034
NXPH4_HUMAN	-0.00795263	0.0887973	-0.0895594	0.92878	0.969364
AT1A2_HUMAN	-0.00978008	0.107121	-0.0912995	0.9274	0.968731
HV323_HUMAN	-0.0111891	0.121226	-0.0922995	0.926607	0.968731
GP158_HUMAN	-0.00785183	0.082915	-0.0946973	0.924706	0.967856
SLPI_HUMAN	-0.00615041	0.0646	-0.0952076	0.924301	0.967856
APOB_HUMAN	-0.0169565	0.173753	-0.0975897	0.922413	0.966911
FCG2A_HUMAN	-0.00636923	0.0634442	-0.100391	0.920193	0.965555
PGFRA_HUMAN	-0.0345311	0.318433	-0.108441	0.913819	0.960799
CNTN4_HUMAN	-0.00432439	0.0392721	-0.110114	0.912494	0.960588
PROS_HUMAN	-0.0045283	0.038727	-0.116929	0.907103	0.957599
MUC5A_HUMAN	-0.0480115	0.399986	-0.120033	0.904648	0.955591
IRPL1_HUMAN	-0.0152133	0.125897	-0.120839	0.904011	0.955591
LRIG2_HUMAN	-0.0152157	0.12585	-0.120903	0.903961	0.955591
DHX30_HUMAN	-0.0173528	0.140127	-0.123836	0.901642	0.955471
CFAB_HUMAN	-0.00739786	0.0590174	-0.12535	0.900446	0.955407
DPEP2_HUMAN	-0.0278693	0.214343	-0.130022	0.896757	0.952947
FUT8_HUMAN	-0.0248862	0.188577	-0.131968	0.89522	0.952284
ADAM9_HUMAN	-0.00532853	0.0402217	-0.132479	0.894817	0.952284
NRG3_HUMAN	-0.0196252	0.143926	-0.136357	0.891757	0.950774
SORT_HUMAN	-0.0064785	0.0465921	-0.139047	0.889635	0.949247
NOE3_HUMAN	-0.0171159	0.119677	-0.143017	0.886505	0.947436
EPHA5_HUMAN	-0.00893883	0.061426	-0.145522	0.884531	0.946222
LAMA4_HUMAN	-0.0091305	0.0576592	-0.158353	0.874432	0.937341
PREP_HUMAN	-0.0327845	0.206089	-0.15908	0.873861	0.93721
TEN2_HUMAN	-0.0248211	0.15063	-0.164783	0.869379	0.933844
CNTP1_HUMAN	-0.0244061	0.145809	-0.167384	0.867336	0.93261
LTBP4_HUMAN	-0.00481383	0.0285902	-0.168374	0.866559	0.93261
NRX3B_HUMAN	-0.0155902	0.0923114	-0.168887	0.866156	0.93261
LY6H_HUMAN	-0.00971624	0.0575215	-0.168915	0.866134	0.93261
SEM6C_HUMAN	-0.0217505	0.128494	-0.169273	0.865853	0.93261
ADIPO_HUMAN	-0.0204901	0.119424	-0.171574	0.864048	0.93261
AT1B1_HUMAN	-0.00827816	0.0479723	-0.172561	0.863273	0.93261
POSTN_HUMAN	-0.0134437	0.0777283	-0.172957	0.862963	0.93261
MDHM_HUMAN	-0.0122329	0.0703183	-0.173965	0.862172	0.93261
SCNNA_HUMAN	-0.0536564	0.303815	-0.176608	0.860099	0.932035
MET_HUMAN	-0.0122754	0.0689582	-0.178013	0.858999	0.931811
APOE_HUMAN	-0.00537285	0.0301183	-0.178391	0.858702	0.931811
DDR2_HUMAN	-0.0286557	0.156491	-0.183114	0.855003	0.929894
INAR2_HUMAN	-0.0110635	0.0603528	-0.183315	0.854846	0.929894
ITIH3_HUMAN	-0.0177174	0.0959156	-0.184719	0.853747	0.929497
A1AG1_HUMAN	-0.0130669	0.0706063	-0.185066	0.853475	0.929497
HPLN4_HUMAN	-0.0307577	0.164011	-0.187534	0.851543	0.92883
ALG11_HUMAN	-0.0405161	0.215784	-0.187762	0.851365	0.92883
IGD_HUMAN	-0.0165968	0.0879949	-0.188611	0.850701	0.92883
SCN2B_HUMAN	-0.0128702	0.0673258	-0.191163	0.848706	0.927883
NEU1_HUMAN	-0.0149433	0.0775459	-0.192703	0.847502	0.927209
SCUB3_HUMAN	-0.0365662	0.188402	-0.194086	0.846421	0.927209
DRA_HUMAN	-0.0453799	0.231951	-0.195644	0.845204	0.926482
TGO1_HUMAN	-0.0109876	0.0547373	-0.200734	0.84123	0.923096
CATF_HUMAN	-0.00588934	0.0292338	-0.201456	0.840667	0.922963
CD81_HUMAN	-0.0238614	0.11711	-0.203752	0.838876	0.92294
HGFL_HUMAN	-0.0150489	0.0738577	-0.203756	0.838873	0.92294
TAF7L_HUMAN	-0.0372602	0.180777	-0.206111	0.837037	0.922326
HBAT_HUMAN	-0.0177489	0.0855529	-0.207462	0.835984	0.922191
DSC1_HUMAN	-0.0264841	0.126837	-0.208805	0.834938	0.921524
PAPP2_HUMAN	-0.0105213	0.0500318	-0.210292	0.833779	0.920967
FAM3C_HUMAN	-0.010023	0.0470555	-0.213003	0.831669	0.919863
AVL9_HUMAN	-0.0542189	0.252886	-0.214401	0.830581	0.919147
ASM3B_HUMAN	-0.0140574	0.0649264	-0.216512	0.828938	0.918304
DPA1_HUMAN	-0.040397	0.182141	-0.221789	0.824837	0.915695
LFNG_HUMAN	-0.0106832	0.0479235	-0.222923	0.823957	0.915695
TGON2_HUMAN	-0.0163658	0.0717908	-0.227966	0.820043	0.913299
DMKN_HUMAN	-0.0276193	0.120983	-0.22829	0.819791	0.913299
MENT_HUMAN	-0.00818975	0.0334626	-0.244743	0.807053	0.903172
LV552_HUMAN	-0.0525093	0.21443	-0.244878	0.806949	0.903172
PIANP_HUMAN	-0.0198928	0.0790075	-0.251784	0.801618	0.900889
BASP1_HUMAN	-0.0161793	0.0642536	-0.251803	0.801603	0.900889
EFNB3_HUMAN	-0.0164694	0.0653077	-0.252181	0.801312	0.900889
FRIH_HUMAN	-0.0359002	0.142209	-0.252447	0.801107	0.900889
OSCAR_HUMAN	-0.0166166	0.0653744	-0.254176	0.799774	0.900889
NPC1_HUMAN	-0.0507456	0.198462	-0.255694	0.798604	0.900889
CHSTC_HUMAN	-0.0311092	0.121043	-0.25701	0.79759	0.90031
ITIH2_HUMAN	-0.0183261	0.0711509	-0.257567	0.797161	0.90031
VAMP2_HUMAN	-0.0358257	0.138908	-0.25791	0.796897	0.90031
SULF2_HUMAN	-0.00977559	0.0370934	-0.26354	0.792565	0.897065
AFAM_HUMAN	-0.0168768	0.0626844	-0.269235	0.788189	0.894539
LEP_HUMAN	-0.0446782	0.16563	-0.269747	0.787796	0.894539
FUT1_HUMAN	-0.039126	0.144428	-0.270904	0.786908	0.894058
SEM4A_HUMAN	-0.0325474	0.119518	-0.272323	0.78582	0.893308
MEGF9_HUMAN	-0.0106883	0.0391287	-0.273158	0.785179	0.893066
FBX2_HUMAN	-0.0415398	0.151536	-0.274125	0.784437	0.89271
TRIL_HUMAN	-0.0665212	0.236516	-0.281255	0.778976	0.887463
KHD3L_HUMAN	-0.0564457	0.199132	-0.283459	0.77729	0.88649
NPTN_HUMAN	-0.0257262	0.0899838	-0.285898	0.775426	0.884868
TMM25_HUMAN	-0.0254203	0.0888994	-0.285944	0.77539	0.884868
ANT3_HUMAN	-0.0183758	0.0637405	-0.28829	0.773598	0.884868
SUSD5_HUMAN	-0.0118014	0.0407807	-0.289386	0.772761	0.884731
JAG1_HUMAN	-0.0140708	0.0483464	-0.291041	0.771499	0.884256
AT1B2_HUMAN	-0.0274791	0.0932845	-0.294573	0.768805	0.881653
HRG_HUMAN	-0.0211929	0.0718481	-0.294967	0.768504	0.881653
PITH1_HUMAN	-0.0236151	0.078065	-0.302506	0.762765	0.876172
PLXB3_HUMAN	-0.0147097	0.0482957	-0.304576	0.761191	0.874846
CB015_HUMAN	-0.0298059	0.0974778	-0.305772	0.760283	0.874778
CBLN2_HUMAN	-0.0288553	0.0941645	-0.306434	0.75978	0.874778
MBL2_HUMAN	-0.0714788	0.230009	-0.310765	0.756493	0.873295
CF120_HUMAN	-0.0801384	0.252175	-0.317789	0.751171	0.86858
ARRD5_HUMAN	-0.0895752	0.279089	-0.320956	0.748775	0.867266
NDRG3_HUMAN	-0.0499433	0.154023	-0.324259	0.74628	0.864855
CO5A1_HUMAN	-0.0237353	0.0729367	-0.325423	0.745401	0.864317
GALT1_HUMAN	-0.0125425	0.0385052	-0.325736	0.745165	0.864317
CNTN2_HUMAN	-0.0106681	0.0324069	-0.329192	0.742557	0.862457
LMAN2_HUMAN	-0.00800843	0.0242726	-0.329937	0.741995	0.862285
MESD_HUMAN	-0.0240343	0.0726275	-0.330925	0.741251	0.8619
ENPL_HUMAN	-0.00800691	0.0241884	-0.331023	0.741177	0.8619
PCBP1_HUMAN	-0.0760971	0.229062	-0.332211	0.740282	0.861734
AT1A1_HUMAN	-0.0473014	0.141956	-0.333212	0.739528	0.861734
SFPA2_HUMAN.SFTA1_HUMAN	-0.0326226	0.0963628	-0.338539	0.735521	0.858107
PGRC1_HUMAN	-0.0107269	0.0316736	-0.33867	0.735422	0.858107
BST1_HUMAN	-0.0201818	0.0594286	-0.339597	0.734726	0.858107
ANGI_HUMAN	-0.014735	0.0431637	-0.341375	0.73339	0.85706
LBP_HUMAN	-0.0241205	0.0705903	-0.341697	0.733148	0.85706
SEPP1_HUMAN	-0.00918262	0.0268623	-0.34184	0.733041	0.85706
ICOSL_HUMAN	-0.0106326	0.030923	-0.343842	0.731538	0.856335
FETUA_HUMAN	-0.0225585	0.0646936	-0.348697	0.727899	0.853511
SYT11_HUMAN	-0.0394118	0.11295	-0.34893	0.727724	0.853511
EMIL2_HUMAN	-0.0290158	0.0830874	-0.349221	0.727506	0.853511
CHADL_HUMAN	-0.05667	0.161351	-0.351222	0.726009	0.853511
SIA8E_HUMAN	-0.0227204	0.0638693	-0.355732	0.722636	0.851486
CART_HUMAN	-0.0208982	0.0586329	-0.356424	0.722119	0.851486
PTTG_HUMAN	-0.0514711	0.141873	-0.362797	0.717364	0.847831
SCF_HUMAN	-0.0987665	0.271898	-0.363249	0.717028	0.847831
ASM3A_HUMAN	-0.0368785	0.10133	-0.363946	0.716508	0.84778
LMAN1_HUMAN	-0.0152958	0.0418542	-0.365454	0.715385	0.846931
SMOC2_HUMAN	-0.0438174	0.118815	-0.368787	0.712906	0.845435
NOE1_HUMAN	-0.0139127	0.0376315	-0.369709	0.71222	0.845435
AQP4_HUMAN	-0.0395946	0.106466	-0.371898	0.710593	0.84422
IGS11_HUMAN	-0.0558933	0.148964	-0.375214	0.708132	0.84313
LRTM2_HUMAN	-0.0353413	0.0931945	-0.379221	0.705162	0.840553
FCN2_HUMAN	-0.0882577	0.223178	-0.395459	0.693173	0.832277
PDGFB_HUMAN	-0.0164982	0.0412788	-0.399677	0.690071	0.831113
SHSA7_HUMAN	-0.0393543	0.0977413	-0.402637	0.687898	0.829821
SEM6B_HUMAN	-0.0218876	0.0540519	-0.404937	0.68621	0.829337
VP13D_HUMAN	-0.07623	0.188159	-0.405136	0.686065	0.829337
CBPB1_HUMAN	-0.0564234	0.13836	-0.407803	0.684111	0.828239
NENF_HUMAN	-0.0133988	0.0325709	-0.411373	0.681498	0.827476
DRB4_HUMAN	-0.0616586	0.149252	-0.413118	0.680222	0.826553
GFRA3_HUMAN	-0.0230841	0.055782	-0.413827	0.679704	0.826553
CHST8_HUMAN	-0.0329812	0.0796863	-0.413888	0.67966	0.826553
UNC5B_HUMAN	-0.0359937	0.085885	-0.419092	0.675862	0.825769
GRB2_HUMAN	-0.0272235	0.0649286	-0.419284	0.675722	0.825769
C1QL3_HUMAN	-0.0328033	0.0765226	-0.428674	0.668892	0.820288
A1AT_HUMAN	-0.0243149	0.0563831	-0.431244	0.667028	0.818617
S39AE_HUMAN	-0.0652639	0.151057	-0.432047	0.666445	0.818617
MEP1A_HUMAN	-0.0945144	0.218135	-0.433285	0.665549	0.818111
CO3_HUMAN	-0.017907	0.0412621	-0.433983	0.665043	0.818111
KNG1_HUMAN	-0.0275301	0.0633753	-0.434397	0.664743	0.818111
AGRB2_HUMAN	-0.0266006	0.0612218	-0.434495	0.664672	0.818111
MP2K1_HUMAN	-0.0723568	0.166185	-0.4354	0.664017	0.818111
MASP2_HUMAN	-0.0608736	0.139287	-0.437037	0.662833	0.818111
SEM4C_HUMAN	-0.0443568	0.100893	-0.439642	0.66095	0.817759
HBG2_HUMAN	-0.144216	0.320649	-0.449764	0.653654	0.81417
FABP7_HUMAN	-0.0850737	0.187619	-0.453438	0.651013	0.812209
OX2G_HUMAN	-0.0362552	0.0786899	-0.460736	0.645783	0.807132
LFA3_HUMAN	-0.0429686	0.0931883	-0.461094	0.645526	0.807132
PCYOX_HUMAN	-0.0221022	0.0477824	-0.462559	0.644478	0.807132
BACE1_HUMAN	-0.0389121	0.0835528	-0.465718	0.642221	0.806546
IMPA3_HUMAN	-0.0214171	0.0457732	-0.467896	0.640667	0.80508
NEUM_HUMAN	-0.0328065	0.0700191	-0.468537	0.64021	0.80499
PLIN5_HUMAN	-0.11456	0.243576	-0.470325	0.638936	0.804357
PCDBA_HUMAN.PCDB9_HUMAN	-0.0550888	0.116475	-0.472965	0.637056	0.80296
GGT5_HUMAN	-0.088434	0.186398	-0.474437	0.63601	0.802611
MGAT1_HUMAN	-0.0137193	0.0288393	-0.475715	0.635101	0.802436
SDC1_HUMAN	-0.0722728	0.151283	-0.477732	0.633669	0.802083
ATS2_HUMAN	-0.0278766	0.0574477	-0.485251	0.628341	0.79679
R4RL1_HUMAN	-0.0533616	0.109169	-0.488798	0.625835	0.795061
GSLG1_HUMAN	-0.0198092	0.0404495	-0.489725	0.62518	0.794714
NCHL1_HUMAN	-0.0218845	0.0440944	-0.496311	0.62054	0.79026
CSPG5_HUMAN	-0.0425525	0.0855902	-0.497166	0.619939	0.79026
CADH7_HUMAN	-0.0405688	0.0811698	-0.499801	0.618087	0.789063
OPCM_HUMAN	-0.0241971	0.0483257	-0.500708	0.61745	0.788733
COCH_HUMAN	-0.0208708	0.0415629	-0.502151	0.616438	0.787923
SHSA8_HUMAN	-0.0521229	0.103487	-0.503666	0.615376	0.787502
LRRN1_HUMAN	-0.0379786	0.07526	-0.504632	0.614699	0.787147
CA2D1_HUMAN	-0.0271366	0.0532382	-0.50972	0.611139	0.783551
PXYP1_HUMAN	-0.0668537	0.130341	-0.512913	0.60891	0.781653
CHST6_HUMAN	-0.04028	0.0784093	-0.513715	0.608351	0.781653
SLIK4_HUMAN	-0.0545292	0.105895	-0.514934	0.607501	0.781653
SEM3E_HUMAN	-0.0826612	0.159478	-0.518324	0.605141	0.780176
CD320_HUMAN	-0.0307888	0.059255	-0.519599	0.604254	0.779514
NPC2_HUMAN	-0.0146529	0.0281653	-0.520245	0.603806	0.779418
AGRL3_HUMAN	-0.0228987	0.0436874	-0.524148	0.601096	0.777997
KCNE5_HUMAN	-0.091527	0.173772	-0.526706	0.599324	0.777997
LAYN_HUMAN	-0.0639654	0.121099	-0.528207	0.598284	0.777997
GOLI4_HUMAN	-0.0287335	0.0543538	-0.528639	0.597986	0.777997
CSMT1_HUMAN	-0.0387825	0.0731938	-0.52986	0.597141	0.777997
CD9_HUMAN	-0.0704733	0.13292	-0.530195	0.59691	0.777997
BAMBI_HUMAN	-0.0512718	0.0966605	-0.530432	0.596746	0.777997
SYUA_HUMAN	-0.0709874	0.133108	-0.533306	0.594761	0.777363
MDGA2_HUMAN	-0.031856	0.0596842	-0.533742	0.59446	0.777363
LYAM1_HUMAN	-0.0222488	0.0412702	-0.5391	0.590769	0.7736
PGRP2_HUMAN	-0.0349008	0.0644185	-0.541782	0.588926	0.77167
FREM2_HUMAN	-0.0469193	0.0865189	-0.542301	0.588569	0.77167
NLGN2_HUMAN	-0.0317117	0.0578373	-0.548291	0.584462	0.769689
EPHB6_HUMAN	-0.0329861	0.0601086	-0.548776	0.584131	0.769689
VTM2B_HUMAN	-0.029615	0.0532295	-0.556364	0.578949	0.765328
CAB45_HUMAN	-0.0176038	0.0314278	-0.560135	0.576382	0.762418
DAF_HUMAN	-0.0183425	0.0327165	-0.560651	0.576031	0.762418
FGFR1_HUMAN	-0.0188533	0.0332041	-0.567799	0.571182	0.758775
SUMF2_HUMAN	-0.0389942	0.0685272	-0.569033	0.570347	0.758281
CBPA2_HUMAN	-0.0946541	0.165724	-0.571155	0.568912	0.756856
GVIN1_HUMAN	-0.201453	0.352345	-0.571749	0.568511	0.756805
SARAF_HUMAN	-0.0567069	0.0981769	-0.577599	0.564566	0.753477
HV309_HUMAN	-0.128248	0.221455	-0.579119	0.563543	0.753477
EAA1_HUMAN	-0.0959563	0.16548	-0.579868	0.563039	0.753368
LAMP2_HUMAN	-0.0260635	0.0449422	-0.579934	0.562995	0.753368
ENDD1_HUMAN	-0.0188964	0.0324887	-0.581629	0.561856	0.753234
ERAP1_HUMAN	-0.0235728	0.0398945	-0.590879	0.55566	0.747811
NELL2_HUMAN	-0.0287499	0.0483268	-0.594906	0.552973	0.745156
APOM_HUMAN	-0.0584176	0.0981386	-0.595256	0.55274	0.745156
P3IP1_HUMAN	-0.0242394	0.0405601	-0.597617	0.551168	0.744648
CNR1_HUMAN	-0.0539142	0.0900652	-0.598613	0.550506	0.744235
S39AC_HUMAN	-0.0528281	0.0877803	-0.601822	0.548374	0.741834
TFF3_HUMAN	-0.101707	0.168188	-0.60472	0.546453	0.740378
SCG3_HUMAN	-0.0277486	0.0455913	-0.608638	0.54386	0.738602
CADM4_HUMAN	-0.0159716	0.0261984	-0.60964	0.543198	0.738184
F1711_HUMAN	-0.0628879	0.103126	-0.609819	0.54308	0.738184
MXRA8_HUMAN	-0.0265861	0.0435519	-0.610446	0.542666	0.738184
CFAI_HUMAN	-0.0315923	0.0516967	-0.611109	0.542228	0.738184
CAD20_HUMAN	-0.0476609	0.0779215	-0.611652	0.54187	0.738184
THBG_HUMAN	-0.037909	0.0617069	-0.61434	0.540099	0.73637
HEMO_HUMAN	-0.0351502	0.0565731	-0.621324	0.535509	0.731547
AT2B2_HUMAN	-0.0785613	0.126153	-0.622748	0.534575	0.731376
SIA7E_HUMAN	-0.104489	0.167772	-0.622801	0.534541	0.731376
TMM44_HUMAN	-0.214854	0.343295	-0.625856	0.532541	0.730362
NPTX2_HUMAN	-0.0430128	0.0682422	-0.630296	0.529642	0.727773
SGCE_HUMAN	-0.0192589	0.0304248	-0.633001	0.52788	0.726837
PDIA3_HUMAN	-0.021497	0.0338135	-0.635752	0.526091	0.725611
INAM1_HUMAN	-0.0305047	0.0475653	-0.641321	0.522479	0.721782
JAZF1_HUMAN	-0.166158	0.25886	-0.641885	0.522114	0.721756
PLDX1_HUMAN	-0.0350309	0.0544046	-0.643895	0.520814	0.721005
PRRT3_HUMAN	-0.0405504	0.0629442	-0.644228	0.520599	0.721005
ENPP2_HUMAN	-0.0253051	0.039037	-0.648234	0.518013	0.720517
GFRA1_HUMAN	-0.0521334	0.0802749	-0.649436	0.517239	0.720517
NIT2_HUMAN	-0.0915955	0.140776	-0.650645	0.51646	0.720517
AKTS1_HUMAN	-0.127052	0.195108	-0.651188	0.516111	0.720517
CK087_HUMAN	-0.0746533	0.113962	-0.655069	0.513618	0.719065
SFRP4_HUMAN	-0.0328609	0.0500915	-0.656018	0.513009	0.718694
RNF13_HUMAN	-0.0588708	0.0892779	-0.659411	0.510836	0.717095
FAT1_HUMAN	-0.129192	0.195426	-0.661078	0.509769	0.71608
HV432_HUMAN	-0.136154	0.205488	-0.662589	0.508804	0.715688
PON3_HUMAN	-0.0982507	0.14756	-0.665833	0.506735	0.713258
ATRN1_HUMAN	-0.0941847	0.141227	-0.666901	0.506055	0.712782
CHSS3_HUMAN	-0.0824808	0.123417	-0.668308	0.505159	0.712002
SPIT1_HUMAN	-0.0349689	0.0515431	-0.678439	0.498738	0.705812
SLIT3_HUMAN	-0.0770275	0.113093	-0.681096	0.49706	0.703916
CCD14_HUMAN	-0.0704972	0.102742	-0.686157	0.493875	0.700355
LIRA3_HUMAN	-0.106576	0.154875	-0.688142	0.492629	0.699458
FHR5_HUMAN	-0.0674872	0.0978313	-0.689832	0.491569	0.699458
ATS16_HUMAN	-0.083215	0.120199	-0.692307	0.490018	0.698209
PZP_HUMAN	-0.121645	0.173795	-0.699933	0.48526	0.693323
COL11_HUMAN	-0.0594372	0.0847274	-0.701511	0.484278	0.692395
CRYAB_HUMAN	-0.136554	0.194534	-0.701955	0.484002	0.692395
IL6RB_HUMAN	-0.021661	0.0307527	-0.704361	0.482508	0.690951
REG3A_HUMAN	-0.149196	0.21155	-0.705253	0.481955	0.690951
MANEL_HUMAN	-0.0460856	0.0648598	-0.710542	0.478681	0.687692
VLDLR_HUMAN	-0.120672	0.169137	-0.713454	0.476884	0.685583
VWC2L_HUMAN	-0.183746	0.256383	-0.716688	0.474893	0.683977
NEK9_HUMAN	-0.132793	0.184631	-0.719234	0.473328	0.683292
DPP3_HUMAN	-0.0965064	0.133911	-0.720678	0.472442	0.68249
CDHR1_HUMAN	-0.170648	0.236531	-0.721462	0.471962	0.682268
BASI_HUMAN	-0.0344396	0.0477184	-0.721727	0.471799	0.682268
ENTP6_HUMAN	-0.0665639	0.091385	-0.72839	0.467726	0.677554
INHBA_HUMAN	-0.0882163	0.120812	-0.730197	0.466625	0.676428
GTR3_HUMAN.GTR14_HUMAN	-0.046083	0.0630153	-0.731298	0.465955	0.675926
SEM4D_HUMAN	-0.0496877	0.0676483	-0.7345	0.464009	0.673788
HAVR2_HUMAN	-0.0293257	0.0399039	-0.734908	0.463761	0.673788
SE1L1_HUMAN	-0.100395	0.13651	-0.735443	0.463437	0.673788
VTDB_HUMAN	-0.0460634	0.0625908	-0.735946	0.463131	0.673788
CSTN3_HUMAN	-0.0389163	0.0525915	-0.739973	0.460693	0.671562
ZN233_HUMAN	-0.2071	0.27778	-0.745554	0.457325	0.667586
RPC2_HUMAN	-0.178376	0.238606	-0.747577	0.456108	0.666743
PTPRG_HUMAN	-0.0235212	0.0313891	-0.749343	0.455047	0.665658
CAD13_HUMAN	-0.0386936	0.0511246	-0.756849	0.450553	0.660938
S12A5_HUMAN	-0.125747	0.165989	-0.757562	0.450128	0.660938
INHBC_HUMAN	-0.179311	0.235252	-0.762209	0.44736	0.660081
GRID2_HUMAN	-0.196713	0.257722	-0.763276	0.446726	0.659964
FMO3_HUMAN	-0.133386	0.174663	-0.763676	0.446488	0.659964
CUTA_HUMAN	-0.0876251	0.114618	-0.764497	0.446001	0.659828
CALY_HUMAN	-0.0494545	0.0645625	-0.765994	0.445112	0.65919
FGFR2_HUMAN	-0.0412716	0.0536704	-0.768981	0.443344	0.657692
GKN1_HUMAN	-0.223518	0.289638	-0.771714	0.441729	0.656957
PCDGL_HUMAN	-0.126919	0.164208	-0.772915	0.44102	0.656957
EMC7_HUMAN	-0.0968567	0.125181	-0.773736	0.440536	0.656957
ISK6_HUMAN	-0.149282	0.192876	-0.773978	0.440393	0.656957
SERC_HUMAN	-0.0915889	0.118027	-0.775998	0.439205	0.65676
FHR3_HUMAN	-0.0462522	0.0595776	-0.776336	0.439006	0.65676
SE6L2_HUMAN	-0.0379064	0.0485444	-0.78086	0.436349	0.654272
PCDG9_HUMAN.PCDGB_HUMAN	-0.217862	0.278718	-0.781657	0.435882	0.654272
NEGR1_HUMAN	-0.0367687	0.0466238	-0.788626	0.431812	0.650368
PDYN_HUMAN	-0.0464263	0.0588423	-0.788995	0.431597	0.650368
LRC4B_HUMAN	-0.0367011	0.0465059	-0.789171	0.431495	0.650368
CLUL1_HUMAN	-0.0780532	0.0984939	-0.792467	0.429578	0.648877
PRIO_HUMAN	-0.031043	0.0391718	-0.792483	0.429569	0.648877
SFTPD_HUMAN	-0.143961	0.181629	-0.792607	0.429496	0.648877
HLAB_HUMAN	-0.0637115	0.0802758	-0.793658	0.428887	0.648877
SLAF5_HUMAN	-0.0980832	0.122847	-0.798416	0.426132	0.646951
SNED1_HUMAN	-0.0286378	0.0357614	-0.800803	0.424753	0.645481
LIS1_HUMAN	-0.143313	0.178928	-0.800953	0.424667	0.645481
CRIS3_HUMAN	-0.0616653	0.0767798	-0.803146	0.423403	0.644935
NAGPA_HUMAN	-0.0842369	0.104598	-0.80534	0.42214	0.643702
ENPP5_HUMAN	-0.0501692	0.0622837	-0.805494	0.422052	0.643702
OAF_HUMAN	-0.0450026	0.0558464	-0.805827	0.421861	0.643702
CCL18_HUMAN	-0.219446	0.272045	-0.806652	0.421387	0.643702
NXPH1_HUMAN	-0.06265	0.0774444	-0.808967	0.420059	0.642878
NLGN1_HUMAN	-0.0398025	0.0491422	-0.809944	0.419499	0.642493
NRN1_HUMAN	-0.0329782	0.0405905	-0.81246	0.41806	0.641138
SC5A5_HUMAN	-0.109013	0.133737	-0.815123	0.41654	0.639369
EPHB1_HUMAN	-0.0758127	0.0929681	-0.815469	0.416342	0.639369
ATS4_HUMAN	-0.0432591	0.0530475	-0.815478	0.416338	0.639369
SHSA4_HUMAN	-0.0810755	0.0989342	-0.819489	0.414055	0.636972
TM59L_HUMAN	-0.041417	0.0505334	-0.819596	0.413994	0.636972
MMP17_HUMAN	-0.0575938	0.0702117	-0.820287	0.413602	0.636972
MILR1_HUMAN	-0.103682	0.126258	-0.82119	0.413089	0.636972
WBP2_HUMAN	-0.0987108	0.119837	-0.823712	0.41166	0.636091
LYNX1_HUMAN	-0.0391853	0.0475481	-0.824121	0.411428	0.636091
CGRE1_HUMAN	-0.0472915	0.0571548	-0.827428	0.409559	0.634242
GXLT1_HUMAN	-0.103381	0.124785	-0.828475	0.408968	0.633809
KLK10_HUMAN	-0.066473	0.0801911	-0.828932	0.408711	0.633809
NGAL_HUMAN	-0.141632	0.170501	-0.830683	0.407724	0.632822
MUC18_HUMAN	-0.0255594	0.0307164	-0.832111	0.406921	0.632045
CALR_HUMAN	-0.0267625	0.032156	-0.832271	0.40683	0.632045
FLRT1_HUMAN	-0.0509873	0.061252	-0.832417	0.406748	0.632045
DEN1B_HUMAN	-0.0708617	0.0848955	-0.834693	0.40547	0.631202
CCL2_HUMAN	-0.245237	0.293781	-0.83476	0.405433	0.631202
SPRN_HUMAN	-0.116764	0.139683	-0.835924	0.40478	0.63107
TRH_HUMAN	-0.0698125	0.0832252	-0.838839	0.403148	0.629467
NCAM1_HUMAN	-0.0296628	0.0352746	-0.840911	0.401991	0.6286
PCDA7_HUMAN.PCDA6_HUMAN.PCDA4_HUMAN.PCDAC_HUMAN.PCDA9_HUMAN.PCDA8_HUMAN.PCDA5_HUMAN.PCDA3_HUMAN.PCDAD_HUMAN	-0.172576	0.205111	-0.841377	0.401731	0.6286
PCDH8_HUMAN	-0.0628973	0.0745115	-0.844129	0.400197	0.627629
GLT16_HUMAN	-0.0485324	0.0573087	-0.84686	0.398679	0.627429
B4GT3_HUMAN	-0.0820709	0.0964937	-0.850531	0.396643	0.626366
CELR2_HUMAN	-0.0421784	0.049442	-0.853089	0.395229	0.626004
CLM8_HUMAN	-0.0804504	0.0941349	-0.854629	0.394379	0.626004
CSTN2_HUMAN	-0.0439027	0.0512491	-0.856654	0.393262	0.624787
ACE_HUMAN	-0.0479787	0.0557036	-0.86132	0.390698	0.621186
K1C10_HUMAN	-0.13959	0.161964	-0.861862	0.390401	0.621186
VAMP5_HUMAN	-0.122209	0.141709	-0.862396	0.390108	0.621186
GRP_HUMAN	-0.175607	0.203438	-0.863196	0.38967	0.621186
HPCL1_HUMAN.NCALD_HUMAN.HPCA_HUMAN	-0.287179	0.332256	-0.864331	0.389049	0.621186
PTPRM_HUMAN	-0.038512	0.0442353	-0.870616	0.38562	0.618296
FETUB_HUMAN	-0.062404	0.0714649	-0.873211	0.384209	0.616982
ITIH4_HUMAN	-0.0591899	0.0672705	-0.879879	0.3806	0.612383
G3P_HUMAN	-0.0765027	0.0868346	-0.881017	0.379986	0.612383
IMPA1_HUMAN	-0.0854946	0.0963126	-0.887678	0.376406	0.607726
TLL1_HUMAN	-0.1466	0.164824	-0.889432	0.375466	0.607073
PCS1N_HUMAN	-0.0397789	0.0446961	-0.889986	0.37517	0.607073
REG1A_HUMAN	-0.143374	0.160185	-0.895053	0.372466	0.603701
NEC1_HUMAN	-0.0823933	0.0919482	-0.896084	0.371917	0.60328
ISLR2_HUMAN	-0.0731273	0.0814511	-0.897806	0.371001	0.602263
SNAA_HUMAN.SNAB_HUMAN	-0.242385	0.269853	-0.898213	0.370785	0.602263
XYLT1_HUMAN	-0.044638	0.0496827	-0.898461	0.370654	0.602263
CORT_HUMAN	-0.126872	0.140972	-0.89998	0.369848	0.601796
GDF8_HUMAN	-0.042082	0.0466037	-0.902975	0.368262	0.601101
LSAMP_HUMAN	-0.0321387	0.0353805	-0.908374	0.365415	0.598316
AATC_HUMAN	-0.0434658	0.0478414	-0.908538	0.365329	0.598316
SIA10_HUMAN	-0.0486053	0.0531969	-0.913686	0.362627	0.595154
PALM_HUMAN	-0.13881	0.151892	-0.913869	0.362531	0.595154
TNR21_HUMAN	-0.0479221	0.0524064	-0.914432	0.362236	0.595154
A1BG_HUMAN	-0.06357	0.0692918	-0.917424	0.360673	0.593347
BMP6_HUMAN	-0.0849804	0.0925068	-0.918639	0.36004	0.592772
FAT2_HUMAN	-0.0377539	0.0410572	-0.919544	0.359568	0.592772
AGAL_HUMAN	-0.10485	0.113724	-0.921972	0.358305	0.592156
VWA7_HUMAN	-0.16958	0.18359	-0.923688	0.357414	0.591622
SPIT2_HUMAN	-0.0424001	0.0456905	-0.927985	0.355189	0.590379
TRFL_HUMAN	-0.106637	0.114856	-0.928444	0.354953	0.590379
CADH1_HUMAN	-0.0725641	0.0777684	-0.933078	0.352564	0.58746
HABP2_HUMAN	-0.0605939	0.0648784	-0.933962	0.35211	0.58746
SUSD6_HUMAN	-0.0910539	0.0974298	-0.934559	0.351803	0.58746
CD048_HUMAN	-0.0520709	0.0556541	-0.935616	0.35126	0.58746
GSHB_HUMAN	-0.166619	0.177065	-0.941004	0.348503	0.585328
CADH9_HUMAN	-0.120939	0.128264	-0.942892	0.347541	0.584182
IL36G_HUMAN	-0.185963	0.197093	-0.943526	0.347218	0.58411
COA3_HUMAN	-0.162861	0.172189	-0.945823	0.346049	0.582613
HPT_HUMAN	-0.10995	0.116079	-0.947202	0.345349	0.581905
HV404_HUMAN	-0.163487	0.172465	-0.947942	0.344974	0.581787
THRB_HUMAN	-0.071571	0.075265	-0.950919	0.343466	0.580607
COBA1_HUMAN	-0.123136	0.128854	-0.955625	0.341091	0.577999
PON1_HUMAN	-0.0777263	0.0812881	-0.956183	0.340811	0.577993
GALT5_HUMAN	-0.195836	0.204633	-0.957012	0.340394	0.577756
EGFLA_HUMAN	-0.181785	0.189234	-0.960638	0.338574	0.575134
PON2_HUMAN	-0.187911	0.195564	-0.960867	0.338459	0.575134
UBB_HUMAN.UBC_HUMAN.RS27A_HUMAN.RL40_HUMAN	-0.0726441	0.0755143	-0.961991	0.337897	0.575134
FCGRN_HUMAN	-0.0701819	0.0729062	-0.962633	0.337576	0.575134
SCTM1_HUMAN	-0.106759	0.110664	-0.964713	0.336537	0.574011
PTPRD_HUMAN	-0.0379932	0.0393207	-0.966238	0.335776	0.57345
BMPR2_HUMAN	-0.138761	0.143079	-0.969825	0.333992	0.571071
PCSK6_HUMAN	-0.125689	0.129052	-0.973937	0.331954	0.569923
TMG1_HUMAN	-0.129893	0.132595	-0.979624	0.329149	0.566506
SLIK1_HUMAN	-0.0700395	0.0710913	-0.985205	0.326411	0.563188
DYHC1_HUMAN	-0.135092	0.136828	-0.98731	0.325383	0.561878
GCP2_HUMAN	-0.115162	0.116097	-0.991948	0.323124	0.55844
NPDC1_HUMAN	-0.0396155	0.0397545	-0.996505	0.320915	0.556079
NLGN3_HUMAN	-0.0842952	0.0844288	-0.998418	0.31999	0.556079
CAD10_HUMAN	-0.0700858	0.0701216	-0.999489	0.319473	0.555814
GOLM2_HUMAN	-0.0653793	0.0653328	-1.00071	0.318884	0.555252
DNA2_HUMAN	-0.146475	0.14606	-1.00284	0.317861	0.554861
PRRT1_HUMAN	-0.121032	0.120134	-1.00747	0.31564	0.55237
TENA_HUMAN	-0.0724176	0.0717224	-1.00969	0.314578	0.551436
C99L2_HUMAN	-0.0557157	0.0551693	-1.0099	0.314477	0.551436
KRT36_HUMAN	-0.149635	0.148095	-1.0104	0.31424	0.551436
FA9_HUMAN	-0.0687348	0.0679128	-1.0121	0.313428	0.551436
KAIN_HUMAN	-0.0648293	0.0639868	-1.01317	0.312922	0.551436
PROZ_HUMAN	-0.100971	0.0992996	-1.01683	0.311182	0.549744
EPHA4_HUMAN	-0.0461544	0.0453338	-1.0181	0.310581	0.549512
EFNA1_HUMAN	-0.0333254	0.0326628	-1.02028	0.309549	0.548842
PTPRR_HUMAN	-0.0770329	0.0749443	-1.02787	0.305981	0.544572
LV537_HUMAN	-0.343441	0.333947	-1.02843	0.305718	0.544572
PMGT1_HUMAN	-0.0352227	0.0338899	-1.03933	0.300642	0.53878
ATS18_HUMAN	-0.174118	0.167288	-1.04083	0.299948	0.537997
NCAN_HUMAN	-0.0501422	0.048019	-1.04422	0.298385	0.536578
AEBP1_HUMAN	-0.0350193	0.033513	-1.04495	0.298049	0.536436
RN167_HUMAN	-0.296054	0.283036	-1.046	0.297566	0.536029
PLA1A_HUMAN	-0.155205	0.148248	-1.04693	0.297137	0.53572
OREX_HUMAN	-0.105593	0.100713	-1.04846	0.296433	0.534913
TAFA2_HUMAN	-0.0931058	0.0886843	-1.04986	0.295794	0.534296
NRCAM_HUMAN	-0.0456824	0.0434887	-1.05044	0.295526	0.534296
NCKX2_HUMAN	-0.0770585	0.0732816	-1.05154	0.295023	0.534296
APOF_HUMAN	-0.0969849	0.0920313	-1.05382	0.29398	0.534296
NSF_HUMAN	-0.0995303	0.0943701	-1.05468	0.29359	0.534296
NDRG4_HUMAN	-0.0620417	0.0587074	-1.0568	0.292627	0.533696
ADA11_HUMAN	-0.0573314	0.0538421	-1.06481	0.289	0.530214
AJAP1_HUMAN	-0.0931601	0.0874274	-1.06557	0.288655	0.530048
GCNT1_HUMAN	-0.097772	0.0915929	-1.06746	0.287804	0.529418
EPHB3_HUMAN	-0.0635974	0.0595568	-1.06784	0.287633	0.529418
CADH8_HUMAN	-0.0840203	0.0786515	-1.06826	0.287445	0.529418
TNR16_HUMAN	-0.0493951	0.0462113	-1.0689	0.28716	0.529418
G6PE_HUMAN	-0.12743	0.119182	-1.0692	0.287022	0.529418
YIPF3_HUMAN	-0.0503668	0.0470571	-1.07033	0.286515	0.529418
VTM2A_HUMAN	-0.0720304	0.0672573	-1.07097	0.286231	0.529418
SPTA1_HUMAN	-0.284721	0.264552	-1.07624	0.283877	0.52716
S39AA_HUMAN	-0.0616205	0.0567845	-1.08516	0.279921	0.521818
LSR_HUMAN	-0.0495996	0.0453834	-1.0929	0.276523	0.517333
ECM1_HUMAN	-0.0334482	0.0305624	-1.09443	0.275856	0.516549
K0754_HUMAN	-0.207346	0.189324	-1.09519	0.275522	0.516388
KCC2D_HUMAN	-0.079928	0.0729212	-1.09609	0.275131	0.516117
IDD_HUMAN	-0.0745848	0.0679387	-1.09782	0.274375	0.515163
I18BP_HUMAN	-0.0837288	0.0761585	-1.0994	0.273688	0.514337
CHSTA_HUMAN	-0.0515114	0.0468179	-1.10025	0.27332	0.514337
CMGA_HUMAN	-0.0718519	0.0651525	-1.10283	0.272205	0.512935
IGLO5_HUMAN	-0.0570292	0.0516445	-1.10426	0.271583	0.512226
AKA12_HUMAN	-0.252366	0.22744	-1.10959	0.269287	0.50974
LRP1B_HUMAN	-0.0521193	0.0468418	-1.11267	0.26797	0.507707
NPS3A_HUMAN	-0.39604	0.355457	-1.11417	0.267327	0.507215
VATC2_HUMAN	-0.128546	0.114917	-1.1186	0.265439	0.504972
B3GN9_HUMAN	-0.0842228	0.0752453	-1.11931	0.265137	0.504972
SIL1_HUMAN	-0.0991419	0.0881618	-1.12454	0.26292	0.502244
CRUM2_HUMAN	-0.0725902	0.0643822	-1.12749	0.261678	0.50125
TPST1_HUMAN	-0.172915	0.153345	-1.12762	0.261623	0.50125
GALT2_HUMAN	-0.0260578	0.0230525	-1.13037	0.260467	0.499848
ICAL_HUMAN	-0.211826	0.187255	-1.13122	0.260113	0.499848
GDF10_HUMAN	-0.176327	0.15565	-1.13284	0.259432	0.499238
ATF6B_HUMAN	-0.0845547	0.0745892	-1.13361	0.259112	0.499238
CBPM_HUMAN	-0.0604599	0.0533151	-1.13401	0.258944	0.499238
CADM1_HUMAN	-0.0360268	0.0315728	-1.14107	0.256004	0.496262
GDN_HUMAN	-0.148826	0.130389	-1.1414	0.255869	0.496262
NUCB2_HUMAN	-0.0517317	0.0452494	-1.14326	0.2551	0.495473
IBP4_HUMAN	-0.0487348	0.0426011	-1.14398	0.2548	0.495353
FCRL5_HUMAN	-0.188016	0.164092	-1.1458	0.25405	0.494355
IGS21_HUMAN	-0.0806401	0.0703293	-1.14661	0.253717	0.494168
CSF1R_HUMAN	-0.0290707	0.0252695	-1.15043	0.252147	0.492398
PTPRZ_HUMAN	-0.0437204	0.0379848	-1.151	0.251913	0.492398
EPHA6_HUMAN	-0.0896707	0.0776693	-1.15452	0.250472	0.491058
TYRP1_HUMAN	-0.16455	0.14197	-1.15905	0.248628	0.488821
K0319_HUMAN	-0.0684875	0.0590235	-1.16034	0.248103	0.488247
CNPY3_HUMAN	-0.169758	0.146278	-1.16052	0.248033	0.488247
UBL7_HUMAN	-0.168	0.144746	-1.16066	0.247976	0.488247
SLIT1_HUMAN	-0.15226	0.131051	-1.16184	0.247495	0.488247
AGRB1_HUMAN	-0.0837497	0.07171	-1.16789	0.245055	0.484587
SORC3_HUMAN	-0.0600146	0.0513564	-1.16859	0.244776	0.484587
ACV1B_HUMAN	-0.11629	0.0994359	-1.1695	0.24441	0.484587
PLXA4_HUMAN	-0.0989823	0.0846065	-1.16991	0.244244	0.484587
PGCB_HUMAN	-0.0452434	0.0386385	-1.17094	0.243832	0.484587
PCDC2_HUMAN	-0.0561081	0.0477315	-1.17549	0.242014	0.481719
TENR_HUMAN	-0.0475271	0.0403726	-1.17721	0.24133	0.480816
K22E_HUMAN	-0.212324	0.180094	-1.17896	0.240634	0.480314
MANS1_HUMAN	-0.0521297	0.0440628	-1.18308	0.239006	0.47847
BDNF_HUMAN	-0.142301	0.120166	-1.18421	0.238561	0.478038
DKK3_HUMAN	-0.0406128	0.0342945	-1.18424	0.238548	0.478038
F177A_HUMAN	-0.158305	0.133534	-1.18551	0.238048	0.477929
SEM6A_HUMAN	-0.0516722	0.0434176	-1.19012	0.236237	0.475665
KLK6_HUMAN	-0.0361906	0.0302838	-1.19505	0.234313	0.473162
FGFR3_HUMAN	-0.0611047	0.0510866	-1.1961	0.233903	0.472793
GBRA1_HUMAN.GBRA5_HUMAN.GBRA3_HUMAN.GBRA2_HUMAN.GBRA4_HUMAN	-0.149398	0.124605	-1.19897	0.232789	0.471694
LIGO2_HUMAN	-0.23152	0.193059	-1.19922	0.232693	0.471694
HV108_HUMAN	-0.209065	0.174326	-1.19928	0.232671	0.471694
UTER_HUMAN	-0.466551	0.387096	-1.20526	0.230362	0.468358
EFC14_HUMAN	-0.0583222	0.0482785	-1.20804	0.229296	0.467558
CBPE_HUMAN	-0.0477797	0.0394733	-1.21043	0.22838	0.466602
KAT6B_HUMAN	-0.291544	0.239282	-1.21841	0.225344	0.46221
CBPD_HUMAN	-0.0493155	0.0404151	-1.22023	0.224658	0.461259
LRP11_HUMAN	-0.0800245	0.065451	-1.22266	0.223739	0.461185
CATD_HUMAN	-0.0400846	0.0325236	-1.23248	0.220066	0.454963
CADH6_HUMAN	-0.0384891	0.0311007	-1.23756	0.21818	0.451858
LRRT2_HUMAN	-0.161699	0.130097	-1.24291	0.216208	0.449214
ESAM_HUMAN	-0.0715229	0.0574423	-1.24513	0.215396	0.447972
PCDGM_HUMAN	-0.0916854	0.0733754	-1.24954	0.213784	0.445508
PIM1_HUMAN	-0.173247	0.13856	-1.25033	0.213494	0.445349
IPSP_HUMAN	-0.0552396	0.0440486	-1.25406	0.212141	0.444573
MSLN_HUMAN	-0.067483	0.0537489	-1.25552	0.211612	0.444088
EPHAA_HUMAN	-0.0813425	0.0646933	-1.25736	0.21095	0.443144
LRIG1_HUMAN	-0.156246	0.124127	-1.25876	0.210444	0.442539
CNTN1_HUMAN	-0.0362222	0.0287464	-1.26006	0.209977	0.442437
CHRD_HUMAN	-0.0396549	0.0314066	-1.26263	0.209054	0.441384
B4GA1_HUMAN	-0.0512005	0.040503	-1.26412	0.208522	0.440914
A2AP_HUMAN	-0.080286	0.0634642	-1.26506	0.208184	0.440886
NOMO3_HUMAN.NOMO1_HUMAN.NOMO2_HUMAN	-0.113265	0.0893023	-1.26833	0.207017	0.439563
TRHDE_HUMAN	-0.105408	0.082959	-1.2706	0.206211	0.438935
K1C14_HUMAN	-0.26877	0.21144	-1.27114	0.20602	0.438935
SIAT2_HUMAN	-0.0680582	0.0534825	-1.27253	0.205527	0.438374
PLOD1_HUMAN	-0.0488072	0.0382799	-1.27501	0.204652	0.436954
CNTFR_HUMAN	-0.0463489	0.0362381	-1.27901	0.203244	0.434392
DEN6B_HUMAN	-0.211395	0.165262	-1.27915	0.203194	0.434392
PLXA1_HUMAN	-0.0956909	0.0745621	-1.28337	0.201717	0.432459
NCAM2_HUMAN	-0.051811	0.0403683	-1.28346	0.201687	0.432459
H6ST3_HUMAN	-0.0710408	0.0551161	-1.28893	0.199784	0.429639
B2MG_HUMAN	-0.0322785	0.0249066	-1.29598	0.19735	0.425494
PLXB1_HUMAN	-0.050039	0.0385959	-1.29648	0.197179	0.425494
CANT1_HUMAN	-0.0521949	0.0402132	-1.29795	0.196674	0.425142
CHST1_HUMAN	-0.104879	0.0802399	-1.30707	0.193571	0.420175
HCN2_HUMAN	-0.189903	0.145021	-1.30948	0.192754	0.418839
PILRA_HUMAN	-0.0654211	0.049923	-1.31044	0.192431	0.418572
SUSD2_HUMAN	-0.240916	0.183704	-1.31144	0.192095	0.418572
UST_HUMAN	-0.196071	0.149393	-1.31245	0.191755	0.418572
SYN1_HUMAN	-0.241027	0.183289	-1.31501	0.190895	0.417764
COEA1_HUMAN	-0.0621993	0.0468181	-1.32853	0.186403	0.408872
SORC2_HUMAN	-0.138698	0.104367	-1.32895	0.186264	0.408872
JAG2_HUMAN	-0.143901	0.108117	-1.33097	0.185601	0.40797
K154L_HUMAN	-0.110267	0.0826221	-1.33459	0.184417	0.405795
KALRN_HUMAN	-0.119309	0.0891531	-1.33825	0.183224	0.403596
FZD4_HUMAN	-0.223893	0.167258	-1.33861	0.183109	0.403596
QSOX2_HUMAN	-0.0601271	0.0448811	-1.3397	0.182755	0.403596
XXLT1_HUMAN	-0.0787561	0.0586199	-1.34351	0.181523	0.401545
B3GL1_HUMAN	-0.0782767	0.0582452	-1.34392	0.18139	0.401545
CRYM_HUMAN	-0.0931266	0.0692724	-1.34435	0.181249	0.401545
FXYD6_HUMAN	-0.105519	0.0782584	-1.34834	0.179967	0.399577
NTRK2_HUMAN	-0.0908784	0.0673166	-1.35001	0.179432	0.39946
MEG10_HUMAN	-0.0612128	0.045228	-1.35343	0.178342	0.397459
ODF2L_HUMAN	-0.445179	0.326736	-1.3625	0.17547	0.391895
A4_HUMAN	-0.0591353	0.0432459	-1.36742	0.173928	0.389286
TNF12_HUMAN	-0.170818	0.124622	-1.37068	0.172911	0.387424
HSP74_HUMAN	-0.286928	0.208206	-1.3781	0.170615	0.384345
CYTN_HUMAN	-0.241761	0.175275	-1.37933	0.170237	0.384303
UQCC3_HUMAN	-0.250585	0.180907	-1.38516	0.168452	0.381912
PCDH1_HUMAN	-0.0575986	0.0415515	-1.3862	0.168134	0.381912
VAS1_HUMAN	-0.0625505	0.0450632	-1.38806	0.167567	0.381912
PTPRS_HUMAN	-0.0528299	0.0379756	-1.39115	0.16663	0.380713
ROBO1_HUMAN	-0.0504555	0.0362424	-1.39217	0.166324	0.380713
LGMN_HUMAN	-0.105163	0.0755238	-1.39244	0.16624	0.380713
CBLN4_HUMAN	-0.0921762	0.0661824	-1.39276	0.166145	0.380713
TGBR3_HUMAN	-0.0447824	0.0320975	-1.3952	0.16541	0.380713
CADH4_HUMAN	-0.0789168	0.0565135	-1.39642	0.165042	0.380713
UNC5C_HUMAN	-0.0928293	0.0661664	-1.40297	0.163086	0.377159
GALC_HUMAN	-0.155234	0.110526	-1.4045	0.16263	0.376522
EFNB2_HUMAN	-0.0535256	0.0380942	-1.40509	0.162456	0.376522
CRAC1_HUMAN	-0.0494668	0.035196	-1.40547	0.162343	0.376522
DDR1_HUMAN	-0.0676245	0.0480572	-1.40717	0.16184	0.375943
NECT1_HUMAN	-0.0505981	0.0358899	-1.40981	0.161058	0.375383
NEUS_HUMAN	-0.0792721	0.0560507	-1.41429	0.159743	0.373568
CXL16_HUMAN	-0.099871	0.070614	-1.41432	0.159733	0.373568
SCN4B_HUMAN	-0.0628519	0.0441102	-1.42488	0.156663	0.368847
IGLC7_HUMAN	-0.526677	0.369361	-1.42591	0.156366	0.368841
K1C9_HUMAN	-0.308615	0.214986	-1.43551	0.153619	0.364146
TNR8_HUMAN	-0.166528	0.115979	-1.43584	0.153527	0.364146
NEUG_HUMAN	-0.208458	0.144631	-1.44131	0.151977	0.361488
PCD10_HUMAN	-0.0802322	0.0556343	-1.44214	0.151745	0.361347
AGRL1_HUMAN	-0.0628326	0.0434503	-1.44608	0.150637	0.359942
PTPR2_HUMAN	-0.0858079	0.0591833	-1.44987	0.14958	0.358648
LMF1_HUMAN	-0.265562	0.183073	-1.45058	0.149381	0.358584
HUWE1_HUMAN	-0.212406	0.1464	-1.45085	0.149306	0.358584
FKRP_HUMAN	-0.151757	0.104339	-1.45446	0.148305	0.357454
FAM3B_HUMAN	-0.235973	0.161829	-1.45816	0.147284	0.356421
ATL2_HUMAN	-0.0867461	0.0593027	-1.46277	0.146021	0.353774
WFDC1_HUMAN	-0.134699	0.091812	-1.46711	0.144836	0.351313
T132C_HUMAN	-0.0655556	0.0446339	-1.46874	0.144396	0.351313
FBLN7_HUMAN	-0.0698355	0.0474096	-1.47302	0.143238	0.349877
T132D_HUMAN	-0.12917	0.0874985	-1.47625	0.142371	0.348167
CADM2_HUMAN	-0.0801232	0.054228	-1.47753	0.14203	0.347906
HYAL1_HUMAN	-0.0656922	0.0444346	-1.4784	0.141796	0.347906
TRYB2_HUMAN.TRYB1_HUMAN	-0.211786	0.14283	-1.48279	0.140628	0.346341
FA10_HUMAN	-0.0539571	0.0363446	-1.4846	0.140148	0.345567
DCC_HUMAN	-0.0785717	0.0528881	-1.48562	0.139877	0.345567
ENPP6_HUMAN	-0.0667609	0.0449244	-1.48607	0.139758	0.345567
AUGN_HUMAN	-0.100812	0.0677374	-1.48827	0.139178	0.345213
ZPI_HUMAN	-0.129041	0.0866608	-1.48904	0.138976	0.345125
TGFR1_HUMAN	-0.251928	0.169039	-1.49035	0.138631	0.344681
NRX1B_HUMAN	-0.114901	0.0770924	-1.49044	0.138609	0.344681
IL6RA_HUMAN	-0.166863	0.111939	-1.49067	0.138548	0.344681
SHBG_HUMAN	-0.102859	0.0689316	-1.49219	0.138148	0.344681
SPRNG_HUMAN	-0.0944449	0.0632597	-1.49297	0.137945	0.344681
IDUA_HUMAN	-0.213203	0.142715	-1.49391	0.1377	0.344681
SELM_HUMAN	-0.0656984	0.0438907	-1.49686	0.13693	0.344681
SEZ6_HUMAN	-0.0603982	0.0403206	-1.49795	0.136647	0.344674
LRFN5_HUMAN	-0.159785	0.106659	-1.49808	0.136612	0.344674
SF3A1_HUMAN	-0.275416	0.183469	-1.50116	0.135815	0.343812
SIA8C_HUMAN	-0.101138	0.0673523	-1.50162	0.135697	0.343812
LAMP5_HUMAN	-0.161337	0.107063	-1.50693	0.134331	0.34246
PCDGK_HUMAN	-0.0742367	0.0491976	-1.50895	0.133815	0.341662
APLP1_HUMAN	-0.0645476	0.0427083	-1.51136	0.1332	0.341347
EXTL3_HUMAN	-0.195922	0.129592	-1.51184	0.133078	0.341347
CADM3_HUMAN	-0.049738	0.032828	-1.51511	0.132249	0.339743
LYPD1_HUMAN	-0.114023	0.0750431	-1.51943	0.13116	0.338114
GPC1_HUMAN	-0.0666467	0.0438305	-1.52056	0.130876	0.337881
SE6L1_HUMAN	-0.0725318	0.0476296	-1.52283	0.130307	0.337246
MCH_HUMAN	-0.374701	0.245991	-1.52323	0.130207	0.337246
OLM2A_HUMAN	-0.0908399	0.0596068	-1.52399	0.130018	0.337246
MER34_HUMAN	-0.220865	0.144792	-1.5254	0.129666	0.337246
NRX3A_HUMAN	-0.0693485	0.0454353	-1.52631	0.129438	0.337088
PCDH7_HUMAN	-0.103344	0.0675353	-1.53023	0.128467	0.335398
KCC2G_HUMAN	-0.123791	0.0808787	-1.53057	0.128382	0.335398
C1QT3_HUMAN	-0.0783617	0.051174	-1.53128	0.128207	0.335398
CATH_HUMAN	-0.0626269	0.0408435	-1.53334	0.1277	0.335398
K2C1_HUMAN	-0.337414	0.218583	-1.54364	0.125182	0.33087
PCDH9_HUMAN	-0.0751841	0.048701	-1.54379	0.125147	0.33087
RENR_HUMAN	-0.0670638	0.0433952	-1.54542	0.124752	0.330665
DPP10_HUMAN	-0.111375	0.071921	-1.54857	0.123994	0.329072
CADH2_HUMAN	-0.050272	0.0323836	-1.55239	0.123077	0.327473
GLT18_HUMAN	-0.0715999	0.0461071	-1.55291	0.122954	0.327473
PDIA6_HUMAN	-0.0722406	0.0464471	-1.55533	0.122375	0.326438
EPHA7_HUMAN	-0.0461645	0.029551	-1.5622	0.120749	0.323342
GON1_HUMAN	-0.244527	0.156354	-1.56394	0.120341	0.323342
B4GN1_HUMAN	-0.10034	0.0641157	-1.56498	0.120096	0.323342
SEP15_HUMAN	-0.113687	0.0725131	-1.56781	0.119434	0.323342
LTBP1_HUMAN	-0.0412097	0.0262315	-1.571	0.11869	0.323342
ADA10_HUMAN	-0.0658827	0.0417933	-1.57639	0.117443	0.321926
G37L1_HUMAN	-0.0803386	0.0509325	-1.57735	0.117222	0.321773
CAD11_HUMAN	-0.0602058	0.0380487	-1.58234	0.11608	0.320141
PRRT2_HUMAN	-0.156761	0.0989497	-1.58425	0.115644	0.320141
ARLY_HUMAN	-0.346508	0.218589	-1.5852	0.115427	0.320141
MA1C1_HUMAN	-0.0776298	0.0489307	-1.58653	0.115126	0.320141
SEM6D_HUMAN	-0.0635542	0.0398814	-1.59358	0.113536	0.319234
CD14_HUMAN	-0.0582315	0.0365399	-1.59364	0.113522	0.319234
TTHY_HUMAN	-0.124875	0.0782839	-1.59516	0.113182	0.319234
RFNG_HUMAN	-0.0693208	0.0434563	-1.59519	0.113176	0.319234
EXTL2_HUMAN	-0.0606216	0.0377928	-1.60405	0.111206	0.315185
K2C6A_HUMAN	-0.357488	0.222866	-1.60405	0.111206	0.315185
CD48_HUMAN	-0.393421	0.245133	-1.60493	0.111013	0.315185
KCC2B_HUMAN	-0.0713141	0.0443952	-1.60635	0.110701	0.315185
DIAC_HUMAN	-0.0308057	0.0191564	-1.60811	0.110313	0.315095
NDST1_HUMAN	-0.0968419	0.0601793	-1.60922	0.11007	0.31496
LRRC4_HUMAN	-0.195058	0.120739	-1.61553	0.108697	0.31279
CBLN3_HUMAN	-0.120452	0.0743644	-1.61975	0.107786	0.310984
ITGBL_HUMAN	-0.112281	0.0692039	-1.62246	0.107204	0.309733
CEAM7_HUMAN	-0.313222	0.192872	-1.62399	0.106878	0.309219
CBG_HUMAN	-0.0924499	0.0568497	-1.62622	0.106402	0.308271
L1CAM_HUMAN	-0.0657269	0.0404118	-1.62643	0.106357	0.308271
PTPRN_HUMAN	-0.0950247	0.0584014	-1.62709	0.106215	0.308271
RGMB_HUMAN	-0.0766803	0.0471077	-1.62776	0.106073	0.308271
MGT4A_HUMAN	-0.294185	0.180505	-1.62979	0.105643	0.308212
CYC_HUMAN	-0.153161	0.0938349	-1.63224	0.105126	0.307392
PKHB1_HUMAN	-0.0744569	0.0455438	-1.63484	0.104578	0.30639
LY96_HUMAN	-0.266669	0.162903	-1.63698	0.104129	0.305505
FETA_HUMAN	-0.54709	0.333077	-1.64253	0.102973	0.302963
NEO1_HUMAN	-0.0608546	0.0368392	-1.6519	0.101046	0.298557
CNTP5_HUMAN	-0.128929	0.0778586	-1.65594	0.100223	0.296547
ULBP2_HUMAN	-0.237061	0.142675	-1.66155	0.0990898	0.29361
PTPRF_HUMAN	-0.0726265	0.0436932	-1.66219	0.0989605	0.29361
GALT7_HUMAN	-0.0577538	0.0345932	-1.66951	0.0974982	0.290632
GLUC_HUMAN	-0.263199	0.157296	-1.67327	0.0967545	0.289641
EPHB2_HUMAN	-0.080258	0.0478747	-1.67642	0.096136	0.288546
SCG2_HUMAN	-0.0913011	0.054233	-1.6835	0.0947549	0.285254
SCN1B_HUMAN	-0.268814	0.159487	-1.68549	0.0943687	0.284881
SORC1_HUMAN	-0.0890832	0.0528217	-1.68649	0.0941765	0.284713
FRIL_HUMAN	-0.219111	0.129832	-1.68766	0.0939512	0.284445
NUDC_HUMAN	-0.200803	0.118845	-1.68963	0.0935721	0.284121
INAM2_HUMAN	-0.160512	0.0947338	-1.69435	0.092669	0.282201
MDGA1_HUMAN	-0.100435	0.0587584	-1.70929	0.0898599	0.275254
CNTN3_HUMAN	-0.0886202	0.0518151	-1.71032	0.0896687	0.275171
EGLN_HUMAN	-0.429204	0.250681	-1.71215	0.0893285	0.275171
NHLC3_HUMAN	-0.0968113	0.0564759	-1.71421	0.0889498	0.274481
VTM2L_HUMAN	-0.225418	0.130834	-1.72293	0.087354	0.271161
ALS_HUMAN	-0.113435	0.0658	-1.72394	0.0871714	0.271161
ICAM5_HUMAN	-0.107242	0.0621327	-1.72601	0.0867964	0.271044
ANFC_HUMAN	-0.141634	0.0818714	-1.72996	0.0860868	0.269231
CALB1_HUMAN	-0.123089	0.071145	-1.73011	0.0860585	0.269231
TYRO3_HUMAN	-0.092946	0.0535808	-1.73469	0.0852417	0.26739
STX1B_HUMAN	-0.163211	0.0940049	-1.7362	0.0849732	0.267316
ALDOC_HUMAN	-0.0581982	0.0335096	-1.73676	0.0848731	0.267316
T132E_HUMAN	-0.140288	0.0805654	-1.74129	0.0840734	0.265723
NRSN2_HUMAN	-0.370891	0.21156	-1.75312	0.0820126	0.261247
DDRGK_HUMAN	-0.157354	0.0896885	-1.75445	0.0817836	0.261247
SCN3B_HUMAN	-0.152078	0.0865452	-1.75721	0.0813113	0.261247
PTPRT_HUMAN	-0.148242	0.0842217	-1.76013	0.0808116	0.260607
EFNA5_HUMAN	-0.0926395	0.0524177	-1.76733	0.0795937	0.257814
R4RL2_HUMAN	-0.127268	0.0715286	-1.77926	0.0776079	0.252559
CPVL_HUMAN	-0.0736974	0.0413062	-1.78417	0.0768027	0.250721
MYRF_HUMAN	-0.12496	0.0700067	-1.78497	0.0766717	0.250685
DSC3_HUMAN	-0.0929768	0.0519841	-1.78856	0.0760883	0.24956
C1QT4_HUMAN	-0.0995794	0.0554759	-1.795	0.0750505	0.246544
PTPRK_HUMAN	-0.0953537	0.0531078	-1.79547	0.0749749	0.246544
APLP2_HUMAN	-0.0813802	0.0452859	-1.79703	0.0747258	0.246253
MMP2_HUMAN	-0.0469339	0.0260662	-1.80056	0.0741639	0.245176
GLU2B_HUMAN	-0.0557008	0.0309033	-1.80242	0.0738693	0.24459
NPY_HUMAN	-0.136642	0.0756382	-1.80652	0.0732242	0.243226
SEM3F_HUMAN	-0.0956914	0.052884	-1.80946	0.0727635	0.242468
VWC2_HUMAN	-0.131126	0.0722496	-1.81491	0.0719165	0.240413
B4GN4_HUMAN	-0.19531	0.107601	-1.81512	0.0718831	0.240413
GFRA2_HUMAN	-0.106818	0.058821	-1.81598	0.0717515	0.240413
FUCO2_HUMAN	-0.0768543	0.0418215	-1.83767	0.0684663	0.231774
FIBIN_HUMAN	-0.284165	0.154494	-1.83933	0.0682206	0.231765
ENPP4_HUMAN	-0.149504	0.08058	-1.85535	0.0658829	0.224562
CHST7_HUMAN	-0.230059	0.123767	-1.85881	0.0653873	0.22397
GALT6_HUMAN	-0.0848168	0.0454621	-1.86566	0.0644145	0.222465
MGAT2_HUMAN	-0.0955678	0.0507474	-1.88321	0.0619775	0.216196
ADA23_HUMAN	-0.126381	0.0662504	-1.90762	0.0587161	0.207596
KCC2A_HUMAN	-0.138007	0.0722932	-1.90899	0.0585374	0.207596
PLXB2_HUMAN	-0.0490022	0.0256621	-1.90952	0.0584687	0.207596
TRXR1_HUMAN	-0.239952	0.125478	-1.9123	0.0581081	0.206849
NOTC2_HUMAN	-0.0674476	0.0352094	-1.91562	0.0576797	0.20638
WSCD2_HUMAN	-0.366411	0.190838	-1.92001	0.0571165	0.205069
NPTXR_HUMAN	-0.0976837	0.0508139	-1.92238	0.056815	0.205069
FRS1L_HUMAN	-0.119497	0.061728	-1.93586	0.055124	0.201734
HEP2_HUMAN	-0.0667682	0.0344085	-1.94046	0.0545578	0.200013
CREG1_HUMAN	-0.209086	0.107747	-1.94053	0.0545491	0.200013
CSTN1_HUMAN	-0.0748726	0.0385466	-1.94239	0.0543206	0.200013
T132A_HUMAN	-0.094815	0.0487852	-1.94352	0.0541829	0.200013
LIGO3_HUMAN	-0.135077	0.0692016	-1.95194	0.0531638	0.198035
SORL_HUMAN	-0.0659914	0.0336138	-1.96323	0.0518228	0.193732
APOA4_HUMAN	-0.161056	0.0818673	-1.96728	0.0513478	0.192647
SHPS1_HUMAN	-0.0763485	0.0385879	-1.97856	0.050047	0.189845
H6ST1_HUMAN	-0.148585	0.0750194	-1.98062	0.0498117	0.189612
CAH4_HUMAN	-0.101942	0.0510639	-1.99636	0.04805	0.183912
SAP3_HUMAN	-0.0587519	0.0293257	-2.00343	0.047277	0.18162
CREL2_HUMAN	-0.248038	0.123437	-2.00944	0.0466273	0.179891
WSCD1_HUMAN	-0.132029	0.0656138	-2.01222	0.0463288	0.179298
GNPTG_HUMAN	-0.0458913	0.0227608	-2.01624	0.0459007	0.178303
PDXL2_HUMAN	-0.0848948	0.0420781	-2.01755	0.0457624	0.178098
GAS1_HUMAN	-0.28511	0.140876	-2.02384	0.0451015	0.175854
HLAE_HUMAN	-0.363382	0.179219	-2.02759	0.0447115	0.17466
VGF_HUMAN	-0.131116	0.0646359	-2.02853	0.0446142	0.17466
AGRE5_HUMAN	-0.331689	0.163014	-2.03473	0.0439766	0.172889
CLN5_HUMAN	-0.110228	0.0540853	-2.03805	0.0436383	0.17287
ZN618_HUMAN	-0.717572	0.351998	-2.03857	0.0435852	0.17287
SLIK5_HUMAN	-0.145222	0.071168	-2.04055	0.0433848	0.172711
NSG2_HUMAN	-0.307844	0.150817	-2.04117	0.0433221	0.172711
GNAS3_HUMAN	-0.228073	0.111675	-2.04228	0.0432101	0.172675
NRX2B_HUMAN	-0.129793	0.0631279	-2.05603	0.0418445	0.168835
RNAS1_HUMAN	-0.0704536	0.0342149	-2.05915	0.0415403	0.168251
RECK_HUMAN	-0.172836	0.083703	-2.06487	0.0409862	0.166661
ROBO2_HUMAN	-0.124163	0.0600826	-2.06654	0.0408261	0.166334
LG3BP_HUMAN	-0.0994601	0.0481213	-2.06686	0.0407952	0.166334
MINP1_HUMAN	-0.0486681	0.023541	-2.06738	0.0407454	0.166334
SCG1_HUMAN	-0.0791489	0.0381956	-2.0722	0.0402864	0.165103
MA1B1_HUMAN	-0.115811	0.0557522	-2.07724	0.0398106	0.163797
S38AA_HUMAN	-0.0950394	0.0457348	-2.07806	0.0397343	0.163797
BLMH_HUMAN	-0.158088	0.0760535	-2.07864	0.0396799	0.163797
ECM2_HUMAN	-0.0587115	0.0280915	-2.09001	0.0386279	0.160194
NPTX1_HUMAN	-0.0917594	0.0438365	-2.09322	0.0383349	0.159772
ESM1_HUMAN	-0.393717	0.187401	-2.10094	0.0376391	0.157345
NFASC_HUMAN	-0.0758411	0.0359535	-2.10942	0.0368869	0.154821
CSPG2_HUMAN	-0.0569024	0.0268432	-2.11981	0.0359836	0.152255
NMB_HUMAN	-0.326926	0.154009	-2.12277	0.0357298	0.151489
CNTN6_HUMAN	-0.0961936	0.0452722	-2.12478	0.035558	0.151067
GLT13_HUMAN	-0.08052	0.0375057	-2.14688	0.0337189	0.14443
MXRA7_HUMAN	-0.222685	0.103178	-2.15827	0.0328033	0.14138
ZC3H1_HUMAN	-0.729214	0.336938	-2.16424	0.0323321	0.139927
CBPB2_HUMAN	-0.131994	0.0609119	-2.16696	0.032119	0.139294
CRHBP_HUMAN	-0.350723	0.16165	-2.16965	0.0319101	0.138947
LICH_HUMAN	-0.38728	0.177985	-2.17592	0.031427	0.137435
ADA22_HUMAN	-0.10252	0.0470967	-2.1768	0.0313599	0.13743
TMED4_HUMAN	-0.127652	0.0582747	-2.19051	0.0303273	0.134031
NRX1A_HUMAN	-0.085884	0.0391529	-2.19355	0.0301025	0.13332
FA7_HUMAN	-0.235196	0.107088	-2.19629	0.0299015	0.132712
DSCAM_HUMAN	-0.361901	0.163797	-2.20945	0.02895	0.129667
OMGP_HUMAN	-0.0963124	0.0435433	-2.21188	0.0287779	0.129376
NTNG1_HUMAN	-0.10834	0.0489728	-2.21225	0.0287513	0.129376
MGT5A_HUMAN	-0.102867	0.0464927	-2.21254	0.028731	0.129376
UPAR_HUMAN	-0.152527	0.0687836	-2.21749	0.0283823	0.128708
ZP2_HUMAN	-0.191118	0.0859793	-2.22284	0.0280101	0.127296
GDF11_HUMAN	-0.108911	0.0489308	-2.22582	0.027804	0.126636
PLF4_HUMAN	-0.446821	0.200208	-2.23178	0.0273966	0.125053
COCA1_HUMAN	-0.0981452	0.0438948	-2.23592	0.027117	0.124049
PLD3_HUMAN	-0.121469	0.0542766	-2.23797	0.0269793	0.123962
ASPH_HUMAN	-0.074097	0.0327538	-2.26224	0.0253951	0.118511
METRN_HUMAN	-0.13479	0.0594041	-2.26903	0.0249671	0.116774
NRX2A_HUMAN	-0.102943	0.0452974	-2.2726	0.0247446	0.116242
DIK2B_HUMAN	-0.104917	0.0461408	-2.27385	0.0246668	0.116242
AMD_HUMAN	-0.0923645	0.0402457	-2.29501	0.0233859	0.111308
AGRB3_HUMAN	-0.194447	0.0845949	-2.29857	0.0231765	0.110632
RGMA_HUMAN	-0.112231	0.0486683	-2.30604	0.0227423	0.109058
MMP9_HUMAN	-0.354625	0.153718	-2.30699	0.022687	0.109044
SIAE_HUMAN	-0.185393	0.0803205	-2.30817	0.0226195	0.108971
CXL10_HUMAN	-0.401817	0.173936	-2.31014	0.0225065	0.108945
ITM2B_HUMAN	-0.106273	0.0459401	-2.3133	0.0223266	0.108563
GUAD_HUMAN	-0.156431	0.0675384	-2.31619	0.0221633	0.10802
GRIA2_HUMAN	-0.232237	0.099848	-2.3259	0.0216214	0.106373
DERM_HUMAN	-0.178379	0.0764822	-2.33229	0.0212714	0.104899
VTNC_HUMAN	-0.14938	0.0638369	-2.34003	0.0208543	0.10333
SRPX_HUMAN	-0.132164	0.0563827	-2.34405	0.0206401	0.102513
LRFN2_HUMAN	-0.285749	0.1204	-2.37332	0.0191402	0.0962085
NEC2_HUMAN	-0.231894	0.0971702	-2.38647	0.0184986	0.0932081
LIRB4_HUMAN	-0.217372	0.091079	-2.38663	0.0184908	0.0932081
NEUR1_HUMAN	-0.134161	0.0561819	-2.38798	0.0184262	0.0932081
CH3L2_HUMAN	-0.215197	0.0900939	-2.38859	0.0183969	0.0932081
CBLN1_HUMAN	-0.119095	0.0498578	-2.38869	0.0183922	0.0932081
X7B2_HUMAN	-0.113338	0.0474008	-2.39105	0.0182795	0.0932081
PLAC9_HUMAN	-0.49402	0.206313	-2.39452	0.0181154	0.0929413
ANAG_HUMAN	-0.120642	0.0503546	-2.39584	0.0180529	0.0929413
SEM3A_HUMAN	-0.152939	0.0638096	-2.3968	0.018008	0.0929413
NRP1_HUMAN	-0.0617552	0.0256172	-2.41069	0.0173661	0.0901392
PNOC_HUMAN	-0.242839	0.100422	-2.41818	0.0170286	0.0890269
ABCA2_HUMAN	-0.106715	0.0439753	-2.42669	0.0166523	0.0874978
IBPL1_HUMAN	-0.220079	0.0906633	-2.42744	0.0166197	0.0874978
SLIK3_HUMAN	-0.257363	0.105589	-2.4374	0.0161892	0.0857123
CCER2_HUMAN	-0.282944	0.115974	-2.43973	0.0160899	0.0854034
NETO1_HUMAN	-0.372144	0.152429	-2.44143	0.0160179	0.0852382
BTD_HUMAN	-0.0599779	0.0245643	-2.44167	0.0160078	0.0852382
CLC4M_HUMAN.CD209_HUMAN	-0.462212	0.189197	-2.44302	0.0159508	0.0852382
SAMP_HUMAN	-0.381651	0.155593	-2.45288	0.01554	0.083333
PRS35_HUMAN	-0.456067	0.183349	-2.48743	0.0141739	0.076997
MA2A2_HUMAN	-0.1199	0.0480935	-2.49306	0.0139617	0.0762409
FSTL4_HUMAN	-0.130129	0.051408	-2.5313	0.0125941	0.0698704
DIK1C_HUMAN	-0.158527	0.0625843	-2.53302	0.0125356	0.0697315
MA2B2_HUMAN	-0.148856	0.0586727	-2.53706	0.0123989	0.0693409
PPGB_HUMAN	-0.166579	0.0656029	-2.5392	0.012327	0.0691241
DKK2_HUMAN	-0.235475	0.0926474	-2.54162	0.0122462	0.0688562
IDS_HUMAN	-0.104643	0.0411327	-2.54403	0.0121665	0.0686145
NOTC1_HUMAN	-0.128762	0.0505511	-2.54717	0.0120627	0.0683773
HYOU1_HUMAN	-0.06737	0.0263225	-2.55941	0.011667	0.066609
CD276_HUMAN	-0.602639	0.233967	-2.57574	0.0111567	0.0641128
CATO_HUMAN	-0.119144	0.0462076	-2.57845	0.0110742	0.0639933
OLFL1_HUMAN	-0.161667	0.0621122	-2.60282	0.0103548	0.0610172
FSTL5_HUMAN	-0.146958	0.0564607	-2.60284	0.0103542	0.0610172
TGM2_HUMAN	-0.516603	0.198052	-2.60842	0.0101956	0.0604207
PTHR_HUMAN	-0.433064	0.165768	-2.61248	0.0100818	0.0599162
PENK_HUMAN	-0.0969437	0.0369633	-2.6227	0.00979966	0.058406
ANGL2_HUMAN	-0.103727	0.0393995	-2.6327	0.00953062	0.057129
NELL1_HUMAN	-0.282186	0.106849	-2.64098	0.00931304	0.0563101
XYLK_HUMAN	-0.158664	0.060075	-2.64109	0.00930996	0.0563101
PLBL2_HUMAN	-0.216103	0.0807444	-2.67638	0.00843194	0.0520385
A2MG_HUMAN	-0.0822442	0.0306899	-2.67984	0.00834997	0.0517962
PCD17_HUMAN	-0.126588	0.0472028	-2.68179	0.00830423	0.0517093
ANGT_HUMAN	-0.0714013	0.0266175	-2.6825	0.00828768	0.0517093
PROC_HUMAN	-0.0838282	0.031016	-2.70274	0.00782585	0.0496192
COL12_HUMAN	-0.0899365	0.0332347	-2.70611	0.00775133	0.0492965
GLCM_HUMAN	-0.264042	0.09717	-2.71732	0.00750768	0.047893
DLDH_HUMAN	-0.255904	0.093015	-2.75122	0.00681313	0.0437298
PAP1L_HUMAN	-0.950295	0.345324	-2.75189	0.00679995	0.0437298
GLT17_HUMAN	-0.245776	0.0891192	-2.75783	0.00668454	0.0433682
CAD15_HUMAN	-0.128212	0.0463601	-2.76556	0.00653712	0.0427474
KLK7_HUMAN	-0.295499	0.106822	-2.76628	0.00652355	0.0427474
LFTY2_HUMAN	-0.224342	0.0805817	-2.78403	0.00619695	0.0410376
CCKN_HUMAN	-0.245853	0.088087	-2.79102	0.00607234	0.040599
DNS2A_HUMAN	-0.228518	0.0818591	-2.7916	0.00606207	0.040599
ASM_HUMAN	-0.277605	0.0994194	-2.79226	0.00605056	0.040599
KIT_HUMAN	-0.09532	0.0341279	-2.79302	0.00603711	0.040599
FCGBP_HUMAN	-0.150885	0.0539285	-2.79786	0.00595269	0.0403159
GRIA4_HUMAN	-0.146672	0.0523244	-2.80312	0.00586217	0.0399624
NBL1_HUMAN	-0.129376	0.0459888	-2.8132	0.00569221	0.0390591
K319L_HUMAN	-0.0914416	0.0323616	-2.82562	0.00548889	0.0377882
RNF11_HUMAN	-0.365305	0.128828	-2.83561	0.00533024	0.0368175
GGH_HUMAN	-0.148945	0.0525067	-2.83667	0.00531362	0.0368175
GINM1_HUMAN	-0.256603	0.0904472	-2.83704	0.00530787	0.0368175
PCOC1_HUMAN	-0.0757391	0.0266564	-2.84131	0.00524159	0.036704
OLM2B_HUMAN	-0.374215	0.1316	-2.84358	0.00520675	0.0366935
MA2B1_HUMAN	-0.166496	0.0584399	-2.84901	0.00512401	0.0362328
LECT2_HUMAN	-0.314872	0.110301	-2.85466	0.00503925	0.0357547
ANTR1_HUMAN	-0.188181	0.0656764	-2.86528	0.0048834	0.0350061
HEXB_HUMAN	-0.0803479	0.0275605	-2.91533	0.00420672	0.0306826
CLUS_HUMAN	-0.0535884	0.0183603	-2.9187	0.0041643	0.0304797
CNTP4_HUMAN	-0.126468	0.0433139	-2.9198	0.00415062	0.0304797
NLGNX_HUMAN	-0.191216	0.0650924	-2.93761	0.00393408	0.0291068
DPP2_HUMAN	-0.232676	0.0791417	-2.94	0.00390582	0.0290984
PPAL_HUMAN	-0.233697	0.0791587	-2.95226	0.00376379	0.0283439
PRG4_HUMAN	-0.209287	0.070387	-2.97338	0.00353015	0.0269739
TSP4_HUMAN	-0.092391	0.0309222	-2.98785	0.00337787	0.0259053
RARR2_HUMAN	-0.101194	0.0335512	-3.0161	0.00309786	0.0242028
ACES_HUMAN	-0.260214	0.0860115	-3.02534	0.00301112	0.0236135
NUCB1_HUMAN	-0.10552	0.0347989	-3.03227	0.00294743	0.0232892
GNS_HUMAN	-0.109598	0.036127	-3.03368	0.00293464	0.0232762
CNTP2_HUMAN	-0.181456	0.0596331	-3.04287	0.00285253	0.0227114
CAH10_HUMAN	-0.187464	0.0613853	-3.05389	0.0027568	0.022269
AP2A1_HUMAN	-0.471302	0.152872	-3.08298	0.00251825	0.0206003
HEXA_HUMAN	-0.114119	0.0369691	-3.08688	0.00248777	0.020431
CHID1_HUMAN	-0.225206	0.0729214	-3.08834	0.00247649	0.0204188
QSOX1_HUMAN	-0.0950212	0.0305062	-3.11482	0.00227919	0.0189418
CNTP3_HUMAN	-0.145296	0.0462067	-3.14448	0.00207551	0.0175284
CAH11_HUMAN	-0.211591	0.0670561	-3.15544	0.00200466	0.0170682
SDCB1_HUMAN	-0.402701	0.127048	-3.16966	0.00191605	0.0165846
TKNK_HUMAN	-0.409099	0.128089	-3.19386	0.00177359	0.0154155
RTN4R_HUMAN	-0.154518	0.0482723	-3.20097	0.00173366	0.015195
MA2A1_HUMAN	-0.112054	0.0348501	-3.21531	0.00165561	0.0145721
LOXL1_HUMAN	-0.196946	0.0612389	-3.21603	0.00165179	0.0145721
SRCRL_HUMAN	-0.107076	0.033204	-3.22479	0.00160582	0.0143409
CFAD_HUMAN	-0.125695	0.0389677	-3.22562	0.00160153	0.0143409
SYNE1_HUMAN	-0.684296	0.210388	-3.25255	0.00146797	0.013372
MMP14_HUMAN	-0.13747	0.0422257	-3.25561	0.00145348	0.0132981
PCD12_HUMAN	-0.430219	0.13122	-3.27861	0.00134867	0.0124483
ABHEA_HUMAN	-0.167606	0.0511196	-3.2787	0.00134829	0.0124483
HMCN1_HUMAN	-0.155161	0.0467691	-3.31759	0.001187	0.0111535
DNJC3_HUMAN	-0.109618	0.0329255	-3.32927	0.00114219	0.010781
SFRP2_HUMAN	-0.328432	0.0985792	-3.33165	0.00113327	0.0107454
SFRP3_HUMAN	-0.103745	0.0306777	-3.38177	0.000959709	0.00931941
KAZD1_HUMAN	-0.448365	0.131801	-3.40183	0.000897499	0.00885475
ASAH1_HUMAN	-0.170304	0.0498571	-3.41585	0.000856277	0.00858747
TRC2L_HUMAN	-0.796946	0.230942	-3.45085	0.000760988	0.00789762
CYTM_HUMAN	-0.129749	0.0373374	-3.47505	0.000701047	0.00742327
G3ST4_HUMAN	-0.77534	0.222822	-3.47965	0.000690172	0.0073454
NOE2_HUMAN	-0.15579	0.0445571	-3.4964	0.000651871	0.00700929
EPDR1_HUMAN	-0.34004	0.0966623	-3.51781	0.000605829	0.00658208
ATL3_HUMAN	-0.36544	0.103831	-3.51957	0.000602188	0.00657678
PLTP_HUMAN	-0.095889	0.0271572	-3.53088	0.000579244	0.00640526
TRFM_HUMAN	-0.156447	0.0442307	-3.53706	0.000567065	0.00635967
GAS6_HUMAN	-0.206724	0.0583882	-3.54051	0.000560371	0.00631857
FBLN2_HUMAN	-0.121804	0.034007	-3.58172	0.000485943	0.00553922
CHAD_HUMAN	-0.221562	0.0613469	-3.61162	0.000437895	0.00507472
ASPG_HUMAN	-0.24093	0.0660509	-3.64764	0.000385964	0.00454871
CHSTE_HUMAN	-0.328209	0.0891854	-3.68008	0.000344238	0.00412689
GLT10_HUMAN	-0.122305	0.0331808	-3.68602	0.00033707	0.00406433
SODM_HUMAN	-0.399653	0.10815	-3.69537	0.000326072	0.0039777
SEM3C_HUMAN	-0.236248	0.063685	-3.70964	0.000309954	0.00380332
FBLN3_HUMAN	-0.0761552	0.0198851	-3.82976	0.000201193	0.00259067
LIGO1_HUMAN	-0.291191	0.0756242	-3.8505	0.00018655	0.00243215
PPT1_HUMAN	-0.186267	0.0481479	-3.86863	0.000174578	0.00230487
ROR1_HUMAN	-0.377321	0.0974008	-3.8739	0.000171244	0.00227526
SEM3G_HUMAN	-0.140093	0.0355288	-3.94308	0.000132676	0.00179716
CO6A1_HUMAN	-0.106314	0.0261906	-4.05926	8.58418e-05	0.00123494
PCP_HUMAN	-0.172561	0.042497	-4.06053	8.54293e-05	0.00123494
TSP2_HUMAN	-0.251641	0.0615	-4.09172	7.5894e-05	0.00111489
MANBA_HUMAN	-0.189142	0.0453048	-4.17488	5.51903e-05	0.000859157
GALNS_HUMAN	-0.236241	0.0561515	-4.20721	4.87044e-05	0.000763891
OLFL3_HUMAN	-0.142594	0.0334938	-4.25732	4.00767e-05	0.000643077
PAMR1_HUMAN	-0.235309	0.0543343	-4.33076	3.00318e-05	0.000501171
FINC_HUMAN	-0.0891311	0.0205702	-4.33301	2.97653e-05	0.000500728
GILT_HUMAN	-0.552374	0.127091	-4.34629	2.82424e-05	0.000478973
TETN_HUMAN	-0.105609	0.0240416	-4.39275	2.34802e-05	0.000408165
PRAP1_HUMAN	-0.260506	0.0588431	-4.42713	2.04647e-05	0.000368012
ADA28_HUMAN	-0.272945	0.0611485	-4.46363	1.76727e-05	0.000320568
TGFB2_HUMAN	-0.461818	0.102578	-4.50213	1.51269e-05	0.000284278
GAK1B_HUMAN	-0.247833	0.0545814	-4.54062	1.29371e-05	0.000247585
FUCO_HUMAN	-0.169044	0.0367198	-4.60361	9.99739e-06	0.000196741
ADEC1_HUMAN	-0.316729	0.0678638	-4.66713	7.69151e-06	0.000154274
ARSA_HUMAN	-0.244987	0.0495708	-4.94216	2.40875e-06	5.46157e-05
SEM7A_HUMAN	-0.166902	0.0337693	-4.94241	2.40613e-06	5.46157e-05
NAGAB_HUMAN	-0.524786	0.106157	-4.9435	2.39493e-06	5.46157e-05
RELN_HUMAN	-0.191646	0.038377	-4.99377	1.92848e-06	4.62391e-05
CATC_HUMAN	-0.361469	0.0721945	-5.00688	1.82213e-06	4.41972e-05
TREM2_HUMAN	-0.211292	0.0410779	-5.1437	1.00288e-06	2.55122e-05
CAHD1_HUMAN	-0.213755	0.0411744	-5.19145	8.12381e-07	2.1451e-05
CYTL1_HUMAN	-0.269601	0.0516173	-5.22306	7.0619e-07	1.97621e-05
PLD4_HUMAN	-0.256634	0.0489759	-5.24	6.54999e-07	1.87168e-05
PCSK9_HUMAN	-0.193731	0.0362943	-5.33778	4.23022e-07	1.29768e-05
TPP1_HUMAN	-0.218016	0.0398502	-5.47089	2.31569e-07	7.5477e-06
DPP6_HUMAN	-0.375461	0.0674377	-5.56753	1.48747e-07	4.92518e-06
MFAP4_HUMAN	-0.263334	0.0470823	-5.59305	1.32242e-07	4.59762e-06
CP089_HUMAN	-0.142726	0.025505	-5.59598	1.30468e-07	4.59762e-06
VMO1_HUMAN	-0.47084	0.0833906	-5.6462	1.03416e-07	3.72422e-06
PAG15_HUMAN	-0.326896	0.0568897	-5.74614	6.49143e-08	2.46202e-06
CCL19_HUMAN	-1.10806	0.192044	-5.76981	5.80959e-08	2.33054e-06
MARCO_HUMAN	-0.426216	0.0732111	-5.82174	4.55072e-08	1.86133e-06
CATZ_HUMAN	-0.225094	0.0377237	-5.96691	2.28533e-08	1.03635e-06
AATM_HUMAN	-0.45665	0.0758325	-6.02182	1.75717e-08	8.14544e-07
CLC11_HUMAN	-0.278219	0.0441768	-6.29784	4.60564e-09	2.40184e-07
SEM3B_HUMAN	-0.249304	0.0383475	-6.50119	1.68641e-09	1.0051e-07
CCN3_HUMAN	-0.269866	0.0398222	-6.77677	4.2239e-10	2.67001e-08
SPON2_HUMAN	-0.471596	0.0656426	-7.1843	5.2188e-11	3.75394e-09
LCAT_HUMAN	-0.206454	0.027307	-7.56048	7.26879e-12	6.31779e-10
CBPQ_HUMAN	-0.176435	0.0232384	-7.5924	6.13923e-12	5.56802e-10
ADA2_HUMAN	-0.423037	0.0551621	-7.66898	4.08969e-12	3.87777e-10
CO3A1_HUMAN	-0.277956	0.0362387	-7.67016	4.06416e-12	3.87777e-10
PPIB_HUMAN	-0.219397	0.0266529	-8.23164	1.9891e-13	2.44075e-11
CO1A2_HUMAN	-0.31168	0.0370971	-8.40172	7.88102e-14	1.02749e-11
CO1A1_HUMAN	-0.354421	0.0378602	-9.36133	3.92366e-16	8.18475e-14
ITIH5_HUMAN	-0.288186	0.0283962	-10.1487	4.72563e-18	1.97153e-15
SDF1_HUMAN	-0.908736	0.0887753	-10.2364	2.88289e-18	1.50343e-15

### Sheet: Sheet 7 Multi Pathway Time
	beta_Intercept	Std.Err	t	p-value	Adjusted p-value (FDR)
negative regulation of smooth muscle cell migration	84.532	10.1855	8.29927	1.37732e-13	1.7186e-10
negative regulation of endothelial cell apoptotic process	101.615	12.3251	8.2446	1.85394e-13	1.7186e-10
regulation of extrinsic apoptotic signaling pathway via death domain receptors	94.718	13.1201	7.21933	4.3505e-11	2.4752e-08
extrinsic apoptotic signaling pathway via death domain receptors	78.021	10.8666	7.17987	5.34024e-11	2.4752e-08
liposaccharide metabolic process	-76.8722	11.1871	-6.87147	2.60991e-10	9.67753e-08
smooth muscle cell migration	46.7171	7.14507	6.53837	1.40122e-09	4.32976e-07
muscle cell migration	40.8313	6.5335	6.24953	5.83429e-09	1.54525e-06
proteoglycan metabolic process	-56.2113	9.24047	-6.08316	1.30826e-08	3.0319e-06
oligosaccharide metabolic process	-57.4086	9.49484	-6.04629	1.56234e-08	3.06691e-06
regulation of muscle system process	45.9092	7.60792	6.0344	1.65421e-08	3.06691e-06
glycoprotein metabolic process	-45.5832	7.68209	-5.93371	2.67732e-08	4.51251e-06
sulfur compound metabolic process	-37.9409	6.48969	-5.84633	4.05212e-08	6.26053e-06
negative regulation of extrinsic apoptotic signaling pathway via death domain receptors	87.776	15.0645	5.82666	4.44632e-08	6.34113e-06
positive regulation of neural precursor cell proliferation	67.6167	11.6705	5.7938	5.19056e-08	6.87378e-06
regulation of fibrinolysis	47.5963	8.31344	5.72522	7.15851e-08	8.84792e-06
regulation of muscle contraction	58.0154	10.2791	5.644	1.04478e-07	1.21064e-05
regulation of cellular localization	20.0148	3.55817	5.62502	1.1408e-07	1.24415e-05
regulation of actin filament based process	33.5993	6.02524	5.57643	1.42775e-07	1.43621e-05
actin filament organization	45.7817	8.21959	5.56982	1.47184e-07	1.43621e-05
glycoprotein biosynthetic process	-45.2177	8.18649	-5.52346	1.82113e-07	1.68819e-05
actin filament based process	32.0947	5.90788	5.43254	2.75714e-07	2.43416e-05
regulation of cytoskeleton organization	30.5614	5.71719	5.34554	4.0852e-07	3.44271e-05
proteoglycan biosynthetic process	-51.1795	9.602	-5.33009	4.37903e-07	3.52988e-05
regulation of actin filament organization	39.611	7.46983	5.3028	4.94899e-07	3.8231e-05
response to chemokine	-79.2842	15.0306	-5.27486	5.60775e-07	4.15871e-05
angiogenesis involved in wound healing	67.4277	12.8324	5.2545	6.14049e-07	4.37864e-05
membrane lipid catabolic process	-62.2834	11.8772	-5.24393	6.43641e-07	4.41967e-05
regulation of neural precursor cell proliferation	53.6481	10.2532	5.23235	6.77663e-07	4.4871e-05
negative regulation of leukocyte apoptotic process	-78.4092	15.0147	-5.22216	7.09017e-07	4.53282e-05
defense response to gram negative bacterium	62.3599	12.0183	5.18873	8.22217e-07	5.0813e-05
endothelial cell apoptotic process	57.7967	11.2885	5.11997	1.11307e-06	6.65687e-05
positive regulation of cytoskeleton organization	43.4311	8.49644	5.11168	1.15429e-06	6.68764e-05
response to radiation	-30.5703	6.03662	-5.06414	1.42085e-06	7.9826e-05
actin polymerization or depolymerization	47.8019	9.45918	5.05349	1.48832e-06	8.11572e-05
regulation of atp dependent activity	75.3968	14.9669	5.03758	1.59499e-06	8.44889e-05
endothelial cell development	52.4566	10.4721	5.00917	1.80419e-06	9.29158e-05
negative regulation of epithelial cell apoptotic process	61.4158	12.3564	4.97036	2.13353e-06	0.000106253
muscle system process	34.5548	6.95884	4.96559	2.17778e-06	0.000106253
protein polymerization	43.594	8.81882	4.94329	2.39709e-06	0.00011145
regulation of striated muscle contraction	60.8626	12.314	4.94257	2.40452e-06	0.00011145
muscle contraction	41.3008	8.39908	4.91729	2.67985e-06	0.000121181
cellular response to radiation	-43.8425	8.98522	-4.87941	3.15067e-06	0.000139079
carbohydrate derivative metabolic process	-20.4268	4.21008	-4.85188	3.54219e-06	0.000152726
regulation of supramolecular fiber organization	34.4055	7.15277	4.8101	4.228e-06	0.000178153
ovulation cycle process	-52.741	11.0358	-4.77909	4.81846e-06	0.000198521
striated muscle contraction	42.9124	9.03634	4.74887	5.47052e-06	0.000220486
mucopolysaccharide metabolic process	-29.2857	6.21085	-4.71525	6.29638e-06	0.000248372
aminoglycan metabolic process	-28.7535	6.20096	-4.63694	8.71466e-06	0.000333232
leukocyte apoptotic process	-50.3751	10.8699	-4.63439	8.80711e-06	0.000333232
cytoskeleton organization	29.9176	6.47428	4.62099	9.3072e-06	0.000345111
muscle cell development	36.8693	8.04346	4.58376	1.08461e-05	0.000394286
actomyosin structure organization	35.2431	7.70661	4.5731	1.13298e-05	0.00040395
muscle cell differentiation	21.6531	4.74481	4.56353	1.17823e-05	0.00041137
response to alcohol	-29.477	6.46507	-4.55942	1.19817e-05	0.00041137
tumor necrosis factor superfamily cytokine production	-34.3889	7.59731	-4.52645	1.37048e-05	0.000461975
actin filament depolymerization	66.1263	14.6272	4.52078	1.40241e-05	0.000464299
regulation of leukocyte apoptotic process	-52.6798	11.737	-4.48835	1.59942e-05	0.000520234
positive regulation of interleukin 8 production	60.236	13.4876	4.46602	1.75037e-05	0.000552122
positive regulation of tumor necrosis factor superfamily cytokine production	-39.558	8.86196	-4.46379	1.76615e-05	0.000552122
odontogenesis of dentin containing tooth	41.3453	9.26836	4.4609	1.7868e-05	0.000552122
ruffle organization	55.1721	12.4216	4.44163	1.93083e-05	0.000584016
carbohydrate derivative biosynthetic process	-25.4761	5.74	-4.43835	1.95647e-05	0.000584016
detection of stimulus	-43.3172	9.76869	-4.43429	1.98861e-05	0.000584016
positive regulation of stress activated protein kinase signaling cascade	-50.4906	11.3952	-4.43087	2.01602e-05	0.000584016
negative regulation of cell matrix adhesion	69.3076	15.6635	4.42478	2.0659e-05	0.000589258
glycosphingolipid metabolic process	-49.0715	11.1218	-4.4122	2.17259e-05	0.000606153
protein depolymerization	49.304	11.1797	4.41014	2.19052e-05	0.000606153
regulation of protein containing complex disassembly	57.8436	13.142	4.40144	2.26803e-05	0.000606778
regulation of protein depolymerization	57.8436	13.142	4.40144	2.26803e-05	0.000606778
cell matrix adhesion	26.2758	5.97324	4.39892	2.29096e-05	0.000606778
negative regulation of cytoskeleton organization	42.9145	9.78497	4.38576	2.41441e-05	0.000630468
rhythmic process	-24.1492	5.52436	-4.3714	2.55639e-05	0.000658269
regulation of protein localization to cell periphery	30.888	7.14225	4.32469	3.07597e-05	0.000781211
actin filament bundle organization	36.5718	8.46335	4.3212	3.1187e-05	0.000781362
regulation of oligodendrocyte differentiation	49.2476	11.4075	4.31711	3.16937e-05	0.000783468
negative regulation of actin filament polymerization	60.1105	14.2029	4.23228	4.41869e-05	0.00106689
rho protein signal transduction	32.1429	7.59599	4.23156	4.43099e-05	0.00106689
positive regulation of notch signaling pathway	-47.9384	11.341	-4.227	4.51038e-05	0.00107208
second messenger mediated signaling	26.9856	6.48114	4.16372	5.76153e-05	0.00135214
regulation of actin filament length	43.8713	10.5643	4.15278	6.00903e-05	0.00139259
sphingolipid catabolic process	-45.8996	11.114	-4.12989	6.56056e-05	0.00150078
regulation of integrin mediated signaling pathway	58.8845	14.2801	4.12354	6.72194e-05	0.00150078
protein containing complex disassembly	39.1429	9.49705	4.12158	6.77248e-05	0.00150078
interleukin 8 production	49.2984	11.9641	4.12053	6.79967e-05	0.00150078
positive regulation of phosphatidylinositol 3 kinase protein kinase b signal transduction	-22.9163	5.5752	-4.1104	7.06811e-05	0.00152392
calcium ion import	-53.2282	12.9563	-4.1083	7.12481e-05	0.00152392
negative regulation of organelle organization	35.8234	8.72181	4.10734	7.15108e-05	0.00152392
cell recognition	-28.4317	6.93024	-4.10256	7.28257e-05	0.00153431
activin receptor signaling pathway	45.9147	11.2684	4.07463	8.09848e-05	0.00168703
muscle structure development	19.2558	4.74268	4.06012	8.5565e-05	0.00176264
bone resorption	48.5188	11.9696	4.05351	8.77286e-05	0.00178735
sulfur compound biosynthetic process	-28.35	7.00343	-4.04802	8.95679e-05	0.00180499
ovulation cycle	-33.1346	8.23295	-4.02463	9.78265e-05	0.00195022
cardiac muscle cell proliferation	-47.9819	11.9809	-4.00486	0.000105366	0.00207817
non membrane bounded organelle assembly	45.825	11.4692	3.99547	0.000109141	0.00212997
regulation of epithelial cell apoptotic process	40.2385	10.1001	3.98397	0.000113937	0.00220041
amyloid beta clearance	32.3369	8.13082	3.97707	0.00011691	0.00223455
regulation of animal organ morphogenesis	29.8008	7.5085	3.96895	0.000120508	0.00227982
regulation of actin filament bundle assembly	35.7091	9.03299	3.95319	0.00012779	0.00239315
leukocyte tethering or rolling	-50.3855	12.7608	-3.94847	0.000130047	0.00240908
membrane lipid metabolic process	-36.9303	9.35888	-3.94602	0.000131239	0.00240908
regulation of protein polymerization	36.7831	9.35685	3.93114	0.000138682	0.00250354
epithelial cell apoptotic process	34.8094	8.85657	3.93035	0.000139086	0.00250354
neuron projection extension involved in neuron projection guidance	-46.0327	11.7278	-3.92508	0.000141824	0.00252829
regulation of bone remodeling	42.4011	10.8231	3.91764	0.000145782	0.00257409
regulation of non canonical nf kappab signal transduction	-42.9322	10.9715	-3.91308	0.000148259	0.00259314
sulfur compound catabolic process	-63.6416	16.2849	-3.908	0.000151062	0.00259606
tissue regeneration	32.1143	8.21821	3.9077	0.000151227	0.00259606
cyclic nucleotide mediated signaling	44.4047	11.392	3.89787	0.000156807	0.00266715
unsaturated fatty acid metabolic process	49.5311	12.7551	3.88325	0.000165469	0.00277661
regulation of organelle organization	19.0917	4.91803	3.88198	0.000166237	0.00277661
regulation of protein catabolic process	23.4643	6.06739	3.86727	0.00017545	0.00290433
negative regulation of protein polymerization	51.3758	13.315	3.85848	0.000181184	0.00297271
cytokine production involved in inflammatory response	-40.4783	10.4989	-3.85548	0.000183183	0.00297913
membrane lipid biosynthetic process	-50.8999	13.224	-3.84905	0.000187537	0.00302343
negative regulation of supramolecular fiber organization	34.0389	8.89568	3.82646	0.000203623	0.00325446
regulation of cardiac muscle contraction	51.8035	13.6092	3.80651	0.000218907	0.00346883
cell cell recognition	-42.921	11.3216	-3.79106	0.000231491	0.00363715
response to ketone	-33.7894	8.92104	-3.7876	0.000234396	0.00365186
positive regulation of coagulation	31.6614	8.36615	3.78446	0.000237068	0.0036627
negative regulation of interleukin 6 production	-50.2466	13.2973	-3.77871	0.000242036	0.00370855
neuron recognition	-30.9999	8.22277	-3.77	0.000249749	0.00379536
ephrin receptor signaling pathway	-35.082	9.31181	-3.76747	0.000252028	0.00379887
positive regulation of organelle organization	24.224	6.45246	3.75422	0.000264317	0.00395197
regulation of osteoclast differentiation	54.0195	14.4501	3.73835	0.000279778	0.00414967
regulation of rho protein signal transduction	31.6801	8.48349	3.73433	0.000283833	0.00417639
regulation of catabolic process	21.163	5.67125	3.73163	0.000286587	0.00418258
negative regulation of hemopoiesis	38.4116	10.2994	3.72951	0.000288765	0.00418258
regulation of programmed cell death	11.0788	2.97322	3.72621	0.000292188	0.00419936
morphogenesis of a polarized epithelium	27.3096	7.34415	3.71854	0.000300283	0.00425417
positive regulation of erk1 and erk2 cascade	-20.0257	5.38577	-3.71826	0.000300591	0.00425417
response to light stimulus	-28.6615	7.73246	-3.70664	0.000313277	0.0043764
fibrinolysis	31.5484	8.51387	3.70554	0.000314514	0.0043764
negative regulation of epithelial cell proliferation	-26.6596	7.2014	-3.70199	0.000318497	0.0043764
regulation of extrinsic apoptotic signaling pathway	29.7842	8.04577	3.70184	0.00031867	0.0043764
chondroitin sulfate proteoglycan metabolic process	-41.4056	11.1994	-3.69712	0.000324057	0.00441766
positive regulation of mononuclear cell migration	33.264	9.01792	3.68866	0.00033393	0.00451902
regulation of protein localization to membrane	22.5996	6.13698	3.68252	0.000341268	0.00458486
regulation of jnk cascade	-32.8283	8.9207	-3.68002	0.000344309	0.00459243
response to wounding	15.7446	4.28379	3.6754	0.000349978	0.00463471
wound healing	23.2449	6.33637	3.66849	0.00035863	0.00471216
negative regulation of peptidase activity	20.949	5.71332	3.66669	0.00036091	0.00471216
stem cell differentiation	-27.5709	7.56464	-3.64471	0.000389963	0.00505589
negative regulation of hormone secretion	-31.0235	8.52107	-3.64079	0.000395364	0.00509032
regulation of plasminogen activation	50.3824	13.8514	3.63734	0.000400182	0.00509314
supramolecular fiber organization	22.3729	6.1523	3.63651	0.000401356	0.00509314
regulation of protein containing complex assembly	29.2304	8.0419	3.63476	0.000403825	0.00509314
regulation of body fluid levels	27.4374	7.56641	3.62622	0.000416101	0.00521251
negative regulation of programmed cell death	12.7898	3.54203	3.61086	0.000439061	0.00537565
regulation of calcium ion transmembrane transporter activity	57.0166	15.7938	3.61007	0.000440268	0.00537565
positive regulation of inflammatory response	37.1997	10.3046	3.61	0.000440372	0.00537565
interleukin 6 production	-30.4434	8.4336	-3.60978	0.000440722	0.00537565
cellular component disassembly	20.8042	5.77967	3.59955	0.000456717	0.00553434
regulation of neurotransmitter receptor activity	-41.4129	11.5952	-3.57154	0.000503403	0.00606024
signal release	-20.951	5.87137	-3.56832	0.000509047	0.00606024
nadp metabolic process	66.473	18.6312	3.56783	0.000509923	0.00606024
myoblast differentiation	30.8397	8.65896	3.56159	0.000521048	0.00613692
glycosylation	-32.3869	9.09614	-3.56051	0.000522996	0.00613692
regulation of mononuclear cell migration	23.8325	6.70134	3.55638	0.000530525	0.00618612
modulation of excitatory postsynaptic potential	-40.7852	11.5333	-3.5363	0.000568552	0.0065881
bone remodeling	33.0441	9.3532	3.53292	0.000575191	0.00662363
phosphatidylinositol 3 kinase protein kinase b signal transduction	-18.4479	5.22599	-3.53003	0.000580949	0.00664605
negative regulation of axon extension involved in axon guidance	-43.7579	12.4018	-3.52835	0.000584308	0.00664605
hemostasis	32.4848	9.21314	3.52592	0.000589206	0.00666091
homotypic cell cell adhesion	40.1297	11.4281	3.51148	0.000619114	0.00695659
protein containing complex assembly	20.8152	5.93151	3.50926	0.000623828	0.00696733
jnk cascade	-32.8524	9.37723	-3.50342	0.000636421	0.00706541
insulin like growth factor receptor signaling pathway	41.1178	11.744	3.50116	0.000641356	0.00707782
regulation of amide metabolic process	23.9681	6.87257	3.4875	0.000671971	0.00736854
plasminogen activation	35.5863	10.2087	3.48589	0.000675648	0.00736854
positive regulation of cell projection organization	-20.6124	5.9604	-3.45823	0.000742223	0.00804726
negative regulation of protein containing complex disassembly	50.1056	14.5673	3.4396	0.000790474	0.00852058
neural retina development	-55.7996	16.2451	-3.43484	0.00080326	0.00860834
regulation of neutrophil migration	-47.2649	13.7754	-3.43111	0.000813426	0.00866719
cardiac muscle contraction	36.3944	10.6505	3.41716	0.000852519	0.00902257
positive regulation of receptor signaling pathway via stat	-39.403	11.5356	-3.41577	0.000856511	0.00902257
regulation of cell matrix adhesion	29.0615	8.51343	3.4136	0.000862766	0.00903711
cortical cytoskeleton organization	54.1003	15.8582	3.41151	0.000868838	0.00904958
negative regulation of cell growth	-26.5358	7.78488	-3.40864	0.000877253	0.00908618
establishment of endothelial barrier	54.2049	15.929	3.40291	0.000894236	0.00921063
regulation of lamellipodium organization	38.643	11.3625	3.40092	0.000900223	0.00922107
lipid catabolic process	-23.7118	6.97955	-3.39732	0.000911127	0.00928148
negative regulation of protein containing complex assembly	39.7001	11.7416	3.38114	0.00096171	0.00974322
adult behavior	-29.761	8.81766	-3.37516	0.000981094	0.00981095
apoptotic process	9.6143	2.85055	3.37278	0.000988878	0.00981095
cytosolic transport	36.9862	10.9661	3.37276	0.000988947	0.00981095
pyridine containing compound metabolic process	41.0892	12.1833	3.37257	0.000989562	0.00981095
polysaccharide biosynthetic process	35.1164	10.4275	3.36766	0.00100587	0.00991959
aminoglycan catabolic process	-29.5741	8.79354	-3.36316	0.00102103	0.0100158
regulation of membrane protein ectodomain proteolysis	37.5308	11.1759	3.35821	0.00103796	0.0101283
negative regulation of transmembrane transport	41.043	12.2484	3.35088	0.00106347	0.0103229
negative regulation of extrinsic apoptotic signaling pathway	35.1936	10.517	3.34636	0.0010795	0.0104239
regulation of actomyosin structure organization	30.6283	9.15798	3.34444	0.0010864	0.0104362
positive regulation of phosphorylation	-14.0846	4.21454	-3.34191	0.0010955	0.0104694
cytokine mediated signaling pathway	-23.2451	6.96884	-3.33557	0.00111871	0.0106037
striated muscle cell differentiation	17.0034	5.0986	3.33491	0.00112114	0.0106037
neural precursor cell proliferation	30.4704	9.14335	3.33252	0.00113002	0.0106037
osteoclast differentiation	26.6103	7.98659	3.33188	0.00113243	0.0106037
regulation of tissue remodeling	28.1875	8.47279	3.32683	0.00115143	0.0107274
g protein coupled receptor signaling pathway	-17.8562	5.3767	-3.32104	0.0011736	0.0108793
regulation of apoptotic signaling pathway	21.3851	6.4505	3.31526	0.00119613	0.011033
endothelial cell proliferation	-20.057	6.05305	-3.31354	0.0012029	0.0110405
cellular lipid catabolic process	-31.597	9.54327	-3.31092	0.0012133	0.0110811
negative regulation of axon extension	-37.1176	11.2219	-3.30759	0.00122666	0.0111395
positive regulation of protein secretion	-26.6789	8.06903	-3.30634	0.00123171	0.0111395
positive regulation of actin filament bundle assembly	39.6324	11.993	3.30464	0.0012386	0.0111474
negative regulation of actin filament depolymerization	54.1787	16.4188	3.29979	0.00125843	0.0112712
hormone transport	-17.997	5.46054	-3.29584	0.00127484	0.0113632
aminoglycan biosynthetic process	-26.2495	7.98672	-3.28665	0.00131374	0.0116539
negative regulation of erk1 and erk2 cascade	32.8146	9.99284	3.28381	0.00132598	0.0117065
synapse assembly	-37.9577	11.595	-3.27361	0.00137081	0.0120042
regulation of axonogenesis	-28.1428	8.59794	-3.2732	0.00137265	0.0120042
regulation of axon extension	-31.4879	9.63554	-3.26789	0.00139658	0.0120586
trabecula morphogenesis	-25.9857	7.9522	-3.26773	0.00139732	0.0120586
platelet activation	37.4346	11.4567	3.2675	0.00139838	0.0120586
heparan sulfate proteoglycan biosynthetic process	-37.7123	11.5637	-3.26126	0.00142705	0.0122489
columnar cuboidal epithelial cell differentiation	28.4151	8.74006	3.25113	0.00147472	0.0125997
signaling receptor ligand precursor processing	-34.205	10.5528	-3.24133	0.0015223	0.0129135
regulation of production of molecular mediator of immune response	-26.0018	8.02478	-3.24019	0.00152793	0.0129135
negative regulation of secretion	-22.9298	7.07865	-3.2393	0.00153235	0.0129135
sensory perception of mechanical stimulus	-27.4102	8.48853	-3.22908	0.00158374	0.0132862
chondroitin sulfate proteoglycan biosynthetic process	-37.3371	11.5719	-3.22654	0.00159679	0.0133354
n glycan processing	-53.039	16.4497	-3.22432	0.00160826	0.0133709
positive regulation of intracellular transport	32.0339	9.954	3.2182	0.0016403	0.0135764
response to amyloid beta	-19.2645	5.99081	-3.21567	0.0016537	0.0136265
regulation of stress activated protein kinase signaling cascade	-23.8194	7.43309	-3.20451	0.00171405	0.0140524
regulation of glial cell differentiation	24.7234	7.71803	3.20333	0.00172054	0.0140524
response to ethanol	-26.5329	8.3008	-3.19643	0.00175907	0.014304
brown fat cell differentiation	48.4046	15.1867	3.18731	0.00181115	0.0146382
regulation of peptidase activity	16.6276	5.21994	3.1854	0.00182224	0.0146382
calcium mediated signaling	24.4828	7.68662	3.18512	0.00182385	0.0146382
regulation of extent of cell growth	-26.7425	8.40611	-3.18132	0.00184614	0.0147532
midbrain development	39.427	12.4167	3.17532	0.00188183	0.0149739
stress fiber assembly	27.3695	8.64416	3.16625	0.001937	0.015347
viral gene expression	-45.0091	14.2392	-3.16094	0.00196998	0.0154129
viral protein processing	-45.0091	14.2392	-3.16094	0.00196998	0.0154129
organonitrogen compound biosynthetic process	-12.3052	3.89385	-3.16016	0.00197484	0.0154129
collagen fibril organization	-25.103	7.94507	-3.15957	0.00197857	0.0154129
synaptic signaling	-27.0007	8.5676	-3.15148	0.00202998	0.0157472
lamellipodium organization	29.5286	9.38033	3.14793	0.00205297	0.0158592
positive regulation of response to wounding	24.8785	7.90715	3.14633	0.00206344	0.015874
regulation of protein localization to plasma membrane	25.5889	8.14681	3.14097	0.00209871	0.0160786
stress activated protein kinase signaling cascade	-23.4518	7.47866	-3.13584	0.00213307	0.0161405
negative regulation of growth	-21.7349	6.93277	-3.1351	0.00213804	0.0161405
platelet aggregation	45.8982	14.6411	3.13489	0.00213946	0.0161405
establishment or maintenance of cell polarity	22.8571	7.29192	3.13457	0.00214161	0.0161405
muscle adaptation	27.66	8.83607	3.13035	0.00217034	0.0162907
artery morphogenesis	-25.058	8.00878	-3.12881	0.00218089	0.0163039
homeostasis of number of cells	27.4774	8.81246	3.11802	0.00225637	0.0168005
negative regulation of endocytosis	-30.8141	9.88684	-3.11667	0.00226592	0.0168041
cardiac epithelial to mesenchymal transition	-26.3171	8.50903	-3.09284	0.00244186	0.0180367
calcium dependent cell cell adhesion via plasma membrane cell adhesion molecules	-38.439	12.4523	-3.08689	0.00248772	0.0183025
cell cell signaling	-16.6532	5.40202	-3.08277	0.00251996	0.0184664
zymogen activation	25.0502	8.13825	3.07808	0.00255707	0.0186646
ncrna transcription	-46.0122	15.0262	-3.06213	0.00268722	0.0195376
positive regulation of vasculature development	18.9958	6.20872	3.05954	0.0027089	0.0196184
glycosaminoglycan catabolic process	-26.1169	8.55256	-3.05369	0.00275851	0.0198999
positive regulation of mapk cascade	-14.1141	4.62486	-3.05178	0.0027749	0.0199405
regulation of anatomical structure size	14.7353	4.83407	3.04821	0.00280575	0.0200844
associative learning	-37.1022	12.2063	-3.0396	0.00288152	0.0205475
positive regulation of myeloid cell differentiation	-49.145	16.1822	-3.03698	0.00290492	0.020552
behavior	-24.8997	8.20051	-3.03636	0.00291051	0.020552
nerve development	-31.1338	10.2555	-3.03581	0.00291541	0.020552
regulation of developmental growth	-19.6211	6.50166	-3.01785	0.00308126	0.0216389
regulation of notch signaling pathway	-31.3852	10.4167	-3.01298	0.00312778	0.0218222
energy reserve metabolic process	30.6844	10.1852	3.01265	0.00313091	0.0218222
immune response regulating cell surface receptor signaling pathway	-23.7291	7.90719	-3.00095	0.00324526	0.0225345
establishment of tissue polarity	25.6455	8.55568	2.99748	0.00327993	0.0226903
regulation of nervous system process	-29.5108	9.85187	-2.99545	0.00330034	0.0227466
negative regulation of axonogenesis	-29.0934	9.72491	-2.99164	0.00333904	0.0229281
cell substrate adhesion	13.7624	4.61807	2.98012	0.00345846	0.0236605
development of primary female sexual characteristics	-27.7139	9.30565	-2.97818	0.00347891	0.0236868
positive regulation of catabolic process	18.1979	6.11214	2.97734	0.00348787	0.0236868
multicellular organismal level homeostasis	13.5277	4.54769	2.97462	0.00351681	0.0237962
organelle assembly	17.093	5.75423	2.97052	0.00356101	0.0240077
bone development	-15.948	5.3885	-2.95964	0.00368059	0.024724
positive regulation of protein containing complex assembly	27.813	9.41951	2.9527	0.0037587	0.0251575
lamellipodium assembly	31.6309	10.7342	2.94673	0.00382719	0.0255238
excitatory synapse assembly	-45.6855	15.5331	-2.94117	0.00389205	0.0258633
regulation of neuronal synaptic plasticity	-31.8906	10.8776	-2.93176	0.00400407	0.0265023
regulation of synapse assembly	-35.3726	12.0739	-2.92966	0.00402936	0.0265023
negative regulation of protein localization	23.5732	8.04677	2.92952	0.0040311	0.0265023
epithelial cell differentiation involved in kidney development	-31.8401	10.8749	-2.92786	0.00405134	0.0265413
positive regulation of phosphorus metabolic process	-11.3463	3.88038	-2.92402	0.00409834	0.0267547
regulation of cell projection organization	-18.8697	6.45931	-2.92131	0.00413181	0.0268785
heart process	21.9759	7.55456	2.90896	0.00428779	0.0277957
regulation of neuron apoptotic process	-22.2371	7.65955	-2.90318	0.0043625	0.0281815
regulation of dendrite morphogenesis	-44.7548	15.4476	-2.89721	0.00444112	0.0285897
response to interleukin 1	-25.2251	8.7279	-2.89016	0.00453539	0.0290956
cognition	-24.7098	8.5559	-2.88804	0.00456419	0.0291794
negative regulation of hydrolase activity	16.5715	5.74118	2.88643	0.00458607	0.0292185
heart growth	-32.3953	11.2351	-2.88339	0.00462775	0.0293831
dendrite morphogenesis	-30.9894	10.7589	-2.88035	0.00466982	0.029549
response to tumor necrosis factor	-23.3837	8.13079	-2.87594	0.00473143	0.0297808
anatomical structure formation involved in morphogenesis	9.57697	3.33132	2.87483	0.00474714	0.0297808
regulation of glycoprotein metabolic process	-31.5344	10.9712	-2.87429	0.00475464	0.0297808
respiratory gaseous exchange by respiratory system	-37.0574	12.9048	-2.8716	0.00479286	0.0299191
outflow tract morphogenesis	-26.6682	9.29191	-2.87004	0.00481498	0.0299563
negative regulation of protein maturation	38.5832	13.53	2.85167	0.00508398	0.0314997
neural nucleus development	59.2558	20.7939	2.84967	0.00511403	0.0314997
substantia nigra development	59.2558	20.7939	2.84967	0.00511403	0.0314997
blood coagulation fibrin clot formation	24.9156	8.74872	2.84791	0.00514066	0.0315193
positive regulation of cell population proliferation	-10.9746	3.85451	-2.84722	0.00515121	0.0315193
macrophage differentiation	-33.7881	11.8884	-2.84211	0.00522926	0.0318916
aorta development	-26.8731	9.48017	-2.83467	0.00534507	0.032491
negative regulation of catalytic activity	12.9919	4.58673	2.83249	0.00537937	0.0325838
formation of primary germ layer	-18.3461	6.47936	-2.83147	0.00539549	0.0325838
cellular response to chemical stress	21.1691	7.49198	2.82557	0.00548972	0.0330452
regulation of chemotaxis	-15.3591	5.44224	-2.8222	0.00554416	0.0332366
negative regulation of developmental growth	-23.282	8.25194	-2.82139	0.00555737	0.0332366
positive regulation of epithelial to mesenchymal transition	-22.585	8.0179	-2.81682	0.00563231	0.0335766
regulation of establishment of protein localization	12.7137	4.53148	2.80564	0.0058192	0.0345795
detection of stimulus involved in sensory perception	-45.9666	16.3981	-2.80316	0.00586155	0.0347198
regulation of proteolysis	13.7868	4.93131	2.79577	0.00598906	0.0353622
regulation of muscle adaptation	29.7229	10.6587	2.78861	0.006115	0.0359911
positive regulation of protein localization to cell periphery	33.3116	11.9599	2.78528	0.00617448	0.0362262
artery development	-19.4036	6.97511	-2.78184	0.00623646	0.0364744
integrin mediated signaling pathway	19.5475	7.03375	2.7791	0.00628617	0.0366496
regulation of osteoblast differentiation	-21.8678	7.88757	-2.77244	0.00640849	0.0372456
negative regulation of cell differentiation	-12.841	4.63382	-2.77115	0.00643243	0.0372679
protein o linked glycosylation	-28.8316	10.418	-2.76747	0.00650124	0.0375492
animal organ regeneration	-22.1033	8.00387	-2.76158	0.00661269	0.0379995
epithelial cell development	18.2911	6.62436	2.76119	0.0066202	0.0379995
positive regulation of signaling	-8.85711	3.21293	-2.75671	0.00670619	0.0383743
female sex differentiation	-24.1775	8.78608	-2.7518	0.00680179	0.0387429
cranial skeletal system development	-30.0251	10.9133	-2.75125	0.0068124	0.0387429
regulation of superoxide metabolic process	43.3718	15.7715	2.75001	0.00683687	0.0387632
cranial nerve development	-37.7161	13.7318	-2.74663	0.00690348	0.0390195
macrophage chemotaxis	29.9075	10.8929	2.74559	0.00692418	0.0390195
cytokine production involved in immune response	-27.9124	10.1777	-2.74249	0.00698607	0.0391548
postsynaptic membrane organization	-31.8258	11.6107	-2.74108	0.00701456	0.0391548
neural crest cell differentiation	-23.3169	8.50735	-2.74079	0.00702025	0.0391548
negative regulation of myeloid cell differentiation	31.1879	11.3866	2.739	0.0070564	0.0391548
glycoprotein catabolic process	-30.1444	11.0068	-2.73871	0.00706239	0.0391548
superoxide anion generation	40.7733	14.8911	2.73809	0.0070749	0.0391548
positive regulation of blood vessel endothelial cell migration	30.141	11.0342	2.73161	0.0072074	0.0396939
apoptotic signaling pathway	14.6693	5.37093	2.73124	0.00721513	0.0396939
positive regulation of neuroblast proliferation	38.6759	14.1738	2.72869	0.00726796	0.0397799
cellular response to stress	10.2367	3.75277	2.72776	0.00728719	0.0397799
regulation of neuron projection development	-20.468	7.50464	-2.72738	0.00729513	0.0397799
positive regulation of osteoblast differentiation	-19.7933	7.27109	-2.7222	0.00740403	0.0402553
regulation of neuroblast proliferation	37.824	13.972	2.70713	0.00772883	0.0418984
icosanoid metabolic process	28.188	10.4279	2.70313	0.00781722	0.042254
defense response to fungus	42.4439	15.7348	2.69745	0.00794413	0.0426911
response to fungus	42.4439	15.7348	2.69745	0.00794413	0.0426911
positive regulation of gtpase activity	-29.1155	10.8043	-2.6948	0.00800401	0.0428885
negative regulation of chemotaxis	-17.4418	6.47763	-2.69262	0.00805376	0.0429996
regulation of epithelial to mesenchymal transition	-20.5056	7.62002	-2.69101	0.00809042	0.0429996
presynapse organization	-33.239	12.3526	-2.69084	0.00809432	0.0429996
semaphorin plexin signaling pathway involved in neuron projection guidance	-30.6147	11.3947	-2.68674	0.0081888	0.0433772
regulation of postsynaptic membrane potential	-30.5801	11.4068	-2.68086	0.00832609	0.0439789
stem cell development	-23.4564	8.76033	-2.67757	0.00840364	0.0442623
cell cell adhesion via plasma membrane adhesion molecules	-21.2505	7.96766	-2.6671	0.00865536	0.045449
erbb signaling pathway	-23.5525	8.83383	-2.66617	0.00867796	0.045449
learning	-30.853	11.5806	-2.66419	0.0087264	0.0455739
fatty acid biosynthetic process	32.1839	12.1128	2.65701	0.00890415	0.0463371
detection of abiotic stimulus	-44.5444	16.7753	-2.65536	0.00894563	0.0463371
regulation of dendrite development	-34.5155	12.9988	-2.65528	0.00894751	0.0463371
positive regulation of cell development	-16.333	6.15357	-2.65423	0.00897389	0.0463443
signal transduction by p53 class mediator	38.7159	14.605	2.65087	0.00905894	0.0466535
regulation of intracellular transport	19.805	7.4747	2.6496	0.0090911	0.0466895
immune response regulating signaling pathway	-18.0694	6.8357	-2.64339	0.00925046	0.0471944
negative regulation of myeloid leukocyte differentiation	30.4697	11.5273	2.64326	0.00925381	0.0471944
neuromuscular process controlling balance	-29.7078	11.2452	-2.64182	0.0092912	0.0471944
locomotory behavior	-23.0328	8.71854	-2.64182	0.00929123	0.0471944
post embryonic development	-24.8014	9.39504	-2.63984	0.0093427	0.0473261
positive regulation of extrinsic apoptotic signaling pathway	29.4605	11.1679	2.63795	0.00939212	0.0474469
positive regulation of synapse assembly	-37.4672	14.2188	-2.63505	0.00946832	0.0477018
homophilic cell adhesion via plasma membrane adhesion molecules	-26.3458	10.0063	-2.63291	0.00952497	0.0478572
protein activation cascade	21.0482	7.99857	2.6315	0.00956253	0.047916
postsynapse assembly	-37.2557	14.1656	-2.63002	0.00960217	0.047985
regulation of binding	-20.0485	7.63106	-2.62722	0.00967717	0.0482298
multicellular organism reproduction	-12.518	4.76683	-2.62606	0.00970847	0.048256
chondroitin sulfate metabolic process	-32.071	12.2442	-2.61928	0.00989335	0.0490435
mesenchymal cell migration	-23.0023	8.78683	-2.61782	0.00993352	0.049068
positive regulation of protein modification process	-9.70773	3.70924	-2.61717	0.00995122	0.049068
sensory perception of pain	-31.9176	12.2351	-2.60868	0.0101882	0.0501007
outflow tract septum morphogenesis	-27.361	10.4922	-2.60775	0.0102147	0.0501007
striated muscle cell development	33.3927	12.8104	2.60669	0.0102446	0.0501149
reproduction	-10.6205	4.07782	-2.60445	0.0103082	0.0502931
development of primary sexual characteristics	-21.071	8.12905	-2.59206	0.0106671	0.0519078
hepaticobiliary system development	-21.8464	8.44755	-2.58612	0.0108431	0.0525039
regulation of granulocyte chemotaxis	-28.3874	10.9773	-2.58601	0.0108463	0.0525039
dendrite development	-25.9816	10.0567	-2.58352	0.0109208	0.0527271
negative regulation of proteolysis	13.5881	5.27137	2.57772	0.0110962	0.0533006
negative chemotaxis	-25.4755	9.88307	-2.57769	0.0110971	0.0533006
mesenchymal cell differentiation	-16.1101	6.25571	-2.57527	0.0111711	0.0534325
positive regulation of axonogenesis	-27.6424	10.7353	-2.57491	0.0111822	0.0534325
appendage morphogenesis	-18.1394	7.04938	-2.57319	0.011235	0.0535469
positive regulation of apoptotic signaling pathway	20.4872	7.97223	2.56983	0.0113391	0.0539045
positive regulation of cytosolic calcium ion concentration	38.4347	14.9797	2.56578	0.0114654	0.0540949
cell surface pattern recognition receptor signaling pathway	-46.6671	18.1885	-2.56574	0.0114667	0.0540949
innate immune response activating cell surface receptor signaling pathway	-46.6671	18.1885	-2.56574	0.0114667	0.0540949
protein autophosphorylation	-22.5823	8.80996	-2.56327	0.0115444	0.0543234
oligodendrocyte differentiation	18.0353	7.04055	2.56164	0.0115962	0.0544286
prostanoid metabolic process	37.2014	14.5321	2.55995	0.0116499	0.0545425
neuron apoptotic process	-17.6981	6.91959	-2.55768	0.011722	0.0546928
extrinsic apoptotic signaling pathway	17.3594	6.78871	2.55709	0.011741	0.0546928
microtubule based process	20.2763	7.94341	2.5526	0.0118859	0.0552293
postsynaptic specialization assembly	-40.1105	15.7271	-2.55041	0.011957	0.0554209
monocyte chemotaxis	-22.3839	8.78695	-2.5474	0.0120552	0.0557366
regulation of calcium ion transmembrane transport	29.4896	11.5833	2.54588	0.0121054	0.0558292
regulation of epidermis development	-26.1788	10.2942	-2.54307	0.0121982	0.0561178
response to auditory stimulus	-35.5919	14.0308	-2.5367	0.0124112	0.0569561
membrane protein ectodomain proteolysis	28.7625	11.3545	2.53314	0.0125317	0.0573672
organelle fission	22.3366	8.84918	2.52414	0.0128406	0.0585674
regulation of protein localization to nucleus	35.7948	14.1836	2.52367	0.012857	0.0585674
negative regulation of coagulation	19.835	7.86954	2.52048	0.0129684	0.0588308
negative regulation of molecular function	9.72416	3.85849	2.5202	0.0129783	0.0588308
postsynaptic density assembly	-40.4036	16.0379	-2.51925	0.0130115	0.0588375
cardiac septum morphogenesis	-21.0447	8.36509	-2.51578	0.013134	0.059247
postsynaptic specialization organization	-30.4757	12.1347	-2.51145	0.0132884	0.059798
regulation of cell shape	17.1591	6.84957	2.50513	0.0135162	0.0606757
aorta morphogenesis	-27.1493	10.8544	-2.50122	0.0136593	0.0611025
regulation of nervous system development	-18.1414	7.25446	-2.50073	0.0136772	0.0611025
regulation of nucleocytoplasmic transport	33.2047	13.2941	2.49771	0.0137886	0.0614521
positive regulation of binding	-21.556	8.63632	-2.49597	0.0138532	0.061592
regulation of muscle hypertrophy	32.3529	12.9708	2.49429	0.0139157	0.0616821
pigmentation	-35.6023	14.2772	-2.49364	0.01394	0.0616821
negative regulation of monoatomic ion transmembrane transport	33.7935	13.5655	2.49114	0.0140339	0.0619086
muscle hypertrophy	25.6349	10.2931	2.49049	0.014058	0.0619086
chemical synaptic transmission postsynaptic	-27.8756	11.2103	-2.48661	0.0142049	0.0624075
gamete generation	-13.0988	5.27079	-2.48516	0.01426	0.0624234
positive regulation of transcription by rna polymerase ii	13.2715	5.3412	2.48475	0.0142759	0.0624234
t cell receptor signaling pathway	-25.7187	10.3702	-2.48005	0.0144563	0.0630634
neuron development	-16.5519	6.682	-2.47709	0.0145711	0.0634068
superoxide metabolic process	27.3335	11.0382	2.47626	0.0146034	0.0634068
ceramide metabolic process	-27.1604	11.0099	-2.46692	0.0149713	0.064822
glucan metabolic process	27.7278	11.2431	2.46622	0.0149993	0.064822
cell cell signaling by wnt	13.9676	5.66971	2.46355	0.0151061	0.0649847
response to endoplasmic reticulum stress	18.8506	7.65188	2.46352	0.015107	0.0649847
proteasomal protein catabolic process	20.2473	8.24342	2.45617	0.0154049	0.0661125
protein localization to plasma membrane	14.8025	6.0336	2.45334	0.015521	0.0664573
synaptic membrane adhesion	-33.9496	13.8705	-2.44762	0.0157579	0.0673159
cell division	17.8151	7.28165	2.44657	0.0158017	0.067329
regulation of b cell activation	-27.3941	11.2004	-2.44581	0.0158336	0.067329
cell substrate junction organization	28.7626	11.7723	2.44324	0.0159415	0.0675328
t cell activation involved in immune response	-28.0441	11.4797	-2.44293	0.0159543	0.0675328
focal adhesion assembly	30.6298	12.5582	2.43903	0.0161198	0.0680775
cellular aldehyde metabolic process	27.5897	11.334	2.43425	0.0163244	0.068785
regulation of establishment of planar polarity	25.9294	10.6676	2.43068	0.0164784	0.0692057
positive regulation of nervous system development	-21.6636	8.9143	-2.43021	0.0164989	0.0692057
positive regulation of cell junction assembly	-22.9144	9.4364	-2.42829	0.0165822	0.0693983
mesenchyme development	-15.1392	6.25082	-2.42196	0.0168606	0.0704046
negative regulation of protein metabolic process	9.50348	3.93115	2.41748	0.0170601	0.0710773
positive regulation of immune response	-11.9879	4.96216	-2.41586	0.0171325	0.0712189
process utilizing autophagic mechanism	16.3162	6.76015	2.41359	0.0172351	0.0713521
interleukin 2 production	33.6616	13.9478	2.4134	0.0172433	0.0713521
positive regulation of transferase activity	-9.8075	4.06513	-2.41259	0.01728	0.0713521
endodermal cell differentiation	-18.2772	7.58364	-2.41008	0.0173939	0.0715041
endoderm formation	-18.2772	7.58364	-2.41008	0.0173939	0.0715041
negative regulation of protein catabolic process	20.9489	8.70852	2.40556	0.0176007	0.0721942
organic cyclic compound catabolic process	23.0258	9.57764	2.40412	0.017667	0.0722026
endocrine process	-21.0917	8.77419	-2.40383	0.0176807	0.0722026
regulation of phagocytosis	-19.2683	8.02539	-2.40092	0.0178152	0.0725365
regulation of trans synaptic signaling	-20.9674	8.73506	-2.40038	0.0178407	0.0725365
glial cell development	15.5189	6.47526	2.39665	0.018015	0.0730848
generation of precursor metabolites and energy	19.1406	8.00441	2.39126	0.0182696	0.0739561
cell adhesion mediated by integrin	23.5044	9.83315	2.39032	0.0183142	0.0739751
amine metabolic process	29.538	12.4254	2.37722	0.0189482	0.07614
regulation of cellular catabolic process	15.2118	6.40006	2.37683	0.0189674	0.07614
regulation of gtpase activity	-19.6576	8.27099	-2.37669	0.0189739	0.07614
positive regulation of protein catabolic process	20.1906	8.50014	2.37533	0.0190411	0.07614
antigen receptor mediated signaling pathway	-18.8214	7.92468	-2.37504	0.0190555	0.07614
regulation of cell growth	-12.9614	5.46096	-2.37347	0.0191332	0.0762857
secretion	-10.1099	4.26138	-2.37245	0.0191838	0.0763235
regulation of intracellular protein transport	19.0022	8.03496	2.36494	0.0195594	0.077387
erk1 and erk2 cascade	-10.6499	4.50342	-2.36485	0.0195644	0.077387
vacuole organization	-21.3516	9.02963	-2.36461	0.0195763	0.077387
cardiocyte differentiation	-14.4485	6.11564	-2.36256	0.0196805	0.0776332
neuroblast proliferation	26.8887	11.4436	2.34968	0.0203438	0.0800796
regulation of organ growth	-19.7994	8.44472	-2.34459	0.0206114	0.0809609
cellular response to oxidative stress	17.5612	7.49791	2.34215	0.0207411	0.0812724
cell redox homeostasis	42.9157	18.3287	2.34145	0.0207784	0.0812724
type ii interferon production	-30.2887	12.9433	-2.34011	0.0208497	0.081339
regulation of heart growth	-26.2215	11.2082	-2.33949	0.0208832	0.081339
striated muscle cell proliferation	-25.2123	10.7848	-2.33776	0.020976	0.0815292
nuclear transport	27.8473	11.9252	2.33517	0.0211153	0.0818097
cellular response to reactive oxygen species	18.3648	7.86576	2.33478	0.0211364	0.0818097
cellular response to interleukin 1	-29.4866	12.6654	-2.32811	0.0214996	0.0830421
memory	-23.1567	9.95283	-2.32665	0.0215803	0.083167
response to virus	-20.9536	9.00946	-2.32573	0.0216308	0.083167
regulation of endocytosis	-12.1093	5.20812	-2.32508	0.0216665	0.083167
neuron projection extension	-18.5938	8.00907	-2.32159	0.0218607	0.0835862
response to camp	-24.2743	10.4579	-2.32115	0.0218847	0.0835862
positive regulation of developmental growth	-20.7941	8.96035	-2.32068	0.0219109	0.0835862
negative regulation of wnt signaling pathway	19.0582	8.23785	2.31349	0.022316	0.0849564
positive regulation of stress fiber assembly	27.7408	12.0018	2.31138	0.0224359	0.085238
odontogenesis	19.1506	8.28986	2.31012	0.0225078	0.0853363
positive regulation of kinase activity	-11.0645	4.79469	-2.30766	0.022649	0.0856963
monoatomic cation transport	-11.4553	4.9667	-2.30643	0.0227196	0.0857884
skin development	-18.219	7.95613	-2.28993	0.0236883	0.0890985
regulation of heart contraction	21.0897	9.21004	2.28986	0.0236923	0.0890985
glutathione metabolic process	25.3696	11.0847	2.28872	0.0237607	0.0891749
positive regulation of response to biotic stimulus	-16.7407	7.34393	-2.27953	0.0243173	0.0910793
ventricular septum morphogenesis	-23.5093	10.3326	-2.27525	0.0245805	0.0918794
sensory perception of light stimulus	24.4309	10.7476	2.27315	0.0247103	0.092179
regulation of synapse structure or activity	-23.6099	10.3951	-2.27125	0.0248285	0.0924339
regulation of cell substrate adhesion	12.7293	5.60997	2.26905	0.0249657	0.0927584
cellular component assembly involved in morphogenesis	22.8837	10.1164	2.26204	0.0254081	0.0942133
endosomal transport	22.9743	10.1668	2.25974	0.0255546	0.0944712
developmental process involved in reproduction	-10.7823	4.77231	-2.25935	0.0255796	0.0944712
lipid export from cell	-27.6723	12.2625	-2.25667	0.0257517	0.0947497
positive regulation of exocytosis	28.0269	12.4201	2.25658	0.0257572	0.0947497
sphingolipid biosynthetic process	-28.5501	12.661	-2.25496	0.0258615	0.0947665
cellular response to toxic substance	37.4646	16.6277	2.25314	0.0259793	0.0947665
detoxification	37.4646	16.6277	2.25314	0.0259793	0.0947665
olefinic compound metabolic process	28.2976	12.5594	2.2531	0.0259818	0.0947665
microtubule cytoskeleton organization	21.9365	9.7385	2.25256	0.0260173	0.0947665
pulmonary valve development	-24.5781	10.9217	-2.2504	0.0261573	0.0949496
positive regulation of production of molecular mediator of immune response	-18.4603	8.20434	-2.25006	0.0261798	0.0949496
mononuclear cell migration	15.2049	6.75944	2.24942	0.0262212	0.0949496
protein homooligomerization	23.808	10.595	2.2471	0.0263738	0.0953157
multi multicellular organism process	-14.4694	6.45861	-2.24033	0.0268215	0.0967451
regulation of dna binding transcription factor activity	15.4454	6.90344	2.23735	0.027021	0.0972756
axon extension	-18.6727	8.36796	-2.23146	0.0274188	0.0983701
regulation of acute inflammatory response	-22.4871	10.0781	-2.23127	0.0274311	0.0983701
regulation of proteasomal protein catabolic process	27.1132	12.1758	2.22682	0.0277356	0.0990728
export from cell	-10.0043	4.4931	-2.22659	0.0277515	0.0990728
basement membrane organization	21.5141	9.66462	2.22606	0.0277874	0.0990728
embryo development	-10.8006	4.85655	-2.22392	0.0279349	0.0994074
activation of cysteine type endopeptidase activity involved in apoptotic process	28.2272	12.7013	2.2224	0.0280404	0.0995916
regulation of presynapse organization	-30.7028	13.8301	-2.22	0.0282067	0.099991
photoreceptor cell differentiation	-45.48	20.4999	-2.21855	0.0283079	0.100036
catechol containing compound metabolic process	32.9242	14.8422	2.21828	0.0283273	0.100036
hexose catabolic process	23.2884	10.5067	2.21652	0.02845	0.100278
visual behavior	-37.0032	16.7569	-2.20823	0.0290373	0.102154
developmental maturation	-12.3363	5.59384	-2.20534	0.0292443	0.102687
positive regulation of endothelial cell proliferation	-17.0446	7.73614	-2.20325	0.0293951	0.103022
cellular response to insulin stimulus	19.3437	8.78651	2.20153	0.0295195	0.103073
regulation of inflammatory response	12.4278	5.64514	2.20151	0.0295208	0.103073
regulation of reproductive process	14.2191	6.46135	2.20064	0.029584	0.103099
myeloid cell differentiation	16.3655	7.44235	2.19897	0.0297058	0.103304
fat cell differentiation	17.8023	8.09902	2.19808	0.0297707	0.103304
regulation of heart rate	30.1496	13.7197	2.19754	0.02981	0.103304
heterophilic cell cell adhesion via plasma membrane cell adhesion molecules	-20.7352	9.44273	-2.19589	0.0299303	0.103528
cerebral cortex development	22.5534	10.2863	2.19258	0.0301744	0.104178
lytic vacuole organization	-26.4546	12.0781	-2.19029	0.0303437	0.104445
retina development in camera type eye	-23.7019	10.8227	-2.19001	0.0303645	0.104445
generation of neurons	-14.7492	6.75244	-2.18428	0.0307927	0.105722
adenylate cyclase modulating g protein coupled receptor signaling pathway	-20.6442	9.46109	-2.182	0.0309642	0.106114
positive regulation of axon extension	-34.2017	15.6963	-2.17898	0.0311939	0.106704
skeletal system development	-9.93188	4.55972	-2.17818	0.0312544	0.106714
phospholipid catabolic process	-20.5768	9.45885	-2.1754	0.0314668	0.107242
response to transforming growth factor beta	-14.9661	6.88626	-2.17334	0.0316252	0.107404
positive regulation of immune effector process	-16.692	7.68207	-2.17285	0.0316629	0.107404
regulation of blood circulation	16.0128	7.37291	2.17184	0.0317402	0.107404
developmental cell growth	-14.2503	6.56161	-2.17177	0.0317461	0.107404
response to vitamin	-22.0043	10.1366	-2.17078	0.0318222	0.107408
positive regulation of transmembrane receptor protein serine threonine kinase signaling pathway	-17.3364	7.98863	-2.17013	0.0318724	0.107408
positive regulation of phagocytosis	-19.6635	9.06357	-2.16951	0.0319211	0.107408
protein localization to cell periphery	12.5243	5.7755	2.16852	0.0319974	0.107469
adenylate cyclase activating g protein coupled receptor signaling pathway	-24.1137	11.1416	-2.1643	0.0323271	0.108381
organic hydroxy compound biosynthetic process	-15.2744	7.06936	-2.16065	0.0326148	0.109148
regulation of growth	-10.3792	4.82199	-2.15246	0.0332671	0.110926
neural tube formation	20.4831	9.51671	2.15233	0.0332774	0.110926
regulation of hormone levels	-9.92655	4.61475	-2.15105	0.0333808	0.110926
import into nucleus	29.4336	13.6837	2.15099	0.0333854	0.110926
cardiac septum development	-18.7311	8.73304	-2.14485	0.0338839	0.11238
regulation of receptor signaling pathway via stat	-21.0645	9.83073	-2.14272	0.0340583	0.112721
positive regulation of wound healing	20.0851	9.37632	2.14211	0.0341081	0.112721
regulation of hormone secretion	-12.117	5.66241	-2.1399	0.0342907	0.113048
positive regulation of hydrolase activity	-12.8112	5.98811	-2.13943	0.034329	0.113048
pallium development	19.4671	9.10612	2.13781	0.0344635	0.11329
negative regulation of type ii interferon production	-39.959	18.7054	-2.13622	0.034595	0.11352
intracellular transport	9.9766	4.67239	2.13523	0.0346779	0.113592
response to ionizing radiation	-17.1304	8.02684	-2.13414	0.0347683	0.113687
amine transport	-24.2106	11.3593	-2.13134	0.035003	0.114253
adult locomotory behavior	-23.0484	10.8293	-2.12833	0.0352569	0.114879
negative regulation of defense response	12.685	5.97094	2.12446	0.0355853	0.115746
glial cell differentiation	11.4111	5.38555	2.11884	0.036067	0.117107
endocardial cushion development	-13.9088	6.59453	-2.10914	0.0369115	0.11964
mapk cascade	-7.3432	3.48559	-2.10673	0.0371241	0.120028
neurogenesis	-12.8197	6.08633	-2.10632	0.0371608	0.120028
feeding behavior	-22.7314	10.801	-2.10457	0.0373155	0.120303
embryonic skeletal system morphogenesis	-22.7522	10.819	-2.10299	0.0374564	0.120303
membrane protein proteolysis	21.5302	10.2392	2.10272	0.0374805	0.120303
response to nitrogen compound	-7.94072	3.77692	-2.10243	0.0375056	0.120303
regulation of epithelial cell proliferation	-9.96089	4.74601	-2.09879	0.0378315	0.121139
nervous system process	-12.7687	6.10369	-2.09196	0.0384491	0.122905
collagen biosynthetic process	-18.1049	8.6822	-2.08529	0.039061	0.124646
response to estrogen	25.2991	12.1387	2.08417	0.0391651	0.124763
sterol homeostasis	19.8745	9.54153	2.08295	0.0392783	0.124909
regulation of synaptic transmission glutamatergic	-34.5504	16.6366	-2.07677	0.0398549	0.126349
positive regulation of protein localization	9.04623	4.35619	2.07664	0.0398675	0.126349
negative regulation of apoptotic signaling pathway	14.6132	7.06082	2.06962	0.0405319	0.128198
regulation of phosphatase activity	-26.2831	12.7032	-2.06902	0.0405892	0.128198
detection of biotic stimulus	-31.6728	15.3223	-2.06711	0.0407715	0.128555
antigen processing and presentation	-20.1176	9.7371	-2.06608	0.0408704	0.128587
negative regulation of cell substrate adhesion	21.9954	10.6486	2.06556	0.0409204	0.128587
macrophage migration	21.7567	10.5472	2.0628	0.041186	0.12908
cellular response to decreased oxygen levels	21.1855	10.2718	2.06249	0.0412164	0.12908
dendritic cell differentiation	-35.0352	16.9929	-2.06175	0.0412873	0.129084
nucleobase containing small molecule metabolic process	16.3453	7.94752	2.05666	0.0417833	0.130415
male gamete generation	-14.6399	7.12298	-2.05531	0.0419155	0.130607
sex differentiation	-15.1926	7.39866	-2.05343	0.0421	0.13087
digestive system development	-19.1925	9.34843	-2.05301	0.0421411	0.13087
maintenance of blood brain barrier	26.4082	12.8764	2.0509	0.0423497	0.131298
tissue homeostasis	10.575	5.1649	2.04748	0.0426896	0.132131
regulation of sodium ion transport	-34.643	16.9342	-2.04574	0.042863	0.132301
regulation of dendritic spine development	-25.889	12.6648	-2.04416	0.0430211	0.132301
regulation of blood vessel endothelial cell migration	13.7484	6.72724	2.04368	0.0430693	0.132301
negative regulation of monoatomic ion transport	22.3731	10.9479	2.0436	0.043078	0.132301
oogenesis	26.6771	13.0561	2.04326	0.0431114	0.132301
prostate gland development	16.5683	8.11116	2.04265	0.0431726	0.132301
endoderm development	-14.9754	7.3355	-2.0415	0.0432887	0.132438
negative regulation of tumor necrosis factor superfamily cytokine production	-20.7861	10.1954	-2.03877	0.0435647	0.133063
mrna metabolic process	36.9165	18.1392	2.03518	0.0439304	0.133866
natural killer cell activation	-23.5381	11.568	-2.03477	0.0439723	0.133866
cellular response to carbohydrate stimulus	-18.3734	9.04038	-2.03237	0.044218	0.134394
regulation of proteolysis involved in protein catabolic process	22.9459	11.2945	2.0316	0.0442977	0.134416
developmental growth involved in morphogenesis	-13.8941	6.84509	-2.0298	0.044483	0.134757
epithelial cell proliferation	-9.32933	4.60513	-2.02586	0.0448914	0.135773
rna processing	19.6425	9.70284	2.02441	0.0450422	0.136007
neuropeptide signaling pathway	-23.0823	11.4581	-2.0145	0.0460864	0.138934
appendage development	-13.7335	6.82282	-2.01288	0.0462586	0.139226
postsynapse organization	-17.9968	8.98306	-2.00341	0.0472781	0.141957
regulation of heart rate by cardiac conduction	-41.8254	20.881	-2.00304	0.0473192	0.141957
cellular oxidant detoxification	32.4883	16.2339	2.00126	0.0475132	0.142309
regulation of cell substrate junction organization	25.1362	12.5878	1.99687	0.0479942	0.143518
positive regulation of neuron differentiation	-26.2652	13.1681	-1.99461	0.0482439	0.144033
regulation of cell development	-8.84845	4.44036	-1.99274	0.0484514	0.14439
synapse organization	-15.7194	7.89079	-1.99212	0.0485193	0.14439
regulation of antigen receptor mediated signaling pathway	-28.0405	14.0992	-1.98879	0.0488905	0.145261
negative regulation of nervous system development	-14.8351	7.47071	-1.98577	0.0492299	0.145898
tumor necrosis factor mediated signaling pathway	19.1427	9.64133	1.98548	0.0492623	0.145898
in utero embryonic development	-16.5999	8.36994	-1.98327	0.0495116	0.146403
phospholipid metabolic process	-13.8968	7.0137	-1.98137	0.0497267	0.146616
regulation of immune effector process	-12.3758	6.24648	-1.98124	0.0497418	0.146616
negative regulation of endothelial cell proliferation	-22.6225	11.4265	-1.97983	0.0499017	0.146854
synapse maturation	-21.4634	10.8493	-1.97831	0.0500749	0.14713
carbohydrate metabolic process	-9.06886	4.58782	-1.97673	0.0502563	0.147221
response to type ii interferon	-18.6636	9.44204	-1.97665	0.0502649	0.147221
tube formation	14.1026	7.14464	1.97387	0.0505844	0.147923
positive regulation of locomotion	-8.55832	4.33753	-1.97309	0.0506745	0.147954
regulation of collagen metabolic process	-16.4451	8.34524	-1.9706	0.0509622	0.148542
transforming growth factor beta receptor signaling pathway	-15.5454	7.89123	-1.96996	0.0510361	0.148542
peptide biosynthetic process	15.6563	7.96748	1.96502	0.0516121	0.149827
negative regulation of wound healing	16.6218	8.45982	1.96479	0.0516393	0.149827
intracellular protein transport	10.4347	5.31338	1.96385	0.0517489	0.14991
maintenance of location	-10.4807	5.35295	-1.95794	0.0524474	0.151697
biogenic amine metabolic process	26.5996	13.5908	1.95717	0.0525382	0.151722
synaptic transmission glutamatergic	-28.9435	14.7963	-1.95613	0.0526625	0.151845
monoatomic ion transport	-8.45605	4.32963	-1.95307	0.0530283	0.152662
blood vessel endothelial cell migration	14.0735	7.21107	1.95165	0.053198	0.152913
positive regulation of intracellular protein transport	19.7331	10.1349	1.94704	0.0537551	0.154276
regulation of cell junction assembly	-14.6838	7.5487	-1.94521	0.0539765	0.154672
neural tube development	15.4856	7.96897	1.94324	0.0542172	0.154989
morphogenesis of embryonic epithelium	16.4748	8.47944	1.94291	0.0542575	0.154989
positive regulation of substrate adhesion dependent cell spreading	22.7954	11.7366	1.94225	0.0543381	0.154989
mesoderm morphogenesis	-16.7035	8.60381	-1.9414	0.0544419	0.155047
endocrine hormone secretion	-19.4728	10.0374	-1.94003	0.0546104	0.155288
muscle organ development	12.21	6.30289	1.93721	0.0549577	0.156036
cellular response to steroid hormone stimulus	19.5739	10.1108	1.93594	0.0551146	0.156242
epidermal cell differentiation	-18.0238	9.32101	-1.93368	0.0553955	0.156799
response to topologically incorrect protein	17.9208	9.28975	1.92909	0.0559681	0.158163
smoothened signaling pathway	21.099	10.9409	1.92845	0.056048	0.158163
steroid hormone mediated signaling pathway	30.3366	15.7485	1.92631	0.0563173	0.158535
atrioventricular valve development	-22.4504	11.6562	-1.92605	0.056351	0.158535
positive regulation of growth	-11.6537	6.0667	-1.92093	0.0569996	0.160034
o glycan processing	-24.2355	12.6195	-1.92048	0.0570564	0.160034
lung alveolus development	-22.5996	11.7868	-1.91736	0.0574554	0.160847
activation of immune response	-10.2828	5.36436	-1.91686	0.0575196	0.160847
amide transport	-9.99934	5.22837	-1.91252	0.0580795	0.161824
keratinocyte proliferation	-25.5645	13.3696	-1.91213	0.0581293	0.161824
actin filament based movement	22.6095	11.8243	1.91212	0.058131	0.161824
modulation by symbiont of entry into host	-25.6788	13.4413	-1.91044	0.0583485	0.162186
regulation of t cell receptor signaling pathway	-27.7015	14.528	-1.90677	0.0588269	0.162989
regulation of response to external stimulus	-5.67059	2.97641	-1.90518	0.0590355	0.162989
cell fate commitment	-14.3036	7.50859	-1.90496	0.0590641	0.162989
cellular response to nutrient	-26.0552	13.6782	-1.90486	0.0590771	0.162989
cellular response to vitamin	-26.0552	13.6782	-1.90486	0.0590771	0.162989
regulation of immune response	-8.23809	4.33689	-1.89954	0.0597795	0.164618
negative regulation of establishment of protein localization	16.8445	8.87158	1.8987	0.0598906	0.164618
carbohydrate transport	26.9136	14.1785	1.8982	0.0599568	0.164618
response to insulin	15.3431	8.08505	1.89771	0.0600224	0.164618
regulation of fibroblast proliferation	-18.1829	9.58586	-1.89685	0.0601368	0.164688
primary alcohol metabolic process	25.3798	13.4217	1.89095	0.0609269	0.166605
cd4 positive alpha beta t cell activation	-23.627	12.5108	-1.88852	0.0612549	0.167256
olfactory lobe development	-18.4209	9.77356	-1.88477	0.0617649	0.1684
positive regulation of cell growth	-13.4364	7.13161	-1.88407	0.0618599	0.168411
heart trabecula morphogenesis	-16.6489	8.8509	-1.88104	0.0622742	0.169291
positive regulation of neuron projection development	-14.9031	7.93108	-1.87907	0.0625449	0.169778
positive regulation of protein serine threonine kinase activity	-21.499	11.482	-1.87241	0.0634684	0.172033
negative regulation of intrinsic apoptotic signaling pathway	-14.6397	7.8296	-1.86979	0.0638336	0.17277
positive regulation of synaptic transmission	-17.9766	9.62232	-1.86822	0.0640542	0.173114
response to toxic substance	28.6177	15.3383	1.86577	0.0643989	0.173579
regulation of wnt signaling pathway	12.7522	6.83517	1.86567	0.0644135	0.173579
positive regulation of map kinase activity	-25.6204	13.7493	-1.8634	0.0647347	0.174192
glucosamine containing compound metabolic process	-26.0254	13.9812	-1.86145	0.0650104	0.174562
regulation of neurogenesis	-11.7568	6.31714	-1.8611	0.0650604	0.174562
anatomical structure maturation	-10.9034	5.86827	-1.85802	0.0654999	0.175356
cellular response to oxygen levels	18.4785	9.94695	1.8577	0.0655459	0.175356
positive regulation of nf kappab transcription factor activity	20.3891	10.9847	1.85613	0.0657712	0.175706
cell morphogenesis involved in neuron differentiation	-13.3876	7.22068	-1.85406	0.0660686	0.176246
antigen processing and presentation of exogenous peptide antigen	-21.6622	11.688	-1.85337	0.066169	0.17626
response to hydrogen peroxide	33.8475	18.281	1.85151	0.0664371	0.176721
erythrocyte homeostasis	29.8193	16.1172	1.85015	0.0666346	0.176992
axonal fasciculation	-12.4239	6.72149	-1.84839	0.0668904	0.177417
epithelial tube formation	15.7514	8.52873	1.84686	0.0671137	0.17766
chondrocyte differentiation	-14.6568	7.93783	-1.84645	0.0671735	0.17766
organophosphate biosynthetic process	16.1837	8.78045	1.84315	0.067657	0.178684
regulation of cellular component size	12.2811	6.6661	1.84232	0.0677793	0.178752
organophosphate metabolic process	11.9713	6.50271	1.84097	0.0679789	0.178855
gastrulation	-11.0058	5.97899	-1.84075	0.0680113	0.178855
lipid storage	-19.113	10.393	-1.83902	0.0682672	0.179175
response to reactive oxygen species	18.5232	10.0745	1.83862	0.068326	0.179175
keratinocyte differentiation	-24.0009	13.0643	-1.83714	0.0685458	0.179497
mesoderm development	-13.098	7.13716	-1.83518	0.0688378	0.180007
positive regulation of blood circulation	29.2393	15.9694	1.83096	0.0694694	0.181303
epidermis development	-12.2763	6.70632	-1.83056	0.069529	0.181303
regulation of cell morphogenesis	10.7495	5.87806	1.82875	0.0698015	0.181677
dendritic spine development	-22.737	12.436	-1.82831	0.0698682	0.181677
cell growth	-9.11462	4.98749	-1.8275	0.0699914	0.181742
regulation of protein dephosphorylation	26.3426	14.4384	1.82449	0.0704474	0.182671
regeneration	7.37949	4.04869	1.82269	0.0707219	0.182873
cell junction assembly	-14.3937	7.89701	-1.82268	0.0707227	0.182873
sphingolipid metabolic process	-16.1561	8.87815	-1.81976	0.0711698	0.183773
cellular response to abiotic stimulus	-11.5489	6.3685	-1.81343	0.0721452	0.186032
cell cell adhesion	-6.72411	3.71311	-1.81091	0.0725372	0.186517
regulation of protein maturation	18.8246	10.3969	1.81059	0.0725867	0.186517
endothelium development	11.7577	6.49493	1.81028	0.0726351	0.186517
enzyme linked receptor protein signaling pathway	-7.78781	4.30618	-1.80852	0.0729104	0.186965
gland development	-8.38282	4.6398	-1.80672	0.0731921	0.187428
long chain fatty acid transport	27.5966	15.2846	1.80552	0.0733813	0.187654
response to catecholamine	-20.068	11.1194	-1.80477	0.0734982	0.187694
salivary gland development	-15.0786	8.36017	-1.80362	0.0736803	0.1879
peptidyl tyrosine modification	-10.9903	6.09956	-1.80182	0.0739655	0.188191
calcium ion transmembrane transport	14.3188	7.94778	1.80161	0.0739976	0.188191
positive regulation of protein localization to nucleus	26.9763	14.9853	1.80018	0.074225	0.188511
b cell receptor signaling pathway	-17.1989	9.57466	-1.79629	0.0748447	0.189825
bone growth	20.1282	11.2361	1.79139	0.0756315	0.191559
phospholipid biosynthetic process	14.2077	7.94227	1.78888	0.0760373	0.192323
cellular response to hormone stimulus	8.701	4.87912	1.78332	0.0769425	0.194202
membrane docking	32.9634	18.4873	1.78303	0.0769893	0.194202
semaphorin plexin signaling pathway	-15.8552	8.90729	-1.78003	0.077482	0.195179
regulation of autophagy	16.4343	9.25542	1.77564	0.0782056	0.196734
regulation of macroautophagy	23.9018	13.4724	1.77413	0.0784574	0.197027
negative regulation of smooth muscle cell proliferation	17.2218	9.70973	1.77366	0.0785346	0.197027
establishment of protein localization to plasma membrane	20.3301	11.4856	1.77005	0.0791381	0.198025
negative regulation of inflammatory response	11.9342	6.7425	1.77	0.0791459	0.198025
carbohydrate transmembrane transport	25.4473	14.3995	1.76724	0.0796096	0.198849
positive regulation of carbohydrate metabolic process	-15.5126	8.78027	-1.76676	0.0796897	0.198849
autonomic nervous system development	28.5207	16.1551	1.76543	0.0799142	0.199141
positive regulation of muscle cell differentiation	17.7255	10.0554	1.76277	0.0803632	0.199831
regulation of microtubule based process	18.4524	10.4697	1.76246	0.0804158	0.199831
peptide catabolic process	-18.9589	10.7631	-1.76146	0.0805858	0.199831
regulation of biological process involved in symbiotic interaction	-24.4333	13.8727	-1.76125	0.0806223	0.199831
myeloid cell homeostasis	19.9756	11.3489	1.76014	0.0808113	0.200032
positive regulation of reactive oxygen species metabolic process	19.4459	11.0587	1.75843	0.0811023	0.200485
cell differentiation involved in kidney development	-14.502	8.2508	-1.75765	0.0812359	0.200548
synaptic transmission gabaergic	-31.6771	18.0328	-1.75664	0.0814093	0.200575
vacuolar transport	-20.7489	11.8138	-1.75632	0.0814631	0.200575
insulin receptor signaling pathway	18.34	10.4573	1.75379	0.0818973	0.201376
regulation of cell size	-12.596	7.18516	-1.75306	0.0820245	0.201422
positive regulation of protein localization to membrane	15.9218	9.09778	1.75007	0.0825403	0.202363
actin mediated cell contraction	22.166	12.6693	1.74958	0.082626	0.202363
defense response to bacterium	11.7526	6.73375	1.74533	0.0833652	0.203904
cellular catabolic process	14.295	8.19631	1.74408	0.0835846	0.204171
response to uv	-18.324	10.518	-1.74216	0.0839213	0.204724
chromosome organization	26.0406	14.9621	1.74044	0.0842227	0.205189
response to extracellular stimulus	-9.646	5.55531	-1.73636	0.0849452	0.206678
regulation of adaptive immune response	-17.3816	10.0182	-1.73501	0.0851838	0.206987
positive regulation of canonical wnt signaling pathway	-19.2068	11.0909	-1.73176	0.0857636	0.208123
astrocyte differentiation	11.7325	6.78345	1.72958	0.0861545	0.208309
receptor localization to synapse	-20.8783	12.0742	-1.72916	0.0862288	0.208309
positive regulation of peptidyl tyrosine phosphorylation	-11.9446	6.90849	-1.72897	0.086264	0.208309
negative regulation of neuron apoptotic process	-14.186	8.20559	-1.72882	0.0862899	0.208309
calcium ion transmembrane import into cytosol	17.061	9.87432	1.72782	0.0864708	0.208474
glial cell migration	-17.4674	10.1191	-1.72619	0.0867646	0.208906
tissue remodeling	10.4993	6.08454	1.72558	0.0868753	0.208906
positive regulation of dna binding transcription factor activity	14.613	8.47571	1.72411	0.0871412	0.209274
embryo development ending in birth or egg hatching	-11.1664	6.48897	-1.72083	0.0877358	0.210317
carbohydrate derivative catabolic process	-13.8442	8.04678	-1.72047	0.0878024	0.210317
exocrine system development	-13.5723	7.89885	-1.71827	0.0882039	0.211006
anterior posterior pattern specification	-15.6052	9.10126	-1.71462	0.0888734	0.212334
reactive oxygen species metabolic process	24.0435	14.0416	1.7123	0.0893013	0.213082
positive regulation of cell adhesion	8.30015	4.8516	1.71081	0.0895778	0.213467
axon guidance	-13.9294	8.15907	-1.70723	0.0902428	0.214775
antigen processing and presentation of peptide antigen via mhc class i	-27.1595	15.9233	-1.70565	0.0905369	0.215199
positive regulation of endocytosis	-9.39637	5.51884	-1.7026	0.0911087	0.216281
response to cadmium ion	-19.5152	11.4773	-1.70032	0.091537	0.21702
post transcriptional regulation of gene expression	14.7326	8.67747	1.69779	0.0920151	0.217875
semi lunar valve development	-15.6007	9.21592	-1.6928	0.0929645	0.219842
cellular response to amyloid beta	-9.78628	5.78543	-1.69154	0.093206	0.220005
protein phosphorylation	-6.30465	3.72791	-1.6912	0.0932706	0.220005
spindle organization	26.4197	15.652	1.68794	0.0938961	0.221199
heterocycle catabolic process	20.1676	11.9554	1.68691	0.0940951	0.221386
endocardial cushion formation	-11.724	6.96625	-1.68297	0.0948576	0.222615
endocardial cushion morphogenesis	-11.724	6.96625	-1.68297	0.0948576	0.222615
potassium ion transport	-18.9301	11.2635	-1.68066	0.0953073	0.223388
regulation of transmembrane transport	9.28106	5.52806	1.6789	0.0956503	0.223909
sexual reproduction	-7.90801	4.71582	-1.67691	0.096039	0.224535
regulation of sodium ion transmembrane transport	-25.4526	15.2028	-1.67421	0.0965704	0.225493
smooth muscle contraction	24.4109	14.5905	1.67306	0.0967956	0.225735
glycerophospholipid metabolic process	-12.7097	7.60103	-1.6721	0.0969852	0.225893
heart valve morphogenesis	-15.2541	9.14221	-1.66854	0.0976926	0.22722
interleukin 1 production	15.4956	9.28995	1.66799	0.0978003	0.22722
non canonical nf kappab signal transduction	-16.074	9.64389	-1.66675	0.0980475	0.227509
negative regulation of mapk cascade	11.2865	6.77867	1.665	0.0983982	0.228038
lysosomal transport	-18.5384	11.1565	-1.66167	0.099066	0.229299
monoamine transport	-18.9496	11.4114	-1.66059	0.0992829	0.229514
epithelial to mesenchymal transition	-11.1991	6.75405	-1.65814	0.0997774	0.230287
negative regulation of cell cycle process	-16.8576	10.1692	-1.6577	0.0998654	0.230287
negative regulation of synaptic transmission	-27.305	16.4809	-1.65676	0.100056	0.23044
cerebral cortex cell migration	20.3741	12.3054	1.6557	0.100271	0.230647
innervation	-26.3313	15.9136	-1.65465	0.100485	0.230854
mitotic cell cycle process	9.20093	5.57067	1.65167	0.101091	0.231959
cilium organization	25.4748	15.4802	1.64563	0.102332	0.234515
sprouting angiogenesis	-9.52825	5.806	-1.6411	0.10327	0.236374
positive regulation of cell differentiation	-7.31039	4.46361	-1.63778	0.103964	0.237668
dna repair	22.5333	13.7716	1.63622	0.104289	0.238119
amino sugar metabolic process	-20.8434	12.7565	-1.63395	0.104766	0.238914
cell cycle g1 s phase transition	-12.015	7.36035	-1.6324	0.105092	0.239363
connective tissue development	-10.8266	6.65261	-1.62743	0.106144	0.241462
regulation of monoatomic ion transmembrane transport	12.1045	7.44983	1.6248	0.106705	0.242211
regulation of mitochondrion organization	16.6956	10.2764	1.62466	0.106735	0.242211
regulation of release of sequestered calcium ion into cytosol	22.3984	13.811	1.62178	0.107349	0.243308
positive regulation of neurogenesis	-12.8721	7.97456	-1.61415	0.108996	0.246739
mitochondrial transport	-21.9249	13.5896	-1.61336	0.109168	0.246826
regulation of small molecule metabolic process	13.1142	8.13559	1.61196	0.109474	0.247047
regulation of lipoprotein particle clearance	31.2076	19.3633	1.61169	0.109532	0.247047
pyruvate metabolic process	17.1076	10.6231	1.61042	0.109808	0.247367
response to fibroblast growth factor	-13.6219	8.52374	-1.59812	0.112521	0.253006
transforming growth factor beta production	11.6802	7.31326	1.59713	0.112743	0.253006
hemopoiesis	7.5033	4.69898	1.59679	0.112817	0.253006
mesonephros development	10.7601	6.73933	1.59661	0.112857	0.253006
negative regulation of nucleobase containing compound metabolic process	9.63948	6.04239	1.59531	0.113148	0.253353
response to temperature stimulus	-17.4396	10.9454	-1.59333	0.113592	0.25404
cell projection organization	-8.87368	5.5821	-1.58967	0.114416	0.255575
urogenital system development	12.1063	7.64365	1.58384	0.115736	0.258213
activation of innate immune response	-18.9128	11.9464	-1.58314	0.115896	0.258259
astrocyte development	15.4933	9.81504	1.57853	0.116952	0.260299
regulation of catalytic activity	4.30465	2.73126	1.57607	0.117518	0.261103
regulation of protein targeting	19.7561	12.543	1.57507	0.117748	0.261103
peptide transport	-10.364	6.58218	-1.57456	0.117867	0.261103
animal organ formation	18.9676	12.0466	1.57451	0.117877	0.261103
negative regulation of locomotion	6.07598	3.86061	1.57384	0.118032	0.261136
icosanoid biosynthetic process	18.7709	11.944	1.57157	0.118558	0.261747
positive regulation of intracellular signal transduction	-5.615	3.57318	-1.57143	0.118591	0.261747
negative regulation of reproductive process	13.5332	8.62085	1.56982	0.118965	0.262262
amino acid biosynthetic process	-20.0813	12.8279	-1.56544	0.119988	0.264201
embryonic organ development	-11.3265	7.2443	-1.56351	0.120441	0.264372
negative regulation of receptor mediated endocytosis	-24.5529	15.706	-1.56329	0.120494	0.264372
antigen processing and presentation of peptide antigen	-17.6294	11.2801	-1.56288	0.120589	0.264372
epiboly	16.4567	10.531	1.56268	0.120636	0.264372
cell cell adhesion mediated by cadherin	-16.8533	10.7895	-1.562	0.120795	0.264409
regulation of g protein coupled receptor signaling pathway	-15.325	9.81851	-1.56083	0.121072	0.264702
receptor metabolic process	-15.4585	9.93056	-1.55666	0.122059	0.266546
reproductive system development	-9.51551	6.12551	-1.55342	0.12283	0.267914
regulation of postsynaptic membrane neurotransmitter receptor levels	-18.1484	11.7118	-1.54959	0.123748	0.269599
vacuolar localization	-26.7798	17.3457	-1.54388	0.125124	0.272278
cell part morphogenesis	-10.9685	7.10977	-1.54273	0.125404	0.27231
positive regulation of chemotaxis	-10.3918	6.73648	-1.54261	0.125433	0.27231
response to metal ion	8.35935	5.42331	1.54137	0.125734	0.272643
cell cycle phase transition	-10.8938	7.07152	-1.54051	0.125943	0.272779
glycolytic process through fructose 6 phosphate	21.6672	14.0715	1.5398	0.126117	0.272836
regulation of transporter activity	-10.448	6.79874	-1.53676	0.12686	0.274041
positive regulation of interleukin 6 production	-23.0644	15.0128	-1.53631	0.126969	0.274041
meiotic cell cycle	20.0668	13.1036	1.5314	0.128178	0.276328
regulation of t cell mediated immunity	-19.9527	13.0425	-1.52982	0.128568	0.276748
positive regulation of hormone secretion	-12.7008	8.30439	-1.5294	0.128671	0.276748
heart valve development	-14.1749	9.27884	-1.52765	0.129105	0.277358
t cell mediated immunity	-17.2133	11.2901	-1.52464	0.129854	0.278645
regulation of long term synaptic potentiation	-15.1039	9.92915	-1.52116	0.130724	0.280188
cellular response to biotic stimulus	14.0797	9.26486	1.51969	0.131093	0.280655
antigen processing and presentation of exogenous antigen	-15.8361	10.4491	-1.51554	0.13214	0.282503
regulation of sodium ion transmembrane transporter activity	-24.937	16.4594	-1.51506	0.132261	0.282503
regulation of response to biotic stimulus	-8.62846	5.71278	-1.51038	0.133451	0.284571
sensory organ development	-8.51315	5.63931	-1.50961	0.133647	0.284571
canonical wnt signaling pathway	10.1458	6.72156	1.50944	0.13369	0.284571
gliogenesis	7.53606	4.99765	1.50792	0.134078	0.28507
hydrogen peroxide catabolic process	44.1458	29.416	1.50074	0.135925	0.288665
positive regulation of lipase activity	-20.8235	13.8948	-1.49865	0.136465	0.28948
response to inorganic substance	9.08942	6.07673	1.49577	0.137213	0.290414
mitotic nuclear division	18.4788	12.3542	1.49575	0.137218	0.290414
positive regulation of multicellular organismal process	-4.59869	3.07593	-1.49505	0.137401	0.290468
regulation of coagulation	10.692	7.16095	1.4931	0.137911	0.291214
retinal ganglion cell axon guidance	-19.2601	12.9115	-1.4917	0.138277	0.291656
cellular response to camp	-16.3311	10.9763	-1.48785	0.139289	0.293456
response to growth factor	-7.05289	4.74469	-1.48648	0.13965	0.293883
cell junction organization	-9.25093	6.23127	-1.4846	0.140148	0.294596
leukocyte migration	7.57249	5.10475	1.48342	0.140459	0.294917
isoprenoid metabolic process	20.6583	13.9768	1.47804	0.141893	0.297591
positive chemotaxis	-12.3488	8.36435	-1.47636	0.142342	0.29804
positive regulation of smooth muscle cell migration	16.1105	10.9147	1.47604	0.142429	0.29804
regulation of peptide transport	-11.9341	8.10907	-1.4717	0.143594	0.300139
regulation of cell cycle phase transition	-9.66707	6.59929	-1.46487	0.145448	0.30337
terpenoid metabolic process	22.0707	15.0674	1.4648	0.145467	0.30337
lymphocyte activation	-6.85773	4.72022	-1.45284	0.148753	0.309875
response to peptide	-7.03649	4.85775	-1.44851	0.149959	0.312036
small molecule biosynthetic process	8.3295	5.75297	1.44786	0.15014	0.312062
negative regulation of cell cycle	-14.668	10.1529	-1.44471	0.151021	0.313543
regulation of protein serine threonine kinase activity	-10.1722	7.05584	-1.44167	0.151877	0.314713
regulation of reactive oxygen species metabolic process	14.0219	9.72728	1.4415	0.151925	0.314713
regulation of hemopoiesis	10.5233	7.30401	1.44075	0.152134	0.314796
long term synaptic potentiation	-15.8159	11.0025	-1.43749	0.153059	0.316355
cell cycle process	7.68466	5.35451	1.43517	0.153715	0.316988
cell communication involved in cardiac conduction	-20.7594	14.4657	-1.43508	0.153741	0.316988
hydrogen peroxide metabolic process	34.0894	23.7684	1.43423	0.153984	0.316988
positive regulation of peptide secretion	-16.7496	11.6803	-1.434	0.154049	0.316988
regulation of phosphorylation	-5.25628	3.67936	-1.42859	0.155597	0.319703
fatty acid transport	16.9333	11.8565	1.42818	0.155713	0.319703
regulation of substrate adhesion dependent cell spreading	12.2709	8.5988	1.42705	0.156038	0.320017
glycolytic process	16.4016	11.5246	1.42318	0.157156	0.321682
ventricular septum development	-15.2492	10.716	-1.42303	0.157197	0.321682
b cell proliferation	-17.7379	12.4823	-1.42104	0.157774	0.322151
regulation of b cell proliferation	-17.7379	12.4823	-1.42104	0.157774	0.322151
intracellular glucose homeostasis	-12.7635	8.99023	-1.41971	0.158162	0.322588
cellular response to salt	-10.0746	7.1281	-1.41337	0.160014	0.326007
positive regulation of cytokine production involved in immune response	-15.7525	11.1574	-1.41185	0.16046	0.326556
neuron projection organization	-13.1756	9.35091	-1.40901	0.161295	0.327839
cardiac muscle cell action potential	-21.5085	15.2743	-1.40815	0.161549	0.327839
central nervous system projection neuron axonogenesis	-22.5775	16.0362	-1.40791	0.161621	0.327839
protein localization to postsynapse	-18.3073	13.0137	-1.40677	0.161956	0.328161
vascular transport	-20.8571	14.8561	-1.40394	0.162798	0.329506
cellular response to xenobiotic stimulus	22.2119	15.8524	1.40117	0.163622	0.330813
regulation of multicellular organismal development	-5.66361	4.04606	-1.39979	0.164035	0.331286
glycerolipid metabolic process	-10.8218	7.74416	-1.39741	0.164745	0.332358
regulation of glucose transmembrane transport	20.4332	14.6454	1.39519	0.165412	0.333341
negative regulation of cell activation	-9.4226	6.77876	-1.39002	0.166974	0.336124
positive regulation of rna metabolic process	6.33566	4.56628	1.38749	0.167742	0.336982
monocarboxylic acid transport	17.5347	12.6482	1.38634	0.168092	0.336982
positive regulation of calcium ion transport	-15.588	11.2451	-1.3862	0.168134	0.336982
respiratory electron transport chain	-20.8916	15.0752	-1.38582	0.168249	0.336982
positive regulation of developmental process	-6.11657	4.4143	-1.38563	0.168309	0.336982
regulation of cysteine type endopeptidase activity involved in apoptotic process	13.0072	9.40323	1.38327	0.169029	0.338057
regulation of monoatomic cation transmembrane transport	11.3207	8.18797	1.38261	0.169231	0.338098
positive regulation of leukocyte chemotaxis	-12.3847	8.96545	-1.38138	0.169607	0.338484
peripheral nervous system development	13.2151	9.57591	1.38003	0.17002	0.338943
positive regulation of leukocyte proliferation	-9.64441	7.00165	-1.37745	0.170815	0.340163
hair cell differentiation	-16.4814	11.9801	-1.37573	0.171346	0.340853
schwann cell differentiation	16.1089	11.725	1.37389	0.171916	0.34162
transmembrane receptor protein serine threonine kinase signaling pathway	-7.92284	5.77997	-1.37074	0.172893	0.343041
positive regulation of lymphocyte activation	-8.93656	6.52117	-1.37039	0.173001	0.343041
proteolysis involved in protein catabolic process	9.13024	6.66667	1.36954	0.173268	0.343204
embryonic pattern specification	16.1653	11.8343	1.36597	0.174381	0.34504
morphogenesis of a branching structure	-8.26505	6.05419	-1.36518	0.17463	0.345163
regulation of behavior	-16.0756	11.8321	-1.35864	0.176688	0.34886
cellular response to type ii interferon	-14.2133	10.4794	-1.35631	0.177427	0.349947
energy derivation by oxidation of organic compounds	10.7591	7.9438	1.35441	0.178031	0.350764
regulation of generation of precursor metabolites and energy	20.2859	15.0489	1.348	0.180077	0.354418
embryonic appendage morphogenesis	-10.1443	7.53201	-1.34682	0.180456	0.354788
schwann cell development	18.3113	13.6507	1.34142	0.182197	0.357621
positive regulation of molecular function	4.55995	3.40001	1.34116	0.182283	0.357621
negative regulation of signaling	5.66103	4.26983	1.32582	0.187298	0.367072
cardiac conduction	-16.9903	12.8273	-1.32454	0.187721	0.367506
ovarian follicle development	-16.753	12.6538	-1.32395	0.187916	0.367506
positive regulation of lymphocyte migration	-13.5892	10.3223	-1.31649	0.190399	0.371971
regulation of membrane depolarization	-19.3531	14.7266	-1.31416	0.191181	0.373104
response to bmp	-10.6699	8.12378	-1.31342	0.191428	0.373194
small molecule metabolic process	7.18451	5.47349	1.3126	0.191703	0.373338
negative regulation of response to external stimulus	4.43392	3.39051	1.30775	0.19334	0.37518
purine containing compound metabolic process	11.3875	8.71126	1.30721	0.193521	0.37518
organelle fusion	12.4208	9.50554	1.30669	0.193699	0.37518
extracellular matrix disassembly	9.60675	7.35215	1.30666	0.193709	0.37518
negative regulation of leukocyte migration	-14.147	10.827	-1.30664	0.193716	0.37518
organelle membrane fusion	12.2675	9.39171	1.3062	0.193863	0.37518
axon development	-8.92592	6.8456	-1.30389	0.194648	0.375811
branching involved in blood vessel morphogenesis	-11.1028	8.51771	-1.3035	0.194782	0.375811
regulation of secretion	-6.41618	4.92411	-1.30301	0.194947	0.375811
lung morphogenesis	13.218	10.1454	1.30286	0.195	0.375811
regulation of endothelial cell migration	6.30627	4.84839	1.30069	0.195737	0.37684
regulation of tube size	10.7467	8.27271	1.29905	0.196299	0.377308
response to organic cyclic compound	-5.41781	4.17142	-1.29879	0.196387	0.377308
cardiac muscle cell membrane repolarization	19.9903	15.4008	1.29801	0.196655	0.377432
external encapsulating structure organization	-6.9471	5.35471	-1.29738	0.196871	0.377454
regulation of macrophage chemotaxis	14.1088	10.8874	1.29588	0.197387	0.378054
mesenchymal cell proliferation	10.9914	8.48759	1.29499	0.19769	0.378243
positive regulation of response to external stimulus	-5.54322	4.28933	-1.29233	0.198609	0.379609
positive regulation of protein kinase activity	-6.82899	5.30246	-1.28789	0.200144	0.382149
apoptotic process involved in development	-13.5668	10.5483	-1.28616	0.200745	0.382902
regulation of kinase activity	-5.58741	4.34739	-1.28523	0.201068	0.38308
response to oxidative stress	10.6123	8.26047	1.28471	0.201251	0.38308
negative regulation of rna biosynthetic process	8.30976	6.47804	1.28276	0.201931	0.38398
regulation of protein binding	-11.7737	9.193	-1.28073	0.202642	0.384937
regulation of carbohydrate metabolic process	11.6104	9.0721	1.27979	0.202969	0.385164
response to nutrient	-10.9475	8.56266	-1.27851	0.203418	0.385621
tube morphogenesis	4.44322	3.47808	1.27749	0.203777	0.385907
positive regulation of t cell migration	-13.4473	10.5424	-1.27554	0.204464	0.386812
glycerolipid biosynthetic process	-10.4758	8.22198	-1.27412	0.204966	0.387094
embryonic morphogenesis	-6.50769	5.10832	-1.27394	0.20503	0.387094
notch signaling pathway	-10.7844	8.47803	-1.27204	0.205702	0.387659
biological process involved in intraspecies interaction between organisms	-21.7157	17.0777	-1.27158	0.205865	0.387659
chemokine production	-14.1455	11.1266	-1.27132	0.205957	0.387659
muscle cell apoptotic process	-11.0492	8.6992	-1.27014	0.206376	0.388054
modulation by host of symbiont process	13.7103	10.8044	1.26896	0.206793	0.388445
leukocyte mediated immunity	8.53544	6.7403	1.26633	0.207731	0.389811
inflammatory response to antigenic stimulus	-12.16	9.61339	-1.2649	0.20824	0.390055
positive regulation of gliogenesis	14.6937	11.6232	1.26416	0.208505	0.390055
regulation of filopodium assembly	-15.3839	12.1711	-1.26396	0.208577	0.390055
t cell differentiation	-8.60271	6.80914	-1.26341	0.208776	0.390055
labyrinthine layer development	-16.6305	13.1672	-1.26302	0.208913	0.390055
membrane invagination	18.7899	14.9427	1.25746	0.210911	0.39252
phagocytosis engulfment	18.7899	14.9427	1.25746	0.210911	0.39252
regulation of dna metabolic process	12.9515	10.3022	1.25715	0.211023	0.39252
intrinsic apoptotic signaling pathway	9.51272	7.56782	1.257	0.21108	0.39252
regulation of transferase activity	-4.8649	3.87585	-1.25518	0.211735	0.393344
protein containing complex localization	-12.5131	9.99471	-1.25198	0.212898	0.394832
establishment of protein localization to organelle	7.86602	6.28378	1.2518	0.212962	0.394832
carbohydrate homeostasis	-9.19625	7.35081	-1.25105	0.213233	0.39494
regulation of exocytosis	9.74261	7.80198	1.24874	0.214077	0.396106
macromolecule catabolic process	5.72041	4.58985	1.24632	0.21496	0.397344
embryonic placenta development	-14.0405	11.2776	-1.24498	0.215448	0.397849
response to activity	-13.8923	11.179	-1.24271	0.216281	0.398962
regulation of lymphocyte activation	-6.90837	5.56154	-1.24217	0.216481	0.398962
cell migration involved in heart development	-8.80859	7.09915	-1.2408	0.216987	0.399497
sodium ion homeostasis	-17.9651	14.4924	-1.23962	0.217421	0.399616
phosphorylation	-4.56741	3.68503	-1.23945	0.217483	0.399616
positive regulation of cysteine type endopeptidase activity	13.3421	10.7806	1.2376	0.218165	0.39988
t cell mediated cytotoxicity	-16.5453	13.3748	-1.23705	0.218369	0.39988
vesicle mediated transport to the plasma membrane	14.4773	11.7052	1.23683	0.218452	0.39988
regulation of peptidyl tyrosine phosphorylation	-7.858	6.35517	-1.23647	0.218582	0.39988
dna metabolic process	12.2854	9.93853	1.23614	0.218705	0.39988
lipid homeostasis	11.9018	9.63558	1.23519	0.219058	0.399982
sensory perception	-7.82647	6.3381	-1.23483	0.219192	0.399982
receptor internalization	-10.5714	8.56722	-1.23393	0.219525	0.400197
leukocyte mediated cytotoxicity	11.1401	9.04123	1.23214	0.22019	0.401014
response to cocaine	-13.0831	10.6328	-1.23045	0.220822	0.401497
cellular response to oxygen containing compound	4.76414	3.87244	1.23027	0.220888	0.401497
phenol containing compound metabolic process	14.9731	12.1845	1.22887	0.221412	0.402054
positive regulation of cell cycle	-8.37359	6.82047	-1.22771	0.221843	0.402398
regulation of leukocyte differentiation	10.3016	8.39438	1.2272	0.222035	0.402398
positive regulation of fat cell differentiation	15.5892	12.7101	1.22652	0.222289	0.402465
epithelial cell differentiation	6.8551	5.59676	1.22483	0.222923	0.402495
mitotic cell cycle	7.11967	5.81388	1.2246	0.223011	0.402495
positive regulation of protein localization to plasma membrane	15.2969	12.4944	1.22431	0.223121	0.402495
multicellular organismal level chemical homeostasis	-15.0175	12.2676	-1.22416	0.223174	0.402495
regulation of postsynapse organization	-12.5613	10.2737	-1.22267	0.223738	0.403119
collagen catabolic process	9.86303	8.07159	1.22194	0.22401	0.403218
immune system development	-14.3574	11.7644	-1.22042	0.224586	0.403862
positive regulation of lipid transport	-11.0686	9.07504	-1.21967	0.224868	0.403978
regulation of cell differentiation	-4.56217	3.74377	-1.2186	0.225271	0.404311
cell motility	3.78112	3.10868	1.21631	0.226139	0.404956
positive regulation of monoatomic ion transport	-9.94962	8.18109	-1.21617	0.226193	0.404956
muscle cell proliferation	-6.5863	5.41669	-1.21593	0.226286	0.404956
response to mechanical stimulus	-7.64848	6.3093	-1.21226	0.227683	0.407063
macroautophagy	11.0293	9.11991	1.20937	0.228787	0.408642
positive regulation of gene expression	5.12841	4.25595	1.205	0.230462	0.411239
regulation of map kinase activity	-9.72471	8.07593	-1.20416	0.230785	0.411419
negative regulation of cell cell adhesion	-9.41732	7.84096	-1.20104	0.231988	0.413166
endothelial cell migration	5.98534	4.99166	1.19907	0.232752	0.413757
plasma membrane organization	11.6421	9.71387	1.19851	0.232969	0.413757
cardiac muscle cell action potential involved in contraction	-20.8306	17.3859	-1.19813	0.233116	0.413757
response to retinoic acid	-11.0393	9.21569	-1.19788	0.233213	0.413757
antigen processing and presentation of endogenous antigen	-19.524	16.3108	-1.197	0.233555	0.413968
protein localization to synapse	-13.1655	11.0728	-1.18899	0.236678	0.419103
platelet derived growth factor receptor signaling pathway	-12.9915	10.9327	-1.18832	0.236942	0.41917
protein catabolic process	5.73234	4.82938	1.18697	0.237471	0.419706
pattern specification process	-8.26787	6.97483	-1.18539	0.238096	0.420409
regulation of phospholipase activity	-13.2245	11.1737	-1.18354	0.238823	0.421291
tor signaling	-16.918	14.3013	-1.18297	0.23905	0.421291
leukocyte adhesion to vascular endothelial cell	-14.3232	12.1262	-1.18118	0.239756	0.421865
ear development	-10.1464	8.59231	-1.18087	0.239879	0.421865
response to acid chemical	-12.3668	10.4766	-1.18042	0.240058	0.421865
cellular extravasation	-10.9847	9.31714	-1.17897	0.240631	0.422471
glycerolipid catabolic process	-12.9557	11.0032	-1.17745	0.241237	0.422909
calcium ion homeostasis	-7.96351	6.76731	-1.17676	0.241509	0.422909
mast cell activation	-19.9099	16.9253	-1.17634	0.241677	0.422909
negative regulation of transferase activity	9.47646	8.05884	1.17591	0.241848	0.422909
cellular response to nitrogen compound	-5.63891	4.79863	-1.17511	0.242167	0.422909
chaperone mediated protein folding	15.5978	13.2762	1.17487	0.242264	0.422909
peptidyl serine modification	-9.41935	8.02969	-1.17306	0.242983	0.422909
antigen processing and presentation of exogenous peptide antigen via mhc class ii	-14.4813	12.3473	-1.17283	0.243075	0.422909
positive regulation of t cell mediated immunity	-15.9192	13.5736	-1.1728	0.243087	0.422909
response to heat	16.6619	14.214	1.17222	0.243321	0.422909
protein maturation	5.19046	4.42854	1.17205	0.243389	0.422909
transmembrane receptor protein tyrosine kinase signaling pathway	-5.49927	4.69677	-1.17086	0.243864	0.423337
regulation of carbohydrate biosynthetic process	-9.6842	8.28472	-1.16892	0.244641	0.423908
negative regulation of neuron differentiation	9.89455	8.46483	1.1689	0.24465	0.423908
response to monosaccharide	-9.02485	7.73937	-1.1661	0.245778	0.425464
renal system vasculature development	-14.7158	12.6325	-1.16491	0.246254	0.425531
intestinal absorption	15.9196	13.6665	1.16486	0.246276	0.425531
negative regulation of response to biotic stimulus	12.5504	10.7977	1.16233	0.247299	0.426902
protein containing complex remodeling	-6.96001	5.99735	-1.16051	0.248034	0.427374
protein lipid complex organization	-6.96001	5.99735	-1.16051	0.248034	0.427374
positive regulation of post translational protein modification	-13.7149	11.8518	-1.1572	0.249381	0.429296
positive regulation of cellular catabolic process	10.3348	8.96947	1.15222	0.251412	0.432391
organic hydroxy compound metabolic process	6.82969	5.93327	1.15108	0.251877	0.432468
antigen processing and presentation of endogenous peptide antigen	-19.088	16.5867	-1.1508	0.251993	0.432468
regulation of microtubule cytoskeleton organization	10.4705	9.10691	1.14973	0.252433	0.432468
establishment of protein localization	4.1806	3.63653	1.14961	0.252481	0.432468
transmission of nerve impulse	-19.9453	17.3548	-1.14927	0.252623	0.432468
carbohydrate biosynthetic process	6.18144	5.38362	1.14819	0.253064	0.432824
negative regulation of response to stimulus	3.34834	2.92085	1.14636	0.25382	0.433716
lymphocyte activation involved in immune response	-10.1477	8.85794	-1.1456	0.254131	0.433848
inorganic ion homeostasis	-6.21343	5.42705	-1.1449	0.254421	0.433943
response to thyroid hormone	12.342	10.7938	1.14343	0.25503	0.434369
negative regulation of cellular component organization	5.0002	4.37401	1.14316	0.255139	0.434369
negative regulation of ossification	12.2261	10.7166	1.14086	0.256094	0.435594
leukocyte homeostasis	14.9329	13.1033	1.13964	0.2566	0.436055
regulation of defense response	5.01377	4.40256	1.13883	0.256935	0.436224
protein localization to organelle	5.4978	4.83371	1.13739	0.257534	0.436842
regulation of leukocyte chemotaxis	-8.33782	7.33542	-1.13665	0.257841	0.436963
smad protein signal transduction	-10.3228	9.12732	-1.13098	0.26021	0.440575
negative regulation of response to wounding	7.17119	6.34552	1.13012	0.260573	0.440787
regulation of cartilage development	-9.86306	8.73299	-1.1294	0.260874	0.440893
embryonic skeletal system development	-11.2848	10.002	-1.12824	0.26136	0.441313
transition metal ion transport	9.74439	8.6418	1.12759	0.261637	0.441378
chromosome segregation	19.8892	17.6868	1.12452	0.26293	0.443157
dna damage response	10.3184	9.18954	1.12284	0.26364	0.44395
regulation of cell adhesion	4.15198	3.7048	1.1207	0.264546	0.445071
antigen processing and presentation of peptide or polysaccharide antigen via mhc class ii	-13.4338	12.01	-1.11855	0.26546	0.446204
response to abiotic stimulus	-4.14378	3.71634	-1.11501	0.266967	0.44833
natural killer cell mediated immunity	12.2799	11.0224	1.11409	0.267361	0.448586
chemical homeostasis	-4.47652	4.02527	-1.1121	0.268211	0.449606
protein autoprocessing	12.3435	11.115	1.11052	0.268891	0.450337
regulation of cell activation	-5.6557	5.09753	-1.1095	0.269328	0.45036
biomineral tissue development	-6.96622	6.2826	-1.10881	0.269624	0.45036
negative regulation of neuron projection development	-9.75777	8.80038	-1.10879	0.269633	0.45036
heterotypic cell cell adhesion	7.85225	7.0884	1.10776	0.270075	0.450579
alcohol biosynthetic process	-9.16373	8.27533	-1.10735	0.27025	0.450579
negative regulation of gene expression	4.9461	4.46981	1.10656	0.270593	0.450745
cellular response to extracellular stimulus	-9.43101	8.52824	-1.10586	0.270896	0.450794
regulation of response to wounding	5.8907	5.3292	1.10536	0.271109	0.450794
alcohol metabolic process	7.46054	6.75933	1.10374	0.27181	0.451421
protein dephosphorylation	11.4323	10.3665	1.10282	0.272208	0.451421
adaptive thermogenesis	-10.7881	9.7827	-1.10277	0.272227	0.451421
positive regulation of cell division	13.9225	12.6311	1.10224	0.272459	0.451421
response to peptide hormone	-6.47664	5.88666	-1.10022	0.273332	0.452463
positive regulation of cellular component organization	-3.67912	3.34776	-1.09898	0.273872	0.45261
t cell activation	-5.8759	5.3471	-1.09889	0.273909	0.45261
cochlea development	-15.7923	14.3979	-1.09685	0.274798	0.453288
chondrocyte development	-13.9032	12.6758	-1.09683	0.274809	0.453288
homeostatic process	3.45498	3.15776	1.09412	0.275988	0.454827
regulation of cellular response to stress	-5.28007	4.83486	-1.09208	0.276881	0.455894
negative regulation of transforming growth factor beta receptor signaling pathway	13.6805	12.5336	1.0915	0.277134	0.455907
dendritic spine morphogenesis	-14.5585	13.4123	-1.08546	0.279792	0.459871
positive regulation of epithelial cell proliferation	-7.15098	6.59426	-1.08443	0.280247	0.460211
negative regulation of kinase activity	8.8218	8.14189	1.08351	0.280653	0.460469
monocarboxylic acid metabolic process	7.433	6.87249	1.08156	0.281515	0.461185
viral process	-6.39692	5.91542	-1.0814	0.281586	0.461185
response to organophosphorus	-13.1019	12.1963	-1.07425	0.284762	0.465855
glycosyl compound metabolic process	12.4581	11.6013	1.07385	0.284941	0.465855
response to cytokine	-4.50527	4.19909	-1.07292	0.285359	0.466129
regulation of myeloid cell differentiation	10.2517	9.56791	1.07146	0.286009	0.466779
fibroblast proliferation	-8.72037	8.14516	-1.07062	0.286387	0.466985
negative regulation of protein modification process	7.05018	6.58905	1.06998	0.286672	0.467039
collagen metabolic process	-6.48776	6.0738	-1.06815	0.287493	0.467916
protein localization to cell surface	12.0802	11.3147	1.06766	0.287715	0.467916
protein localization to extracellular region	-5.07534	4.77264	-1.06342	0.289624	0.47055
energy homeostasis	11.5449	10.8613	1.06294	0.289843	0.47055
establishment of cell polarity	7.79388	7.35219	1.06008	0.291138	0.471975
monoatomic cation transmembrane transport	-6.73723	6.3578	-1.05968	0.291318	0.471975
myeloid cell development	24.1612	22.8084	1.05931	0.291484	0.471975
organelle disassembly	12.8121	12.1047	1.05844	0.29188	0.472204
macrophage activation	10.3322	9.77282	1.05724	0.292424	0.472671
peptidyl threonine modification	-10.7046	10.1402	-1.05566	0.293146	0.473425
positive regulation of smooth muscle cell proliferation	-8.66938	8.24458	-1.05152	0.29503	0.475753
negative regulation of immune effector process	-7.95574	7.56701	-1.05137	0.295101	0.475753
cellular response to starvation	10.7063	10.1978	1.04986	0.29579	0.476082
neutral lipid metabolic process	-11.3542	10.827	-1.0487	0.296324	0.476082
calcium ion transport	-6.51311	6.21931	-1.04724	0.296993	0.476082
positive regulation of protein binding	-11.3956	10.886	-1.04681	0.297192	0.476082
regulation of wound healing	7.8657	7.51594	1.04654	0.297317	0.476082
protein localization to vacuole	-12.2735	11.7319	-1.04617	0.297487	0.476082
positive regulation of lymphocyte mediated immunity	-10.774	10.2989	-1.04613	0.297505	0.476082
maternal process involved in female pregnancy	11.3597	10.8595	1.04606	0.297537	0.476082
developmental growth	-5.01569	4.79748	-1.04548	0.297801	0.476082
positive regulation of canonical nf kappab signal transduction	-8.23623	7.87908	-1.04533	0.297872	0.476082
entry into host	-6.77825	6.48916	-1.04455	0.298231	0.476245
cartilage development	-7.11794	6.81806	-1.04398	0.298492	0.476252
regulation of cell cycle g1 s phase transition	-7.46991	7.16196	-1.043	0.298946	0.476566
cell cycle	4.73796	4.54551	1.04234	0.29925	0.476629
regulation of leukocyte proliferation	-6.97201	6.69229	-1.0418	0.2995	0.476629
neurotransmitter receptor localization to postsynaptic specialization membrane	-14.402	13.8357	-1.04093	0.299904	0.476862
neuron cell cell adhesion	-15.2701	14.689	-1.03956	0.300537	0.476976
positive regulation of endothelial cell migration	6.52346	6.2774	1.0392	0.300703	0.476976
nucleoside triphosphate metabolic process	12.5912	12.1212	1.03877	0.3009	0.476976
negative regulation of lymphocyte differentiation	12.6864	12.2156	1.03855	0.301005	0.476976
hematopoietic progenitor cell differentiation	10.1605	9.802	1.03657	0.301919	0.478018
production of molecular mediator involved in inflammatory response	11.3935	11.0229	1.03361	0.303297	0.479788
apoptotic cell clearance	-8.93426	8.64977	-1.03289	0.303634	0.479912
positive regulation of wnt signaling pathway	-11.4781	11.1389	-1.03045	0.304772	0.481301
protein n linked glycosylation	-13.8973	13.5051	-1.02904	0.305432	0.481595
gland morphogenesis	-6.63105	6.44453	-1.02894	0.305477	0.481595
erad pathway	13.5412	13.1775	1.0276	0.306107	0.482178
regulation of smoothened signaling pathway	12.2966	12.007	1.02412	0.307742	0.48434
cellular response to lipid	6.2547	6.12972	1.02039	0.309499	0.486375
sodium ion transport	-11.362	11.1364	-1.02026	0.309559	0.486375
fear response	-14.3054	14.0302	-1.01961	0.309865	0.486443
blood vessel morphogenesis	3.6444	3.60472	1.01101	0.31395	0.492439
response to starvation	10.2293	10.1283	1.00997	0.314443	0.492796
negative regulation of canonical wnt signaling pathway	8.60532	8.52544	1.00937	0.314732	0.492832
dna biosynthetic process	14.0406	13.9305	1.00791	0.315431	0.49351
regulation of protein tyrosine kinase activity	-9.93582	9.86901	-1.00677	0.315975	0.493944
axonal transport	-10.18	10.1228	-1.00565	0.316509	0.494158
positive regulation of defense response	6.08304	6.05055	1.00537	0.316645	0.494158
small molecule catabolic process	6.08994	6.06315	1.00442	0.317102	0.494455
extracellular matrix assembly	-8.83413	8.8012	-1.00374	0.317427	0.494546
positive regulation of cellular component biogenesis	-5.65554	5.64715	-1.00148	0.318512	0.49582
positive regulation of immune system process	-4.3948	4.40567	-0.997532	0.320418	0.498369
cellular component maintenance	-10.7121	10.7546	-0.996057	0.321131	0.499059
cell chemotaxis	5.43417	5.46584	0.994206	0.322028	0.500034
regulation of morphogenesis of an epithelium	8.52728	8.60167	0.991351	0.323414	0.501347
killing by host of symbiont cells	-18.658	18.8278	-0.990984	0.323593	0.501347
response to axon injury	-6.80088	6.86767	-0.990275	0.323938	0.501347
cell junction maintenance	-14.1583	14.2979	-0.990238	0.323956	0.501347
maintenance of cell number	11.8846	12.0161	0.989052	0.324533	0.501822
positive regulation of viral process	11.9878	12.1352	0.98786	0.325115	0.502302
negative regulation of cell adhesion	-5.21094	5.28611	-0.985781	0.32613	0.503426
organophosphate catabolic process	10.9431	11.1068	0.985259	0.326385	0.503426
immunoglobulin production	10.8373	11.0359	0.982007	0.327978	0.505112
sterol transport	8.18829	8.34516	0.981202	0.328373	0.505112
coronary vasculature development	-11.3485	11.5664	-0.981158	0.328395	0.505112
cardiac muscle cell differentiation	-7.51559	7.66267	-0.980806	0.328568	0.505112
myeloid leukocyte mediated immunity	10.3407	10.5595	0.979286	0.329315	0.505642
regulation of post translational protein modification	-8.59458	8.78999	-0.977769	0.330062	0.505642
iron ion transport	10.1313	10.3712	0.976866	0.330507	0.505642
branching morphogenesis of an epithelial tube	-6.42393	6.57645	-0.976807	0.330536	0.505642
regulation of neuron differentiation	-8.09028	8.28458	-0.976547	0.330665	0.505642
circulatory system development	3.42511	3.50777	0.976437	0.330719	0.505642
positive regulation of cell substrate junction organization	11.9311	12.2285	0.975675	0.331095	0.505642
positive regulation of focal adhesion assembly	11.9311	12.2285	0.975675	0.331095	0.505642
skeletal system morphogenesis	-7.79315	7.99676	-0.974539	0.331656	0.506083
regulation of calcium mediated signaling	9.72364	9.99086	0.973253	0.332292	0.506637
cardiac muscle cell contraction	-13.712	14.1033	-0.972253	0.332787	0.506739
nephron development	6.73331	6.9296	0.971673	0.333075	0.506739
growth	-3.96988	4.08769	-0.971179	0.33332	0.506739
positive regulation of adaptive immune response	-9.91384	10.2109	-0.970911	0.333453	0.506739
positive regulation of chemokine production	-14.3648	14.8074	-0.970115	0.333848	0.506924
microtubule based transport	-9.54927	9.85399	-0.969076	0.334364	0.507252
negative regulation of protein binding	-8.33913	8.60965	-0.968579	0.334611	0.507252
negative regulation of lipid localization	14.7304	15.2833	0.963822	0.336981	0.510184
circadian rhythm	-10.609	11.0098	-0.963592	0.337096	0.510184
regulation of cell cell adhesion	-5.08296	5.28048	-0.962595	0.337595	0.510522
cell projection assembly	6.44861	6.70416	0.961883	0.337951	0.510644
positive regulation of t cell mediated cytotoxicity	-14.4086	15.0624	-0.956597	0.340602	0.513404
regulation of t cell mediated cytotoxicity	-14.4086	15.0624	-0.956597	0.340602	0.513404
negative regulation of phosphorus metabolic process	5.77638	6.03996	0.956362	0.340721	0.513404
regulation of cell cycle process	4.80628	5.02768	0.955964	0.340921	0.513404
mononuclear cell differentiation	-5.61164	5.87307	-0.955486	0.341161	0.513404
lipoprotein metabolic process	-7.34966	7.70001	-0.9545	0.341658	0.513538
regulation of bone mineralization	8.10948	8.49863	0.95421	0.341804	0.513538
positive regulation of plasma membrane bounded cell projection assembly	-9.05928	9.51531	-0.952074	0.342882	0.514347
embryo implantation	-8.59809	9.03316	-0.951836	0.343002	0.514347
regulation of neuron migration	-11.8632	12.468	-0.951494	0.343175	0.514347
dorsal ventral pattern formation	10.6705	11.2242	0.95067	0.343592	0.514555
lipid biosynthetic process	-5.30484	5.58661	-0.949563	0.344152	0.514978
alpha beta t cell activation	-9.08894	9.57899	-0.948842	0.344517	0.515109
regulation of amyloid precursor protein catabolic process	5.93925	6.26697	0.947706	0.345093	0.515554
dopamine metabolic process	14.2173	15.0242	0.946296	0.345809	0.516207
myeloid cell apoptotic process	-12.1479	12.8566	-0.944879	0.346529	0.516866
animal organ maturation	-11.1615	11.824	-0.943974	0.34699	0.517137
regulation of transmembrane receptor protein serine threonine kinase signaling pathway	-6.4951	6.88564	-0.943282	0.347342	0.517201
response to tumor cell	12.0259	12.7556	0.942795	0.34759	0.517201
regulation of plasma lipoprotein particle levels	-8.66098	9.19695	-0.941723	0.348137	0.517545
regulation of dna biosynthetic process	-11.1432	11.8388	-0.941247	0.34838	0.517545
glomerulus development	9.69679	10.3177	0.939818	0.349109	0.518214
taxis	-4.11335	4.38296	-0.938488	0.349789	0.518808
hippocampus development	9.9332	10.6703	0.93092	0.353675	0.524151
cellular lipid metabolic process	-5.30503	5.71797	-0.927783	0.355294	0.526131
protein localization to nucleus	9.69504	10.4676	0.926192	0.356117	0.526928
positive regulation of protein tyrosine kinase activity	-6.98529	7.56125	-0.923828	0.357342	0.528319
alpha amino acid catabolic process	12.1311	13.1546	0.922193	0.358191	0.529152
monoatomic ion transmembrane transport	-4.99739	5.43572	-0.919361	0.359664	0.530905
positive regulation of secretion	-5.5851	6.09335	-0.916589	0.361109	0.531832
positive regulation of peptidase activity	7.5348	8.22156	0.916468	0.361172	0.531832
positive regulation of lipid localization	-9.14429	9.97841	-0.916407	0.361204	0.531832
maintenance of location in cell	-5.43545	5.93588	-0.915694	0.361576	0.531832
cellular homeostasis	-4.67777	5.11015	-0.915388	0.361737	0.531832
insulin secretion	-6.9323	7.58019	-0.914529	0.362186	0.531832
receptor signaling pathway via stat	-6.84342	7.4855	-0.914223	0.362346	0.531832
amide metabolic process	-4.26296	4.66529	-0.913762	0.362587	0.531832
regulation of bmp signaling pathway	-8.21462	9.01116	-0.911606	0.363717	0.533068
mitochondrion organization	-6.67707	7.34271	-0.909347	0.364903	0.534384
positive regulation of lymphocyte differentiation	-10.2387	11.2938	-0.906577	0.366361	0.535735
negative regulation of leukocyte mediated immunity	-11.3082	12.4747	-0.906497	0.366403	0.535735
positive regulation of dna metabolic process	9.61818	10.6798	0.900592	0.369523	0.539612
forebrain development	-6.23105	6.92048	-0.900377	0.369637	0.539612
central nervous system development	4.30282	4.78996	0.8983	0.370739	0.540771
cellular response to calcium ion	-9.77377	10.8925	-0.897291	0.371275	0.540771
positive regulation of proteolysis	6.24595	6.96136	0.897232	0.371306	0.540771
regulation of natural killer cell mediated immunity	-12.2975	13.7262	-0.895915	0.372007	0.541036
bone mineralization	-6.07158	6.78058	-0.895438	0.37226	0.541036
placenta development	-6.76786	7.5598	-0.895244	0.372364	0.541036
leukocyte proliferation	-5.40358	6.05536	-0.892363	0.3739	0.542843
osteoblast differentiation	-4.67107	5.2455	-0.890491	0.3749	0.543718
neutrophil migration	11.7674	13.2252	0.889769	0.375286	0.543718
response to salt	-4.79951	5.39521	-0.889588	0.375382	0.543718
regulation of calcium ion transport	-6.87221	7.74786	-0.886982	0.376778	0.54488
glial cell activation	8.69956	9.81365	0.886475	0.37705	0.54488
glucose metabolic process	5.86332	6.61441	0.886446	0.377066	0.54488
chromatin remodeling	11.6508	13.1552	0.885646	0.377495	0.545075
nucleoside phosphate catabolic process	9.15505	10.3679	0.88302	0.378907	0.54659
leukocyte chemotaxis	5.93283	6.72201	0.882598	0.379134	0.54659
peptidyl amino acid modification	-3.79189	4.30128	-0.881573	0.379687	0.546961
monoatomic ion homeostasis	-4.94663	5.62682	-0.879116	0.381012	0.548147
positive regulation of glial cell differentiation	10.6037	12.0643	0.878938	0.381108	0.548147
establishment of protein localization to vacuole	-10.7981	12.2928	-0.878404	0.381397	0.548147
membrane repolarization	11.7022	13.3573	0.876096	0.382645	0.549515
regulation of protein modification process	-2.85387	3.26482	-0.874128	0.383712	0.55062
positive regulation of cell matrix adhesion	7.08334	8.11675	0.872682	0.384496	0.551319
regulation of neurotransmitter secretion	-14.6623	16.8119	-0.872136	0.384793	0.551319
monosaccharide metabolic process	-4.1502	4.76935	-0.87018	0.385857	0.55142
granulocyte migration	9.03599	10.3853	0.870072	0.385915	0.55142
regulation of t cell activation	-5.11224	5.87795	-0.869732	0.386101	0.55142
transport along microtubule	-8.69489	9.99932	-0.869548	0.386201	0.55142
axo dendritic transport	-8.77692	10.0973	-0.869233	0.386372	0.55142
leukocyte activation involved in inflammatory response	8.93733	10.2878	0.868727	0.386648	0.55142
organonitrogen compound catabolic process	4.24929	4.91286	0.86493	0.388721	0.55384
positive regulation of amide metabolic process	11.2311	12.9911	0.864524	0.388943	0.55384
positive regulation of bmp signaling pathway	-8.28906	9.60542	-0.862957	0.389801	0.554636
skin epidermis development	-8.07064	9.36968	-0.861357	0.390678	0.555166
regulation of signaling receptor activity	8.3284	9.67087	0.861185	0.390772	0.555166
amino acid metabolic process	-6.79293	7.89523	-0.860384	0.391212	0.555365
one carbon compound transport	52.7404	61.3587	0.859542	0.391674	0.555429
central nervous system neuron development	-9.35182	10.8886	-0.858863	0.392047	0.555429
respiratory burst	-10.6466	12.3997	-0.858617	0.392182	0.555429
blood vessel remodeling	-7.43909	8.67388	-0.857642	0.392719	0.555429
amino acid transport	-9.89458	11.5378	-0.857576	0.392755	0.555429
monocarboxylic acid catabolic process	-10.1483	11.8425	-0.856935	0.393108	0.555505
maintenance of protein location	9.24443	10.7984	0.856095	0.39357	0.555734
regulation of ossification	6.18663	7.27477	0.850422	0.396704	0.559733
regulation of astrocyte differentiation	6.92587	8.15772	0.848995	0.397494	0.560421
cytokine production	3.83065	4.53692	0.844328	0.400087	0.563248
vasodilation	9.12707	10.8103	0.844291	0.400107	0.563248
positive regulation of extracellular matrix organization	-10.4893	12.4658	-0.841446	0.401692	0.565051
negative regulation of binding	-6.72837	8.03259	-0.837634	0.403822	0.567617
proteolysis	2.42879	2.91959	0.831896	0.407041	0.571708
protein polyubiquitination	10.5927	12.7562	0.8304	0.407883	0.572346
endomembrane system organization	4.04028	4.86785	0.829993	0.408113	0.572346
negative regulation of cytokine production	-5.22081	6.29831	-0.828922	0.408716	0.572758
cell activation involved in immune response	-7.15529	8.64786	-0.827406	0.409571	0.573524
telencephalon development	-6.62405	8.04863	-0.823004	0.412061	0.576574
sensory system development	-4.50382	5.51942	-0.815995	0.416043	0.581707
regulation of gliogenesis	7.54328	9.25548	0.815007	0.416606	0.582056
monocarboxylic acid biosynthetic process	7.32352	9.01364	0.812493	0.418041	0.583621
positive regulation of calcium ion transmembrane transport	12.2278	15.0731	0.811238	0.418759	0.584182
cell morphogenesis	-4.59551	5.68034	-0.809019	0.420029	0.585515
t cell proliferation	-5.41376	6.72502	-0.805018	0.422326	0.588011
response to endogenous stimulus	-2.47606	3.07664	-0.804794	0.422455	0.588011
positive regulation of hemopoiesis	-9.32897	11.659	-0.800152	0.425129	0.591289
acute phase response	8.94565	11.2117	0.797883	0.42644	0.592668
negative regulation of leukocyte cell cell adhesion	-7.57592	9.53607	-0.794449	0.428428	0.594985
positive regulation of tyrosine phosphorylation of stat protein	-7.54362	9.51612	-0.79272	0.429431	0.595867
regulation of neurotransmitter transport	-10.6822	13.4834	-0.792247	0.429705	0.595867
regulation of synaptic plasticity	-8.02686	10.1818	-0.788353	0.431971	0.598561
adenylate cyclase inhibiting g protein coupled receptor signaling pathway	-10.6909	13.5947	-0.786405	0.433107	0.599503
mast cell mediated immunity	-12.0629	15.3456	-0.786077	0.433298	0.599503
negative regulation of intracellular signal transduction	-4.2698	5.43634	-0.785417	0.433684	0.599589
bone morphogenesis	-6.85875	8.76873	-0.782182	0.435575	0.601756
disruption of anatomical structure in another organism	-10.4295	13.3509	-0.781182	0.436161	0.602116
response to xenobiotic stimulus	5.32869	6.85022	0.777887	0.438094	0.604328
regulation of insulin secretion	-6.42934	8.27094	-0.777341	0.438415	0.604328
myeloid leukocyte differentiation	-5.92135	7.64036	-0.77501	0.439786	0.605768
negative regulation of catabolic process	5.74099	7.42679	0.773011	0.440964	0.606939
nucleoside phosphate biosynthetic process	7.8194	10.1551	0.769996	0.442743	0.608936
negative regulation of phosphorylation	4.97141	6.4769	0.76756	0.444184	0.610465
complement activation alternative pathway	-4.62056	6.03052	-0.766197	0.444992	0.610971
negative regulation of ion transmembrane transporter activity	9.87252	12.8913	0.765828	0.445211	0.610971
positive regulation of catalytic activity	-2.87085	3.75862	-0.763805	0.446411	0.612165
lymphocyte mediated immunity	5.50427	7.26595	0.757543	0.450139	0.61682
cholesterol efflux	6.76462	8.95398	0.755488	0.451366	0.618045
peptidyl lysine modification	7.23128	9.58655	0.754315	0.452067	0.618548
negative regulation of cell projection organization	-6.47646	8.60413	-0.752715	0.453025	0.619402
amyloid precursor protein metabolic process	-5.46557	7.27189	-0.751603	0.453692	0.619556
organic acid metabolic process	4.23774	5.63971	0.751411	0.453806	0.619556
nuclear chromosome segregation	10.6359	14.2105	0.748456	0.45558	0.621434
cellular component morphogenesis	-4.94393	6.60951	-0.748003	0.455852	0.621434
negative regulation of cell development	-3.69517	4.94997	-0.746503	0.456754	0.621793
transmembrane transport	-3.28345	4.40138	-0.746004	0.457054	0.621793
central nervous system neuron axonogenesis	-10.3043	13.8147	-0.745892	0.457122	0.621793
regulation of mitochondrial membrane potential	10.2999	13.8469	0.743842	0.458357	0.623016
acidic amino acid transport	-10.9581	14.8015	-0.740338	0.460472	0.625433
positive regulation of small gtpase mediated signal transduction	-7.41101	10.0537	-0.737142	0.462407	0.6276
negative regulation of cell population proliferation	-3.18153	4.32339	-0.735887	0.463167	0.628172
regulation of smad protein signal transduction	-6.58281	8.97412	-0.733533	0.464596	0.629624
spinal cord development	-8.90147	12.1525	-0.732481	0.465236	0.629624
filopodium assembly	-7.72986	10.5535	-0.732447	0.465256	0.629624
regulation of cholesterol efflux	8.10026	11.097	0.729949	0.466776	0.63122
intracellular receptor signaling pathway	8.17364	11.2173	0.728666	0.467558	0.631781
regulation of fibroblast growth factor receptor signaling pathway	8.16629	11.2151	0.728151	0.467872	0.631781
regulation of triglyceride metabolic process	-7.86918	10.8507	-0.725221	0.469661	0.633735
dicarboxylic acid transport	-9.50062	13.1255	-0.723832	0.470511	0.63442
tube development	2.50379	3.46382	0.722842	0.471116	0.634775
regulation of anatomical structure morphogenesis	2.67925	3.71494	0.721211	0.472116	0.63519
regulation of nuclear division	6.73184	9.33859	0.720862	0.47233	0.63519
regulation of neuron projection regeneration	7.07565	9.81826	0.720661	0.472453	0.63519
positive regulation of cell substrate adhesion	4.71285	6.57708	0.716556	0.474974	0.637407
positive regulation of mitotic cell cycle	-6.1924	8.64374	-0.716404	0.475068	0.637407
ncrna metabolic process	-8.29244	11.5801	-0.716093	0.475259	0.637407
tissue migration	3.22544	4.50645	0.715739	0.475477	0.637407
skeletal muscle organ development	6.65853	9.37423	0.710302	0.47883	0.641198
regulation of vasculature development	3.11153	4.38223	0.710032	0.478996	0.641198
cerebellar cortex development	8.08709	11.4063	0.709001	0.479634	0.641588
respiratory system development	-5.83319	8.26021	-0.706179	0.48138	0.64346
innate immune response	-3.98117	5.65568	-0.703925	0.482778	0.644864
cardiac ventricle morphogenesis	-5.52624	7.87896	-0.701392	0.484352	0.6465
response to molecule of bacterial origin	5.22892	7.46292	0.700654	0.484811	0.646647
forebrain cell migration	-7.63468	10.9318	-0.698394	0.486218	0.647765
chondrocyte proliferation	7.75321	11.1048	0.698185	0.486348	0.647765
neuron cellular homeostasis	-11.7439	16.8451	-0.697167	0.486982	0.647975
vascular process in circulatory system	5.05167	7.2497	0.696811	0.487205	0.647975
cellular response to inorganic substance	-4.31877	6.20295	-0.696244	0.487558	0.64798
negative regulation of bmp signaling pathway	-9.1263	13.1383	-0.694634	0.488564	0.648583
amyloid fibril formation	-6.37265	9.17724	-0.694397	0.488711	0.648583
rna catabolic process	13.1272	18.9577	0.69245	0.489929	0.649734
receptor clustering	-5.20535	7.52634	-0.691618	0.49045	0.64996
response to lipid	-3.03016	4.44272	-0.68205	0.496459	0.657454
vasoconstriction	8.91622	13.1329	0.678924	0.498431	0.659404
microtubule cytoskeleton organization involved in mitosis	7.3229	10.7914	0.678589	0.498643	0.659404
myeloid leukocyte migration	4.19298	6.19741	0.67657	0.499919	0.66062
nephron morphogenesis	5.25826	7.81017	0.673258	0.502016	0.662919
regulation of microtubule polymerization or depolymerization	7.75248	11.5866	0.669089	0.504663	0.665939
positive regulation of cytokine production	3.90158	5.83985	0.668096	0.505294	0.666003
antibacterial humoral response	4.72611	7.07625	0.667884	0.505429	0.666003
positive regulation of protein maturation	10.4817	15.7192	0.666807	0.506115	0.666432
mesenchyme morphogenesis	-4.53859	6.83887	-0.663646	0.508129	0.66861
regulation of multicellular organism growth	5.65484	8.53828	0.662293	0.508993	0.669032
negative regulation of vasculature development	4.13895	6.25205	0.662014	0.509171	0.669032
non canonical wnt signaling pathway	6.75552	10.2539	0.658824	0.511211	0.671236
regulation of innate immune response	-4.77459	7.25857	-0.657787	0.511875	0.671632
positive regulation of leukocyte cell cell adhesion	-4.35115	6.63429	-0.655858	0.513111	0.672548
b cell differentiation	6.73006	10.266	0.655566	0.513298	0.672548
vasculogenesis	-7.54672	11.5316	-0.654436	0.514024	0.673023
regulation of cellular response to transforming growth factor beta stimulus	-5.8395	8.95138	-0.652357	0.515359	0.674295
multicellular organismal response to stress	-6.52904	10.0467	-0.649871	0.516959	0.675911
endochondral bone morphogenesis	-7.13505	11.0212	-0.647394	0.518555	0.67752
inflammatory response	-3.06079	4.77812	-0.640584	0.522956	0.68279
monosaccharide biosynthetic process	4.39403	6.87108	0.639495	0.523662	0.683229
regulation of system process	2.87615	4.50697	0.638155	0.524531	0.683882
cell cell junction organization	-5.81652	9.14541	-0.636004	0.525927	0.685221
regulation of lymphocyte mediated immunity	-5.56098	8.77099	-0.63402	0.527217	0.686419
regulation of cellular component biogenesis	3.31888	5.26371	0.630521	0.529495	0.68815
leukocyte cell cell adhesion	-3.63632	5.76741	-0.630493	0.529514	0.68815
regulation of steroid biosynthetic process	-6.99122	11.0924	-0.630269	0.52966	0.68815
epithelium development	2.27574	3.63267	0.626467	0.532142	0.69089
myoblast fusion	6.92213	11.0673	0.62546	0.5328	0.691261
regulation of blood pressure	-5.08757	8.15981	-0.623491	0.534089	0.692448
inorganic anion transmembrane transport	-9.81088	15.7804	-0.621713	0.535254	0.693474
cell junction disassembly	-6.53799	10.5476	-0.619854	0.536473	0.694568
negative regulation of cysteine type endopeptidase activity	-7.10986	11.4983	-0.618339	0.537468	0.694914
intermediate filament organization	-15.8221	25.6076	-0.617868	0.537778	0.694914
muscle tissue development	3.08851	5.00353	0.617266	0.538173	0.694914
cell adhesion	-2.15405	3.49024	-0.617165	0.53824	0.694914
morphogenesis of an epithelial sheet	5.00333	8.14732	0.614107	0.540252	0.697026
vesicle localization	-6.00627	9.81997	-0.611639	0.541879	0.698639
regulation of cell killing	-5.64795	9.27697	-0.608814	0.543744	0.700241
hormone biosynthetic process	7.15912	11.763	0.608613	0.543877	0.700241
negative regulation of small molecule metabolic process	9.11451	15.0328	0.606307	0.545402	0.701718
syncytium formation	6.71123	11.081	0.605652	0.545835	0.701788
regulation of organic acid transport	8.49091	14.0727	0.60336	0.547354	0.703253
regulation of pattern recognition receptor signaling pathway	9.20143	15.2709	0.602546	0.547894	0.703459
mitotic cell cycle phase transition	-4.20509	6.99776	-0.600919	0.548974	0.704358
retina homeostasis	-4.07868	6.82711	-0.597424	0.551297	0.706849
embryonic heart tube morphogenesis	6.33697	10.6357	0.59582	0.552364	0.707729
protein folding	3.91814	6.63291	0.590711	0.555772	0.710773
double strand break repair	6.21521	10.5228	0.590643	0.555817	0.710773
positive regulation of lipid biosynthetic process	7.27728	12.3232	0.590534	0.555891	0.710773
axis specification	6.14641	10.4624	0.587475	0.557936	0.712897
vascular endothelial growth factor signaling pathway	4.9734	8.48754	0.585965	0.558947	0.713697
roof of mouth development	-6.75596	11.5576	-0.584545	0.559899	0.71442
low density lipoprotein particle clearance	12.4281	21.3233	0.582841	0.561042	0.715387
positive regulation of t cell proliferation	-4.62175	7.96159	-0.580506	0.56261	0.715531
canonical nf kappab signal transduction	-4.16326	7.17903	-0.57992	0.563004	0.715531
organic acid catabolic process	-4.74847	8.18893	-0.579865	0.563041	0.715531
regulation of lipid biosynthetic process	5.12424	8.83759	0.579823	0.563069	0.715531
atp metabolic process	8.57786	14.7945	0.5798	0.563085	0.715531
negative regulation of neuron projection regeneration	-7.04784	12.1695	-0.579139	0.563529	0.715605
sodium ion transmembrane transport	-7.17199	12.4136	-0.577752	0.564463	0.716299
regulation of response to cytokine stimulus	3.93596	6.86316	0.573491	0.567335	0.719277
adaptive immune response based on somatic recombination of immune receptors built from immunoglobulin superfamily domains	-4.52925	7.90279	-0.57312	0.567585	0.719277
ribose phosphate biosynthetic process	-6.84003	11.9661	-0.571618	0.568599	0.720071
cell cell junction assembly	6.01701	10.5392	0.570916	0.569074	0.720179
muscle organ morphogenesis	-5.60722	9.88067	-0.567494	0.571388	0.722214
regulation of dephosphorylation	6.58666	11.6126	0.5672	0.571587	0.722214
regulation of epithelial cell migration	2.79715	4.93488	0.566812	0.57185	0.722214
metencephalon development	-5.55857	9.9427	-0.55906	0.577113	0.728201
regulation of muscle cell differentiation	-4.78276	8.56632	-0.558322	0.577616	0.728201
triglyceride metabolic process	-6.39563	11.4597	-0.558097	0.577769	0.728201
regulation of biomineral tissue development	4.62892	8.31283	0.55684	0.578624	0.728783
limbic system development	-5.27517	9.51523	-0.554393	0.580293	0.72997
regulation of cell cycle	-2.90896	5.24795	-0.554303	0.580354	0.72997
regulation of metal ion transport	-4.16866	7.53254	-0.55342	0.580957	0.730233
positive regulation of peptidyl serine phosphorylation	-5.04962	9.16058	-0.551233	0.58245	0.731118
regulation of peptidyl serine phosphorylation	-5.04962	9.16058	-0.551233	0.58245	0.731118
cardiac ventricle development	-4.18745	7.62075	-0.54948	0.583649	0.732128
negative regulation of developmental process	-2.17222	3.95848	-0.54875	0.584148	0.732259
neurotransmitter transport	-6.50039	11.8737	-0.54746	0.585031	0.73278
positive regulation of response to cytokine stimulus	7.12497	13.0461	0.546137	0.585938	0.73278
mesonephric tubule morphogenesis	6.39818	11.7344	0.54525	0.586545	0.73278
regulation of lipase activity	-5.37387	9.85832	-0.54511	0.586641	0.73278
myeloid leukocyte activation	3.90604	7.17091	0.544706	0.586918	0.73278
regulation of b cell mediated immunity	-8.01048	14.7084	-0.544618	0.586979	0.73278
regulation of regulated secretory pathway	6.93623	12.7582	0.543668	0.58763	0.73278
regulation of membrane potential	-4.3616	8.0321	-0.543021	0.588075	0.73278
regulation of stem cell proliferation	7.56212	13.9278	0.542953	0.588121	0.73278
t cell differentiation in thymus	5.83282	10.7725	0.541457	0.589149	0.733385
germ cell development	4.91066	9.07541	0.541095	0.589398	0.733385
biological process involved in interspecies interaction between organisms	2.29446	4.27007	0.537334	0.591984	0.736035
neurotransmitter secretion	-7.81811	14.5753	-0.536395	0.592632	0.736035
lipid modification	-8.7501	16.3166	-0.536269	0.592718	0.736035
retina morphogenesis in camera type eye	-8.39489	15.7227	-0.533935	0.594327	0.737539
monosaccharide catabolic process	4.99837	9.38422	0.532636	0.595224	0.738157
protein processing	3.14792	5.94829	0.529214	0.597588	0.740594
response to hormone	2.35889	4.47852	0.526712	0.599319	0.741899
hyaluronan metabolic process	4.5719	8.68297	0.526536	0.599441	0.741899
ubiquitin dependent erad pathway	7.58915	14.4361	0.525707	0.600016	0.742114
regulation of ras protein signal transduction	4.34904	8.31015	0.523341	0.601656	0.743647
positive regulation of programmed cell death	2.00944	3.86994	0.519244	0.604501	0.746666
organic acid transport	4.58495	8.8439	0.518431	0.605067	0.746867
regulation of receptor mediated endocytosis	-4.52668	8.75621	-0.516968	0.606085	0.747626
heart morphogenesis	3.20572	6.21383	0.515901	0.606828	0.748044
regulation of epithelial cell differentiation	3.66618	7.18264	0.510422	0.610649	0.752223
regulation of humoral immune response	-4.49647	8.81872	-0.509878	0.611029	0.752223
protein modification by small protein conjugation	4.47366	8.8051	0.508076	0.612288	0.753051
monoatomic anion transport	7.77045	15.3036	0.507753	0.612514	0.753051
vesicle organization	3.47145	6.84541	0.507122	0.612956	0.753095
response to oxygen radical	-5.16755	10.2168	-0.505791	0.613887	0.75374
regulation of canonical wnt signaling pathway	3.83966	7.63773	0.502723	0.616037	0.755878
fatty acid metabolic process	4.87471	9.74338	0.50031	0.61773	0.757454
regulation of intrinsic apoptotic signaling pathway	4.63198	9.28193	0.499032	0.618627	0.758053
leukocyte degranulation	7.42238	15.023	0.494068	0.622118	0.761828
nephron epithelium development	-3.449	6.99078	-0.493364	0.622614	0.761932
localization within membrane	2.70932	5.51066	0.491651	0.623822	0.762906
negative regulation of t cell proliferation	-6.47996	13.2514	-0.489002	0.62569	0.764687
response to corticosteroid	-4.26034	8.74377	-0.487242	0.626933	0.765701
fibroblast growth factor receptor signaling pathway	4.78013	9.89117	0.483273	0.629741	0.768624
animal organ morphogenesis	2.39593	4.96613	0.482455	0.63032	0.768825
regulation of locomotion	-1.71627	3.56695	-0.481159	0.631238	0.769438
positive regulation of mitotic cell cycle phase transition	4.68359	9.77756	0.479014	0.632759	0.770785
neuron migration	-3.74844	7.91766	-0.473428	0.636727	0.774747
response to steroid hormone	-2.90659	6.14165	-0.47326	0.636847	0.774747
renal system process	4.59603	9.75397	0.471196	0.638316	0.776024
positive regulation of alpha beta t cell activation	-5.67775	12.1195	-0.46848	0.640251	0.777851
microtubule based movement	4.60664	9.85235	0.467568	0.640901	0.777851
positive regulation of leukocyte migration	-3.25802	6.97523	-0.467084	0.641246	0.777851
lipid metabolic process	-2.00708	4.30026	-0.466734	0.641496	0.777851
establishment of protein localization to membrane	3.87501	8.35244	0.463937	0.643493	0.779084
positive regulation of receptor mediated endocytosis	4.57991	9.87723	0.463684	0.643674	0.779084
cardiac chamber morphogenesis	-3.22651	6.9605	-0.463545	0.643773	0.779084
smooth muscle cell differentiation	-4.17681	9.05466	-0.461288	0.645387	0.78009
action potential	5.79258	12.5709	0.460794	0.645741	0.78009
humoral immune response	-3.21375	6.97706	-0.460617	0.645867	0.78009
adaptive immune response	3.84964	8.38538	0.45909	0.64696	0.780902
regulated exocytosis	-4.29258	9.38808	-0.457237	0.648288	0.781806
neuromuscular junction development	4.88889	10.7009	0.456867	0.648553	0.781806
cellular response to acid chemical	-5.9642	13.094	-0.455493	0.649539	0.782485
sequestering of calcium ion	-5.08573	11.222	-0.453193	0.65119	0.783965
response to estradiol	-4.2764	9.5314	-0.448664	0.654445	0.787372
exocytosis	2.78259	6.21918	0.447421	0.65534	0.787938
regulation of hydrolase activity	1.68594	3.7774	0.446324	0.656129	0.788047
organelle localization	-3.23489	7.25127	-0.446113	0.656281	0.788047
regulation of alpha beta t cell activation	-4.6641	10.5244	-0.443172	0.658402	0.790082
negative regulation of transcription by rna polymerase ii	-3.95758	8.95042	-0.442167	0.659127	0.79044
neuron maturation	3.92214	8.90717	0.440335	0.660449	0.79144
amide biosynthetic process	-3.08936	7.02876	-0.439531	0.66103	0.79144
metanephros development	3.46351	7.88527	0.439238	0.661241	0.79144
ameboidal type cell migration	-1.67246	3.83386	-0.436233	0.663414	0.792935
regulation of steroid metabolic process	4.47133	10.2596	0.435821	0.663712	0.792935
regulation of myeloid leukocyte differentiation	5.43265	12.4677	0.435737	0.663773	0.792935
synapse pruning	4.14507	9.55623	0.433755	0.665208	0.793935
adherens junction organization	-5.47299	12.6497	-0.432659	0.666002	0.793935
response to carbohydrate	-3.54002	8.18759	-0.432365	0.666215	0.793935
locomotion	1.4901	3.44779	0.432191	0.666341	0.793935
protein complex oligomerization	4.11575	9.53545	0.431626	0.666751	0.793935
regulation of glucose metabolic process	-4.82691	11.204	-0.430819	0.667336	0.794121
maintenance of protein location in cell	5.33718	12.429	0.429415	0.668355	0.794824
protein dna complex organization	4.98983	11.7704	0.423932	0.672339	0.799049
positive regulation of lipid metabolic process	-4.4679	10.5879	-0.42198	0.673759	0.799679
positive regulation of bone mineralization	-3.55991	8.44732	-0.421425	0.674163	0.799679
positive regulation of ossification	-3.55991	8.44732	-0.421425	0.674163	0.799679
striated muscle tissue development	2.30473	5.48697	0.420036	0.675174	0.800053
protein localization to mitochondrion	4.72258	11.2494	0.419807	0.675341	0.800053
regulation of organelle assembly	4.68809	11.2003	0.418568	0.676245	0.800612
synaptic vesicle recycling	6.23721	14.9648	0.416793	0.677539	0.801632
intermediate filament based process	-8.79043	21.14	-0.415819	0.67825	0.801961
viral genome replication	-5.2494	12.8799	-0.407567	0.684284	0.807927
small gtpase mediated signal transduction	-2.76459	6.78763	-0.407298	0.68448	0.807927
neuromuscular process	3.53737	8.68853	0.407131	0.684603	0.807927
protein localization to cell junction	4.51508	11.1094	0.406421	0.685123	0.808026
negative regulation of amide metabolic process	3.79281	9.3519	0.405565	0.68575	0.808252
regulation of macrophage migration	4.22317	10.4298	0.404915	0.686227	0.8083
negative regulation of lipid metabolic process	-2.78016	6.9031	-0.40274	0.687822	0.809665
negative regulation of leukocyte proliferation	4.87466	12.2433	0.39815	0.691193	0.813117
alpha beta t cell differentiation	-4.03185	10.1863	-0.395811	0.692914	0.814351
fibroblast migration	-4.29728	10.8829	-0.394864	0.693611	0.814351
b cell activation	-3.92263	9.9386	-0.394686	0.693742	0.814351
amino acid catabolic process	-5.00555	12.6936	-0.394337	0.693999	0.814351
regulation of mitotic cell cycle phase transition	-2.52296	6.49096	-0.388689	0.698163	0.818718
vesicle mediated transport in synapse	-4.5706	11.7849	-0.387834	0.698793	0.81891
regulation of cellular response to growth factor stimulus	-2.14989	5.55463	-0.387045	0.699376	0.81891
inner ear morphogenesis	5.13841	13.2888	0.386672	0.699651	0.81891
renal system development	-2.20028	5.72347	-0.384431	0.701307	0.82033
regulation of intracellular signal transduction	-1.28015	3.34851	-0.382305	0.702879	0.821167
regulation of cellular ketone metabolic process	4.60923	12.0845	0.381417	0.703536	0.821167
defense response	1.58743	4.1677	0.380889	0.703927	0.821167
regulation of cysteine type endopeptidase activity	3.45328	9.07507	0.380524	0.704197	0.821167
import into cell	-1.29676	3.40831	-0.38047	0.704237	0.821167
organophosphate ester transport	3.74983	9.93763	0.377336	0.706559	0.822304
hormone metabolic process	2.72519	7.22828	0.377018	0.706794	0.822304
phosphatidylcholine metabolic process	-3.34381	8.87167	-0.376909	0.706875	0.822304
membrane biogenesis	4.3554	11.562	0.3767	0.70703	0.822304
regulation of potassium ion transport	-4.71069	12.5231	-0.376161	0.70743	0.822304
antimicrobial humoral immune response mediated by antimicrobial peptide	-5.51453	14.7263	-0.374468	0.708686	0.823248
ear morphogenesis	4.80131	12.9564	0.370575	0.711577	0.826088
regulation of embryonic development	3.61515	9.87076	0.366248	0.714794	0.828825
lipid localization	2.51445	6.86628	0.366203	0.714828	0.828825
apoptotic mitochondrial changes	-3.81468	10.4939	-0.363514	0.71683	0.830252
female gamete generation	-3.24865	8.95907	-0.36261	0.717504	0.830252
response to oxygen containing compound	-1.28652	3.55239	-0.362156	0.717842	0.830252
cellular response to peptide	2.08711	5.76319	0.362145	0.71785	0.830252
acute inflammatory response	-3.31622	9.17456	-0.361458	0.718362	0.830326
polysaccharide metabolic process	2.4552	6.89983	0.355835	0.722559	0.834064
steroid metabolic process	2.53495	7.1282	0.355623	0.722718	0.834064
regulation of lymphocyte differentiation	-3.2188	9.05892	-0.355318	0.722946	0.834064
positive regulation of cell cycle g1 s phase transition	3.81005	10.7599	0.354098	0.723857	0.834324
intracellular ph reduction	-6.339	17.9163	-0.353813	0.72407	0.834324
regulation of systemic arterial blood pressure	-3.30829	9.41851	-0.351254	0.725984	0.83581
regulation of fat cell differentiation	-3.67008	10.4596	-0.350882	0.726263	0.83581
biological process involved in interaction with host	2.06484	5.92818	0.348309	0.728189	0.837508
tyrosine phosphorylation of stat protein	3.08125	8.88614	0.346748	0.729359	0.838213
cellular response to peptide hormone stimulus	2.41221	6.96596	0.346285	0.729706	0.838213
ras protein signal transduction	2.42772	7.12377	0.340792	0.733828	0.841945
high density lipoprotein particle remodeling	-2.20481	6.47059	-0.340744	0.733864	0.841945
male sex differentiation	-2.6481	7.82264	-0.338518	0.735537	0.843343
regulation of lymphocyte migration	-3.05645	9.07329	-0.336862	0.736781	0.844248
hematopoietic or lymphoid organ development	-4.63505	13.8101	-0.335629	0.737709	0.844788
mammary gland morphogenesis	3.46598	10.3709	0.334202	0.738783	0.845496
regulation of immune system process	-1.24354	3.72808	-0.33356	0.739266	0.845527
single fertilization	-3.53899	10.6979	-0.330812	0.741336	0.847372
regulation of platelet activation	3.99325	12.1303	0.329198	0.742553	0.848239
signal transduction in absence of ligand	-4.83125	14.7605	-0.327309	0.743977	0.849343
positive regulation of transmembrane transport	2.80934	8.62999	0.325532	0.745318	0.849529
reverse cholesterol transport	-1.961	6.0476	-0.324261	0.746278	0.849529
regulation of protein ubiquitination	3.44046	10.6174	0.324041	0.746444	0.849529
negative regulation of lymphocyte activation	2.79298	8.62632	0.323774	0.746646	0.849529
alpha amino acid metabolic process	-3.40264	10.5114	-0.323708	0.746696	0.849529
negative regulation of lipid biosynthetic process	1.97983	6.12094	0.323452	0.746889	0.849529
negative regulation of immune system process	1.54349	4.80163	0.321452	0.7484	0.850628
cellular response to alcohol	-3.49389	10.8858	-0.32096	0.748772	0.850628
endothelial cell chemotaxis	-2.04705	6.40577	-0.319564	0.749828	0.850898
regulation of monoatomic ion transport	-2.10998	6.64482	-0.317538	0.751361	0.850898
cell migration involved in sprouting angiogenesis	2.79178	8.79726	0.317346	0.751506	0.850898
branching involved in salivary gland morphogenesis	-2.89663	9.13393	-0.317128	0.751671	0.850898
cellular process involved in reproduction in multicellular organism	-1.96677	6.2052	-0.316955	0.751803	0.850898
aerobic respiration	3.90979	12.35	0.316582	0.752085	0.850898
selective autophagy	3.99014	12.615	0.316301	0.752298	0.850898
complement activation	-1.98787	6.30562	-0.315254	0.753091	0.850898
phagocytosis recognition	-7.27662	23.0867	-0.315187	0.753141	0.850898
protein tetramerization	-4.62733	14.7564	-0.31358	0.754359	0.851556
regulation of sterol transport	3.36077	10.7302	0.313205	0.754643	0.851556
regulation of mitotic cell cycle	-1.88901	6.04357	-0.312565	0.755128	0.851584
activation of protein kinase activity	2.59745	8.32619	0.311962	0.755585	0.851584
cellular ketone metabolic process	3.20104	10.2995	0.310796	0.75647	0.851806
organic hydroxy compound transport	-1.79915	5.82001	-0.309132	0.757731	0.851806
cell maturation	-2.28097	7.38003	-0.309074	0.757776	0.851806
neuron projection regeneration	1.86864	6.05029	0.308851	0.757945	0.851806
regulation of lipid catabolic process	3.83789	12.4535	0.308177	0.758457	0.851806
regulation of transport	0.951345	3.09217	0.307662	0.758847	0.851806
organic anion transport	2.44924	7.96598	0.307463	0.758999	0.851806
cardiac chamber development	-2.14022	6.97641	-0.30678	0.759517	0.851872
vascular endothelial growth factor receptor signaling pathway	2.78688	9.13833	0.304966	0.760895	0.852103
neutrophil chemotaxis	4.47485	14.6939	0.304538	0.761221	0.852103
negative regulation of cellular catabolic process	2.80167	9.20324	0.304423	0.761308	0.852103
intrinsic apoptotic signaling pathway in response to dna damage	-3.38914	11.1452	-0.30409	0.761561	0.852103
organic acid biosynthetic process	2.54363	8.39054	0.303155	0.762272	0.852383
negative regulation of lymphocyte mediated immunity	-4.53167	15.0163	-0.301783	0.763315	0.853036
regulation of striated muscle cell differentiation	-4.06341	13.5338	-0.300243	0.764487	0.853796
regulation of ph	-5.87233	19.5955	-0.299678	0.764917	0.853796
negative regulation of transmembrane receptor protein serine threonine kinase signaling pathway	-2.96353	9.94779	-0.297909	0.766263	0.854423
positive regulation of protein metabolic process	0.901042	3.02638	0.297729	0.7664	0.854423
carbohydrate catabolic process	-2.41814	8.23	-0.29382	0.769379	0.857229
regulation of endothelial cell chemotaxis	-2.45351	8.41528	-0.291555	0.771107	0.858496
positive regulation of cell cell adhesion	1.83731	6.31831	0.290791	0.77169	0.858496
defense response to gram positive bacterium	-3.53506	12.1686	-0.290507	0.771906	0.858496
granulocyte chemotaxis	3.31696	11.457	0.289513	0.772665	0.858716
negative regulation of transport	-1.46182	5.05759	-0.289035	0.77303	0.858716
negative regulation of humoral immune response	3.42116	11.9115	0.287215	0.774419	0.858977
myotube differentiation	2.5249	8.80408	0.286788	0.774746	0.858977
regulation of potassium ion transmembrane transport	-3.6153	12.6241	-0.286382	0.775056	0.858977
organ growth	1.96204	6.85306	0.286301	0.775118	0.858977
phagocytosis	-2.08566	7.40351	-0.281713	0.778626	0.862349
somitogenesis	-3.14902	11.3972	-0.276297	0.782773	0.865917
positive regulation of establishment of protein localization	-1.71784	6.21763	-0.276286	0.782781	0.865917
mammary gland development	2.464	8.95447	0.275169	0.783637	0.866346
release of cytochrome c from mitochondria	2.74442	10.0202	0.27389	0.784618	0.866914
segmentation	-2.9366	10.7771	-0.272487	0.785694	0.867211
vesicle mediated transport	0.870149	3.19533	0.27232	0.785822	0.867211
regulation of lipid localization	2.38345	8.77425	0.271642	0.786342	0.867268
regulation of extracellular matrix organization	-2.08883	7.82576	-0.266917	0.78997	0.870751
microtubule polymerization	3.69952	14.0884	0.262594	0.793293	0.87264
biological process involved in symbiotic interaction	1.24915	4.7627	0.262277	0.793536	0.87264
regulation of cellular extravasation	2.68558	10.2416	0.262224	0.793577	0.87264
endocytosis	-0.933943	3.56431	-0.262027	0.793729	0.87264
embryonic organ morphogenesis	-2.08592	7.97291	-0.261626	0.794037	0.87264
plasma lipoprotein particle clearance	-3.11632	11.9493	-0.260796	0.794676	0.872825
regulation of macrophage activation	-4.26335	16.4023	-0.259924	0.795347	0.873045
kidney epithelium development	1.57916	6.09622	0.259038	0.796028	0.873276
collateral sprouting	2.10947	8.20521	0.257089	0.797529	0.874062
regulation of fatty acid metabolic process	4.04295	15.7384	0.256884	0.797687	0.874062
negative regulation of transporter activity	-2.93138	11.4763	-0.255428	0.798809	0.874541
cell activation	0.989664	3.87965	0.255091	0.799068	0.874541
cellular modified amino acid metabolic process	3.09531	12.3066	0.251517	0.801824	0.87704
positive regulation of monoatomic ion transmembrane transport	2.41892	9.69258	0.249564	0.803331	0.87817
molting cycle process	-2.32422	9.37288	-0.247973	0.804559	0.878994
positive regulation of cell killing	-3.0062	12.1932	-0.246547	0.80566	0.879678
regulation of lipid metabolic process	-1.62777	6.63669	-0.245268	0.806648	0.880094
positive regulation of cell cycle phase transition	2.31279	9.44833	0.244783	0.807022	0.880094
regulation of leukocyte mediated immunity	-2.08437	8.53516	-0.24421	0.807465	0.880094
regulation of small gtpase mediated signal transduction	-1.7337	7.19225	-0.24105	0.809908	0.881492
dephosphorylation	1.84415	7.65315	0.240967	0.809973	0.881492
positive regulation of transport	-0.899929	3.74642	-0.240211	0.810557	0.881492
camera type eye morphogenesis	-2.71498	11.3081	-0.240092	0.810649	0.881492
protein stabilization	-1.47302	6.18361	-0.238214	0.812102	0.882554
positive regulation of biomineral tissue development	-2.00664	8.52421	-0.235405	0.814277	0.884066
nucleoside triphosphate biosynthetic process	3.86454	16.4319	0.235185	0.814447	0.884066
motor neuron axon guidance	-2.60423	11.1109	-0.234385	0.815067	0.884221
positive regulation of cold induced thermogenesis	-2.57134	11.1737	-0.230124	0.818368	0.887284
proton transmembrane transport	-3.88	17.0804	-0.227162	0.820666	0.889255
positive regulation of cell cycle process	1.8615	8.23464	0.226057	0.821523	0.889663
kidney morphogenesis	1.65057	7.34191	0.224815	0.822487	0.890188
cell killing	1.55653	7.16644	0.217197	0.828406	0.89514
reactive nitrogen species metabolic process	3.82613	17.627	0.217061	0.828512	0.89514
regulation of nitric oxide metabolic process	3.82613	17.627	0.217061	0.828512	0.89514
diencephalon development	2.10704	9.75711	0.215949	0.829376	0.895553
regulation of protein secretion	1.30646	6.17328	0.211632	0.832736	0.898039
response to purine containing compound	-2.33128	11.0323	-0.211314	0.832984	0.898039
chloride transport	3.99307	18.9135	0.211123	0.833132	0.898039
membrane fusion	1.98253	9.47477	0.209243	0.834597	0.899095
pancreas development	1.88929	9.07481	0.20819	0.835416	0.899312
antimicrobial humoral response	-1.88816	9.10294	-0.207423	0.836014	0.899312
cellular response to external stimulus	-1.31665	6.35706	-0.207117	0.836253	0.899312
negative regulation of cysteine type endopeptidase activity involved in apoptotic process	2.64816	12.8343	0.206334	0.836863	0.899318
negative regulation of intracellular transport	2.55903	12.44	0.205709	0.83735	0.899318
spermatid differentiation	-2.95672	14.4417	-0.204735	0.83811	0.899318
response to oxygen levels	-1.38074	6.74828	-0.204607	0.83821	0.899318
positive regulation of small molecule metabolic process	1.52927	7.5194	0.203376	0.839169	0.899318
negative regulation of cellular response to growth factor stimulus	-1.61401	7.93608	-0.203376	0.839169	0.899318
cellular response to organic cyclic compound	-1.08836	5.37843	-0.202356	0.839965	0.899651
regulation of vascular permeability	-2.61721	13.0334	-0.200807	0.841173	0.900424
regulation of leukocyte migration	1.11722	5.70042	0.19599	0.844934	0.903928
stem cell proliferation	-2.43532	12.6096	-0.193132	0.847167	0.905745
regulation of phosphorus metabolic process	0.672322	3.50279	0.191939	0.848099	0.905745
response to calcium ion	-1.50164	7.83944	-0.191549	0.848404	0.905745
microtubule polymerization or depolymerization	2.27122	11.8716	0.191316	0.848586	0.905745
protein targeting	1.42288	7.59674	0.187301	0.851726	0.908158
regulation of leukocyte mediated cytotoxicity	-2.05083	10.9844	-0.186704	0.852193	0.908158
morphogenesis of an epithelium	-0.874095	4.68568	-0.186546	0.852316	0.908158
positive regulation of transporter activity	1.92453	10.448	0.1842	0.854153	0.909592
regulation of chondrocyte differentiation	-1.68203	9.29404	-0.180979	0.856675	0.911754
regulation of potassium ion transmembrane transporter activity	2.26986	12.7012	0.178712	0.858451	0.91312
endoplasmic reticulum to golgi vesicle mediated transport	-2.25281	12.6641	-0.177889	0.859096	0.913282
regulation of cell division	-1.66489	9.42435	-0.176658	0.860061	0.913784
somite development	1.67988	9.60884	0.174827	0.861496	0.914285
negative regulation of immune response	1.44373	8.25939	0.174798	0.861519	0.914285
regulation of response to stress	0.543287	3.12812	0.173678	0.862397	0.914693
response to bacterium	1.06774	6.19325	0.172403	0.863397	0.915231
lymphocyte migration	1.71132	10.0617	0.170083	0.865218	0.916636
myeloid cell activation involved in immune response	-2.36835	14.0039	-0.169121	0.865973	0.916912
t cell migration	1.75249	10.4448	0.167785	0.867021	0.917499
multicellular organism growth	1.51426	9.0759	0.166844	0.86776	0.917535
regulation of complement activation	1.39423	8.39525	0.166074	0.868365	0.917535
amyloid beta metabolic process	1.24667	7.51688	0.16585	0.868541	0.917535
hormone mediated signaling pathway	-2.08812	12.9263	-0.16154	0.871927	0.920131
inorganic anion transport	2.8464	17.6292	0.16146	0.87199	0.920131
substrate adhesion dependent cell spreading	-0.862404	5.55301	-0.155304	0.87683	0.924674
inorganic ion import across plasma membrane	-2.20961	14.3308	-0.154186	0.87771	0.924674
ventricular cardiac muscle tissue morphogenesis	-1.55568	10.0965	-0.154081	0.877792	0.924674
defense response to other organism	0.744462	5.05841	0.147173	0.88323	0.929523
positive regulation of fibroblast proliferation	-1.54225	10.4943	-0.146961	0.883398	0.929523
regulation of myelination	-1.48906	10.4069	-0.143084	0.886452	0.932208
lymphocyte chemotaxis	2.49741	17.5339	0.142434	0.886965	0.932218
intracellular iron ion homeostasis	1.19354	8.47853	0.140773	0.888274	0.932889
electron transport chain	1.90733	13.59	0.140348	0.88861	0.932889
post translational protein modification	0.955629	6.85116	0.139484	0.88929	0.933075
cellular response to mechanical stimulus	1.07309	7.7829	0.137878	0.890557	0.933362
negative regulation of multicellular organismal process	-0.419124	3.04563	-0.137615	0.890764	0.933362
regulation of t cell migration	1.21703	8.95018	0.135979	0.892055	0.933362
positive regulation of epithelial cell migration	0.775456	5.70602	0.135902	0.892116	0.933362
circulatory system process	-0.575451	4.27503	-0.134607	0.893137	0.933362
heart development	0.752419	5.61339	0.13404	0.893585	0.933362
golgi organization	2.08613	15.5677	0.134004	0.893613	0.933362
immune effector process	0.802517	6.01344	0.133454	0.894047	0.933362
humoral immune response mediated by circulating immunoglobulin	0.804001	6.02725	0.133394	0.894094	0.933362
regulation of protein stability	0.747902	5.65683	0.132212	0.895027	0.93381
b cell mediated immunity	1.09918	8.36981	0.131326	0.895727	0.934014
regulation of dendritic spine morphogenesis	-1.8717	14.4109	-0.12988	0.896868	0.934679
amyloid precursor protein catabolic process	0.938619	7.28275	0.128882	0.897656	0.934974
cardiac muscle tissue morphogenesis	-1.27798	10.0726	-0.126877	0.89924	0.936099
phospholipid transport	1.12086	8.89842	0.125962	0.899963	0.936325
regulation of vesicle mediated transport	0.56974	4.61415	0.123477	0.901926	0.937601
sensory organ morphogenesis	1.10099	8.9417	0.12313	0.902201	0.937601
renal tubule development	-0.889595	7.459	-0.119265	0.905256	0.940249
response to alkaloid	1.11069	9.71262	0.114356	0.909138	0.943389
positive regulation of protein modification by small protein conjugation or removal	-2.10584	18.4472	-0.114155	0.909297	0.943389
regulation of viral process	1.08236	9.5526	0.113305	0.909969	0.943558
temperature homeostasis	0.916627	8.14992	0.112471	0.910629	0.943715
endocrine system development	-0.813718	7.36784	-0.110442	0.912235	0.944851
regulation of lipid transport	-0.868674	8.02772	-0.108209	0.914002	0.946153
peptide metabolic process	0.52041	4.85209	0.107255	0.914757	0.946406
cellular respiration	-1.16679	11.0699	-0.105402	0.916224	0.947363
digestion	1.06492	10.183	0.104578	0.916877	0.947363
regulation of oxidoreductase activity	0.97904	9.40509	0.104097	0.917258	0.947363
cardiac cell development	0.97148	9.38571	0.103506	0.917726	0.947363
vascular associated smooth muscle cell proliferation	-0.842126	8.41292	-0.100099	0.920425	0.94962
opsonization	-2.87284	29.047	-0.0989034	0.921372	0.949894
establishment of organelle localization	0.721675	7.32885	0.0984704	0.921715	0.949894
negative regulation of map kinase activity	-0.878385	9.11397	-0.0963779	0.923374	0.951075
positive regulation of leukocyte mediated immunity	0.912899	9.54272	0.0956645	0.923939	0.951129
regulation of cell projection assembly	-0.825736	8.9555	-0.0922044	0.926682	0.952951
membrane organization	0.412992	4.51181	0.0915358	0.927212	0.952951
negative regulation of epithelial cell migration	0.46416	5.07354	0.0914863	0.927251	0.952951
fertilization	0.887264	9.9827	0.0888801	0.929318	0.954082
leukocyte differentiation	-0.450715	5.0895	-0.0885579	0.929574	0.954082
mechanoreceptor differentiation	1.05174	11.931	0.0881524	0.929895	0.954082
vitamin metabolic process	-0.893515	10.6945	-0.083549	0.933548	0.957299
smooth muscle cell proliferation	0.482459	6.36847	0.0757575	0.939732	0.962786
regulation of collateral sprouting	0.7347	9.73114	0.0754999	0.939937	0.962786
tissue morphogenesis	-0.334735	4.50365	-0.0743253	0.940869	0.963209
negative regulation of response to cytokine stimulus	-0.611544	8.36694	-0.0730905	0.94185	0.963292
negative regulation of protein serine threonine kinase activity	0.619992	8.50288	0.0729155	0.941989	0.963292
production of molecular mediator of immune response	-0.551693	7.78279	-0.0708863	0.943601	0.964408
cytoskeleton dependent intracellular transport	-0.706629	10.3598	-0.0682088	0.945728	0.966049
glycerophospholipid biosynthetic process	-0.521653	7.77036	-0.0671337	0.946582	0.966389
molting cycle	0.534587	8.68393	0.0615605	0.95101	0.970376
digestive system process	0.665364	11.3648	0.0585462	0.953406	0.972286
cellular response to lipoprotein particle stimulus	-0.795242	14.2211	-0.0559198	0.955494	0.973879
ribose phosphate metabolic process	0.482332	8.8186	0.0546948	0.956468	0.974336
cellular response to ketone	-0.706983	13.236	-0.0534136	0.957487	0.974803
steroid biosynthetic process	0.511605	9.69029	0.0527956	0.957978	0.974803
ossification	-0.227949	4.63062	-0.0492265	0.960817	0.977155
membrane depolarization	-0.607228	13.5113	-0.0449424	0.964224	0.979561
regulation of vasoconstriction	0.569031	12.6664	0.0449245	0.964239	0.979561
cellular response to vascular endothelial growth factor stimulus	-0.325234	7.55539	-0.0430465	0.965733	0.980541
eye morphogenesis	-0.393882	10.1822	-0.0386833	0.969204	0.983527
post golgi vesicle mediated transport	0.397682	10.7948	0.0368402	0.970671	0.984477
golgi vesicle transport	0.243559	8.2672	0.0294609	0.976544	0.988836
synaptic vesicle exocytosis	0.454024	15.9591	0.0284492	0.977349	0.988836
embryonic heart tube development	0.305261	10.7827	0.0283103	0.977459	0.988836
import across plasma membrane	-0.339723	12.054	-0.0281835	0.97756	0.988836
head development	0.158195	5.7039	0.0277345	0.977918	0.988836
epithelial tube morphogenesis	-0.183226	6.6825	-0.0274188	0.978169	0.988836
sterol metabolic process	-0.204302	7.76	-0.0263275	0.979038	0.989175
regulation of cellular response to vascular endothelial growth factor stimulus	0.232474	9.89085	0.0235039	0.981285	0.990906
negative regulation of mitotic cell cycle	0.190145	8.95295	0.0212382	0.983089	0.991638
biological process involved in interaction with symbiont	-0.216683	10.6283	-0.0203874	0.983767	0.991638
negative regulation of innate immune response	0.196866	9.79478	0.0200991	0.983996	0.991638
specification of symmetry	-0.188733	9.70417	-0.0194486	0.984514	0.991638
hindbrain development	-0.16205	8.42506	-0.0192343	0.984685	0.991638
ventricular cardiac muscle tissue development	0.158204	10.2148	0.0154877	0.987668	0.993846
receptor mediated endocytosis	0.0670979	4.67366	0.0143566	0.988568	0.993846
viral life cycle	0.0846921	6.0661	0.0139615	0.988883	0.993846
central nervous system neuron differentiation	-0.125952	9.22031	-0.0136603	0.989123	0.993846
ensheathment of neurons	0.0972522	7.41561	0.0131145	0.989557	0.993846
dicarboxylic acid metabolic process	-0.155321	13.5997	-0.0114209	0.990906	0.994464
defense response to symbiont	-0.140507	12.7805	-0.0109938	0.991246	0.994464
regulation of cation channel activity	0.0776045	9.81791	0.00790438	0.993706	0.99613
positive regulation of cell activation	-0.0460031	6.65673	-0.00691077	0.994497	0.99613
aortic valve morphogenesis	-0.0650342	9.59541	-0.00677764	0.994603	0.99613
vasculature development	0.0218638	3.52074	0.00621001	0.995055	0.99613
complement activation classical pathway	0.0275818	5.8893	0.00468337	0.996271	0.996469
neuroinflammatory response	-0.0392006	8.84132	-0.00443379	0.996469	0.996469

### Sheet: Sheet 8 Multi Protein CN-105
	beta_CN-105	Std.Err	t	p-value	Adjusted p-value (FDR)
SCUB1_HUMAN	-0.190099	0.0549115	-3.46191	0.000733035	0.942003
MEGF6_HUMAN	-0.362736	0.108798	-3.33405	0.00112433	0.942003
SRGN_HUMAN	-0.264963	0.0872062	-3.03835	0.00289265	0.942003
FBN1_HUMAN	-0.0684971	0.0226417	-3.02527	0.00301175	0.942003
SYNE1_HUMAN	0.577968	0.191548	3.01735	0.00308604	0.942003
SPB9_HUMAN	-0.367211	0.123135	-2.98217	0.00343689	0.942003
S38AA_HUMAN	0.119733	0.0411233	2.91157	0.00425442	0.942003
SMOC2_HUMAN	0.312351	0.107457	2.90674	0.00431635	0.942003
MFAP5_HUMAN	-0.227401	0.0792858	-2.86812	0.00484253	0.942003
DSG2_HUMAN	-0.0836685	0.0292782	-2.8577	0.00499418	0.942003
MIF_HUMAN	-0.122287	0.0440347	-2.77707	0.00632324	0.942003
AK1A1_HUMAN	-0.305506	0.110195	-2.77242	0.0064088	0.942003
ABCA2_HUMAN	0.109969	0.0397409	2.76716	0.00650712	0.942003
LDLR_HUMAN	-0.166417	0.0605711	-2.74746	0.00688717	0.942003
KAT6B_HUMAN	0.588174	0.214432	2.74294	0.0069772	0.942003
GSTM2_HUMAN	-0.399446	0.148386	-2.69193	0.00806948	0.942003
FUCO2_HUMAN	0.10114	0.0376347	2.68743	0.00817294	0.942003
PA1B2_HUMAN	-0.243254	0.0909368	-2.67498	0.00846548	0.942003
CLIC1_HUMAN	-0.179452	0.0672054	-2.6702	0.00858009	0.942003
TIMP2_HUMAN	-0.0507116	0.0193833	-2.61625	0.0099768	0.967298
TNR14_HUMAN	-0.213131	0.0833343	-2.55754	0.0117266	0.967298
KLK7_HUMAN	0.24563	0.096211	2.55303	0.0118717	0.967298
ADA28_HUMAN	0.140109	0.0550125	2.54685	0.0120733	0.967298
KV229_HUMAN	-0.236867	0.0931203	-2.54367	0.0121783	0.967298
APOC4_HUMAN	0.392541	0.155595	2.52283	0.0128862	0.967298
EMIL3_HUMAN	-0.126186	0.0501458	-2.51639	0.0131125	0.967298
PPIA_HUMAN	-0.126785	0.050498	-2.5107	0.0133153	0.967298
HV431_HUMAN	-0.387999	0.15592	-2.48844	0.0141355	0.967298
GFAP_HUMAN	-0.21795	0.0876197	-2.48745	0.014173	0.967298
NID2_HUMAN	-0.0624327	0.0253157	-2.46617	0.0150012	0.967298
IBP6_HUMAN	-0.105092	0.0429802	-2.44514	0.0158617	0.967298
PPIB_HUMAN	0.0587911	0.024108	2.43865	0.0161357	0.967298
KV106_HUMAN	-0.202274	0.0846089	-2.39069	0.0182967	0.967298
PGM2_HUMAN	-0.330434	0.138514	-2.38556	0.0185426	0.967298
TIMP1_HUMAN	-0.0924914	0.0389272	-2.37601	0.0190078	0.967298
DNJC3_HUMAN	0.0715262	0.0301814	2.36988	0.0193116	0.967298
APOA_HUMAN	0.366126	0.155318	2.35727	0.0199504	0.967298
GDIR1_HUMAN	-0.292932	0.125146	-2.34072	0.0208171	0.967298
PLXB1_HUMAN	0.0813642	0.0348288	2.33612	0.0210642	0.967298
DPP6_HUMAN	0.140852	0.0612033	2.30138	0.0230125	0.967298
CDK5_HUMAN	-0.0423739	0.018479	-2.29309	0.0235001	0.967298
MATN2_HUMAN	-0.0851496	0.0375088	-2.27012	0.0248987	0.967298
SDC2_HUMAN	-0.133252	0.0589168	-2.2617	0.0254296	0.967298
KV108_HUMAN	0.460209	0.205185	2.2429	0.0266508	0.967298
MMP24_HUMAN	-0.452803	0.202179	-2.23962	0.0268691	0.967298
DPYL2_HUMAN	-0.270099	0.120631	-2.23904	0.0269077	0.967298
SHH_HUMAN	-0.261721	0.117149	-2.23408	0.0272408	0.967298
FSTL3_HUMAN	-0.153975	0.0690844	-2.2288	0.0276	0.967298
FZD8_HUMAN	-0.234076	0.105054	-2.22815	0.0276441	0.967298
C1R_HUMAN	-0.0492362	0.0221137	-2.22651	0.027757	0.967298
MIME_HUMAN	-0.048544	0.0218571	-2.22097	0.0281396	0.967298
MXRA8_HUMAN	-0.0869133	0.0391821	-2.21819	0.0283335	0.967298
PCDG9_HUMAN.PCDGB_HUMAN	0.558437	0.251841	2.21741	0.0283876	0.967298
LYSC_HUMAN	-0.0879545	0.0399835	-2.19977	0.0296471	0.967298
DCBD1_HUMAN	-0.301644	0.137894	-2.1875	0.0305514	0.967298
NMB_HUMAN	0.301467	0.138022	2.1842	0.0307991	0.967298
SMS_HUMAN	-0.263551	0.120719	-2.18316	0.0308767	0.967298
NID1_HUMAN	-0.0759119	0.0348332	-2.1793	0.0311695	0.967298
PLAC9_HUMAN	0.402806	0.185272	2.17413	0.0315644	0.967298
GPC5_HUMAN	-0.27787	0.127886	-2.17279	0.031667	0.967298
NOE2_HUMAN	0.0875209	0.0403273	2.17026	0.0318624	0.967298
TRC2L_HUMAN	0.452728	0.208614	2.17017	0.0318697	0.967298
PROC_HUMAN	0.0604719	0.0278996	2.16749	0.032078	0.967298
DEN1B_HUMAN	0.164331	0.076624	2.14464	0.0339012	0.967298
MA2A1_HUMAN	0.0670117	0.0312883	2.14175	0.034138	0.967298
F177A_HUMAN	0.256009	0.119841	2.13624	0.0345937	0.967298
C1RL_HUMAN	-0.0794453	0.0372871	-2.13064	0.0350622	0.967298
FSTL1_HUMAN	-0.0739034	0.0347754	-2.12517	0.0355252	0.967298
IGLC3_HUMAN	-0.170308	0.0805506	-2.11429	0.0364608	0.967298
PI16_HUMAN	-0.0869503	0.0411789	-2.11152	0.0367026	0.967298
HYOU1_HUMAN	0.0504057	0.0238781	2.11096	0.0367516	0.967298
FSCN1_HUMAN	-0.11483	0.0546094	-2.10275	0.0374772	0.967298
ADA17_HUMAN	-0.158898	0.0756385	-2.10076	0.0376554	0.967298
FBLN1_HUMAN	-0.0374047	0.0178172	-2.09936	0.0377809	0.967298
BOC_HUMAN	-0.228878	0.10904	-2.09903	0.0378102	0.967298
SCN1B_HUMAN	0.30134	0.143695	2.09708	0.0379859	0.967298
NOTC3_HUMAN	-0.0617098	0.0294613	-2.0946	0.0382095	0.967298
HV64D_HUMAN	-0.171095	0.0818926	-2.08926	0.038696	0.967298
MGAT1_HUMAN	0.0538016	0.0258301	2.0829	0.0392822	0.967298
K319L_HUMAN	0.0612531	0.0294183	2.08214	0.0393529	0.967298
JAML_HUMAN	-0.178525	0.0857534	-2.08184	0.039381	0.967298
HS90B_HUMAN	-0.145659	0.0701136	-2.07748	0.0397885	0.967298
NTNG2_HUMAN	-0.392362	0.18984	-2.06681	0.0408004	0.967298
S10A1_HUMAN	-0.364677	0.176927	-2.06117	0.0413433	0.967298
LCAT_HUMAN	0.0501957	0.0245987	2.04058	0.0433815	0.967298
SFRP4_HUMAN	-0.0916245	0.0449061	-2.04036	0.043404	0.967298
MERTK_HUMAN	0.12985	0.0637341	2.03737	0.0437067	0.967298
MER34_HUMAN	0.264501	0.130314	2.02972	0.044491	0.967298
MK_HUMAN	-0.103946	0.0515876	-2.01495	0.0460384	0.967298
GCNT1_HUMAN	0.165597	0.0825113	2.00696	0.0468942	0.967298
SAA1_HUMAN	-0.470294	0.234488	-2.00562	0.0470391	0.967298
SLIT2_HUMAN	-0.182601	0.0910965	-2.00448	0.0471625	0.967298
TSP4_HUMAN	0.0552325	0.0278128	1.98586	0.0492193	0.967298
IGF2_HUMAN	-0.053736	0.0271128	-1.98195	0.0496618	0.967298
ACES_HUMAN	0.157725	0.0796488	1.98026	0.0498537	0.967298
ACTB_HUMAN.ACTG_HUMAN	-0.124731	0.0634388	-1.96616	0.0514785	0.967298
PODN_HUMAN	-0.13549	0.0691098	-1.9605	0.052144	0.967298
ATS2_HUMAN	-0.101776	0.0520697	-1.95462	0.0528431	0.967298
PRDX1_HUMAN	-0.112797	0.0578691	-1.94917	0.0534972	0.967298
RTN1_HUMAN	-0.244302	0.12538	-1.94848	0.0535801	0.967298
SCN4A_HUMAN	-0.425116	0.218376	-1.94672	0.0537938	0.967298
TSK_HUMAN	-0.232775	0.119693	-1.94477	0.0540307	0.967298
UFD1_HUMAN	-0.331848	0.170922	-1.94152	0.054428	0.967298
CO5A2_HUMAN	-0.207407	0.107468	-1.92994	0.0558613	0.967298
HV102_HUMAN	-0.158802	0.0823658	-1.92801	0.0561038	0.967298
PKDCC_HUMAN	-0.202148	0.104899	-1.92707	0.0562217	0.967298
NPS3A_HUMAN	-0.617106	0.320313	-1.92657	0.056285	0.967298
GSTP1_HUMAN	-0.0976466	0.0507006	-1.92594	0.056364	0.967298
C1S_HUMAN	-0.0393639	0.0204697	-1.92303	0.0567326	0.967298
RECK_HUMAN	0.145718	0.0758202	1.92189	0.0568773	0.967298
GLT13_HUMAN	0.0652123	0.0339963	1.91822	0.0573459	0.967298
S1PR1_HUMAN	-0.208214	0.108679	-1.91587	0.0576475	0.967298
HV69D_HUMAN	-0.22779	0.119109	-1.91245	0.0580886	0.967298
GRIA2_HUMAN	0.17247	0.0902255	1.91155	0.0582055	0.967298
ESM1_HUMAN	-0.317863	0.166809	-1.90555	0.0589864	0.967298
AMD_HUMAN	0.068501	0.036192	1.89271	0.0606908	0.967298
CNTP3_HUMAN	0.0799081	0.0423806	1.88549	0.0616664	0.967298
HDHD2_HUMAN	-0.170829	0.0908163	-1.88104	0.0622744	0.967298
KV240_HUMAN.KVD40_HUMAN	-0.144359	0.0770988	-1.87239	0.0634712	0.967298
MCFD2_HUMAN	-0.0897108	0.0480395	-1.86744	0.0641636	0.967298
STX1B_HUMAN	0.157817	0.0845413	1.86675	0.0642612	0.967298
MA2A2_HUMAN	0.0812059	0.0435494	1.86468	0.0645523	0.967298
PGBM_HUMAN	-0.0356006	0.019094	-1.86449	0.0645803	0.967298
TRXR1_HUMAN	0.21005	0.112818	1.86185	0.0649537	0.967298
QCR9_HUMAN	0.242191	0.130222	1.85984	0.0652401	0.967298
CLC4M_HUMAN.CD209_HUMAN	0.317517	0.170765	1.85937	0.0653067	0.967298
ALDR_HUMAN	-0.153994	0.0829657	-1.85612	0.0657729	0.967298
GLNA_HUMAN	-0.281493	0.151959	-1.85244	0.0663035	0.967298
LV321_HUMAN	-0.17985	0.0970916	-1.85237	0.0663125	0.967298
NDKB_HUMAN	-0.168454	0.0909916	-1.85131	0.0664659	0.967298
C1QT3_HUMAN	0.0850786	0.046123	1.8446	0.0674436	0.967298
MGT4A_HUMAN	0.298729	0.162041	1.84354	0.0675998	0.967298
PSB1_HUMAN	-0.174531	0.094727	-1.84246	0.0677582	0.967298
ZN540_HUMAN	0.380566	0.207109	1.83751	0.06849	0.967298
X2AAA_HUMAN	-0.317917	0.173621	-1.8311	0.0694486	0.967298
CO7_HUMAN	-0.0452209	0.0247004	-1.83077	0.0694975	0.967298
LEP_HUMAN	0.278188	0.151998	1.8302	0.0695828	0.967298
PTK7_HUMAN	-0.164319	0.0902356	-1.821	0.0709797	0.967298
CAZA2_HUMAN	-0.240504	0.132264	-1.81837	0.0713826	0.967298
DIAC_HUMAN	0.03141	0.0172738	1.81836	0.0713838	0.967298
CO4A3_HUMAN	-0.213573	0.117507	-1.81753	0.0715123	0.967298
ATS4_HUMAN	-0.0871347	0.0479674	-1.81654	0.0716643	0.967298
SEPP1_HUMAN	-0.0438159	0.0241321	-1.81567	0.0717995	0.967298
PTPRN_HUMAN	0.0950781	0.0525744	1.80845	0.0729213	0.967298
NOE1_HUMAN	0.0615215	0.0340355	1.80757	0.0730592	0.967298
IGLC7_HUMAN	0.596546	0.3302	1.80662	0.0732077	0.967298
LEG1_HUMAN	-0.0720722	0.0399979	-1.8019	0.073952	0.967298
CD248_HUMAN	-0.055294	0.0307223	-1.7998	0.0742853	0.967298
BGH3_HUMAN	-0.0330184	0.0183523	-1.79914	0.0743894	0.967298
HG2A_HUMAN	-0.11644	0.0648187	-1.79639	0.074828	0.967298
RABP1_HUMAN	-0.360363	0.201374	-1.78952	0.0759331	0.967298
GDF11_HUMAN	0.0787125	0.0443165	1.77614	0.0781227	0.967298
TKT_HUMAN	-0.158275	0.0892456	-1.77347	0.0785662	0.967298
ENPP5_HUMAN	0.0991937	0.0559703	1.77226	0.0787688	0.967298
NLGNX_HUMAN	0.105529	0.059657	1.76893	0.0793252	0.967298
TAGL2_HUMAN	-0.184935	0.104577	-1.7684	0.0794136	0.967298
TMED2_HUMAN	-0.329911	0.187447	-1.76002	0.0808315	0.967298
CAHD1_HUMAN	0.0666115	0.0379311	1.75612	0.0814979	0.967298
RABP2_HUMAN	-0.316993	0.180874	-1.75256	0.0821093	0.967298
GP180_HUMAN	-0.123012	0.070218	-1.75186	0.0822308	0.967298
UPAR_HUMAN	0.108161	0.0618047	1.75005	0.082544	0.967298
LGUL_HUMAN	-0.155538	0.088984	-1.74793	0.0829121	0.967298
MSTN1_HUMAN	0.429893	0.246102	1.74681	0.083107	0.967298
CCER2_HUMAN	0.182009	0.104275	1.74547	0.08334	0.967298
A2MG_HUMAN	0.0482413	0.0276667	1.74366	0.083658	0.967298
JKIP3_HUMAN	-0.654248	0.375471	-1.74247	0.0838657	0.967298
KVD33_HUMAN.KV133_HUMAN	-0.131605	0.07555	-1.74196	0.0839559	0.967298
UCHL1_HUMAN	-0.146852	0.084382	-1.74033	0.0842432	0.967298
TKNK_HUMAN	0.201099	0.115892	1.73522	0.0851463	0.967298
GPC6_HUMAN	-0.190341	0.109893	-1.73206	0.0857095	0.967298
IGSF1_HUMAN	-0.0683482	0.0395202	-1.72945	0.0861772	0.967298
VGF_HUMAN	0.100163	0.0581312	1.72306	0.0873315	0.967298
ACTN1_HUMAN	-0.311414	0.181554	-1.71527	0.0887538	0.967298
UGPA_HUMAN	-0.244048	0.142324	-1.71473	0.0888531	0.967298
RELN_HUMAN	0.0601537	0.0351333	1.71216	0.089328	0.967298
GKN1_HUMAN	0.446333	0.260803	1.71138	0.089472	0.967298
HCN2_HUMAN	0.223275	0.130487	1.71109	0.0895259	0.967298
SH3L3_HUMAN	-0.11337	0.0663072	-1.70977	0.0897695	0.967298
FKB1A_HUMAN	-0.0842493	0.0492873	-1.70935	0.0898473	0.967298
T132C_HUMAN	0.0686229	0.0401903	1.70745	0.0902014	0.967298
PEDF_HUMAN	-0.0267318	0.0156573	-1.7073	0.0902288	0.967298
NRSN2_HUMAN	0.325378	0.190841	1.70497	0.0906645	0.967298
APOD_HUMAN	-0.0776333	0.045578	-1.70331	0.0909757	0.967298
TIG1_HUMAN	-0.470177	0.276336	-1.70147	0.0913217	0.967298
FZD3_HUMAN	-0.338365	0.198949	-1.70076	0.0914543	0.967298
B3GN8_HUMAN	-0.157079	0.0923647	-1.70064	0.091477	0.967298
GRIA4_HUMAN	0.0808483	0.047637	1.69718	0.0921321	0.967298
IPO11_HUMAN	-0.0981603	0.0578731	-1.69613	0.0923303	0.967298
DSC1_HUMAN	-0.194515	0.115113	-1.68977	0.0935448	0.967298
SLIK2_HUMAN	-0.340529	0.201636	-1.68883	0.0937258	0.967298
GSHB_HUMAN	0.268896	0.159253	1.68849	0.0937911	0.967298
HLAC_HUMAN	-0.128632	0.0762603	-1.68675	0.0941253	0.967298
CD33_HUMAN	-0.308228	0.182782	-1.68631	0.0942106	0.967298
B3GL1_HUMAN	0.0885011	0.0525554	1.68396	0.0946658	0.967298
LV746_HUMAN	-0.320396	0.19043	-1.68249	0.0949506	0.967298
GLT11_HUMAN	-0.150017	0.0896754	-1.67289	0.0968306	0.967298
KCD12_HUMAN	-0.11614	0.0698769	-1.66207	0.0989852	0.967298
SORC1_HUMAN	0.0795095	0.0478475	1.66173	0.0990531	0.967298
EGLN_HUMAN	0.373022	0.224614	1.66073	0.099255	0.967298
FHR3_HUMAN	-0.0895491	0.0539518	-1.6598	0.0994417	0.967298
MXRA7_HUMAN	0.152746	0.0921307	1.65792	0.0998208	0.967298
MYRF_HUMAN	0.104343	0.0629825	1.6567	0.100069	0.967298
G6PE_HUMAN	0.177614	0.107213	1.65665	0.100079	0.967298
RET4_HUMAN	-0.0640109	0.0386518	-1.65609	0.100191	0.967298
NSG1_HUMAN	-0.17209	0.103959	-1.65537	0.100338	0.967298
SCRN1_HUMAN	-0.292687	0.176844	-1.65506	0.100402	0.967298
ZEP3_HUMAN	-0.228668	0.138463	-1.65147	0.101132	0.967298
PGK1_HUMAN	-0.0895891	0.054249	-1.65144	0.101138	0.967298
LKHA4_HUMAN	-0.128988	0.0781093	-1.65138	0.101152	0.967298
FCRL5_HUMAN	0.243168	0.147615	1.64732	0.101985	0.967298
BTD_HUMAN	0.0363017	0.0220924	1.64317	0.10284	0.967298
AT1A3_HUMAN	-0.100954	0.0614546	-1.64274	0.102931	0.967298
NELL1_HUMAN	0.157328	0.0960961	1.63719	0.104086	0.967298
SDF1_HUMAN	0.130881	0.0800744	1.63449	0.104652	0.967298
NEDD8_HUMAN	-0.107618	0.0658745	-1.63369	0.104821	0.967298
PROF1_HUMAN	-0.0910031	0.0557744	-1.63163	0.105255	0.967298
QSOX2_HUMAN	0.0657095	0.040409	1.62611	0.106424	0.967298
LAMC3_HUMAN	-0.0918777	0.0566684	-1.62132	0.107449	0.967298
ASPH_HUMAN	0.047676	0.0294313	1.61991	0.107752	0.967298
DPOG1_HUMAN	-0.295671	0.182626	-1.619	0.107948	0.967298
TENR_HUMAN	0.0589908	0.0364609	1.61792	0.10818	0.967298
COSA1_HUMAN	-0.149427	0.0926313	-1.61313	0.109217	0.967298
CXA1_HUMAN	-0.141617	0.0878265	-1.61247	0.109363	0.967298
SEM4A_HUMAN	-0.172756	0.107539	-1.60645	0.110679	0.967298
ILEU_HUMAN	-0.123712	0.0770703	-1.60519	0.110956	0.967298
CALR_HUMAN	0.046457	0.0289512	1.60467	0.111071	0.967298
IBP2_HUMAN	-0.0406547	0.0253481	-1.60385	0.11125	0.967298
TGFR2_HUMAN	-0.186251	0.116365	-1.60058	0.111973	0.967298
NRX1B_HUMAN	0.112141	0.0701293	1.59907	0.11231	0.967298
FUCO_HUMAN	0.0527788	0.0330367	1.59758	0.112641	0.967298
PGFRB_HUMAN	-0.0670968	0.0420187	-1.59683	0.112809	0.967298
CRLF1_HUMAN	-0.219256	0.137323	-1.59664	0.112852	0.967298
LRP4_HUMAN	0.13198	0.0827023	1.59584	0.113029	0.967298
CALX_HUMAN	0.0661706	0.0415793	1.59143	0.114018	0.967298
FCGRN_HUMAN	0.104758	0.0658604	1.59061	0.114203	0.967298
LMF1_HUMAN	0.262547	0.165072	1.5905	0.114229	0.967298
EF2_HUMAN	-0.166122	0.104521	-1.58936	0.114486	0.967298
CHIT1_HUMAN	-0.201034	0.126871	-1.58455	0.115575	0.967298
UNC5A_HUMAN	-0.267162	0.168939	-1.58141	0.116292	0.967298
PP1R7_HUMAN	-0.418624	0.264961	-1.57995	0.116626	0.967298
FBLN4_HUMAN	-0.0321751	0.0204594	-1.57264	0.118311	0.967298
HLAE_HUMAN	0.253723	0.161408	1.57193	0.118474	0.967298
VTM2A_HUMAN	0.0950169	0.0605024	1.57047	0.118815	0.967298
P2RX1_HUMAN	-0.34103	0.217502	-1.56794	0.119403	0.967298
THS7A_HUMAN	-0.222183	0.141998	-1.56469	0.120164	0.967298
ISLR_HUMAN	-0.0362094	0.0231515	-1.56402	0.120321	0.967298
CREL1_HUMAN	-0.0870392	0.0557282	-1.56185	0.120831	0.967298
ANGL7_HUMAN	-0.146737	0.0941945	-1.55781	0.121786	0.967298
PCBP1_HUMAN	0.322422	0.20742	1.55444	0.122588	0.967298
ADIPO_HUMAN	0.167839	0.108008	1.55395	0.122705	0.967298
SF3A1_HUMAN	0.25733	0.165986	1.55031	0.123575	0.967298
HV741_HUMAN	-0.156373	0.100993	-1.54836	0.124044	0.967298
T132E_HUMAN	0.11289	0.0729172	1.54819	0.124084	0.967298
FABP4_HUMAN	-0.134346	0.0868126	-1.54754	0.12424	0.967298
FGL2_HUMAN	-0.0605207	0.0393535	-1.53787	0.126587	0.967298
IBP1_HUMAN	-0.194646	0.127194	-1.53031	0.128447	0.967298
LRP1B_HUMAN	0.0649242	0.0425155	1.52707	0.12925	0.967298
IGHG3_HUMAN	-0.0915736	0.0599796	-1.52675	0.129331	0.967298
LV861_HUMAN	-0.257161	0.168488	-1.52628	0.129446	0.967298
SEM7A_HUMAN	0.0475494	0.0311835	1.52483	0.129809	0.967298
TEN1_HUMAN	-0.236504	0.155189	-1.52398	0.13002	0.967298
IGLL5_HUMAN	-0.132588	0.0870783	-1.52263	0.130356	0.967298
AFG32_HUMAN	-0.193239	0.126946	-1.52221	0.130462	0.967298
EAA2_HUMAN	-0.319211	0.209801	-1.5215	0.130641	0.967298
MMRN1_HUMAN	-0.0741643	0.0487838	-1.52027	0.130949	0.967298
FZD2_HUMAN	-0.107882	0.0710264	-1.5189	0.131293	0.967298
LRFN2_HUMAN	0.166608	0.109703	1.51872	0.131339	0.967298
SEM4C_HUMAN	-0.136812	0.0901481	-1.51763	0.131612	0.967298
NPTX1_HUMAN	0.0603493	0.0398058	1.51609	0.132	0.967298
SHSA2_HUMAN	-0.206297	0.136181	-1.51487	0.132309	0.967298
MMP2_HUMAN	-0.035561	0.0234863	-1.51412	0.1325	0.967298
TBB4B_HUMAN	-0.268582	0.177743	-1.51107	0.133275	0.967298
PTPRT_HUMAN	0.115086	0.076237	1.50958	0.133653	0.967298
GNAS3_HUMAN	0.151661	0.100568	1.50805	0.134046	0.967298
TR11B_HUMAN	-0.17955	0.119098	-1.50758	0.134166	0.967298
INAM2_HUMAN	0.127995	0.084967	1.50641	0.134464	0.967298
X6PGL_HUMAN	-0.107921	0.0716626	-1.50597	0.134579	0.967298
DNPH1_HUMAN	0.363966	0.242106	1.50334	0.135255	0.967298
SGSM3_HUMAN	-0.244795	0.162879	-1.50292	0.135361	0.967298
TIMP3_HUMAN	-0.172656	0.11514	-1.49953	0.136238	0.967298
FABPH_HUMAN	-0.0750623	0.0501404	-1.49704	0.136883	0.967298
SCG1_HUMAN	0.051439	0.0344163	1.49461	0.137516	0.967298
NRN1_HUMAN	0.0547093	0.0366161	1.49413	0.137641	0.967298
RTBDN_HUMAN	-0.1113	0.074529	-1.49337	0.137839	0.967298
CCN2_HUMAN	-0.0773575	0.0518894	-1.49082	0.138509	0.967298
GALT7_HUMAN	0.0461597	0.0310541	1.48643	0.139664	0.967298
SAP3_HUMAN	0.0391382	0.0263659	1.48443	0.140194	0.967298
X1433Z_HUMAN	-0.104878	0.0706987	-1.48345	0.140453	0.967298
LAMB1_HUMAN	-0.0422465	0.0284987	-1.4824	0.140731	0.967298
G6PI_HUMAN	-0.081335	0.0550551	-1.47734	0.14208	0.967298
KCRB_HUMAN	-0.127798	0.0868346	-1.47174	0.143584	0.967298
CATL1_HUMAN	-0.0395154	0.026918	-1.46799	0.144598	0.967298
NAGAB_HUMAN	0.141627	0.0964833	1.46789	0.144625	0.967298
EDIL3_HUMAN	-0.199506	0.136201	-1.46478	0.145471	0.967298
ADA15_HUMAN	-0.0576507	0.0394075	-1.46294	0.145974	0.967298
TSP1_HUMAN	-0.0848797	0.0580844	-1.46132	0.146418	0.967298
PARK7_HUMAN	-0.0610059	0.0418567	-1.45749	0.147468	0.967298
SCN3B_HUMAN	0.113438	0.0779451	1.45536	0.148057	0.967298
CCKN_HUMAN	0.115476	0.0794131	1.45411	0.148401	0.967298
OLM2A_HUMAN	0.0779808	0.0536958	1.45227	0.148913	0.967298
CALB1_HUMAN	0.0933662	0.0643623	1.45063	0.149367	0.967298
SCG2_HUMAN	0.0707342	0.0487688	1.4504	0.149432	0.967298
SCN4B_HUMAN	0.0574347	0.0396636	1.44805	0.150088	0.967298
SPTB2_HUMAN	-0.362198	0.250441	-1.44624	0.150593	0.967298
IBP3_HUMAN	-0.0863858	0.0599766	-1.44032	0.152256	0.967298
MANF_HUMAN	-0.127465	0.0885512	-1.43945	0.152503	0.967298
HV145_HUMAN	-0.170811	0.118754	-1.43836	0.152811	0.967298
COF1_HUMAN	-0.112276	0.0781331	-1.43698	0.153202	0.967298
FINC_HUMAN	0.02664	0.0185419	1.43674	0.153269	0.967298
ERAP2_HUMAN	-0.318274	0.222494	-1.43048	0.155054	0.967298
S12A5_HUMAN	0.213734	0.149555	1.42913	0.155442	0.967298
XYLT2_HUMAN	-0.104458	0.0731433	-1.42812	0.15573	0.967298
MYOC_HUMAN	-0.0707814	0.0495943	-1.42721	0.155993	0.967298
INHBA_HUMAN	0.155116	0.108998	1.42311	0.157177	0.967298
LV144_HUMAN	-0.105353	0.0742232	-1.4194	0.158251	0.967298
ADPGK_HUMAN	-0.171674	0.12127	-1.41563	0.159352	0.967298
MATN3_HUMAN	-0.0968981	0.0685012	-1.41455	0.159668	0.967298
GRN_HUMAN	-0.0480376	0.0339656	-1.4143	0.15974	0.967298
FCGBP_HUMAN	-0.0678975	0.0480757	-1.4123	0.160326	0.967298
CO4A2_HUMAN	-0.0509233	0.0360601	-1.41218	0.160362	0.967298
CADH8_HUMAN	0.100245	0.0711104	1.40972	0.161087	0.967298
PLXA2_HUMAN	-0.166108	0.117964	-1.40813	0.161555	0.967298
GDF10_HUMAN	0.197002	0.139907	1.4081	0.161565	0.967298
ISK2_HUMAN	-0.269856	0.19187	-1.40645	0.162052	0.967298
PRVA_HUMAN	-0.193752	0.137815	-1.40589	0.162219	0.967298
CBLN4_HUMAN	0.0836562	0.0595112	1.40572	0.162267	0.967298
MYP0_HUMAN	-0.165907	0.118121	-1.40455	0.162616	0.967298
HV372_HUMAN	-0.131729	0.0938285	-1.40393	0.162798	0.967298
CAH4_HUMAN	0.0642499	0.0458346	1.40178	0.163441	0.967298
AATM_HUMAN	0.0953823	0.0680753	1.40113	0.163633	0.967298
PNOC_HUMAN	0.126289	0.0903085	1.39842	0.164444	0.967298
RCN2_HUMAN	-0.14882	0.106529	-1.397	0.16487	0.967298
I13R1_HUMAN	-0.199372	0.143037	-1.39385	0.165817	0.967298
LIRA3_HUMAN	0.193842	0.139209	1.39245	0.166238	0.967298
ESTD_HUMAN	-0.106649	0.0766051	-1.39219	0.166318	0.967298
PLD3_HUMAN	0.0691451	0.0496906	1.39151	0.166522	0.967298
CYTB_HUMAN	0.150197	0.107969	1.39111	0.166642	0.967298
LAMA2_HUMAN	-0.0422222	0.0303726	-1.39014	0.166937	0.967298
BMPR2_HUMAN	0.180122	0.129819	1.38748	0.167744	0.967298
CHSTA_HUMAN	0.0584336	0.0421269	1.38709	0.167864	0.967298
CO6A1_HUMAN	0.0329394	0.0237636	1.38613	0.168156	0.967298
ARRD5_HUMAN	0.348234	0.251589	1.38414	0.168763	0.967298
CPXM2_HUMAN	-0.0706085	0.0510202	-1.38393	0.168825	0.967298
CAH10_HUMAN	0.0778777	0.0562863	1.3836	0.168927	0.967298
CXL16_HUMAN	-0.086878	0.0629927	-1.37918	0.170284	0.967298
NEO1_HUMAN	0.0458346	0.0332507	1.37845	0.170506	0.967298
SIAT2_HUMAN	0.0662817	0.0481533	1.37647	0.171116	0.967298
HINT1_HUMAN	-0.214874	0.156344	-1.37437	0.171766	0.967298
IMPA1_HUMAN	0.119384	0.086887	1.37401	0.171877	0.967298
TBC30_HUMAN	-0.232858	0.169586	-1.37309	0.172162	0.967298
HV353_HUMAN	-0.0805017	0.0586292	-1.37306	0.172171	0.967298
CEMIP_HUMAN	-0.0345356	0.0251679	-1.37221	0.172437	0.967298
LY75_HUMAN	-0.103925	0.0758665	-1.36984	0.173174	0.967298
SIAT1_HUMAN	-0.140337	0.102531	-1.36873	0.173518	0.967298
NTRK2_HUMAN	0.0830921	0.0607206	1.36843	0.173612	0.967298
PXDN_HUMAN	-0.0997573	0.0729024	-1.36837	0.173632	0.967298
CAD20_HUMAN	-0.0958244	0.0700388	-1.36816	0.173696	0.967298
CYRIB_HUMAN	-0.101648	0.074375	-1.3667	0.174154	0.967298
AMBP_HUMAN	-0.0773881	0.0566544	-1.36597	0.174382	0.967298
ITM2C_HUMAN	-0.102396	0.074985	-1.36556	0.17451	0.967298
IGHG4_HUMAN	-0.0880715	0.0646437	-1.36241	0.175498	0.967298
NCAM2_HUMAN	0.0495593	0.0364098	1.36115	0.175894	0.967298
VP13D_HUMAN	0.229809	0.169194	1.35826	0.176809	0.967298
TRFE_HUMAN	-0.0389331	0.0287145	-1.35587	0.177566	0.967298
PXYP1_HUMAN	-0.158155	0.117187	-1.3496	0.179564	0.967298
MCP_HUMAN	-0.164497	0.122169	-1.34647	0.180567	0.967298
SE6L1_HUMAN	0.0575312	0.0428172	1.34365	0.181477	0.967298
WDR1_HUMAN	-0.148106	0.110235	-1.34355	0.181507	0.967298
NXPH2_HUMAN	-0.139373	0.103917	-1.34119	0.18227	0.967298
EXT1_HUMAN	-0.0872681	0.0651454	-1.33959	0.18279	0.967298
METRL_HUMAN	-0.0480607	0.0359042	-1.33858	0.183117	0.967298
TNR21_HUMAN	0.0631676	0.0472452	1.33701	0.183627	0.967298
CAH11_HUMAN	-0.0806163	0.0603298	-1.33626	0.183873	0.967298
AGRE5_HUMAN	0.196403	0.147053	1.33559	0.18409	0.967298
MESD_HUMAN	0.0875756	0.0655753	1.3355	0.184121	0.967298
CXL10_HUMAN	-0.208014	0.155798	-1.33515	0.184234	0.967298
IL1AP_HUMAN	-0.0735554	0.0551098	-1.33471	0.18438	0.967298
HPLN2_HUMAN	-0.0749625	0.0564271	-1.32848	0.186419	0.967298
MGT5A_HUMAN	0.0557197	0.0420127	1.32626	0.187154	0.967298
FABP5_HUMAN	-0.0559077	0.0422565	-1.32306	0.188213	0.967298
ADA2_HUMAN	0.0658201	0.0498632	1.32001	0.189224	0.967298
AHNK_HUMAN	-0.145986	0.110826	-1.31724	0.190147	0.967298
BIEA_HUMAN	-0.251501	0.190969	-1.31697	0.190238	0.967298
GALT6_HUMAN	0.0537725	0.0408592	1.31604	0.190549	0.967298
UNC5B_HUMAN	0.101947	0.0775589	1.31445	0.191082	0.967298
S39AE_HUMAN	0.178722	0.135985	1.31428	0.191141	0.967298
GDF15_HUMAN	-0.185444	0.141156	-1.31376	0.191315	0.967298
CHST6_HUMAN	-0.0931404	0.0709788	-1.31223	0.191829	0.967298
IL6RB_HUMAN	0.0365187	0.0278447	1.31151	0.192069	0.967298
P3IP1_HUMAN	0.0477458	0.0364208	1.31095	0.192259	0.967298
GFRA1_HUMAN	0.0954789	0.0728745	1.31018	0.192517	0.967298
SRPX_HUMAN	-0.0668838	0.0510526	-1.3101	0.192547	0.967298
APOB_HUMAN	0.204634	0.156217	1.30993	0.192603	0.967298
HV338_HUMAN	-0.0922906	0.0704884	-1.3093	0.192815	0.967298
CO4A1_HUMAN	-0.0894533	0.0683544	-1.30867	0.193028	0.967298
NEC1_HUMAN	0.10819	0.0827591	1.30728	0.193497	0.967298
TM108_HUMAN	-0.331251	0.253405	-1.3072	0.193526	0.967298
PGAM1_HUMAN	-0.053005	0.0405618	-1.30677	0.19367	0.967298
RN167_HUMAN	-0.331842	0.254483	-1.30398	0.194617	0.967298
APOA4_HUMAN	-0.095765	0.0734696	-1.30346	0.194793	0.967298
PCSK9_HUMAN	0.0425556	0.0326997	1.30141	0.195493	0.967298
SYUG_HUMAN	0.107019	0.0823972	1.29881	0.19638	0.967298
S100B_HUMAN	-0.0903368	0.0696031	-1.29789	0.196698	0.967298
BST1_HUMAN	-0.0693197	0.0535406	-1.29471	0.197787	0.967298
CCL14_HUMAN	-0.083743	0.0647646	-1.29304	0.198364	0.967298
SFTPD_HUMAN	-0.209194	0.162064	-1.29081	0.199132	0.967298
WIF1_HUMAN	-0.185117	0.143535	-1.2897	0.199517	0.967298
MOES_HUMAN	-0.0887548	0.0689001	-1.28817	0.200048	0.967298
SIA8C_HUMAN	0.078111	0.0606872	1.28711	0.200416	0.967298
DEST_HUMAN	-0.197437	0.153431	-1.28681	0.200519	0.967298
CEL_HUMAN	-0.0830173	0.0645257	-1.28658	0.200601	0.967298
GAPR1_HUMAN	-0.20664	0.160973	-1.28369	0.201605	0.967298
C163A_HUMAN	-0.0307467	0.0239537	-1.28359	0.20164	0.967298
IGL1_HUMAN	-0.0740044	0.057707	-1.28242	0.202051	0.967298
CD99_HUMAN	0.0308526	0.0241249	1.27887	0.203292	0.967298
CD9_HUMAN	-0.153005	0.119942	-1.27565	0.204425	0.967298
DPEP2_HUMAN	-0.246191	0.192997	-1.27562	0.204436	0.967298
LRIG1_HUMAN	0.142465	0.111955	1.27252	0.205532	0.967298
PCDH1_HUMAN	0.0476562	0.0374519	1.27246	0.205552	0.967298
KVD29_HUMAN	-0.0971886	0.0764569	-1.27116	0.206015	0.967298
ICAM2_HUMAN	-0.0488913	0.0384724	-1.27082	0.206136	0.967298
MRP7_HUMAN	-0.218043	0.171893	-1.26848	0.206965	0.967298
IDHC_HUMAN	-0.0803009	0.0633786	-1.267	0.207491	0.967298
ADA23_HUMAN	0.0755418	0.0596357	1.26672	0.207592	0.967298
TRYB2_HUMAN.TRYB1_HUMAN	0.163225	0.128906	1.26623	0.207768	0.967298
CSPG4_HUMAN	-0.0401374	0.0316985	-1.26622	0.207769	0.967298
NBL1_HUMAN	0.0522883	0.0413374	1.26492	0.208236	0.967298
GLT10_HUMAN	0.0376389	0.0297582	1.26482	0.208269	0.967298
UFC1_HUMAN	-0.286098	0.226746	-1.26176	0.209368	0.967298
C99L2_HUMAN	0.0626242	0.0496582	1.26111	0.209601	0.967298
SC22A_HUMAN	-0.152088	0.120659	-1.26048	0.209827	0.967298
NHLC3_HUMAN	0.0644534	0.0511432	1.26025	0.209907	0.967298
HV313_HUMAN	-0.129605	0.102896	-1.25958	0.21015	0.967298
PCDH8_HUMAN	0.0844443	0.0671651	1.25726	0.210983	0.967298
ARSA_HUMAN	0.0568639	0.0453179	1.25478	0.211882	0.967298
KV224_HUMAN	-0.0896198	0.0715619	-1.25234	0.212765	0.967298
LFA3_HUMAN	0.10498	0.083905	1.25117	0.213189	0.967298
WSCD1_HUMAN	0.0741336	0.059349	1.24911	0.213939	0.967298
C1GLT_HUMAN	-0.145479	0.116468	-1.24909	0.213947	0.967298
VAT1_HUMAN	-0.155608	0.125186	-1.24301	0.216173	0.967298
PLIN5_HUMAN	-0.270925	0.218066	-1.2424	0.216395	0.967298
FRS1L_HUMAN	0.0689007	0.0555109	1.24121	0.216834	0.967298
X7B2_HUMAN	0.0529166	0.0426478	1.24078	0.216993	0.967298
ARPC4_HUMAN	-0.210264	0.169741	-1.23874	0.217745	0.967298
CAYP2_HUMAN	-0.0566827	0.0457795	-1.23817	0.217956	0.967298
PPR29_HUMAN	-0.186451	0.150621	-1.23788	0.218063	0.967298
RNAS4_HUMAN	-0.0298299	0.0241356	-1.23593	0.218783	0.967298
UBE2N_HUMAN	-0.0905498	0.0733438	-1.23459	0.219279	0.967298
AFAM_HUMAN	-0.0695559	0.0563855	-1.23358	0.219656	0.967298
RNT2_HUMAN	-0.048259	0.0391903	-1.2314	0.220466	0.967298
NT2NB_HUMAN.NT2NC_HUMAN.NT2NA_HUMAN	-0.162949	0.132417	-1.23058	0.220774	0.967298
SNED1_HUMAN	-0.0396537	0.0322367	-1.23008	0.220959	0.967298
COL12_HUMAN	0.0366519	0.0299111	1.22536	0.222725	0.967298
H14_HUMAN.H13_HUMAN.H12_HUMAN	-0.315614	0.257808	-1.22422	0.223153	0.967298
TGON2_HUMAN	0.0790075	0.0645752	1.2235	0.223426	0.967298
KVD30_HUMAN	-0.0902246	0.073777	-1.22294	0.223636	0.967298
MRC1_HUMAN	0.0492747	0.0403079	1.22246	0.223817	0.967298
MMP17_HUMAN	0.077218	0.0632775	1.22031	0.224628	0.967298
SCG3_HUMAN	0.0500315	0.0410589	1.21853	0.2253	0.967298
E41L2_HUMAN	-0.267928	0.220077	-1.21743	0.225715	0.967298
MTPN_HUMAN	-0.14655	0.120716	-1.214	0.227018	0.967298
LAIR1_HUMAN	-0.085857	0.0709271	-1.2105	0.228354	0.967298
MRC2_HUMAN	-0.0356043	0.0294361	-1.20955	0.228717	0.967298
RTN4R_HUMAN	0.0530332	0.0438468	1.20951	0.228731	0.967298
ATL3_HUMAN	0.112581	0.0933735	1.20571	0.23019	0.967298
LV151_HUMAN	0.0939441	0.077927	1.20554	0.230254	0.967298
PDGFD_HUMAN	-0.150569	0.125004	-1.20451	0.230649	0.967298
UNC5C_HUMAN	0.0715981	0.0595601	1.20211	0.231574	0.967298
ATS16_HUMAN	0.129721	0.108029	1.2008	0.232082	0.967298
ABHEA_HUMAN	0.0556637	0.0463895	1.19992	0.232421	0.967298
NDKA_HUMAN	-0.194633	0.162269	-1.19945	0.232605	0.967298
NEUS_HUMAN	0.0607269	0.0506932	1.19793	0.233192	0.967298
GCP2_HUMAN	-0.124535	0.104252	-1.19455	0.234505	0.967298
DSC3_HUMAN	-0.0557977	0.0467101	-1.19455	0.234506	0.967298
ALBU_HUMAN	-0.0655644	0.0549156	-1.19391	0.234755	0.967298
FCN3_HUMAN	0.157627	0.132371	1.1908	0.235972	0.967298
ASM_HUMAN	0.107044	0.0901639	1.18722	0.237375	0.967298
LTBP1_HUMAN	-0.0279158	0.0235339	-1.1862	0.237776	0.967298
PRIO_HUMAN	0.0417427	0.0352314	1.18481	0.238321	0.967298
ATS1_HUMAN	-0.0447476	0.0377883	-1.18416	0.238577	0.967298
SCUB2_HUMAN	-0.0404236	0.034169	-1.18305	0.239017	0.967298
HV270_HUMAN	-0.212964	0.180258	-1.18144	0.239654	0.967298
HEBP1_HUMAN	-0.167336	0.14175	-1.1805	0.240026	0.967298
CGRE1_HUMAN	0.0605647	0.0514064	1.17815	0.240956	0.967298
EFC14_HUMAN	0.0510198	0.0433212	1.17771	0.241132	0.967298
VINC_HUMAN	-0.109943	0.0933558	-1.17768	0.241145	0.967298
NPTXR_HUMAN	0.0540838	0.0459371	1.17734	0.241277	0.967298
ATL1_HUMAN	-0.103764	0.0881596	-1.177	0.241415	0.967298
HV103_HUMAN	-0.081541	0.0693724	-1.17541	0.242047	0.967298
BMP7_HUMAN	-0.109001	0.0930376	-1.17158	0.243576	0.967298
PTPRF_HUMAN	0.04595	0.0393667	1.16723	0.245322	0.967298
SULF2_HUMAN	-0.0390817	0.0334881	-1.16703	0.245401	0.967298
IGK_HUMAN	-0.0712301	0.0610595	-1.16657	0.245588	0.967298
GRB2_HUMAN	0.0679796	0.0583587	1.16486	0.246277	0.967298
LHPP_HUMAN	-0.0993169	0.0853606	-1.1635	0.246826	0.967298
ITA7_HUMAN	-0.121361	0.104388	-1.16259	0.247195	0.967298
AGRG6_HUMAN	-0.119864	0.103169	-1.16182	0.247506	0.967298
SCUB3_HUMAN	-0.1971	0.170019	-1.15928	0.248534	0.967298
CADH1_HUMAN	-0.0812831	0.0701161	-1.15926	0.248541	0.967298
PTPRZ_HUMAN	0.0398481	0.0343837	1.15893	0.248678	0.967298
MFAP4_HUMAN	0.0496834	0.0428704	1.15892	0.248679	0.967298
CREG1_HUMAN	0.112506	0.0971038	1.15862	0.248802	0.967298
PSA6_HUMAN	-0.166102	0.143493	-1.15756	0.249233	0.967298
STIP1_HUMAN	-0.232268	0.200771	-1.15688	0.24951	0.967298
LRP8_HUMAN	-0.0653706	0.0565533	-1.15591	0.249904	0.967298
RCN1_HUMAN	-0.0498315	0.0431342	-1.15527	0.250168	0.967298
ANGI_HUMAN	-0.044779	0.0387666	-1.15509	0.250239	0.967298
MASP1_HUMAN	0.0383254	0.0332061	1.15417	0.250616	0.967298
GINM1_HUMAN	0.094116	0.0815463	1.15414	0.250627	0.967298
LV319_HUMAN	0.0777503	0.0674301	1.15305	0.251072	0.967298
ITIH5_HUMAN	0.029907	0.0260144	1.14963	0.252472	0.967298
UTER_HUMAN	0.399968	0.348354	1.14817	0.253075	0.967298
SODM_HUMAN	0.111399	0.0973072	1.14482	0.254453	0.967298
TNR19_HUMAN	-0.109482	0.0956665	-1.14441	0.254623	0.967298
AT1B1_HUMAN	0.0497879	0.0435124	1.14422	0.2547	0.967298
SPB6_HUMAN	-0.107287	0.0938573	-1.14308	0.255171	0.967298
CLIC4_HUMAN	-0.101411	0.088739	-1.1428	0.255287	0.967298
CMGA_HUMAN	0.0668672	0.0585135	1.14277	0.255303	0.967298
PRL_HUMAN	-0.138374	0.121292	-1.14083	0.256103	0.967298
WFKN2_HUMAN	-0.0748734	0.0656737	-1.14008	0.256414	0.967298
LV211_HUMAN	-0.0765515	0.0671608	-1.13982	0.256522	0.967298
HV320_HUMAN	-0.126798	0.111268	-1.13957	0.256627	0.967298
CHST9_HUMAN	-0.151109	0.132671	-1.13898	0.256873	0.967298
MAG_HUMAN	-0.0500323	0.0439528	-1.13832	0.257147	0.967298
HV432_HUMAN	0.210296	0.184884	1.13745	0.257509	0.967298
KLHL3_HUMAN	-0.286369	0.251785	-1.13736	0.257547	0.967298
REG1A_HUMAN	-0.165402	0.145455	-1.13714	0.257639	0.967298
ZFPL1_HUMAN	-0.0793059	0.0697425	-1.13712	0.257644	0.967298
COIA1_HUMAN	-0.0276484	0.0243298	-1.1364	0.257946	0.967298
ADEC1_HUMAN	0.069071	0.0608089	1.13587	0.258167	0.967298
KV105_HUMAN	-0.0892716	0.078695	-1.1344	0.25878	0.967298
RGMA_HUMAN	0.0500909	0.0441793	1.13381	0.259027	0.967298
BMP1_HUMAN	-0.0699279	0.0617048	-1.13326	0.259255	0.967298
CYTL1_HUMAN	0.05222	0.046168	1.13109	0.260167	0.967298
IBPL1_HUMAN	0.0926812	0.0819439	1.13103	0.260189	0.967298
OTUB1_HUMAN	-0.208824	0.185645	-1.12485	0.262789	0.967298
ABLM1_HUMAN	-0.361334	0.322251	-1.12128	0.264301	0.967298
SEM6B_HUMAN	-0.0548365	0.0489136	-1.12109	0.264383	0.967298
F234B_HUMAN	-0.179975	0.16064	-1.12036	0.26469	0.967298
COCH_HUMAN	0.0419771	0.037547	1.11799	0.2657	0.967298
IGHA2_HUMAN	-0.0761495	0.0681441	-1.11748	0.265916	0.967298
NRX2A_HUMAN	0.0458036	0.0409995	1.11718	0.266045	0.967298
LAMC1_HUMAN	-0.0259107	0.0232182	-1.11596	0.266562	0.967298
TNR12_HUMAN	-0.058691	0.0527085	-1.1135	0.267613	0.967298
OSTM1_HUMAN	-0.176008	0.158107	-1.11322	0.267732	0.967298
GALNS_HUMAN	0.0571273	0.0513479	1.11255	0.268018	0.967298
LIGO1_HUMAN	0.076391	0.0687873	1.11054	0.268881	0.967298
HV321_HUMAN	-0.0950009	0.0856463	-1.10922	0.269446	0.967298
SPRN_HUMAN	-0.139265	0.125655	-1.10831	0.269838	0.967298
IDD_HUMAN	0.0679708	0.0614262	1.10654	0.270599	0.967298
TNF12_HUMAN	0.123019	0.111221	1.10608	0.270801	0.967298
DPYL3_HUMAN	-0.219301	0.198849	-1.10286	0.272192	0.967298
LV949_HUMAN	-0.15347	0.139295	-1.10176	0.272668	0.967298
MMP14_HUMAN	-0.0417068	0.0378852	-1.10087	0.27305	0.967298
PRDX5_HUMAN	-0.146699	0.13331	-1.10043	0.273242	0.967298
NECT3_HUMAN	-0.157185	0.143079	-1.09859	0.274042	0.967298
SEM3F_HUMAN	0.0524164	0.0477542	1.09763	0.274459	0.967298
CO4B_HUMAN	-0.024748	0.0226117	-1.09448	0.275834	0.967298
PCOC1_HUMAN	-0.0261833	0.0239326	-1.09404	0.276023	0.967298
DDRGK_HUMAN	0.0882617	0.0806772	1.09401	0.276037	0.967298
CBLN1_HUMAN	0.0493711	0.0451342	1.09387	0.276097	0.967298
VASN_HUMAN	-0.0178356	0.0163225	-1.0927	0.276609	0.967298
PALM_HUMAN	0.148816	0.136409	1.09096	0.277374	0.967298
CAD12_HUMAN	-0.142408	0.130562	-1.09073	0.277471	0.967298
PTPRR_HUMAN	0.0734551	0.0673751	1.09024	0.277688	0.967298
BST2_HUMAN	-0.21207	0.194575	-1.08991	0.277831	0.967298
HSP7C_HUMAN	-0.0869397	0.0797922	-1.08958	0.277979	0.967298
COMP_HUMAN	-0.0875918	0.0803993	-1.08946	0.27803	0.967298
MA1B1_HUMAN	0.0545256	0.0501246	1.0878	0.27876	0.967298
BASP1_HUMAN	0.0627805	0.0577857	1.08644	0.27936	0.967298
CART_HUMAN	0.0572076	0.0526627	1.0863	0.279419	0.967298
DYN1_HUMAN	0.118705	0.109335	1.0857	0.279686	0.967298
PTPRS_HUMAN	0.037244	0.0343646	1.08379	0.280528	0.967298
SPTN1_HUMAN	-0.260061	0.239969	-1.08373	0.280556	0.967298
PKHB1_HUMAN	0.0442284	0.0409337	1.08049	0.281989	0.967298
MA2B2_HUMAN	0.0572933	0.0530386	1.08022	0.282108	0.967298
NRG3_HUMAN	0.139797	0.129422	1.08017	0.28213	0.967298
GOLI4_HUMAN	0.0528339	0.0489355	1.07966	0.282354	0.967298
UST_HUMAN	0.144705	0.134335	1.07719	0.283452	0.967298
IGHG2_HUMAN	-0.0722194	0.0670841	-1.07655	0.283738	0.967298
SCN2B_HUMAN	0.0651608	0.0606354	1.07463	0.284592	0.967298
ATS8_HUMAN	-0.0621081	0.0578009	-1.07452	0.284644	0.967298
MYG_HUMAN	-0.262285	0.244112	-1.07445	0.284676	0.967298
LASP1_HUMAN	-0.156838	0.146054	-1.07384	0.284949	0.967298
TRH_HUMAN	0.0802944	0.0747955	1.07352	0.28509	0.967298
SYN1_HUMAN	0.176897	0.164909	1.07269	0.285459	0.967298
CPVL_HUMAN	-0.0400639	0.0373848	-1.07166	0.28592	0.967298
LV140_HUMAN	-0.0799492	0.0746329	-1.07123	0.286112	0.967298
DNS2A_HUMAN	0.0798818	0.0745793	1.0711	0.286173	0.967298
GLCM_HUMAN	0.093553	0.0873832	1.07061	0.286393	0.967298
SEM3E_HUMAN	-0.153314	0.143479	-1.06855	0.287316	0.967298
PPAL_HUMAN	0.0777395	0.07281	1.0677	0.287696	0.967298
LUM_HUMAN	-0.055263	0.051832	-1.0662	0.288374	0.967298
PTN_HUMAN	-0.0436151	0.0409134	-1.06604	0.288446	0.967298
GDIB_HUMAN	-0.049007	0.0461133	-1.06275	0.289927	0.967298
CHST3_HUMAN	-0.0968298	0.0914595	-1.05872	0.291754	0.967298
SDC1_HUMAN	0.143498	0.135619	1.05809	0.292037	0.967298
ALDOB_HUMAN	-0.211418	0.199813	-1.05808	0.292044	0.967298
T132A_HUMAN	0.0466628	0.0441106	1.05786	0.292144	0.967298
IGLO5_HUMAN	0.0490787	0.0464163	1.05736	0.29237	0.967298
B4GT2_HUMAN	0.130443	0.12338	1.05725	0.29242	0.967298
X1433B_HUMAN	-0.0565604	0.0535415	-1.05638	0.292814	0.967298
IBP5_HUMAN	-0.0303743	0.0287538	-1.05636	0.292827	0.967298
RGMB_HUMAN	0.04492	0.0426111	1.05419	0.293814	0.967298
PRELP_HUMAN	-0.0531301	0.0504416	-1.0533	0.29422	0.967298
VGFR2_HUMAN	-0.0718276	0.0682536	-1.05236	0.294647	0.967298
NPNT_HUMAN	-0.0646261	0.0615324	-1.05028	0.295601	0.967298
PTPRU_HUMAN	-0.0935639	0.0890883	-1.05024	0.295619	0.967298
AATC_HUMAN	0.04507	0.0429326	1.04979	0.295826	0.967298
HS71A_HUMAN.HS71B_HUMAN	-0.103963	0.0990536	-1.04956	0.295929	0.967298
EXT2_HUMAN	0.050731	0.0483816	1.04856	0.296388	0.967298
CATA_HUMAN	-0.227208	0.217358	-1.04531	0.297879	0.967298
EPHB4_HUMAN	0.102173	0.0978217	1.04448	0.298265	0.967298
NHRF1_HUMAN	-0.202158	0.19412	-1.0414	0.299682	0.967298
LV39_HUMAN	-0.0630229	0.0605177	-1.0414	0.299686	0.967298
KV502_HUMAN	-0.128662	0.123551	-1.04137	0.299699	0.967298
CHLE_HUMAN	0.0421429	0.040471	1.04131	0.299726	0.967298
PPIC_HUMAN	0.0517649	0.0497445	1.04062	0.300046	0.967298
DDAH2_HUMAN	-0.0711642	0.0684012	-1.04039	0.300149	0.967298
SHPS1_HUMAN	0.0361926	0.0348539	1.03841	0.301068	0.967298
RAN_HUMAN	0.246384	0.237333	1.03814	0.301195	0.967298
CBPD_HUMAN	0.0377582	0.0364023	1.03725	0.301606	0.967298
GPC4_HUMAN	-0.0631343	0.0608937	-1.0368	0.301817	0.967298
HV461_HUMAN	0.101324	0.0977349	1.03672	0.301852	0.967298
CBR1_HUMAN	-0.0691899	0.0667481	-1.03658	0.301916	0.967298
PMGE_HUMAN	-0.245265	0.236635	-1.03647	0.301968	0.967298
LTBP4_HUMAN	-0.0266028	0.0257112	-1.03468	0.302802	0.967298
MANS1_HUMAN	0.0411312	0.0397529	1.03467	0.302804	0.967298
EFNB2_HUMAN	0.0354593	0.0343007	1.03378	0.30322	0.967298
ROBO4_HUMAN	0.0316887	0.030676	1.03301	0.303576	0.967298
PDGFA_HUMAN	-0.062071	0.0600931	-1.03291	0.303622	0.967298
PCD10_HUMAN	0.0518918	0.0502485	1.0327	0.303721	0.967298
NEC2_HUMAN	0.0908939	0.0880385	1.03243	0.303847	0.967298
LMLN_HUMAN	-0.107067	0.103716	-1.03231	0.303906	0.967298
BID_HUMAN	0.0700686	0.0678887	1.03211	0.303998	0.967298
CAH14_HUMAN	0.18846	0.18291	1.03034	0.304822	0.967298
UBB_HUMAN.UBC_HUMAN.RS27A_HUMAN.RL40_HUMAN	0.0701638	0.0681193	1.03001	0.304977	0.967298
TGBR3_HUMAN	0.0296625	0.0288005	1.02993	0.305015	0.967298
NRX3A_HUMAN	0.042212	0.0411195	1.02657	0.306591	0.967298
FUT11_HUMAN	-0.0628797	0.0612619	-1.02641	0.306666	0.967298
KCRU_HUMAN	-0.143827	0.140136	-1.02634	0.306698	0.967298
CCN5_HUMAN	0.0689116	0.0672886	1.02412	0.307741	0.967298
PTHR_HUMAN	0.152442	0.148966	1.02333	0.308112	0.967298
UCKL1_HUMAN	-0.193554	0.189174	-1.02315	0.308198	0.967298
LECT2_HUMAN	-0.101077	0.0989751	-1.02123	0.3091	0.967298
LICH_HUMAN	-0.163505	0.160269	-1.0202	0.30959	0.967298
FLNA_HUMAN	-0.111119	0.108949	-1.01992	0.309723	0.967298
HEM2_HUMAN	-0.209959	0.205965	-1.01939	0.30997	0.967298
DYHC1_HUMAN	0.125436	0.123053	1.01937	0.309982	0.967298
FETA_HUMAN	0.305715	0.299949	1.01922	0.31005	0.967298
VMO1_HUMAN	0.0763542	0.0749761	1.01838	0.310449	0.967298
KV37_HUMAN	-0.0849684	0.0836789	-1.01541	0.311856	0.967298
MYH9_HUMAN	-0.321356	0.316604	-1.01501	0.312047	0.967298
NPTN_HUMAN	-0.0820887	0.0809437	-1.01414	0.312457	0.967298
LAMP2_HUMAN	0.0413003	0.040787	1.01258	0.313199	0.967298
CTHR1_HUMAN	-0.0644969	0.0637731	-1.01135	0.313787	0.967298
FKBP2_HUMAN	-0.108381	0.10723	-1.01073	0.314082	0.967298
CNTP4_HUMAN	0.0398737	0.0394675	1.01029	0.314291	0.967298
FA20C_HUMAN	0.0418042	0.0413815	1.01021	0.314328	0.967298
CNTP2_HUMAN	0.0545154	0.0539783	1.00995	0.314454	0.967298
FBLN7_HUMAN	0.0430014	0.0425806	1.00988	0.314487	0.967298
APBA3_HUMAN	-0.0593952	0.0588247	-1.0097	0.314575	0.967298
CETP_HUMAN	-0.16745	0.166664	-1.00472	0.316957	0.967298
GAS6_HUMAN	0.052709	0.0525004	1.00397	0.317315	0.967298
VIME_HUMAN	-0.283248	0.282288	-1.0034	0.31759	0.967298
TAU_HUMAN	-0.158876	0.158359	-1.00327	0.317654	0.967298
SEM3B_HUMAN	0.0349196	0.0348149	1.00301	0.31778	0.967298
RARR2_HUMAN	-0.0303873	0.0303084	-1.0026	0.317973	0.967298
AK1C1_HUMAN	-0.265987	0.265398	-1.00222	0.318158	0.967298
LV310_HUMAN	0.114777	0.114672	1.00091	0.318787	0.967298
KIT_HUMAN	0.0306805	0.0306608	1.00064	0.318918	0.967298
LAMB2_HUMAN	-0.023484	0.0234843	-0.999989	0.319233	0.967298
KCC2B_HUMAN	0.0399302	0.0399681	0.999051	0.319685	0.967298
CBPA2_HUMAN	0.148697	0.149155	0.996931	0.320709	0.967298
GUAD_HUMAN	0.0604343	0.0607071	0.995507	0.321398	0.967298
ANGL2_HUMAN	0.0350571	0.0352745	0.993835	0.322208	0.967298
CAN2_HUMAN	0.152638	0.153599	0.993743	0.322252	0.967298
CNDP1_HUMAN	0.0367509	0.0369975	0.993336	0.32245	0.967298
HV70D_HUMAN	-0.108972	0.109738	-0.993016	0.322605	0.967298
CHADL_HUMAN	-0.144095	0.145124	-0.99291	0.322657	0.967298
ARH37_HUMAN	0.150002	0.151176	0.992228	0.322988	0.967298
AKA12_HUMAN	0.198366	0.200381	0.989944	0.324099	0.967298
A2GL_HUMAN	-0.0637046	0.0644887	-0.987841	0.325124	0.967298
KAD1_HUMAN	-0.203672	0.206573	-0.985959	0.326043	0.967298
NRX1A_HUMAN	0.034792	0.03542	0.98227	0.327849	0.967298
TR10B_HUMAN	0.151779	0.154696	0.981145	0.328402	0.967298
GLT18_HUMAN	0.0411641	0.0419752	0.980676	0.328632	0.967298
PGS2_HUMAN	-0.0482402	0.0492613	-0.979271	0.329323	0.967298
NPTX2_HUMAN	0.0604712	0.0618006	0.978488	0.329708	0.967298
LV214_HUMAN	-0.246842	0.252287	-0.978419	0.329742	0.967298
CADH4_HUMAN	0.0496689	0.0508711	0.976368	0.330753	0.967298
GAK1A_HUMAN	-0.0519604	0.0532252	-0.976236	0.330818	0.967298
SHSA6_HUMAN	-0.0575353	0.0589412	-0.976147	0.330862	0.967298
NRX2B_HUMAN	0.0561233	0.0575187	0.97574	0.331063	0.967298
NTNG1_HUMAN	0.0432895	0.0444035	0.974912	0.331472	0.967298
TSP2_HUMAN	-0.0545339	0.055965	-0.974429	0.331711	0.967298
PTPR2_HUMAN	0.0518537	0.0532323	0.974102	0.331872	0.967298
PRRT3_HUMAN	0.0552106	0.0566987	0.973753	0.332045	0.967298
VAMP5_HUMAN	0.123919	0.127335	0.973167	0.332335	0.967298
CFAH_HUMAN	-0.0322456	0.0331576	-0.972494	0.332668	0.967298
LV743_HUMAN	-0.0670451	0.0689533	-0.972327	0.332751	0.967298
FSTL4_HUMAN	0.0458079	0.0471135	0.972289	0.33277	0.967298
X1433E_HUMAN	-0.0610784	0.0629259	-0.970639	0.333588	0.967298
ROBO2_HUMAN	0.0526505	0.0542653	0.970243	0.333784	0.967298
ROR1_HUMAN	0.0850702	0.0878021	0.968886	0.334458	0.967298
FA9_HUMAN	0.0590429	0.0609438	0.968809	0.334496	0.967298
MGP_HUMAN	-0.0613812	0.0633633	-0.968718	0.334542	0.967298
S10A4_HUMAN	-0.139452	0.143961	-0.968677	0.334562	0.967298
EFNA5_HUMAN	0.046116	0.0476708	0.967384	0.335205	0.967298
PGCA_HUMAN	-0.0690723	0.0715428	-0.965468	0.33616	0.967298
DJB11_HUMAN	-0.148682	0.154006	-0.965431	0.336178	0.967298
CHST7_HUMAN	-0.107095	0.110936	-0.965375	0.336206	0.967298
HPCL1_HUMAN.NCALD_HUMAN.HPCA_HUMAN	0.287925	0.298429	0.964804	0.336491	0.967298
LUZP2_HUMAN	-0.0984686	0.102099	-0.964445	0.33667	0.967298
NUDT5_HUMAN	-0.160315	0.166436	-0.963225	0.337279	0.967298
EPHA7_HUMAN	0.0255685	0.0265782	0.962008	0.337888	0.967298
LV147_HUMAN	-0.0867134	0.0904935	-0.958227	0.339783	0.967298
CD177_HUMAN	-0.104878	0.109452	-0.958209	0.339793	0.967298
SIL1_HUMAN	0.0778684	0.0812902	0.957906	0.339944	0.967298
GLO2_HUMAN	-0.111118	0.116105	-0.957048	0.340376	0.967298
LYPD1_HUMAN	0.0646231	0.0675454	0.956736	0.340533	0.967298
NQO2_HUMAN	-0.106601	0.111658	-0.95471	0.341552	0.967298
CSF1_HUMAN	-0.0234289	0.0245508	-0.954303	0.341758	0.967298
DDAH1_HUMAN	-0.0381767	0.0400065	-0.954263	0.341778	0.967298
ADIRF_HUMAN	-0.125111	0.131222	-0.953426	0.3422	0.967298
DKK3_HUMAN	0.0294001	0.0308411	0.953279	0.342274	0.967298
MA1C1_HUMAN	-0.0422909	0.0444058	-0.952372	0.342732	0.967298
SEM3A_HUMAN	-0.0548939	0.0576907	-0.951522	0.343161	0.967298
CRHBP_HUMAN	-0.138258	0.145357	-0.951159	0.343345	0.967298
CADH2_HUMAN	0.027705	0.0291409	0.950726	0.343564	0.967298
NECT1_HUMAN	0.0308391	0.0324473	0.950434	0.343711	0.967298
GRP_HUMAN	0.174328	0.183608	0.949457	0.344206	0.967298
GPNMB_HUMAN	-0.0599838	0.0632175	-0.948847	0.344515	0.967298
SEM6C_HUMAN	0.109717	0.11583	0.947228	0.345336	0.967298
AGRG1_HUMAN	-0.0822901	0.0869114	-0.946827	0.345539	0.967298
NPDC1_HUMAN	0.0337698	0.0357468	0.944696	0.346622	0.967298
PROF2_HUMAN	-0.0680063	0.072026	-0.944191	0.346879	0.967298
EPHB2_HUMAN	0.0406819	0.0430908	0.944096	0.346927	0.967298
MRP_HUMAN	0.145455	0.154249	0.942984	0.347493	0.967298
L1CAM_HUMAN	0.0342322	0.0363313	0.942224	0.347881	0.967298
PSME1_HUMAN	-0.165591	0.175793	-0.941963	0.348014	0.967298
TRIL_HUMAN	-0.200712	0.213328	-0.940861	0.348576	0.967298
GGH_HUMAN	0.0456454	0.0485658	0.939868	0.349083	0.967298
PPCE_HUMAN	-0.0989951	0.105534	-0.938038	0.350019	0.967298
TNR1A_HUMAN	0.0652063	0.0697863	0.934371	0.3519	0.967298
HV348_HUMAN	-0.0580923	0.0622013	-0.93394	0.352121	0.967298
LYOX_HUMAN	-0.1116	0.119546	-0.933529	0.352333	0.967298
TPPP3_HUMAN	-0.143148	0.153669	-0.931534	0.353359	0.967298
THSD4_HUMAN	-0.0642227	0.0690531	-0.930048	0.354124	0.967298
BLVRB_HUMAN	-0.27595	0.297072	-0.928899	0.354718	0.967298
PLD4_HUMAN	0.0403579	0.0434762	0.928276	0.355039	0.967298
TVA86_HUMAN	-0.108122	0.116517	-0.927951	0.355207	0.967298
CADH5_HUMAN	-0.0345082	0.0372021	-0.927587	0.355395	0.967298
APOH_HUMAN	-0.0493865	0.0534523	-0.923936	0.357286	0.967298
SARAF_HUMAN	-0.0812917	0.0882197	-0.921468	0.358567	0.967298
KHD3L_HUMAN	0.169148	0.183818	0.920194	0.35923	0.967298
MIA_HUMAN	-0.0675634	0.0734607	-0.919722	0.359476	0.967298
GPC1_HUMAN	0.0369956	0.0402305	0.91959	0.359544	0.967298
INAM1_HUMAN	0.0393793	0.0428276	0.919485	0.359599	0.967298
ATL4_HUMAN	-0.0574871	0.0625556	-0.918975	0.359865	0.967298
C1QC_HUMAN	-0.0394349	0.042958	-0.917986	0.36038	0.967298
DPP3_HUMAN	0.111037	0.121171	0.916367	0.361225	0.967298
NEUG_HUMAN	0.119554	0.130699	0.914729	0.362081	0.967298
GOLM1_HUMAN	0.0273108	0.0298688	0.914358	0.362275	0.967298
CRIP2_HUMAN	-0.109304	0.119551	-0.914286	0.362313	0.967298
ACYP1_HUMAN	0.067948	0.0743979	0.913306	0.362826	0.967298
AT1A2_HUMAN	-0.0881876	0.0966491	-0.912451	0.363274	0.967298
CD320_HUMAN	0.0486535	0.053339	0.912158	0.363428	0.967298
FPPS_HUMAN	-0.0915275	0.100369	-0.911914	0.363556	0.967298
GELS_HUMAN	-0.0231099	0.0253716	-0.910858	0.364109	0.967298
GON1_HUMAN	-0.127997	0.140589	-0.910435	0.364331	0.967298
MFRP_HUMAN	-0.0927228	0.101924	-0.90972	0.364707	0.967298
KCRM_HUMAN	0.173165	0.190386	0.909546	0.364799	0.967298
AT2B2_HUMAN	-0.10322	0.113493	-0.909485	0.364831	0.967298
DCC_HUMAN	0.0432892	0.04762	0.909055	0.365057	0.967298
VAPA_HUMAN	-0.095308	0.105052	-0.907245	0.366009	0.967298
NOE3_HUMAN	0.0976015	0.107585	0.907202	0.366032	0.967298
F241B_HUMAN	-0.100528	0.11083	-0.907041	0.366117	0.967298
ERP44_HUMAN	0.0776615	0.0858454	0.904667	0.367369	0.967298
RINI_HUMAN	-0.0825037	0.0912139	-0.904508	0.367452	0.967298
VWA7_HUMAN	-0.14899	0.164902	-0.903506	0.367982	0.967298
GMFB_HUMAN	-0.046104	0.0511093	-0.902067	0.368743	0.967298
ANF_HUMAN	-0.103597	0.115002	-0.900827	0.369399	0.967298
GLU2B_HUMAN	0.0252098	0.0279897	0.90068	0.369477	0.967298
NCAN_HUMAN	0.0388954	0.0432382	0.899561	0.37007	0.967298
STX8_HUMAN	-0.118325	0.131559	-0.899403	0.370154	0.967298
ITB2_HUMAN	-0.135093	0.150216	-0.899328	0.370193	0.967298
NEU2_HUMAN	-0.136648	0.152126	-0.898254	0.370764	0.967298
KV117_HUMAN	-0.0704242	0.0784704	-0.897461	0.371184	0.967298
PDXL2_HUMAN	0.0339606	0.0378861	0.896386	0.371756	0.967298
CNTFR_HUMAN	0.0292439	0.0326409	0.895927	0.372	0.967298
AMYP_HUMAN	0.126839	0.141703	0.89511	0.372435	0.967298
I18BP_HUMAN	0.0608702	0.0682297	0.892136	0.374021	0.967298
ASM3A_HUMAN	-0.0809536	0.0907519	-0.892032	0.374076	0.967298
BACE1_HUMAN	0.0673421	0.0755096	0.891835	0.374181	0.967298
SPRC_HUMAN	-0.0283224	0.0317738	-0.891376	0.374426	0.967298
DOPO_HUMAN	-0.0846871	0.095017	-0.891284	0.374476	0.967298
NDRG4_HUMAN	0.0471762	0.0529489	0.890976	0.37464	0.967298
ACV1B_HUMAN	0.0800549	0.0899213	0.890278	0.375014	0.967298
SUSD6_HUMAN	0.0776654	0.0874488	0.888124	0.376166	0.967298
KVD21_HUMAN	-0.0784085	0.0883095	-0.887883	0.376295	0.967298
CADM2_HUMAN	0.0433004	0.0487716	0.887819	0.37633	0.967298
NDRG3_HUMAN	-0.123401	0.138999	-0.887788	0.376346	0.967298
SUSD2_HUMAN	0.146705	0.165289	0.887565	0.376466	0.967298
B3GN2_HUMAN	0.0202287	0.0228067	0.886966	0.376787	0.967298
HV43D_HUMAN	-0.0669781	0.0755263	-0.886818	0.376866	0.967298
FHR1_HUMAN	-0.0332385	0.0375263	-0.885738	0.377446	0.967298
PAI1_HUMAN	-0.147703	0.166776	-0.885636	0.377501	0.967298
EZRI_HUMAN	-0.0989004	0.111793	-0.884673	0.378018	0.967298
LIRA2_HUMAN	-0.0815494	0.0922145	-0.884345	0.378194	0.967298
FA12_HUMAN	-0.0542253	0.0613327	-0.884116	0.378317	0.967298
PRDX2_HUMAN	-0.131203	0.148562	-0.883152	0.378836	0.967298
TMED9_HUMAN	0.0790544	0.0897053	0.881268	0.379851	0.967298
CXAR_HUMAN	-0.0565041	0.0643281	-0.878373	0.381413	0.967298
MP2K1_HUMAN	0.133514	0.152029	0.878216	0.381498	0.967298
NTRI_HUMAN	-0.044179	0.0503279	-0.877822	0.381711	0.967298
ADA22_HUMAN	0.03751	0.0428072	0.876256	0.382559	0.967298
SODE_HUMAN	-0.0254123	0.0290351	-0.875229	0.383114	0.967298
KAZD1_HUMAN	0.103582	0.118497	0.874136	0.383707	0.967298
EFNA3_HUMAN	-0.0558023	0.063842	-0.874069	0.383744	0.967298
CADH7_HUMAN	-0.0636879	0.0728727	-0.87396	0.383803	0.967298
FOLR2_HUMAN	-0.0399133	0.0456999	-0.873377	0.384119	0.967298
GTR3_HUMAN.GTR14_HUMAN	-0.049322	0.056473	-0.873374	0.384121	0.967298
ANAG_HUMAN	-0.0395648	0.0453095	-0.873213	0.384208	0.967298
PLPP_HUMAN	-0.141497	0.162191	-0.872411	0.384643	0.967298
ANGL4_HUMAN	-0.0867611	0.0996848	-0.870354	0.385762	0.967298
GDF8_HUMAN	-0.0365449	0.0420018	-0.87008	0.385911	0.967298
DISP3_HUMAN	-0.108324	0.124528	-0.869877	0.386022	0.967298
TPM1_HUMAN	-0.171558	0.19749	-0.868695	0.386666	0.967298
GXLT1_HUMAN	0.0976314	0.11239	0.868685	0.386671	0.967298
HS90A_HUMAN	-0.0917042	0.105621	-0.868242	0.386913	0.967298
ITGBL_HUMAN	0.0545235	0.0627983	0.868232	0.386918	0.967298
LTBP3_HUMAN	-0.0416398	0.0479718	-0.868006	0.387041	0.967298
EXTL2_HUMAN	0.0295801	0.0340819	0.867911	0.387093	0.967298
FA53B_HUMAN	0.230366	0.265986	0.866083	0.388091	0.967298
MENT_HUMAN	0.0260599	0.0300896	0.866075	0.388095	0.967298
SUMF2_HUMAN	-0.0539133	0.062254	-0.866021	0.388125	0.967298
MYH11_HUMAN	-0.155508	0.18014	-0.863267	0.389631	0.969893
FHL1_HUMAN	0.129851	0.150651	0.861935	0.390361	0.970128
DEF1_HUMAN	-0.157134	0.182453	-0.861231	0.390747	0.970128
PCP_HUMAN	0.0333625	0.0388047	0.859753	0.391558	0.970128
ANGT_HUMAN	0.0209764	0.0243996	0.859703	0.391586	0.970128
CC126_HUMAN	-0.0591467	0.0689347	-0.85801	0.392516	0.970326
MACF1_HUMAN	-0.21514	0.251171	-0.856548	0.393321	0.970326
PITH1_HUMAN	0.060132	0.0702853	0.855542	0.393875	0.970326
FGFR3_HUMAN	0.0392866	0.0459431	0.855115	0.394111	0.970326
FRIL_HUMAN	0.0997012	0.116808	0.853549	0.394975	0.970326
TBCA_HUMAN	0.0861422	0.100975	0.853101	0.395222	0.970326
QPCTL_HUMAN	-0.144287	0.169556	-0.850965	0.396403	0.970326
KCC2A_HUMAN	0.055434	0.0652771	0.84921	0.397375	0.970326
TGM2_HUMAN	-0.151029	0.17791	-0.84891	0.397541	0.970326
GGCT_HUMAN	0.0490771	0.0578358	0.848559	0.397736	0.970326
GPX1_HUMAN	-0.234467	0.276471	-0.84807	0.398007	0.970326
EPHB1_HUMAN	-0.0706155	0.0833589	-0.847126	0.398531	0.970326
ICAL_HUMAN	-0.144893	0.171374	-0.84548	0.399446	0.970326
ACVR1_HUMAN	-0.0926103	0.109627	-0.844777	0.399836	0.970326
FAT2_HUMAN	0.031472	0.0372629	0.844592	0.399939	0.970326
MYT1L_HUMAN	-0.117603	0.139858	-0.840877	0.40201	0.970326
PLF4_HUMAN	0.151133	0.179846	0.840346	0.402306	0.970326
SFRP2_HUMAN	-0.0745425	0.0887179	-0.84022	0.402377	0.970326
SYUA_HUMAN	0.10034	0.119453	0.839995	0.402502	0.970326
GALC_HUMAN	0.0837874	0.0997612	0.839879	0.402567	0.970326
PMGT1_HUMAN	0.0255793	0.030468	0.839545	0.402754	0.970326
K154L_HUMAN	0.0623083	0.0742472	0.8392	0.402946	0.970326
EMAL3_HUMAN	-0.0805343	0.0961282	-0.83778	0.403741	0.970326
SE6L2_HUMAN	0.0366082	0.0437084	0.837555	0.403867	0.970326
FHR5_HUMAN	0.0733819	0.0876363	0.837346	0.403984	0.970326
NLGN1_HUMAN	0.0372737	0.0445812	0.836085	0.40469	0.970326
MT3_HUMAN	-0.0660339	0.0791131	-0.834678	0.405479	0.970326
COLA1_HUMAN	-0.0906876	0.108732	-0.834044	0.405835	0.970326
MANBA_HUMAN	0.0343758	0.0412697	0.832955	0.406446	0.970326
UQCC3_HUMAN	-0.135243	0.162697	-0.831251	0.407404	0.970326
SKP1_HUMAN	0.0418902	0.0504442	0.830426	0.407869	0.970326
TARSH_HUMAN	-0.0413775	0.0499114	-0.829019	0.408661	0.970326
EPMIP_HUMAN	-0.0196543	0.0237183	-0.828656	0.408866	0.970326
A4GAT_HUMAN	-0.0492913	0.0596667	-0.826109	0.410304	0.970326
EGFR_HUMAN	0.0393611	0.047713	0.824957	0.410955	0.970326
PSA7_HUMAN	-0.126879	0.153848	-0.824705	0.411098	0.970326
B3GN9_HUMAN	-0.0562438	0.068204	-0.82464	0.411134	0.970326
TENA_HUMAN	0.05305	0.0643419	0.824502	0.411212	0.970326
CATF_HUMAN	-0.0216749	0.0263033	-0.824038	0.411475	0.970326
TNF6B_HUMAN	-0.114897	0.139478	-0.823768	0.411628	0.970326
YIPF3_HUMAN	0.0348809	0.0423463	0.823708	0.411662	0.970326
MBL2_HUMAN	0.170202	0.2067	0.823424	0.411823	0.970326
NICA_HUMAN	0.0643852	0.0782412	0.822906	0.412116	0.970326
FCN2_HUMAN	-0.165135	0.200876	-0.822073	0.412588	0.970326
ZA2G_HUMAN	-0.0434782	0.0530181	-0.820063	0.413729	0.970326
TAFA4_HUMAN	-0.142979	0.175779	-0.813402	0.417522	0.970326
SERC_HUMAN	0.0859662	0.105762	0.812827	0.417851	0.970326
KV112_HUMAN.KVD12_HUMAN	-0.0505226	0.0623178	-0.810725	0.419052	0.970326
CP089_HUMAN	0.0186452	0.0229991	0.810694	0.41907	0.970326
FKBP4_HUMAN	0.119152	0.147066	0.810193	0.419357	0.970326
CAD11_HUMAN	0.0277026	0.034213	0.80971	0.419633	0.970326
VCAM1_HUMAN	-0.0215285	0.0266357	-0.808258	0.420465	0.970326
THRB_HUMAN	0.0547058	0.0677723	0.8072	0.421072	0.970326
PLTP_HUMAN	0.0200543	0.0248455	0.80716	0.421095	0.970326
RNAS1_HUMAN	0.02483	0.0307693	0.806973	0.421203	0.970326
INHBB_HUMAN	0.1262	0.156537	0.806202	0.421645	0.970326
HV349_HUMAN	-0.0506577	0.0628412	-0.806122	0.421692	0.970326
LBP_HUMAN	0.0511642	0.0636469	0.803875	0.422983	0.970326
SPRNG_HUMAN	0.0456921	0.0569004	0.803019	0.423476	0.970326
MSLN_HUMAN	0.0387684	0.0483214	0.802303	0.423888	0.970326
AGRB1_HUMAN	0.052115	0.0649725	0.802109	0.424	0.970326
NAGPA_HUMAN	0.0754858	0.0941284	0.801945	0.424095	0.970326
HV383_HUMAN	-0.106345	0.132943	-0.799927	0.425259	0.970326
GAS1_HUMAN	0.102026	0.127607	0.799536	0.425485	0.970326
PGRC1_HUMAN	-0.0227447	0.0284853	-0.79847	0.4261	0.970326
ENOA_HUMAN	-0.0371537	0.0465544	-0.79807	0.426332	0.970326
PSA1_HUMAN	-0.101354	0.127073	-0.797606	0.4266	0.970326
PGAM2_HUMAN	-0.129636	0.162749	-0.796538	0.427218	0.970326
ABHEB_HUMAN	-0.101324	0.127334	-0.795737	0.427681	0.970326
FKB15_HUMAN	-0.113679	0.143003	-0.794937	0.428145	0.970326
GP1BA_HUMAN	0.109017	0.137302	0.793998	0.428689	0.970326
LYVE1_HUMAN	-0.0252111	0.0317695	-0.793564	0.428941	0.970326
MUC5A_HUMAN	-0.284574	0.358862	-0.792989	0.429275	0.970326
LV218_HUMAN	-0.0964692	0.121741	-0.79241	0.429611	0.970326
PRRT1_HUMAN	0.0856567	0.108216	0.791533	0.43012	0.970326
LRC4B_HUMAN	0.0335823	0.0424585	0.790944	0.430463	0.970326
TRFM_HUMAN	0.0316737	0.0400557	0.790741	0.430581	0.970326
S10A7_HUMAN	0.128261	0.162511	0.789246	0.431451	0.970326
TFR1_HUMAN	-0.0395643	0.0502222	-0.787784	0.432302	0.970326
TMPS5_HUMAN	-0.0678902	0.086301	-0.786668	0.432953	0.970326
AP1B1_HUMAN	-0.0578498	0.0735794	-0.786222	0.433214	0.970326
NOTC2_HUMAN	-0.0248594	0.03166	-0.785197	0.433812	0.970326
IGHA1_HUMAN	-0.0543673	0.0692576	-0.785001	0.433926	0.970326
TM130_HUMAN	0.29837	0.381548	0.781997	0.435684	0.970326
PENK_HUMAN	0.0258141	0.033012	0.781963	0.435703	0.970326
REG3A_HUMAN	0.148645	0.190235	0.781375	0.436047	0.970326
R4RL2_HUMAN	0.0503475	0.0646057	0.779304	0.437262	0.970326
FCER2_HUMAN	-0.122832	0.157825	-0.778281	0.437862	0.970326
IMPA3_HUMAN	0.0321549	0.0413415	0.777788	0.438152	0.970326
KRT82_HUMAN	0.204938	0.263899	0.776576	0.438864	0.970326
AT1A1_HUMAN	-0.0988003	0.127226	-0.776572	0.438866	0.970326
AJAP1_HUMAN	0.0611169	0.0787355	0.776231	0.439067	0.970326
FETUA_HUMAN	-0.0454731	0.0586135	-0.775813	0.439313	0.970326
APOA1_HUMAN	-0.0546525	0.0706717	-0.77333	0.440775	0.970326
FABP7_HUMAN	-0.129441	0.168677	-0.767391	0.444285	0.970326
TXD15_HUMAN	0.0867095	0.113117	0.766546	0.444785	0.970326
FUT1_HUMAN	0.100872	0.131597	0.766527	0.444797	0.970326
CO4A_HUMAN	-0.032167	0.0419745	-0.766345	0.444904	0.970326
KVD20_HUMAN	-0.0567772	0.0740969	-0.766256	0.444957	0.970326
TBA1B_HUMAN	-0.156982	0.205081	-0.765463	0.445427	0.970326
NRCAM_HUMAN	0.0299373	0.0391273	0.765127	0.445627	0.970326
SEM3G_HUMAN	0.0245955	0.0322269	0.7632	0.446771	0.970326
RNF11_HUMAN	0.0874628	0.11485	0.761538	0.447759	0.970326
S10A6_HUMAN	-0.119798	0.157466	-0.760788	0.448205	0.970326
TMED7_HUMAN	-0.0367976	0.0483939	-0.760376	0.44845	0.970326
ACYP2_HUMAN	-0.0691099	0.0911038	-0.758584	0.449518	0.970326
ADML_HUMAN	0.05407	0.071311	0.758228	0.44973	0.970326
ASM3B_HUMAN	0.0446428	0.0589018	0.757919	0.449915	0.970326
AGRL1_HUMAN	0.029804	0.0393346	0.757706	0.450042	0.970326
MASP2_HUMAN	-0.0948455	0.125244	-0.757288	0.450291	0.970326
AL9A1_HUMAN	-0.168168	0.222174	-0.75692	0.450511	0.970326
HV118_HUMAN	-0.0558812	0.0739421	-0.755742	0.451214	0.970326
ODO2_HUMAN	-0.0517426	0.0684985	-0.755383	0.451429	0.970326
CLAP2_HUMAN	-0.223513	0.296304	-0.754339	0.452053	0.970326
SPRL1_HUMAN	-0.0266973	0.0355529	-0.750917	0.454103	0.970326
C1QL3_HUMAN	0.0513758	0.0686556	0.748313	0.455666	0.970326
SARDH_HUMAN	-0.0911006	0.121917	-0.747238	0.456312	0.970326
CAD15_HUMAN	0.031286	0.0418997	0.746687	0.456643	0.970326
TINAL_HUMAN	-0.0440871	0.0590706	-0.746346	0.456849	0.970326
GAK1B_HUMAN	0.0370576	0.0496747	0.746005	0.457054	0.970326
MMP9_HUMAN	0.103063	0.138333	0.745032	0.45764	0.970326
SGCE_HUMAN	-0.0204295	0.0274531	-0.74416	0.458165	0.970326
X1433T_HUMAN	-0.115999	0.156112	-0.743051	0.458834	0.970326
LVX54_HUMAN	-0.127569	0.172171	-0.740942	0.460107	0.970326
LTBP2_HUMAN	-0.0206263	0.0278632	-0.740271	0.460513	0.970326
LV327_HUMAN	-0.0677331	0.0916542	-0.739007	0.461277	0.970326
RNAS6_HUMAN	-0.0260355	0.0352634	-0.738314	0.461697	0.970326
DRA_HUMAN	-0.154403	0.209466	-0.737126	0.462416	0.970326
BASI_HUMAN	0.0316272	0.0429133	0.737001	0.462492	0.970326
SEM6D_HUMAN	0.0267149	0.0362648	0.736662	0.462697	0.970326
ASGR2_HUMAN	-0.113221	0.153865	-0.735845	0.463193	0.970326
GSTM1_HUMAN.GSTM4_HUMAN	-0.108118	0.146968	-0.735656	0.463307	0.970326
APOL1_HUMAN	0.0614106	0.083485	0.735588	0.463348	0.970326
LIGO3_HUMAN	0.0461961	0.0628778	0.734697	0.463889	0.970326
OAF_HUMAN	-0.0368835	0.0502065	-0.734635	0.463927	0.970326
X1433F_HUMAN	-0.0800191	0.108947	-0.734478	0.464022	0.970326
PSA4_HUMAN	-0.111336	0.151804	-0.733417	0.464667	0.970326
TPIS_HUMAN	-0.0263691	0.036058	-0.731298	0.465955	0.970326
G3P_HUMAN	-0.0572117	0.0782843	-0.730819	0.466246	0.970326
RAC1_HUMAN	-0.119158	0.163089	-0.730632	0.466361	0.970326
KV401_HUMAN	-0.0446785	0.0611798	-0.730283	0.466573	0.970326
CNN1_HUMAN	0.109595	0.150193	0.729699	0.466928	0.970326
COTL1_HUMAN	-0.0309345	0.0423974	-0.729633	0.466969	0.970326
H6ST3_HUMAN	0.0361165	0.0495757	0.728512	0.467652	0.970326
SFRP1_HUMAN	0.051229	0.0703234	0.728477	0.467673	0.970326
GILT_HUMAN	-0.0832679	0.11446	-0.727486	0.468278	0.970326
CSTN1_HUMAN	0.0253569	0.0348809	0.726957	0.468601	0.970326
B4GN4_HUMAN	0.0701968	0.0969679	0.723918	0.470458	0.970326
CNTN6_HUMAN	0.0294636	0.040742	0.723175	0.470913	0.970326
PON2_HUMAN	0.126817	0.175573	0.722305	0.471446	0.970326
GPC3_HUMAN	-0.0664336	0.0923559	-0.719322	0.473274	0.970326
GLYG_HUMAN	-0.112273	0.156141	-0.719047	0.473444	0.970326
CPMD8_HUMAN	0.0571718	0.0795656	0.71855	0.473749	0.970326
variant	-0.0261556	0.0364052	-0.718458	0.473805	0.970326
GFRA2_HUMAN	0.0379745	0.052895	0.717922	0.474134	0.970326
CNPY2_HUMAN	0.110805	0.154613	0.716657	0.474912	0.970326
DRB4_HUMAN	-0.0960392	0.134268	-0.715278	0.47576	0.970326
HEG1_HUMAN	-0.0428429	0.0599403	-0.71476	0.47608	0.970326
LGI1_HUMAN	-0.04733	0.0662567	-0.714342	0.476337	0.970326
HSP74_HUMAN	0.13513	0.189427	0.713361	0.476942	0.970326
IGJ_HUMAN	-0.0703579	0.0986658	-0.713094	0.477106	0.970326
CSPG5_HUMAN	0.0546525	0.0768089	0.711539	0.478066	0.970326
NLGN2_HUMAN	0.0375787	0.052843	0.711138	0.478313	0.970326
KAP0_HUMAN	0.0431622	0.0607016	0.711055	0.478364	0.970326
ISK1_HUMAN	0.124849	0.175779	0.71026	0.478855	0.970326
LMAN2_HUMAN	0.0154971	0.0218436	0.709454	0.479353	0.970326
ALMS1_HUMAN	0.166801	0.235223	0.709121	0.479559	0.970326
NOTC1_HUMAN	0.0322728	0.0455296	0.708831	0.479739	0.970326
HV124_HUMAN	0.0824744	0.116565	0.707542	0.480537	0.970326
SEZ6_HUMAN	0.0256018	0.0362791	0.705689	0.481684	0.970326
PDGFB_HUMAN	0.0261639	0.037107	0.705092	0.482054	0.970326
APOC1_HUMAN	-0.065559	0.0932093	-0.703353	0.483133	0.970326
AKTS1_HUMAN	0.122864	0.174704	0.703269	0.483186	0.970326
COA3_HUMAN	0.10927	0.155443	0.702959	0.483378	0.970326
PDIA1_HUMAN	0.0174674	0.024861	0.702602	0.4836	0.970326
INHBC_HUMAN	0.14858	0.211577	0.702248	0.48382	0.970326
LV136_HUMAN	0.0962171	0.13702	0.702214	0.483841	0.970326
AP2B1_HUMAN	0.0395732	0.0565552	0.699728	0.485387	0.970326
TXND5_HUMAN	0.0239178	0.0341887	0.699582	0.485478	0.970326
A4_HUMAN	0.0274913	0.0393518	0.698602	0.486088	0.970326
ANGL1_HUMAN	-0.07084	0.101447	-0.698298	0.486278	0.970326
TUT4_HUMAN	-0.113361	0.162513	-0.697552	0.486742	0.970326
SPON2_HUMAN	0.0412111	0.0591348	0.696901	0.487149	0.970326
DIK1C_HUMAN	0.0394837	0.0567006	0.696354	0.48749	0.970326
KVD13_HUMAN.KV113_HUMAN	-0.0788833	0.113371	-0.695796	0.487838	0.970326
HV333_HUMAN	0.201914	0.290547	0.694944	0.48837	0.970326
CAD13_HUMAN	0.0319065	0.0459918	0.693744	0.48912	0.970326
X6PGD_HUMAN	-0.0957027	0.13798	-0.6936	0.48921	0.970326
KV139_HUMAN.KVD39_HUMAN	-0.0462276	0.0666754	-0.693323	0.489383	0.970326
OLFL3_HUMAN	-0.0211613	0.0305474	-0.692735	0.48975	0.970326
NSG2_HUMAN	0.0939202	0.135661	0.692316	0.490013	0.970326
DRD4_HUMAN	0.14282	0.206452	0.69178	0.490348	0.970326
ERBB3_HUMAN	-0.0473753	0.0685671	-0.690934	0.490878	0.970326
GNS_HUMAN	-0.0225349	0.032616	-0.690915	0.49089	0.970326
DRAXI_HUMAN	-0.0934376	0.13524	-0.6909	0.490899	0.970326
CX6B1_HUMAN	-0.114366	0.165854	-0.689555	0.491742	0.970326
SLIK5_HUMAN	0.0443082	0.0642935	0.689155	0.491993	0.970326
PRRT2_HUMAN	0.0611101	0.0886962	0.688982	0.492101	0.970326
CRAC1_HUMAN	0.0216587	0.0314687	0.688262	0.492553	0.970326
FAM3B_HUMAN	0.099795	0.145513	0.685814	0.49409	0.970326
CBPQ_HUMAN	0.0144708	0.0211494	0.684219	0.495093	0.970326
NCAM1_HUMAN	0.0216617	0.0317096	0.683128	0.49578	0.970326
GOLM2_HUMAN	0.0399756	0.0587494	0.680442	0.497473	0.970326
PLOD3_HUMAN	-0.0338915	0.0498371	-0.680046	0.497723	0.970326
AQP4_HUMAN	-0.0646146	0.0950352	-0.679901	0.497814	0.970326
COR1B_HUMAN	-0.0861397	0.12679	-0.67939	0.498137	0.970326
AACT_HUMAN	-0.0265753	0.0391348	-0.679071	0.498339	0.970326
CFAB_HUMAN	-0.0360334	0.0531887	-0.677464	0.499353	0.970326
DEF3_HUMAN	-0.0910552	0.134495	-0.677013	0.499639	0.970326
NEIL3_HUMAN	-0.253388	0.374279	-0.677002	0.499646	0.970326
FA20A_HUMAN	-0.0522725	0.0772377	-0.676775	0.499789	0.970326
FNBP1_HUMAN	-0.102292	0.151207	-0.676503	0.499962	0.970326
SLIT1_HUMAN	0.0800518	0.118365	0.676314	0.500081	0.970326
KCC2G_HUMAN	0.0490123	0.0725278	0.675773	0.500423	0.970326
HV158_HUMAN	-0.128684	0.19056	-0.675291	0.500728	0.970326
PDYN_HUMAN	0.0356492	0.0528392	0.674673	0.50112	0.970326
LDHB_HUMAN	0.028034	0.0415932	0.674004	0.501543	0.970326
FAT1_HUMAN	-0.11835	0.175784	-0.673267	0.50201	0.970326
SLAF5_HUMAN	0.0744431	0.110615	0.67299	0.502186	0.970326
HEMO_HUMAN	-0.0344061	0.0511325	-0.67288	0.502256	0.970326
TS101_HUMAN	0.100475	0.149323	0.672871	0.502261	0.970326
TNR1B_HUMAN	0.087533	0.130105	0.672786	0.502316	0.970326
CLH1_HUMAN	-0.118253	0.175857	-0.672438	0.502536	0.970326
MMP19_HUMAN	-0.077621	0.115525	-0.671898	0.502879	0.970326
SHSA4_HUMAN	0.05981	0.089045	0.671684	0.503015	0.970326
CUTA_HUMAN	0.0708757	0.105593	0.671216	0.503311	0.970326
PCP4_HUMAN	0.0594637	0.0886343	0.670888	0.50352	0.970326
DHX30_HUMAN	-0.0844619	0.125903	-0.670847	0.503546	0.970326
S39AA_HUMAN	0.0342925	0.0511237	0.670776	0.503591	0.970326
ALDOC_HUMAN	0.0202257	0.0301715	0.670359	0.503856	0.970326
ELN_HUMAN	0.0420143	0.0627026	0.670056	0.504048	0.970326
CD048_HUMAN	0.0335382	0.050068	0.669853	0.504177	0.970326
CADH9_HUMAN	0.0774933	0.115701	0.669771	0.50423	0.970326
QSOX1_HUMAN	0.0183944	0.0274869	0.669206	0.504588	0.970326
ENPP6_HUMAN	-0.0282105	0.0421827	-0.668768	0.504867	0.970326
FOLR1_HUMAN	-0.0401909	0.0602265	-0.66733	0.505782	0.970326
DKK2_HUMAN	0.0565501	0.0849574	0.665629	0.506865	0.970326
WNT4_HUMAN	-0.095646	0.143733	-0.665443	0.506984	0.970326
TEFF1_HUMAN	-0.197946	0.297814	-0.664664	0.50748	0.970326
PGS1_HUMAN	-0.0354937	0.0534098	-0.664553	0.507551	0.970326
IGD_HUMAN	0.0526746	0.0793798	0.663578	0.508173	0.970326
K2C5_HUMAN	-0.174408	0.263151	-0.662768	0.50869	0.970326
NRN1L_HUMAN	-0.057055	0.0861942	-0.661936	0.509221	0.970326
F10A1_HUMAN	-0.0541665	0.0825521	-0.65615	0.512924	0.970326
ERAP1_HUMAN	0.0234902	0.0358086	0.655994	0.513024	0.970326
SIA7A_HUMAN	-0.0388676	0.0593442	-0.654953	0.513692	0.970326
KVD17_HUMAN	-0.0751402	0.114737	-0.654889	0.513733	0.970326
OPCM_HUMAN	0.02847	0.043474	0.654875	0.513742	0.970326
S12A2_HUMAN	-0.05488	0.08382	-0.654736	0.513831	0.970326
PBIP1_HUMAN	-0.0410543	0.0627114	-0.654655	0.513883	0.970326
PCDGM_HUMAN	0.0433493	0.0662248	0.654577	0.513933	0.970326
SAA2_HUMAN	-0.270378	0.413252	-0.65427	0.51413	0.970326
TGFB2_HUMAN	-0.0612634	0.0937611	-0.653398	0.51469	0.970326
PLA1A_HUMAN	0.0861925	0.132166	0.652154	0.51549	0.970326
OMGP_HUMAN	0.0257401	0.0395611	0.650641	0.516463	0.970326
AMPH_HUMAN	-0.104924	0.161318	-0.650417	0.516607	0.970326
ERBB4_HUMAN	-0.0534131	0.0823543	-0.648577	0.517792	0.970326
DCBD2_HUMAN	0.0607497	0.0937328	0.648116	0.518089	0.970326
TEN2_HUMAN	0.0874645	0.135199	0.64693	0.518854	0.970326
LYAM1_HUMAN	-0.0240382	0.0371897	-0.646366	0.519218	0.970326
WFDC1_HUMAN	-0.0534193	0.0827245	-0.64575	0.519616	0.970326
SPTA1_HUMAN	0.153219	0.237933	0.64396	0.520772	0.970326
MCH_HUMAN	-0.142357	0.221153	-0.643704	0.520937	0.970326
LYNX1_HUMAN	0.0274368	0.0427601	0.641646	0.522269	0.970326
MYLK_HUMAN	-0.122633	0.191228	-0.641293	0.522497	0.970326
IBP4_HUMAN	-0.0246141	0.0384377	-0.640365	0.523098	0.970326
CAH3_HUMAN	0.196656	0.307475	0.639584	0.523604	0.970326
HV439_HUMAN	-0.0878413	0.137632	-0.638235	0.524479	0.970326
FSTL5_HUMAN	0.0328466	0.0515752	0.636869	0.525366	0.970326
KV109_HUMAN	0.057788	0.0907683	0.636653	0.525506	0.970326
FA10_HUMAN	0.020856	0.0328056	0.635744	0.526096	0.970326
NBPF6_HUMAN.NBPF5_HUMAN.NBPF4_HUMAN	-0.108922	0.171615	-0.634689	0.526782	0.970326
ASTN1_HUMAN	-0.111478	0.175779	-0.634193	0.527104	0.970326
AUGN_HUMAN	0.0386699	0.0609779	0.634163	0.527124	0.970326
HLAB_HUMAN	0.0458626	0.0724322	0.63318	0.527764	0.970326
CA2D1_HUMAN	0.0302502	0.0478765	0.631838	0.528638	0.970326
TM9S3_HUMAN	-0.0447961	0.0710317	-0.63065	0.529412	0.970326
TIE1_HUMAN	0.0347628	0.0551573	0.630248	0.529673	0.970326
ZPI_HUMAN	0.0490226	0.0779367	0.629006	0.530484	0.970326
CF120_HUMAN	0.142608	0.226739	0.628954	0.530517	0.970326
HEPC_HUMAN	-0.137411	0.218633	-0.6285	0.530814	0.970326
C4BPB_HUMAN	-0.106442	0.169422	-0.628267	0.530966	0.970326
CADM1_HUMAN	0.0177738	0.0283292	0.627403	0.53153	0.970326
CREL2_HUMAN	0.0695573	0.11101	0.626587	0.532064	0.970326
ZP2_HUMAN	0.0485609	0.0775398	0.626271	0.53227	0.970326
TLN1_HUMAN	-0.101299	0.162044	-0.625129	0.533017	0.970326
SEM4B_HUMAN	0.0137774	0.0220529	0.624745	0.533268	0.970326
DRB_HUMAN	-0.142126	0.227505	-0.624716	0.533287	0.970326
HXK1_HUMAN	-0.0380301	0.0608874	-0.624598	0.533364	0.970326
VAS1_HUMAN	0.0254845	0.0408044	0.624552	0.533395	0.970326
PLPP6_HUMAN	0.0545841	0.0874227	0.62437	0.533513	0.970326
CNTN2_HUMAN	0.0182592	0.0292566	0.624106	0.533686	0.970326
COFA1_HUMAN	0.0278448	0.044659	0.623499	0.534084	0.970326
APOE_HUMAN	-0.0168733	0.0270862	-0.622949	0.534444	0.970326
CO1A1_HUMAN	0.0211438	0.0339493	0.622805	0.534539	0.970326
PON3_HUMAN	0.0824219	0.132401	0.622516	0.534727	0.970326
APOF_HUMAN	0.0515898	0.0830471	0.621211	0.535583	0.970326
EPHB6_HUMAN	0.0335168	0.0539595	0.621148	0.535624	0.970326
DNLI4_HUMAN	0.0914316	0.147268	0.620851	0.535819	0.970326
OX2G_HUMAN	-0.0441027	0.0711077	-0.620224	0.536231	0.970326
HV226_HUMAN	-0.0480376	0.0775175	-0.6197	0.536574	0.970326
EFNB1_HUMAN	-0.0202095	0.0326293	-0.619366	0.536793	0.970326
SCNNA_HUMAN	-0.168956	0.273047	-0.618781	0.537178	0.970326
EPHA5_HUMAN	0.0340844	0.0552989	0.616366	0.538765	0.970326
IGG1_HUMAN	-0.0366138	0.0594262	-0.616123	0.538925	0.970326
A1BG_HUMAN	-0.0384395	0.0624069	-0.61595	0.539039	0.970326
GPX3_HUMAN	-0.0223342	0.0363309	-0.614743	0.539833	0.970326
EPHA4_HUMAN	0.0250418	0.0407678	0.614255	0.540155	0.970326
IGS11_HUMAN	0.0833711	0.135748	0.614159	0.540217	0.970326
SCF_HUMAN	0.149996	0.244323	0.613925	0.540371	0.970326
ROBO1_HUMAN	0.0201521	0.0328397	0.61365	0.540553	0.970326
PVR_HUMAN	0.0165252	0.0269307	0.613619	0.540573	0.970326
HV205_HUMAN	-0.0504808	0.0822835	-0.613499	0.540653	0.970326
NIT2_HUMAN	0.0774833	0.126592	0.612073	0.541592	0.970326
HV311_HUMAN	0.111298	0.181906	0.611846	0.541742	0.970326
B4GT1_HUMAN	-0.0184463	0.0301584	-0.611646	0.541874	0.970326
IBP7_HUMAN	-0.0231303	0.0378644	-0.610871	0.542385	0.970326
CHSS3_HUMAN	0.0680704	0.11161	0.609893	0.543031	0.970326
S2547_HUMAN	0.119167	0.195507	0.609529	0.543271	0.970326
PRS23_HUMAN	0.0504998	0.0829354	0.608905	0.543683	0.970326
PGRP2_HUMAN	-0.0352374	0.0579382	-0.608188	0.544157	0.970326
FBLN3_HUMAN	-0.0107551	0.0177494	-0.605941	0.545644	0.970326
MA1A1_HUMAN	0.0181392	0.0299676	0.605294	0.546072	0.970326
ZN618_HUMAN	0.191527	0.316553	0.605037	0.546243	0.970326
ADH1B_HUMAN	-0.141842	0.234646	-0.604495	0.546601	0.970326
VTDB_HUMAN	-0.0341608	0.056534	-0.604253	0.546762	0.970326
SREC_HUMAN	0.0756938	0.125359	0.603815	0.547052	0.970326
TBB5_HUMAN	-0.111073	0.184256	-0.602821	0.547711	0.970326
FCG2A_HUMAN	-0.0344494	0.0571526	-0.602761	0.547751	0.970326
KV228_HUMAN.KVD28_HUMAN	0.0464912	0.0772477	0.601846	0.548358	0.970326
CNTN3_HUMAN	0.0280318	0.0465918	0.601647	0.54849	0.970326
HV146_HUMAN	-0.0545398	0.090826	-0.600486	0.549261	0.970326
CAD18_HUMAN	-0.0389463	0.0648986	-0.60011	0.549511	0.970326
FIBIN_HUMAN	0.0822552	0.137075	0.600073	0.549536	0.970326
GLOD4_HUMAN	-0.0350901	0.0584878	-0.599956	0.549613	0.970326
CATZ_HUMAN	0.0203665	0.0339628	0.59967	0.549803	0.970326
APMAP_HUMAN	0.0613391	0.102369	0.599198	0.550117	0.970326
CBPN_HUMAN	-0.0655849	0.109697	-0.597875	0.550996	0.970326
TAGL3_HUMAN	0.0442903	0.0744074	0.595241	0.55275	0.970326
MGAT2_HUMAN	0.0271424	0.0456516	0.594554	0.553208	0.970326
GDIA_HUMAN	-0.0230275	0.0388258	-0.593098	0.554179	0.970326
CO6A2_HUMAN	-0.0263836	0.044669	-0.590646	0.555815	0.970326
APLP2_HUMAN	0.0247066	0.041847	0.590403	0.555978	0.970326
RAB10_HUMAN	-0.0496875	0.0841798	-0.590255	0.556077	0.970326
FKRP_HUMAN	0.0552452	0.0937338	0.589384	0.556659	0.970326
HV364_HUMAN	-0.0464929	0.0789154	-0.589149	0.556816	0.970326
CO3A1_HUMAN	-0.0191986	0.0325903	-0.589089	0.556856	0.970326
FMOD_HUMAN	-0.0179443	0.0304779	-0.588764	0.557074	0.970326
NCMAP_HUMAN	-0.0582294	0.0989654	-0.588381	0.55733	0.970326
CYC_HUMAN	-0.0496553	0.0844555	-0.587946	0.557621	0.970326
MLEC_HUMAN	0.0294932	0.0502694	0.586703	0.558453	0.970326
CHST8_HUMAN	0.0421238	0.0718535	0.586245	0.558759	0.970326
RENR_HUMAN	0.0231391	0.0394809	0.586083	0.558868	0.970326
THBG_HUMAN	0.0325567	0.0555627	0.585945	0.558961	0.970326
B4GA1_HUMAN	0.0214192	0.0365863	0.585442	0.559298	0.970326
STX12_HUMAN	0.0438334	0.0749486	0.584846	0.559697	0.970326
NELFA_HUMAN	-0.0552368	0.0946959	-0.583307	0.560729	0.970326
FJX1_HUMAN	-0.0737959	0.126536	-0.583201	0.5608	0.970326
GBRA1_HUMAN.GBRA5_HUMAN.GBRA3_HUMAN.GBRA2_HUMAN.GBRA4_HUMAN	0.0658116	0.112847	0.583195	0.560804	0.970326
APOC2_HUMAN	0.0406036	0.0698421	0.581363	0.562034	0.970326
LPD6B_HUMAN	-0.087892	0.151587	-0.579812	0.563077	0.970326
KVD15_HUMAN	-0.0396101	0.0684778	-0.578437	0.564002	0.970326
G37L1_HUMAN	0.0266701	0.0461598	0.577779	0.564445	0.970326
NTRK3_HUMAN	0.0257348	0.0445752	0.577336	0.564743	0.970326
ANK1_HUMAN	0.152809	0.265762	0.574985	0.566327	0.970326
NXPH1_HUMAN	0.0401588	0.0698732	0.574738	0.566494	0.970326
COX16_HUMAN	-0.0780736	0.136046	-0.573876	0.567075	0.970326
TREM2_HUMAN	0.0212392	0.0370186	0.573745	0.567163	0.970326
MXRA5_HUMAN	0.0744638	0.129907	0.573207	0.567526	0.970326
LEG3_HUMAN	-0.0338433	0.0590937	-0.572706	0.567864	0.970326
DPP10_HUMAN	0.0370254	0.0648785	0.570689	0.569227	0.970326
SUMO3_HUMAN.SUMO2_HUMAN.SUMO4_HUMAN	-0.0941551	0.165042	-0.570491	0.56936	0.970326
CLUS_HUMAN	0.00950322	0.016661	0.570387	0.569431	0.970326
PRDX6_HUMAN	-0.0575957	0.101103	-0.569674	0.569913	0.970326
JAZF1_HUMAN	0.132729	0.233081	0.569456	0.57006	0.970326
HEP2_HUMAN	0.0175244	0.0307888	0.569181	0.570246	0.970326
PCDH7_HUMAN	0.0345771	0.0607602	0.569075	0.570319	0.970326
SORC3_HUMAN	0.026417	0.0464733	0.568434	0.570752	0.970326
NEU1_HUMAN	-0.0394848	0.0695408	-0.567794	0.571186	0.970326
PON1_HUMAN	0.0414433	0.0731046	0.566905	0.571788	0.970326
ANXA5_HUMAN	-0.0581267	0.102736	-0.56579	0.572543	0.970326
ANXA1_HUMAN	-0.112743	0.19936	-0.565527	0.572721	0.970326
CNTN1_HUMAN	0.0146104	0.0258978	0.564155	0.573652	0.970326
ACE_HUMAN	0.0281978	0.0499911	0.564056	0.573719	0.970326
LRRC4_HUMAN	0.0615288	0.109236	0.563266	0.574254	0.970326
TYB10_HUMAN	-0.0442135	0.0784996	-0.563232	0.574278	0.970326
CBPM_HUMAN	0.0270578	0.0481089	0.562428	0.574824	0.970326
METK2_HUMAN	0.0867345	0.154848	0.560128	0.576387	0.970326
KAP1_HUMAN	-0.0662348	0.118276	-0.56	0.576474	0.970326
BDNF_HUMAN	0.0607051	0.108611	0.55892	0.577208	0.970326
PDIA4_HUMAN	0.0310904	0.0557442	0.557733	0.578016	0.970326
CCN1_HUMAN	-0.0852537	0.152911	-0.557538	0.578149	0.970326
ATF6A_HUMAN	-0.061776	0.110908	-0.557	0.578515	0.970326
PCD19_HUMAN	0.0547693	0.0983673	0.556784	0.578663	0.970326
SUSD5_HUMAN	0.0204243	0.0366836	0.556768	0.578673	0.970326
CCL2_HUMAN	0.146764	0.263798	0.556351	0.578958	0.970326
ARF3_HUMAN.ARF1_HUMAN	0.102909	0.18504	0.556143	0.579099	0.970326
SPTB1_HUMAN	0.144465	0.259827	0.556007	0.579192	0.970326
KCC2D_HUMAN	-0.0364222	0.0655253	-0.555849	0.5793	0.970326
TXD17_HUMAN	0.0308307	0.0554793	0.555716	0.57939	0.970326
K1C9_HUMAN	0.108096	0.19454	0.555648	0.579437	0.970326
CADH6_HUMAN	0.0155602	0.0280904	0.553932	0.580607	0.970326
GDN_HUMAN	0.0655075	0.118371	0.553409	0.580964	0.970326
GNPI1_HUMAN	-0.0981809	0.177425	-0.553364	0.580995	0.970326
PRDX3_HUMAN	-0.0422836	0.0764382	-0.553174	0.581124	0.970326
UB2L3_HUMAN	-0.0535637	0.0968597	-0.553003	0.581241	0.970326
UBE2K_HUMAN	0.0639567	0.115772	0.552437	0.581628	0.970326
FLRT2_HUMAN	-0.0570683	0.103352	-0.552172	0.581809	0.970326
PEPD_HUMAN	-0.0604822	0.109567	-0.552014	0.581917	0.970326
SORL_HUMAN	0.0166927	0.0302803	0.551273	0.582423	0.970395
MYDGF_HUMAN	-0.0297983	0.0542236	-0.549545	0.583604	0.971587
LFNG_HUMAN	0.0238885	0.0436318	0.547502	0.585003	0.971663
MANEL_HUMAN	0.0319247	0.0584399	0.546283	0.585837	0.971663
OMD_HUMAN	-0.0213851	0.0392386	-0.545003	0.586715	0.971663
LEAP2_HUMAN	-0.0619888	0.113794	-0.544748	0.58689	0.971663
MARCS_HUMAN	0.0362186	0.0665108	0.544553	0.587024	0.971663
NAR3_HUMAN	0.0187036	0.0343598	0.544345	0.587166	0.971663
C1QB_HUMAN	-0.016872	0.0310295	-0.543742	0.58758	0.971663
CSRP1_HUMAN	-0.071884	0.132334	-0.543202	0.58795	0.971663
HRG_HUMAN	-0.0353015	0.0650408	-0.54276	0.588254	0.971663
K0100_HUMAN	-0.095502	0.176055	-0.542454	0.588464	0.971663
SCRG1_HUMAN	0.0196784	0.0363067	0.542003	0.588774	0.971663
TIMP4_HUMAN	-0.0545983	0.101069	-0.540208	0.590007	0.972131
LDHA_HUMAN	0.0220605	0.0408935	0.539463	0.59052	0.972131
ITM2B_HUMAN	0.0227138	0.0421937	0.538323	0.591304	0.972131
PCDC2_HUMAN	0.0231254	0.042978	0.538074	0.591475	0.972131
KVD07_HUMAN	0.0672549	0.125016	0.53797	0.591547	0.972131
DSC2_HUMAN	-0.0148032	0.0275396	-0.537525	0.591853	0.972131
ARLY_HUMAN	0.105525	0.196585	0.536789	0.59236	0.972197
KNG1_HUMAN	-0.0306278	0.0573135	-0.534391	0.594013	0.974143
DPB1_HUMAN	0.087529	0.164282	0.532798	0.595112	0.974875
DLDH_HUMAN	-0.044541	0.0837376	-0.531911	0.595724	0.974875
LV208_HUMAN	-0.0433053	0.0815719	-0.530885	0.596433	0.974875
HV309_HUMAN	-0.105745	0.19946	-0.530156	0.596936	0.974875
NDRG2_HUMAN	0.0196954	0.0371518	0.530132	0.596953	0.974875
HSP72_HUMAN	-0.0882941	0.166692	-0.529684	0.597263	0.974875
A1AG1_HUMAN	-0.0337074	0.0638473	-0.527937	0.598471	0.976084
HGFL_HUMAN	-0.0350094	0.0664749	-0.526656	0.599358	0.976767
ATOX1_HUMAN	0.0489803	0.0934439	0.524169	0.601082	0.978569
PPAC_HUMAN	-0.0873058	0.166707	-0.523707	0.601402	0.978569
HUWE1_HUMAN	0.0689224	0.131975	0.522241	0.60242	0.97946
MAOX_HUMAN	0.116388	0.223252	0.521329	0.603053	0.979726
TMM59_HUMAN	0.0801962	0.154203	0.520071	0.603927	0.979754
NFASC_HUMAN	0.0168522	0.0324253	0.519723	0.604168	0.979754
ASPG_HUMAN	0.0309925	0.0597275	0.518899	0.604741	0.979754
FABPL_HUMAN	0.0889769	0.171571	0.518601	0.604949	0.979754
HVD34_HUMAN	0.0934158	0.180794	0.516697	0.606274	0.980873
CHSTE_HUMAN	0.04176	0.0809123	0.516115	0.606679	0.980873
LAMP5_HUMAN	0.0496551	0.0964647	0.514749	0.60763	0.980873
ENDD1_HUMAN	0.0149707	0.0291416	0.513722	0.608346	0.980873
EAA1_HUMAN	-0.0773229	0.150541	-0.513633	0.608408	0.980873
LSAMP_HUMAN	0.0163116	0.0318133	0.51273	0.609038	0.980873
ICAM1_HUMAN	-0.0257544	0.0502849	-0.512171	0.609428	0.980873
SNAA_HUMAN.SNAB_HUMAN	-0.123131	0.241877	-0.509065	0.611597	0.980873
CHSTC_HUMAN	0.0553849	0.108841	0.50886	0.61174	0.980873
TAFA5_HUMAN	-0.0293255	0.0576437	-0.508738	0.611826	0.980873
PDIA6_HUMAN	-0.02134	0.0419488	-0.508715	0.611841	0.980873
UB2V2_HUMAN	-0.0349091	0.0686778	-0.508303	0.612129	0.980873
TNR27_HUMAN	0.0575241	0.113402	0.50726	0.612859	0.980873
RET3_HUMAN	-0.0581028	0.114839	-0.505949	0.613777	0.980873
LMAN1_HUMAN	0.0190199	0.0376008	0.505837	0.613855	0.980873
XXLT1_HUMAN	0.0266214	0.0528122	0.504076	0.615088	0.980873
SPIT2_HUMAN	0.0207074	0.0410951	0.50389	0.615219	0.980873
CO6A3_HUMAN	-0.014301	0.0283869	-0.503787	0.615291	0.980873
T132D_HUMAN	0.0395644	0.0786829	0.502833	0.615959	0.980873
NEUL_HUMAN	0.118988	0.237378	0.501259	0.617064	0.980873
CB015_HUMAN	0.0439373	0.0876892	0.501058	0.617205	0.980873
LIRB4_HUMAN	0.0409085	0.081665	0.50093	0.617294	0.980873
TENX_HUMAN	-0.0169136	0.0338111	-0.500237	0.617781	0.980873
GLRX1_HUMAN	-0.0583671	0.116789	-0.499765	0.618112	0.980873
ENPL_HUMAN	-0.0109031	0.0218171	-0.499751	0.618122	0.980873
EMC7_HUMAN	-0.056138	0.112378	-0.499547	0.618266	0.980873
LRP1_HUMAN	-0.00791731	0.0158834	-0.498465	0.619026	0.980873
PROS_HUMAN	0.0172678	0.0346458	0.498408	0.619065	0.980873
OSTP_HUMAN	0.0197369	0.0396237	0.498108	0.619276	0.980873
SYWC_HUMAN	-0.0699746	0.140935	-0.496502	0.620405	0.981916
ADA10_HUMAN	-0.0187879	0.0378984	-0.495744	0.620938	0.982015
COEA1_HUMAN	0.0209135	0.0422822	0.494616	0.621732	0.982526
PLXB2_HUMAN	-0.011411	0.0231188	-0.493582	0.622461	0.982537
FETUB_HUMAN	-0.0319049	0.0647852	-0.492473	0.623242	0.982537
HV428_HUMAN	-0.0386906	0.0786763	-0.491769	0.623738	0.982537
HEBP2_HUMAN	-0.0725513	0.147616	-0.491488	0.623936	0.982537
AGRB2_HUMAN	0.0270816	0.0551264	0.491263	0.624095	0.982537
APLP1_HUMAN	0.0188095	0.0385127	0.488397	0.626118	0.984979
DAG1_HUMAN	-0.00866898	0.0177884	-0.487339	0.626865	0.985411
DYL2_HUMAN	0.0336335	0.0693556	0.484942	0.628559	0.985997
K1C10_HUMAN	-0.0709131	0.147161	-0.481873	0.630732	0.985997
NELL2_HUMAN	0.0209383	0.0434751	0.481616	0.630914	0.985997
KAIN_HUMAN	-0.0276544	0.0574875	-0.481052	0.631314	0.985997
XYLK_HUMAN	0.0255163	0.0531	0.480533	0.631682	0.985997
NR3L1_HUMAN	0.122259	0.254618	0.480164	0.631943	0.985997
NGAL_HUMAN	0.073461	0.153352	0.479035	0.632744	0.985997
IF5A1_HUMAN.IF5A2_HUMAN	-0.100436	0.210076	-0.478094	0.633412	0.985997
CSF1R_HUMAN	0.01088	0.0227982	0.477229	0.634026	0.985997
LOXL1_HUMAN	-0.0263535	0.0552595	-0.476906	0.634255	0.985997
AGRIN_HUMAN	-0.0129447	0.0274153	-0.47217	0.637622	0.985997
CAB45_HUMAN	-0.0133969	0.0284263	-0.471285	0.638252	0.985997
ANT3_HUMAN	-0.0270707	0.0574901	-0.470876	0.638544	0.985997
CO8A_HUMAN	-0.027991	0.0594836	-0.470568	0.638763	0.985997
LIRB5_HUMAN	-0.0579089	0.123819	-0.467689	0.640815	0.985997
C1GLC_HUMAN	-0.120064	0.257369	-0.466505	0.641659	0.985997
MUC18_HUMAN	0.0128752	0.0276684	0.465339	0.642492	0.985997
VWC2L_HUMAN	0.107205	0.23039	0.465317	0.642508	0.985997
PLMN_HUMAN	-0.0282706	0.0608119	-0.464886	0.642815	0.985997
VTM2B_HUMAN	0.0223265	0.0481388	0.463793	0.643596	0.985997
LY6H_HUMAN	0.0239717	0.0517304	0.463396	0.64388	0.985997
ICAM5_HUMAN	0.025927	0.0560125	0.462879	0.64425	0.985997
LV312_HUMAN	-0.116041	0.250799	-0.462684	0.644389	0.985997
EDN3_HUMAN	-0.0229183	0.0496302	-0.461782	0.645034	0.985997
NXPH3_HUMAN	0.0303416	0.0657862	0.461215	0.645439	0.985997
PXDC2_HUMAN	-0.0133897	0.0290382	-0.461106	0.645517	0.985997
NEUM_HUMAN	0.0290342	0.0629797	0.461009	0.645587	0.985997
TICN3_HUMAN	-0.0145654	0.0316262	-0.460547	0.645918	0.985997
SORC2_HUMAN	0.0432974	0.094027	0.460478	0.645967	0.985997
PCYOX_HUMAN	0.0197403	0.0430297	0.458759	0.647197	0.985997
CHST1_HUMAN	0.033158	0.072279	0.45875	0.647204	0.985997
TM59L_HUMAN	0.020828	0.0454388	0.458375	0.647473	0.985997
RAB14_HUMAN	-0.0521811	0.114114	-0.457272	0.648263	0.985997
TETN_HUMAN	-0.00993744	0.0217359	-0.45719	0.648322	0.985997
SLIK4_HUMAN	0.0435652	0.0954307	0.456512	0.648808	0.985997
CATO_HUMAN	-0.0190222	0.0417518	-0.455601	0.649461	0.985997
LIPB1_HUMAN	-0.0711766	0.15643	-0.455005	0.649888	0.985997
CAN1_HUMAN	0.0677815	0.149125	0.454527	0.650232	0.985997
PPP5_HUMAN	-0.0468724	0.103169	-0.454325	0.650377	0.985997
KRT36_HUMAN	0.0609175	0.134101	0.454265	0.65042	0.985997
USF3_HUMAN	0.0724426	0.15964	0.453788	0.650762	0.985997
CRDL1_HUMAN	-0.0136065	0.0299899	-0.453703	0.650823	0.985997
DDR1_HUMAN	0.0200497	0.0441931	0.453684	0.650837	0.985997
NDRG1_HUMAN	-0.083719	0.184576	-0.453574	0.650916	0.985997
MILR1_HUMAN	0.0515526	0.113734	0.453273	0.651132	0.985997
TPP1_HUMAN	0.0164487	0.0363036	0.453087	0.651265	0.985997
PLST_HUMAN	-0.0395031	0.0873013	-0.452491	0.651693	0.985997
LSR_HUMAN	0.0183844	0.0408584	0.449954	0.653517	0.985997
DDB1_HUMAN	-0.033661	0.0750639	-0.448431	0.654613	0.985997
HV366_HUMAN	-0.0332214	0.0741614	-0.44796	0.654951	0.985997
K2C6A_HUMAN	-0.0904368	0.201979	-0.447753	0.6551	0.985997
IGF1_HUMAN	-0.0226096	0.0505032	-0.447686	0.655148	0.985997
CSMT1_HUMAN	0.029418	0.0657973	0.4471	0.655571	0.985997
IGLL1_HUMAN	-0.0290706	0.0650738	-0.446732	0.655835	0.985997
CATB_HUMAN	-0.0159418	0.0357286	-0.446191	0.656225	0.985997
CA2D3_HUMAN	0.0273399	0.0613092	0.445935	0.656409	0.985997
A1AG2_HUMAN	-0.026021	0.058459	-0.445115	0.657	0.985997
PTPRJ_HUMAN	-0.0196828	0.0442695	-0.444613	0.657362	0.985997
FA11_HUMAN	-0.0375087	0.0844071	-0.444379	0.657531	0.985997
FHR2_HUMAN	-0.0208378	0.0469242	-0.444073	0.657752	0.985997
SEM6A_HUMAN	0.0176462	0.0397773	0.443626	0.658074	0.985997
PNPH_HUMAN	-0.0744408	0.168687	-0.441295	0.659755	0.985997
GANAB_HUMAN	0.0194008	0.0439802	0.441126	0.659878	0.985997
DIK2B_HUMAN	0.0186646	0.0423805	0.440406	0.660398	0.985997
ERLEC_HUMAN	-0.0494799	0.112366	-0.440345	0.660442	0.985997
PLXA4_HUMAN	-0.033449	0.0761105	-0.439479	0.661068	0.985997
INAR1_HUMAN	0.0431422	0.0981876	0.439385	0.661135	0.985997
CERU_HUMAN	-0.0204391	0.0467201	-0.43748	0.662512	0.985997
ACBP_HUMAN	0.0239612	0.0547833	0.437382	0.662583	0.985997
TMM25_HUMAN	-0.0350715	0.0802178	-0.437203	0.662712	0.985997
NEGR1_HUMAN	0.0183356	0.0419944	0.436621	0.663133	0.985997
OSCAR_HUMAN	-0.0256343	0.058777	-0.436129	0.66349	0.985997
HAVR2_HUMAN	0.0156158	0.0358406	0.435701	0.663799	0.985997
AP2A2_HUMAN	-0.0488419	0.112395	-0.434557	0.664627	0.985997
RD23B_HUMAN	-0.0345738	0.0797387	-0.433589	0.665329	0.985997
NCHL1_HUMAN	0.017059	0.0395648	0.431166	0.667085	0.985997
NENF_HUMAN	0.0126167	0.029313	0.430415	0.667629	0.985997
S10AA_HUMAN	0.0870543	0.202749	0.42937	0.668387	0.985997
FAM3A_HUMAN	0.0245965	0.0573348	0.428997	0.668658	0.985997
AL1A1_HUMAN	-0.0452271	0.105479	-0.428778	0.668817	0.985997
SVEP1_HUMAN	0.048994	0.114391	0.428303	0.669162	0.985997
NPC2_HUMAN	0.0108325	0.0253067	0.42805	0.669346	0.985997
CH3L1_HUMAN	0.0149048	0.0348287	0.427946	0.669421	0.985997
PREX2_HUMAN	-0.0533425	0.124806	-0.427403	0.669815	0.985997
QPCT_HUMAN	0.0211894	0.0496196	0.427037	0.670081	0.985997
TYRP1_HUMAN	-0.0544461	0.12757	-0.426796	0.670257	0.985997
PLXB3_HUMAN	-0.0185414	0.0434905	-0.426332	0.670593	0.985997
CLC11_HUMAN	-0.016949	0.0397869	-0.425994	0.670839	0.985997
FA5_HUMAN	-0.0196646	0.0461952	-0.425685	0.671063	0.985997
B4GT3_HUMAN	-0.0372926	0.0876488	-0.425478	0.671214	0.985997
PRAP1_HUMAN	0.0224693	0.0528184	0.425406	0.671266	0.985997
CO3_HUMAN	-0.0158236	0.0373739	-0.423386	0.672735	0.985997
ZN845_HUMAN	-0.0731019	0.172931	-0.422723	0.673218	0.985997
HV315_HUMAN	-0.0272679	0.0646601	-0.421711	0.673955	0.985997
RNAS2_HUMAN	-0.0266006	0.0631539	-0.421202	0.674325	0.985997
HSP13_HUMAN	0.0139772	0.0332432	0.420454	0.67487	0.985997
DMKN_HUMAN	-0.0456423	0.10875	-0.419701	0.675419	0.985997
PCDGK_HUMAN	0.0187191	0.0447191	0.418592	0.676227	0.985997
CCL18_HUMAN	0.102852	0.245726	0.418563	0.676248	0.985997
CD59_HUMAN	-0.0123912	0.0296234	-0.418289	0.676448	0.985997
XRN2_HUMAN	-0.0716628	0.171545	-0.41775	0.676841	0.985997
HV108_HUMAN	0.0657708	0.157522	0.417534	0.676998	0.985997
OSMR_HUMAN	0.0278512	0.0667884	0.417007	0.677383	0.985997
NLGN3_HUMAN	-0.032163	0.0771697	-0.416783	0.677547	0.985997
PLBL2_HUMAN	-0.0308268	0.0739869	-0.416652	0.677642	0.985997
NXPH4_HUMAN	-0.0331842	0.0796766	-0.416486	0.677763	0.985997
SHBG_HUMAN	0.0257847	0.0619204	0.416417	0.677814	0.985997
NSF_HUMAN	0.0351222	0.0847446	0.414447	0.679251	0.986244
C4BPA_HUMAN	0.0571505	0.138022	0.414068	0.679529	0.986244
ALG11_HUMAN	-0.0801875	0.194042	-0.413249	0.680127	0.986244
KV621_HUMAN	0.0598419	0.144879	0.413048	0.680274	0.986244
PROP_HUMAN	-0.0293918	0.071181	-0.412916	0.68037	0.986244
COR1A_HUMAN	0.0398201	0.0970255	0.410408	0.682204	0.986244
TFPI1_HUMAN	-0.0228275	0.0556594	-0.410128	0.682409	0.986244
MMP15_HUMAN	-0.0468626	0.114266	-0.410119	0.682415	0.986244
TERA_HUMAN	-0.0828672	0.20252	-0.409181	0.683102	0.986244
CNPY3_HUMAN	0.0541461	0.132395	0.408974	0.683253	0.986244
LFG2_HUMAN	-0.0419906	0.102762	-0.408619	0.683513	0.986244
PLEC_HUMAN	-0.0847783	0.207828	-0.407926	0.684021	0.986244
ILRL1_HUMAN	-0.130524	0.320694	-0.407005	0.684695	0.986244
DDR2_HUMAN	-0.057137	0.140526	-0.406593	0.684997	0.986244
SIA8E_HUMAN	0.0235452	0.0580893	0.405328	0.685924	0.986244
LFTY2_HUMAN	0.0294793	0.0728374	0.404727	0.686364	0.986244
APOA2_HUMAN	-0.0262262	0.0648497	-0.404415	0.686593	0.986244
FGFR2_HUMAN	0.0195962	0.0485357	0.403748	0.687082	0.986244
SLIK6_HUMAN	-0.0816296	0.202365	-0.403378	0.687354	0.986244
SYAC_HUMAN	0.0575158	0.142626	0.403262	0.687439	0.986244
LAMA4_HUMAN	0.0207886	0.0518233	0.401144	0.688994	0.986374
RETR2_HUMAN	0.0600131	0.150159	0.399665	0.69008	0.986374
PCDBA_HUMAN.PCDB9_HUMAN	-0.0415366	0.104618	-0.397031	0.692016	0.986374
NTF2_HUMAN	0.0234744	0.0593143	0.395763	0.692949	0.986374
JAG1_HUMAN	0.017215	0.0434992	0.395754	0.692956	0.986374
MYL6_HUMAN	-0.0557381	0.140936	-0.395485	0.693154	0.986374
DPP2_HUMAN	0.0282373	0.071871	0.392888	0.695066	0.986374
PIM1_HUMAN	0.048722	0.124073	0.39269	0.695212	0.986374
HV330_HUMAN.HVC05_HUMAN	-0.0255087	0.0649825	-0.392547	0.695317	0.986374
KJ01_HUMAN	-0.0268223	0.0686073	-0.390954	0.696491	0.986374
SIAE_HUMAN	-0.0286175	0.0732286	-0.390797	0.696607	0.986374
LRRT2_HUMAN	-0.0454613	0.116463	-0.390352	0.696936	0.986374
UBL7_HUMAN	-0.050668	0.130171	-0.389242	0.697754	0.986374
RNF13_HUMAN	-0.0310997	0.0802465	-0.387553	0.699001	0.986374
HBB_HUMAN	0.230913	0.597373	0.386548	0.699743	0.986374
IGSF8_HUMAN	-0.011015	0.0285638	-0.385627	0.700423	0.986374
HEXB_HUMAN	-0.00962558	0.0249769	-0.38538	0.700606	0.986374
GPR37_HUMAN	0.0138795	0.0363202	0.382143	0.702999	0.986374
CPLX2_HUMAN	0.0760428	0.199298	0.381553	0.703435	0.986374
NDUF2_HUMAN	0.0637294	0.167134	0.381308	0.703617	0.986374
CO6_HUMAN	-0.0229999	0.0606126	-0.379457	0.704987	0.986374
PGCB_HUMAN	0.0132376	0.0348877	0.379433	0.705005	0.986374
CSF2R_HUMAN	-0.027542	0.0730722	-0.376915	0.706871	0.986374
PEBP4_HUMAN	0.0124351	0.032999	0.376833	0.706931	0.986374
CRYAB_HUMAN	0.0652157	0.173407	0.376084	0.707487	0.986374
TAFA2_HUMAN	0.0300437	0.0800453	0.375334	0.708043	0.986374
ECM2_HUMAN	0.00952149	0.0253823	0.375124	0.708199	0.986374
TPM2_HUMAN	-0.0633371	0.168876	-0.37505	0.708254	0.986374
TRY2_HUMAN	0.0731271	0.196178	0.372759	0.709954	0.986374
LIGO2_HUMAN	-0.0648278	0.173924	-0.372736	0.709971	0.986374
PSA_HUMAN	-0.0214479	0.0578527	-0.370733	0.711459	0.986374
FRIH_HUMAN	0.0475009	0.128201	0.370519	0.711618	0.986374
SPB3_HUMAN	0.0431594	0.116552	0.370303	0.711779	0.986374
WBP2_HUMAN	0.0399515	0.108056	0.369729	0.712205	0.986374
CNTP1_HUMAN	-0.0487718	0.131993	-0.369503	0.712373	0.986374
DSCAM_HUMAN	0.0553323	0.149795	0.369387	0.712459	0.986374
PTPRM_HUMAN	0.0147644	0.0400328	0.368807	0.71289	0.986374
CFAD_HUMAN	0.0129585	0.0351781	0.368367	0.713218	0.986374
EMC10_HUMAN	-0.0350669	0.0953024	-0.367954	0.713525	0.986374
HV434_HUMAN	0.0226316	0.0615196	0.367876	0.713583	0.986374
PROZ_HUMAN	0.0327691	0.0892488	0.367166	0.714111	0.986374
PLOD1_HUMAN	-0.0127873	0.0349075	-0.366321	0.71474	0.986374
PPGB_HUMAN	0.0217758	0.059449	0.366293	0.714761	0.986374
HSPB1_HUMAN	-0.0377857	0.103168	-0.366253	0.714791	0.986374
PLXA1_HUMAN	0.0246927	0.067543	0.365584	0.715288	0.986374
SH3L1_HUMAN	-0.0297863	0.0814865	-0.365536	0.715324	0.986374
VTM2L_HUMAN	0.0433125	0.118745	0.364752	0.715908	0.986374
GVIN1_HUMAN	0.114573	0.315933	0.362649	0.717475	0.986374
ACOC_HUMAN	-0.0378428	0.104614	-0.361738	0.718154	0.986374
BGAL_HUMAN.GLB1L_HUMAN	-0.0904681	0.250405	-0.361287	0.71849	0.986374
C1QRF_HUMAN	-0.0279509	0.0774091	-0.36108	0.718644	0.986374
KV137_HUMAN.KVD37_HUMAN	-0.0360686	0.0999461	-0.360881	0.718793	0.986374
OSTCN_HUMAN	-0.0533278	0.148097	-0.360086	0.719385	0.986374
RIDA_HUMAN	-0.025312	0.0703483	-0.35981	0.719592	0.986374
UFM1_HUMAN	-0.0244015	0.068021	-0.358735	0.720394	0.986374
B3AT_HUMAN	-0.0912181	0.254697	-0.358143	0.720836	0.986374
EFNB3_HUMAN	-0.0210199	0.0586971	-0.358107	0.720862	0.986374
ARV1_HUMAN	-0.0467189	0.130833	-0.357089	0.721622	0.986374
HV404_HUMAN	-0.0556925	0.155994	-0.357017	0.721676	0.986374
MP3B2_HUMAN.MLP3B_HUMAN	0.0455175	0.12759	0.356748	0.721877	0.986374
CNTN4_HUMAN	0.012624	0.0353994	0.356615	0.721976	0.986374
CPNS1_HUMAN	-0.0564198	0.158321	-0.356363	0.722165	0.986374
LV545_HUMAN	-0.0360803	0.102024	-0.353646	0.724195	0.986374
GUC2A_HUMAN	0.0954316	0.271602	0.351366	0.725901	0.986374
ULBP2_HUMAN	-0.0454981	0.129733	-0.350706	0.726395	0.986374
SPIT1_HUMAN	0.0160328	0.0458412	0.349746	0.727113	0.986374
CDHR1_HUMAN	0.0756324	0.216268	0.349716	0.727136	0.986374
LTOR3_HUMAN	-0.066693	0.190844	-0.349463	0.727325	0.986374
NEUT_HUMAN	0.0429018	0.1228	0.349364	0.727399	0.986374
VATC2_HUMAN	-0.0360864	0.10338	-0.349066	0.727622	0.986374
F13A_HUMAN	0.0273712	0.0784313	0.348983	0.727684	0.986374
STMN3_HUMAN	-0.0592138	0.169778	-0.348771	0.727843	0.986374
PCD17_HUMAN	0.0149049	0.0427538	0.348623	0.727954	0.986374
PCDA7_HUMAN.PCDA6_HUMAN.PCDA4_HUMAN.PCDAC_HUMAN.PCDA9_HUMAN.PCDA8_HUMAN.PCDA5_HUMAN.PCDA3_HUMAN.PCDAD_HUMAN	-0.0643219	0.184672	-0.348304	0.728193	0.986374
LOXL3_HUMAN	0.0607407	0.174452	0.348181	0.728286	0.986374
STAB1_HUMAN	-0.0123424	0.0355992	-0.346703	0.729393	0.986374
AEBP1_HUMAN	0.0104534	0.0301795	0.346373	0.72964	0.986374
SDCB1_HUMAN	-0.039655	0.114563	-0.34614	0.729815	0.986374
DNA2_HUMAN	0.0453855	0.131123	0.346128	0.729824	0.986374
TWSG1_HUMAN	-0.0136004	0.0392955	-0.346105	0.729841	0.986374
K0754_HUMAN	-0.0587545	0.169893	-0.345832	0.730046	0.986374
S39A6_HUMAN	-0.0409897	0.118844	-0.344904	0.730741	0.986374
MYH7_HUMAN	-0.0816727	0.23744	-0.343971	0.731441	0.986374
SIRB1_HUMAN	0.0538917	0.156703	0.34391	0.731487	0.986374
WFDC2_HUMAN	0.0179514	0.0522241	0.343738	0.731616	0.986374
ISK6_HUMAN	0.0593952	0.173175	0.342977	0.732187	0.986374
ALS_HUMAN	0.020218	0.0591796	0.341638	0.733192	0.986374
FXYD6_HUMAN	0.024128	0.0706531	0.341499	0.733297	0.986374
HBA_HUMAN	0.194004	0.568934	0.340996	0.733675	0.986374
SAMP_HUMAN	0.0466939	0.13711	0.340558	0.734004	0.986374
CD44_HUMAN	-0.00759619	0.0223075	-0.340522	0.73403	0.986374
CAD22_HUMAN	-0.0219853	0.0645991	-0.340335	0.734171	0.986374
LMNA_HUMAN	-0.0675226	0.198661	-0.339888	0.734506	0.986374
CHID1_HUMAN	-0.0224811	0.0662652	-0.339259	0.734979	0.986374
SFRP3_HUMAN	-0.00942494	0.0278591	-0.338308	0.735694	0.986374
ATF6B_HUMAN	-0.0227284	0.0672159	-0.33814	0.73582	0.986374
KREM1_HUMAN	-0.0632759	0.187141	-0.338119	0.735836	0.986374
LYAG_HUMAN	-0.0152026	0.0450969	-0.337108	0.736596	0.986374
TOM22_HUMAN	0.0509908	0.151667	0.336203	0.737277	0.986374
FSIP2_HUMAN	0.102625	0.305371	0.336066	0.73738	0.986374
CE152_HUMAN	0.0248514	0.0740572	0.335571	0.737752	0.986374
NRX3B_HUMAN	-0.028042	0.0836345	-0.335291	0.737963	0.986374
ANXA2_HUMAN	-0.0623616	0.186546	-0.334296	0.738712	0.986374
SBSPO_HUMAN	-0.0205661	0.0616066	-0.333829	0.739064	0.986374
GP158_HUMAN	0.024909	0.0747399	0.333276	0.73948	0.986374
TAFA1_HUMAN	-0.049334	0.148099	-0.333115	0.739601	0.986374
UNC5D_HUMAN	-0.0335124	0.101004	-0.331792	0.740597	0.986374
NU155_HUMAN	0.0484097	0.146311	0.330868	0.741294	0.986374
COL11_HUMAN	-0.0251103	0.0759827	-0.330474	0.741591	0.986374
THIO_HUMAN	0.0136438	0.0413035	0.330331	0.741699	0.986374
CO2_HUMAN	-0.0121758	0.0368695	-0.330241	0.741766	0.986374
VITRN_HUMAN	-0.0606609	0.18382	-0.330001	0.741947	0.986374
SIA10_HUMAN	0.015724	0.0477309	0.32943	0.742378	0.986374
GBRL2_HUMAN	-0.0330853	0.100766	-0.328336	0.743202	0.986374
CSTN2_HUMAN	0.0151656	0.0462853	0.327654	0.743717	0.986374
CALC_HUMAN.CALCA_HUMAN	-0.024012	0.0732965	-0.327601	0.743757	0.986374
PRDX4_HUMAN	-0.0451316	0.138002	-0.327035	0.744184	0.986374
NRP2_HUMAN	-0.00945384	0.0289361	-0.326715	0.744426	0.986374
GALA_HUMAN	-0.0414631	0.127182	-0.326013	0.744956	0.986374
CBG_HUMAN	0.0167187	0.0512997	0.325903	0.745038	0.986374
MA1A2_HUMAN	0.0177377	0.0545913	0.324917	0.745783	0.986374
HECAM_HUMAN	-0.0246109	0.0758412	-0.324505	0.746094	0.986374
MMP28_HUMAN	-0.0499555	0.154007	-0.324371	0.746195	0.986374
RPN2_HUMAN	-0.0521049	0.16086	-0.323914	0.74654	0.986374
G3ST4_HUMAN	0.0645104	0.199237	0.323786	0.746637	0.986374
HV781_HUMAN	-0.0301036	0.0932748	-0.322741	0.747426	0.986594
HBAT_HUMAN	0.0247559	0.0768068	0.322313	0.747749	0.986594
CD14_HUMAN	-0.0105452	0.0328683	-0.320831	0.74887	0.987134
MET_HUMAN	0.0198384	0.0619719	0.32012	0.749408	0.987134
SDC4_HUMAN	0.0638666	0.19968	0.319844	0.749616	0.987134
MEGF8_HUMAN	0.0113683	0.035797	0.317576	0.751332	0.987134
NDST1_HUMAN	0.0171657	0.0540734	0.317451	0.751427	0.987134
VTNC_HUMAN	-0.0182101	0.057412	-0.317183	0.75163	0.987134
BMP4_HUMAN	-0.0466277	0.147254	-0.316647	0.752036	0.987134
PAP1L_HUMAN	0.0976478	0.309112	0.315898	0.752602	0.987134
BAMBI_HUMAN	-0.0275829	0.087381	-0.315663	0.752781	0.987134
MGAT3_HUMAN	-0.0272237	0.086315	-0.315399	0.75298	0.987134
SBP1_HUMAN	-0.0177851	0.0567507	-0.313391	0.754502	0.987134
SAP_HUMAN	0.00862937	0.0275771	0.312918	0.75486	0.987134
PRND_HUMAN	-0.0466943	0.149593	-0.312141	0.755449	0.987134
AGRL3_HUMAN	0.0125605	0.0403201	0.311519	0.755921	0.987134
CYTM_HUMAN	-0.0105136	0.0337515	-0.3115	0.755935	0.987134
LV460_HUMAN	0.0583732	0.187468	0.311376	0.756029	0.987134
MOXD1_HUMAN	0.0650908	0.209615	0.310525	0.756675	0.987134
EFNA1_HUMAN	-0.00927551	0.0298707	-0.310522	0.756677	0.987134
KV320_HUMAN	-0.019357	0.0624963	-0.30973	0.757278	0.987141
MFAP2_HUMAN	-0.011083	0.0359027	-0.308694	0.758064	0.987141
MPRI_HUMAN	0.0079024	0.0256036	0.308644	0.758102	0.987141
LG3BP_HUMAN	-0.0130337	0.0425606	-0.306239	0.759928	0.987174
CBPE_HUMAN	0.0109876	0.0358881	0.306162	0.759987	0.987174
K0319_HUMAN	0.0162642	0.0531753	0.305861	0.760215	0.987174
FREM2_HUMAN	-0.0237171	0.0775527	-0.305819	0.760247	0.987174
PAG15_HUMAN	0.0155013	0.0508945	0.304576	0.761191	0.987174
MDHM_HUMAN	-0.0195444	0.0642423	-0.304229	0.761456	0.987174
GLT17_HUMAN	0.0244236	0.0803585	0.303932	0.761681	0.987174
PCS1N_HUMAN	0.0121935	0.0402005	0.303317	0.762149	0.987174
VSIG4_HUMAN	-0.01344	0.0444534	-0.302338	0.762893	0.987174
CELR2_HUMAN	0.0133577	0.0443875	0.300934	0.763961	0.987174
VLDLR_HUMAN	-0.0461251	0.153517	-0.300455	0.764325	0.987174
CAHM2_HUMAN	0.0328566	0.10954	0.299952	0.764708	0.987174
SIGL9_HUMAN	0.0339739	0.113412	0.299561	0.765005	0.987174
SEM4D_HUMAN	0.0182039	0.0608539	0.299141	0.765325	0.987174
PAMR1_HUMAN	-0.0146048	0.0491614	-0.297079	0.766896	0.987174
FBX2_HUMAN	0.0404665	0.136263	0.296975	0.766975	0.987174
EPCR_HUMAN	0.00889846	0.0300452	0.296169	0.767589	0.987174
LAMA5_HUMAN	-0.0091032	0.0307541	-0.295999	0.767718	0.987174
RFNG_HUMAN	-0.0115375	0.0390112	-0.295748	0.767909	0.987174
FCG3A_HUMAN	-0.00864894	0.0293479	-0.294704	0.768705	0.987174
HGFA_HUMAN	-0.0193953	0.0659624	-0.294036	0.769214	0.987174
PZP_HUMAN	-0.0459139	0.156197	-0.293948	0.769281	0.987174
IPSP_HUMAN	-0.0115977	0.0395985	-0.292883	0.770093	0.987174
HV323_HUMAN	-0.0319249	0.10904	-0.292783	0.77017	0.987174
BLMH_HUMAN	0.0199224	0.0682354	0.291965	0.770793	0.987174
TGO1_HUMAN	-0.0142801	0.0493209	-0.289534	0.772649	0.987174
CAD10_HUMAN	0.0184417	0.0637744	0.28917	0.772927	0.987174
ARP2_HUMAN	0.0350082	0.121124	0.289027	0.773035	0.987174
CAPG_HUMAN	-0.0239988	0.0832638	-0.288226	0.773647	0.987174
SHSA5_HUMAN	-0.00992327	0.0344712	-0.287871	0.773918	0.987174
NEUR1_HUMAN	-0.0145664	0.0507001	-0.287305	0.774351	0.987174
STX7_HUMAN	0.0203244	0.0709684	0.286387	0.775052	0.987174
TGFR1_HUMAN	0.0434686	0.152041	0.2859	0.775424	0.987174
HCN1_HUMAN	-0.036869	0.130641	-0.282216	0.778241	0.987174
KLKB1_HUMAN	-0.0163387	0.0579023	-0.282177	0.778271	0.987174
CLM8_HUMAN	0.0239822	0.0850813	0.281874	0.778503	0.987174
SIG14_HUMAN	-0.0295698	0.105082	-0.281397	0.778867	0.987174
FAM3C_HUMAN	0.0119137	0.0423509	0.281309	0.778935	0.987174
C1QR1_HUMAN	-0.0119445	0.0424867	-0.281136	0.779067	0.987174
K1C14_HUMAN	-0.0535666	0.191757	-0.279347	0.780437	0.987174
PIMT_HUMAN	-0.0104044	0.0373901	-0.278265	0.781265	0.987174
IRPL1_HUMAN	0.03151	0.113625	0.277316	0.781992	0.987174
TNR8_HUMAN	-0.0288714	0.104363	-0.276643	0.782507	0.987174
PGFRA_HUMAN	-0.0787523	0.286221	-0.275145	0.783655	0.987174
NNRE_HUMAN	-0.0174752	0.0640852	-0.272687	0.78554	0.987174
S10AB_HUMAN	-0.0391949	0.143798	-0.272569	0.78563	0.987174
CATC_HUMAN	-0.0176761	0.0648987	-0.272364	0.785788	0.987174
F13B_HUMAN	-0.0191647	0.0703996	-0.272227	0.785893	0.987174
TMED4_HUMAN	0.0143321	0.0526668	0.272128	0.785969	0.987174
HHIP_HUMAN	-0.0280942	0.103592	-0.271199	0.786682	0.987174
WDR88_HUMAN	0.0678035	0.250151	0.27105	0.786796	0.987174
HBD_HUMAN	0.143751	0.531632	0.270396	0.787298	0.987174
ANTR1_HUMAN	0.0160103	0.0592181	0.270362	0.787324	0.987174
PCDGL_HUMAN	0.039794	0.147582	0.269641	0.787877	0.987174
PREP_HUMAN	-0.0501401	0.186385	-0.269013	0.78836	0.987174
MINP1_HUMAN	0.0057849	0.0215237	0.268769	0.788547	0.987174
FIBA_HUMAN	0.0243816	0.0907597	0.268639	0.788647	0.987174
SQSTM_HUMAN	-0.028087	0.104724	-0.268201	0.788983	0.987174
GALT5_HUMAN	-0.0494159	0.184406	-0.267973	0.789158	0.987174
TAGL_HUMAN	-0.0299639	0.111826	-0.267952	0.789175	0.987174
AIF1_HUMAN	-0.0522101	0.195774	-0.266686	0.790147	0.987174
A2AP_HUMAN	-0.015219	0.0571396	-0.266347	0.790407	0.987174
MPI_HUMAN	0.0681516	0.256477	0.265722	0.790887	0.987174
CD276_HUMAN	-0.0558883	0.21108	-0.264773	0.791617	0.987174
CALB2_HUMAN	-0.0409173	0.154827	-0.264277	0.791999	0.987174
FLNB_HUMAN	-0.0319043	0.120922	-0.263842	0.792333	0.987174
PRG4_HUMAN	-0.0166839	0.0632769	-0.263665	0.792469	0.987174
PPT1_HUMAN	0.0114054	0.0432625	0.263632	0.792494	0.987174
FZD6_HUMAN	-0.0365353	0.138693	-0.263426	0.792652	0.987174
DERM_HUMAN	0.0180593	0.0687361	0.262734	0.793185	0.987174
FAAA_HUMAN	-0.013257	0.0504617	-0.262713	0.793201	0.987174
TMG1_HUMAN	0.0313845	0.11978	0.262018	0.793736	0.987174
FIBG_HUMAN	0.025156	0.0961068	0.26175	0.793942	0.987174
ITIH2_HUMAN	-0.0167362	0.0640569	-0.261271	0.79431	0.987174
CRLD1_HUMAN	0.0230103	0.0885454	0.25987	0.795388	0.987174
INAR2_HUMAN	0.0141326	0.0543994	0.259793	0.795448	0.987174
LV223_HUMAN	-0.0381014	0.146754	-0.259627	0.795575	0.987174
CD48_HUMAN	0.0571547	0.220214	0.259542	0.795641	0.987174
PILRA_HUMAN	-0.0115612	0.0448458	-0.257798	0.796983	0.987174
MEGF9_HUMAN	-0.00906626	0.0352121	-0.257476	0.797231	0.987174
FMO3_HUMAN	-0.0412038	0.160148	-0.257286	0.797378	0.987174
DLL1_HUMAN	-0.0288402	0.112143	-0.257174	0.797464	0.987174
SELM_HUMAN	0.0100803	0.0395473	0.254893	0.799221	0.987174
HPTR_HUMAN	0.0229831	0.0902426	0.254681	0.799384	0.987174
PCDG4_HUMAN	0.0621021	0.244167	0.254342	0.799646	0.987174
BIP_HUMAN	-0.0071965	0.0284065	-0.25334	0.800419	0.987174
THY1_HUMAN	-0.0110882	0.0438311	-0.252976	0.800699	0.987174
DAF_HUMAN	0.00742734	0.0294975	0.251796	0.801609	0.987174
TPM3_HUMAN	0.059107	0.234841	0.251689	0.801691	0.987174
DNER_HUMAN	-0.00912272	0.0363079	-0.25126	0.802022	0.987174
TPM4_HUMAN	-0.0431405	0.172024	-0.250782	0.802391	0.987174
WSCD2_HUMAN	-0.0428801	0.171833	-0.249545	0.803346	0.987174
TRFL_HUMAN	0.0257649	0.103278	0.249471	0.803403	0.987174
RUND1_HUMAN	-0.0314686	0.12642	-0.24892	0.803828	0.987174
IDS_HUMAN	0.00919103	0.0371833	0.247182	0.80517	0.987174
IGS21_HUMAN	0.0155537	0.063401	0.245323	0.806605	0.987174
CO5A1_HUMAN	0.0160929	0.065626	0.245222	0.806684	0.987174
CHAD_HUMAN	-0.0136809	0.0558103	-0.245133	0.806752	0.987174
CALY_HUMAN	0.0140883	0.0580585	0.242658	0.808665	0.987174
LY96_HUMAN	0.0355922	0.146735	0.242561	0.80874	0.987174
K1107_HUMAN	-0.0537969	0.222568	-0.241709	0.809398	0.987174
NUCB1_HUMAN	0.00754192	0.031301	0.240948	0.809987	0.987174
EMIL2_HUMAN	0.0180397	0.0749917	0.240557	0.81029	0.987174
KVD42_HUMAN	-0.0208111	0.0870564	-0.239053	0.811453	0.987174
CLUL1_HUMAN	0.021417	0.0898216	0.238439	0.811928	0.987174
ZN644_HUMAN	0.0973829	0.409834	0.237615	0.812565	0.987174
FGFP2_HUMAN	-0.0363065	0.153015	-0.237274	0.812829	0.987174
CAPZB_HUMAN	0.0290486	0.122606	0.236927	0.813098	0.987174
ITB1_HUMAN	0.0198807	0.084585	0.235039	0.81456	0.987174
IL36G_HUMAN	-0.0415286	0.177263	-0.234276	0.815151	0.987174
IDUA_HUMAN	-0.0300136	0.128411	-0.23373	0.815574	0.987174
CSPG2_HUMAN	0.00569343	0.0243791	0.233537	0.815723	0.987174
CH3L2_HUMAN	0.0188658	0.0810551	0.232753	0.816331	0.987174
LV657_HUMAN	0.0163289	0.0704133	0.231901	0.816991	0.987174
RPC2_HUMAN	0.0500202	0.216622	0.23091	0.817759	0.987174
ARMD4_HUMAN	-0.0234529	0.101854	-0.230259	0.818264	0.987174
UFO_HUMAN	0.00691947	0.0300724	0.230094	0.818392	0.987174
NCKX2_HUMAN	-0.0153091	0.0668212	-0.229105	0.819159	0.987174
LRP11_HUMAN	-0.0134827	0.0589508	-0.228712	0.819464	0.987174
NUCB2_HUMAN	-0.00931656	0.0407738	-0.228494	0.819633	0.987174
SC6A1_HUMAN	0.0225202	0.098579	0.228449	0.819668	0.987174
XYLT1_HUMAN	-0.0103906	0.045526	-0.228234	0.819834	0.987174
CYTN_HUMAN	0.0358775	0.157921	0.227186	0.820648	0.987174
DLK2_HUMAN	0.0145542	0.0641317	0.226943	0.820836	0.987174
ATRN_HUMAN	-0.00460265	0.0203216	-0.22649	0.821187	0.987174
ZN184_HUMAN	-0.0495367	0.219233	-0.225954	0.821603	0.987174
CORT_HUMAN	-0.0282518	0.125847	-0.224493	0.822738	0.987174
B2MG_HUMAN	-0.0050094	0.0223302	-0.224333	0.822862	0.987174
CXCL7_HUMAN	-0.0429149	0.19137	-0.224251	0.822925	0.987174
HNRPK_HUMAN	-0.0443637	0.198224	-0.223806	0.823271	0.987174
CO1A2_HUMAN	0.00737302	0.0331758	0.222241	0.824486	0.987174
KV127_HUMAN	-0.0147753	0.0665713	-0.221947	0.824715	0.987174
OLR1_HUMAN	0.0219925	0.0991161	0.221887	0.824761	0.987174
JAG2_HUMAN	-0.0215263	0.0972348	-0.221385	0.825151	0.987174
CO9_HUMAN	-0.0134351	0.0611684	-0.219641	0.826506	0.987174
POSTN_HUMAN	0.0153756	0.0701619	0.219144	0.826892	0.987174
BMP6_HUMAN	0.018001	0.0831925	0.216378	0.829043	0.987174
EPDR1_HUMAN	0.0190759	0.088362	0.215883	0.829428	0.987174
ERCC6_HUMAN	-0.0428087	0.19918	-0.214925	0.830173	0.987174
GLUC_HUMAN	0.0304981	0.142406	0.214164	0.830765	0.987174
WNT6_HUMAN	-0.0376238	0.176832	-0.212766	0.831854	0.987174
DHPR_HUMAN	-0.0118069	0.0557568	-0.211758	0.832638	0.987174
PTGDS_HUMAN	-0.00457614	0.0217923	-0.209989	0.834016	0.987174
ITIH3_HUMAN	0.0180237	0.086347	0.208735	0.834992	0.987174
GSTO1_HUMAN	-0.0176362	0.0844922	-0.208732	0.834994	0.987174
COQA1_HUMAN	0.0253415	0.121548	0.208489	0.835184	0.987174
SPON1_HUMAN	0.00611205	0.0293318	0.208376	0.835272	0.987174
TOLIP_HUMAN	-0.024193	0.116806	-0.207122	0.836249	0.987174
CFAI_HUMAN	-0.00963364	0.0465511	-0.206948	0.836385	0.987174
CAH2_HUMAN	-0.0661731	0.31996	-0.206817	0.836487	0.987174
ITAM_HUMAN	0.0279362	0.135305	0.206468	0.836758	0.987174
GSLG1_HUMAN	0.00752128	0.0365755	0.205637	0.837406	0.987174
ARSG_HUMAN	-0.0307268	0.149485	-0.205551	0.837473	0.987174
GDIR2_HUMAN	-0.0231376	0.112716	-0.205273	0.83769	0.987174
CH076_HUMAN	-0.0317223	0.15564	-0.203818	0.838825	0.987174
CO8B_HUMAN	-0.012479	0.0613544	-0.203393	0.839156	0.987174
AVL9_HUMAN	0.0461474	0.228373	0.20207	0.840188	0.987174
AGRB3_HUMAN	0.015535	0.0771989	0.201233	0.840841	0.987174
SHSA7_HUMAN	0.0177245	0.088123	0.201134	0.840918	0.987174
ITIH1_HUMAN	-0.0152701	0.0762421	-0.200285	0.841581	0.987174
HPRT_HUMAN	-0.0116516	0.0581774	-0.200277	0.841587	0.987174
PIGR_HUMAN	-0.00909632	0.0454496	-0.200141	0.841693	0.987174
PTPRD_HUMAN	0.00709044	0.0354753	0.19987	0.841905	0.987174
NECT2_HUMAN	0.0119378	0.0601311	0.198529	0.842951	0.987174
PIANP_HUMAN	0.0140819	0.0710728	0.198134	0.84326	0.987174
GFRA3_HUMAN	-0.00995417	0.0504869	-0.197164	0.844017	0.987174
CD81_HUMAN	0.0206902	0.105469	0.196174	0.84479	0.987174
NPC1_HUMAN	-0.0349528	0.178457	-0.195862	0.845034	0.987174
T132B_HUMAN	0.0183781	0.093877	0.195768	0.845107	0.987174
H2B1K_HUMAN.H2BFS_HUMAN.H2B1D_HUMAN.H2B1C_HUMAN.H2B2F_HUMAN.H2B1H_HUMAN.H2B1N_HUMAN.H2B1M_HUMAN.H2B1L_HUMAN	-0.0542482	0.278193	-0.195002	0.845706	0.987174
CRYM_HUMAN	0.0121448	0.0625875	0.194046	0.846452	0.987174
AGAL_HUMAN	0.019767	0.102079	0.193644	0.846766	0.987174
TXNL1_HUMAN	-0.0200099	0.103369	-0.193578	0.846818	0.987174
KPYM_HUMAN	0.00605885	0.0314232	0.192815	0.847415	0.987174
TICN1_HUMAN	-0.00840318	0.043591	-0.192773	0.847447	0.987174
FGFR1_HUMAN	0.00577421	0.0299735	0.192644	0.847548	0.987174
CHSTF_HUMAN	-0.0063426	0.0331007	-0.191615	0.848352	0.987174
KLK6_HUMAN	-0.00519481	0.0273226	-0.190129	0.849514	0.987174
HV551_HUMAN	0.0126863	0.0667509	0.190054	0.849573	0.987174
MFGM_HUMAN	-0.0112559	0.0593844	-0.189542	0.849973	0.987174
CCN3_HUMAN	-0.00681651	0.0359694	-0.189508	0.849999	0.987174
TEFF2_HUMAN	0.0208053	0.110203	0.18879	0.850561	0.987174
CA2D2_HUMAN	0.00660222	0.035075	0.188232	0.850998	0.987174
EHD2_HUMAN	-0.0370166	0.196691	-0.188196	0.851026	0.987174
ISK5_HUMAN	-0.0271752	0.144491	-0.188075	0.85112	0.987174
PPN_HUMAN	0.00468145	0.0248943	0.188053	0.851137	0.987174
ATRN1_HUMAN	0.0238072	0.127559	0.186637	0.852246	0.987174
NDK3_HUMAN	0.0146732	0.0787039	0.186436	0.852403	0.987174
HV601_HUMAN	-0.0135174	0.0731332	-0.184832	0.853658	0.987174
CBPB1_HUMAN	0.0229313	0.124214	0.184611	0.853831	0.987174
RGN_HUMAN	-0.0134839	0.0730896	-0.184485	0.85393	0.987174
ANFB_HUMAN	-0.0189148	0.102737	-0.184108	0.854225	0.987174
B3GA3_HUMAN	-0.0116014	0.0630919	-0.183882	0.854402	0.987174
PDLI5_HUMAN	-0.0391867	0.213127	-0.183865	0.854415	0.987174
FHR4_HUMAN	-0.0177647	0.0980725	-0.181139	0.85655	0.987174
LAMP1_HUMAN	-0.00745202	0.0411621	-0.181041	0.856626	0.987174
AP2A1_HUMAN	0.0247398	0.137577	0.179824	0.857579	0.987174
ENTP6_HUMAN	-0.0146626	0.0822614	-0.178243	0.858818	0.987174
CNTP5_HUMAN	0.0124683	0.0700642	0.177955	0.859044	0.987174
CCL19_HUMAN	0.030524	0.171939	0.177528	0.859379	0.987174
GGT7_HUMAN	0.0124898	0.0703973	0.177419	0.859464	0.987174
IC1_HUMAN	0.0036276	0.0205004	0.176953	0.85983	0.987174
AGRL2_HUMAN	0.00993002	0.0566635	0.175245	0.861168	0.987174
PAPP2_HUMAN	0.00782699	0.0450989	0.173551	0.862496	0.987174
LV539_HUMAN	0.0270764	0.156501	0.173011	0.86292	0.987174
ECHM_HUMAN	-0.0344202	0.200367	-0.171785	0.863882	0.987174
PHLD_HUMAN	0.00852241	0.0497737	0.171223	0.864323	0.987174
PP14A_HUMAN	-0.0305588	0.17952	-0.170225	0.865106	0.987174
MOG_HUMAN	-0.00740243	0.0442471	-0.167298	0.867404	0.987174
K22E_HUMAN	-0.0269579	0.162208	-0.166194	0.868271	0.987174
SC5A5_HUMAN	0.0200537	0.121126	0.165561	0.868768	0.987174
CBLN3_HUMAN	0.0111225	0.0673228	0.165212	0.869042	0.987174
RYR3_HUMAN	0.0331016	0.200971	0.164708	0.869438	0.987174
HPLN4_HUMAN	0.0242969	0.148322	0.163812	0.870142	0.987174
MAMC2_HUMAN	0.0208862	0.127765	0.163474	0.870407	0.987174
BT2A1_HUMAN.BT2A2_HUMAN	-0.0117836	0.0721494	-0.163322	0.870527	0.987174
GLDN_HUMAN	-0.0225306	0.137983	-0.163285	0.870556	0.987174
GGT5_HUMAN	0.0274085	0.168237	0.162917	0.870845	0.987174
STC2_HUMAN	-0.00974632	0.0600421	-0.162325	0.87131	0.987174
ITB4_HUMAN	0.0150632	0.0932932	0.161461	0.871989	0.987174
ECM1_HUMAN	-0.0043901	0.0274639	-0.15985	0.873255	0.987174
TMM44_HUMAN	0.0494059	0.309284	0.159743	0.873339	0.987174
GSHR_HUMAN	-0.00641349	0.0404238	-0.158656	0.874194	0.987174
CAH1_HUMAN	-0.0730007	0.461672	-0.158122	0.874614	0.987174
ADH1_YEAST	-0.00696143	0.0441322	-0.15774	0.874914	0.987174
FIBB_HUMAN	0.0154077	0.0981228	0.157024	0.875477	0.987174
TLL1_HUMAN	-0.0231826	0.148304	-0.156318	0.876033	0.987174
CD166_HUMAN	-0.00469268	0.0300715	-0.156051	0.876243	0.987174
X4F2_HUMAN	-0.00398278	0.0255831	-0.15568	0.876534	0.987174
PRS35_HUMAN	0.0255897	0.164925	0.15516	0.876944	0.987174
X1433G_HUMAN	0.00807245	0.052257	0.154476	0.877481	0.987174
EPHA6_HUMAN	0.010845	0.0703562	0.154144	0.877743	0.987174
GALT2_HUMAN	0.00319641	0.0207626	0.15395	0.877895	0.987174
MDGA1_HUMAN	-0.00820745	0.0533546	-0.153828	0.877991	0.987174
ADA11_HUMAN	0.00745007	0.0485232	0.153536	0.878221	0.987174
TXD16_HUMAN	-0.0253498	0.166133	-0.152588	0.878968	0.987174
IL27B_HUMAN	0.0293176	0.192633	0.152194	0.879277	0.987174
GLT15_HUMAN	-0.00631644	0.0416276	-0.151737	0.879637	0.987174
HLAH_HUMAN	0.0305969	0.201924	0.151527	0.879803	0.987174
LIS1_HUMAN	-0.0242109	0.160038	-0.151282	0.879995	0.987174
CNTN5_HUMAN	0.0109646	0.0726243	0.150978	0.880235	0.987174
STMN4_HUMAN	0.0180378	0.121087	0.148966	0.881819	0.987174
NIF3L_HUMAN	0.0122564	0.0827447	0.148123	0.882483	0.987174
JAM3_HUMAN	0.00634545	0.0434207	0.146139	0.884045	0.987174
EXTL3_HUMAN	0.0170797	0.116954	0.146038	0.884124	0.987174
ITIH4_HUMAN	0.00885396	0.060657	0.145968	0.88418	0.987174
TFF3_HUMAN	0.0219424	0.15101	0.145304	0.884703	0.987174
PCD12_HUMAN	-0.0171718	0.118422	-0.145005	0.884939	0.987174
CD5L_HUMAN	0.0180057	0.124392	0.144749	0.88514	0.987174
NNRD_HUMAN	-0.0152905	0.106392	-0.143718	0.885953	0.987174
CLIC6_HUMAN	0.0182732	0.127357	0.14348	0.88614	0.987174
COCA1_HUMAN	0.00564948	0.0394649	0.143152	0.886399	0.987174
KVD16_HUMAN	0.0124139	0.0869783	0.142724	0.886736	0.987174
CYTC_HUMAN	0.00433827	0.030474	0.14236	0.887023	0.987174
VNN1_HUMAN	-0.0150447	0.105982	-0.141955	0.887342	0.987174
KLK10_HUMAN	-0.0102619	0.072403	-0.141733	0.887517	0.987174
NRP1_HUMAN	0.00321277	0.0230146	0.139597	0.889201	0.987174
HV5X1_HUMAN	-0.0151137	0.108511	-0.139283	0.889449	0.987174
ASSY_HUMAN	-0.0204868	0.14754	-0.138856	0.889786	0.987174
OREX_HUMAN	-0.0124624	0.0907387	-0.137344	0.890978	0.987174
HLAA_HUMAN	0.00850659	0.0620694	0.13705	0.89121	0.987174
RIR2_HUMAN	-0.0285961	0.213219	-0.134116	0.893525	0.987174
PTPRO_HUMAN	-0.0239138	0.17844	-0.134015	0.893604	0.987174
FBLN5_HUMAN	-0.00303405	0.0228873	-0.132565	0.894749	0.987174
CRP_HUMAN	-0.0321805	0.243032	-0.132412	0.894869	0.987174
ITLN1_HUMAN	-0.0192341	0.145295	-0.13238	0.894895	0.987174
S39AC_HUMAN	0.0103422	0.0791096	0.130732	0.896196	0.987174
SLIK3_HUMAN	-0.0125585	0.0962068	-0.130537	0.89635	0.987174
HTRA1_HUMAN	-0.00357927	0.0275433	-0.129951	0.896813	0.987174
FUT8_HUMAN	0.0217838	0.168764	0.129078	0.897501	0.987174
PCD16_HUMAN	0.00862189	0.0668904	0.128896	0.897646	0.987174
TICN2_HUMAN	-0.00667502	0.0518743	-0.128677	0.897818	0.987174
CEAM7_HUMAN	0.0220057	0.171629	0.128217	0.898182	0.987174
OLM2B_HUMAN	0.0152268	0.119536	0.127382	0.898841	0.987174
TTHY_HUMAN	0.00907495	0.0712731	0.127326	0.898885	0.987174
MEP1A_HUMAN	-0.0248566	0.196507	-0.126492	0.899544	0.987174
FLT3_HUMAN	-0.0119619	0.0947427	-0.126257	0.89973	0.987174
LV469_HUMAN	0.0136319	0.108289	0.125884	0.900024	0.987174
TCO2_HUMAN	0.00475039	0.0378527	0.125497	0.90033	0.987174
CADM4_HUMAN	-0.00293069	0.0235127	-0.124643	0.901005	0.987174
ADAM9_HUMAN	0.00449862	0.0363227	0.123851	0.90163	0.987174
PKHB2_HUMAN	0.0173137	0.141491	0.122366	0.902804	0.987174
EPHAA_HUMAN	0.00710185	0.0581749	0.122078	0.903032	0.987174
GSTM3_HUMAN	-0.0232932	0.191561	-0.121596	0.903412	0.987174
METRN_HUMAN	0.00644996	0.0534257	0.120728	0.904099	0.987174
CBLN2_HUMAN	-0.0101909	0.0849016	-0.120031	0.904649	0.987174
AOC3_HUMAN	0.0184214	0.153536	0.119981	0.904689	0.987174
ATL2_HUMAN	-0.00638949	0.0533175	-0.119839	0.904802	0.987174
PCD18_HUMAN	-0.0155962	0.131202	-0.118872	0.905566	0.987174
LRFN5_HUMAN	-0.0113684	0.0959784	-0.118447	0.905902	0.987174
IMPG2_HUMAN	-0.0150363	0.127532	-0.117901	0.906334	0.987174
NETO1_HUMAN	-0.0160628	0.136903	-0.117329	0.906786	0.987174
ALDOA_HUMAN	0.00425087	0.0363539	0.11693	0.907101	0.987174
SRCRL_HUMAN	0.00355378	0.030407	0.116874	0.907146	0.987174
MA2B1_HUMAN	-0.00609866	0.0525403	-0.116076	0.907777	0.987174
LV301_HUMAN	-0.0131343	0.114253	-0.114958	0.908661	0.987174
TNR16_HUMAN	0.00473835	0.041724	0.113564	0.909764	0.987174
TALDO_HUMAN	-0.00815656	0.071852	-0.113519	0.9098	0.987174
PLGF_HUMAN	-0.0114553	0.101392	-0.11298	0.910226	0.987174
APOC3_HUMAN	-0.00855114	0.0757762	-0.112847	0.910331	0.987174
MT2_HUMAN.MT1G_HUMAN.MT1X_HUMAN	-0.0153698	0.136434	-0.112654	0.910484	0.987174
HPT_HUMAN	0.011694	0.103896	0.112555	0.910562	0.987174
HABP2_HUMAN	0.00654152	0.0583931	0.112026	0.910981	0.987174
TR19L_HUMAN	-0.016824	0.15031	-0.111929	0.911058	0.987174
PTTG_HUMAN	-0.0142041	0.127586	-0.11133	0.911532	0.987174
MEG10_HUMAN	0.00452902	0.0408377	0.110903	0.91187	0.987174
HTRA3_HUMAN	-0.0150854	0.136157	-0.110794	0.911956	0.987174
YMEL1_HUMAN	0.0166069	0.151098	0.109909	0.912657	0.987174
OLFL1_HUMAN	0.00620128	0.0565208	0.109717	0.912809	0.987174
PEBP1_HUMAN	-0.00290157	0.0266207	-0.108997	0.913378	0.987174
CNR1_HUMAN	0.00879157	0.0814907	0.107884	0.914259	0.987174
BCAM_HUMAN	-0.00396672	0.0368182	-0.107738	0.914375	0.987174
TYB4_HUMAN	0.00470294	0.0441656	0.106484	0.915367	0.987174
SLPI_HUMAN	-0.00624576	0.058723	-0.10636	0.915466	0.987174
TDGF1_HUMAN.TDGF3_HUMAN	-0.0180455	0.171562	-0.105183	0.916398	0.987174
LGMN_HUMAN	-0.00716455	0.0684544	-0.104662	0.916811	0.987174
RET_HUMAN	0.0286492	0.274074	0.104531	0.916914	0.987174
C1QL2_HUMAN	0.0134494	0.132458	0.101537	0.919286	0.987174
PCSK6_HUMAN	0.011626	0.115932	0.100283	0.920279	0.987174
CHRD_HUMAN	0.00283009	0.0282526	0.100171	0.920368	0.987174
TRHDE_HUMAN	-0.00746059	0.0751006	-0.0993413	0.921025	0.987174
CRUM2_HUMAN	-0.00572719	0.0579383	-0.0988498	0.921415	0.987174
ENOG_HUMAN	-0.00425438	0.0430874	-0.0987384	0.921503	0.987174
ANFC_HUMAN	0.00726968	0.0738727	0.0984081	0.921765	0.987174
NPY_HUMAN	0.00671004	0.0682729	0.0982826	0.921864	0.987174
SEP15_HUMAN	0.00639498	0.0650678	0.0982817	0.921865	0.987174
SFPA2_HUMAN.SFTA1_HUMAN	0.00846669	0.0864685	0.0979164	0.922154	0.987174
C1QT4_HUMAN	0.00489423	0.0500516	0.0977836	0.92226	0.987174
FA7_HUMAN	0.00936818	0.0964798	0.0971	0.922801	0.987174
SCTM1_HUMAN	-0.00966218	0.0995492	-0.0970593	0.922834	0.987174
MDHC_HUMAN	-0.00355807	0.0366735	-0.0970202	0.922865	0.987174
HYAL1_HUMAN	-0.00384035	0.0402518	-0.0954081	0.924142	0.987174
GLT16_HUMAN	0.00487045	0.0513727	0.0948062	0.924619	0.987174
APOM_HUMAN	0.00838969	0.0885351	0.0947612	0.924655	0.987174
KVD11_HUMAN.KV311_HUMAN	-0.00660856	0.0704602	-0.0937914	0.925424	0.987174
HV335_HUMAN	-0.00790887	0.084789	-0.0932771	0.925832	0.987174
HV307_HUMAN	-0.0060056	0.0647287	-0.0927811	0.926225	0.987174
HBG2_HUMAN	-0.0266854	0.288208	-0.0925906	0.926376	0.987174
CILP1_HUMAN	-0.0218938	0.23715	-0.0923205	0.92659	0.987174
ZN233_HUMAN	0.0230654	0.249906	0.0922963	0.926609	0.987174
LRRN1_HUMAN	0.0062226	0.0677075	0.0919041	0.92692	0.987174
NOMO3_HUMAN.NOMO1_HUMAN.NOMO2_HUMAN	-0.00752597	0.0820915	-0.0916777	0.9271	0.987174
SYT11_HUMAN	0.00932698	0.102046	0.0914001	0.92732	0.987174
B4GN1_HUMAN	-0.00523454	0.0579091	-0.0903924	0.928119	0.987174
ICOSL_HUMAN	-0.00251165	0.0278076	-0.0903224	0.928174	0.987174
CPN2_HUMAN	-0.0065926	0.0730279	-0.090275	0.928212	0.987174
HEXA_HUMAN	0.00299604	0.0334862	0.0894708	0.92885	0.987174
TMED3_HUMAN	0.00789946	0.0887803	0.0889776	0.929241	0.987174
VAMP2_HUMAN	0.010981	0.124128	0.0884655	0.929647	0.987174
SODC_HUMAN	0.00276883	0.0316197	0.0875666	0.93036	0.987174
ASAH1_HUMAN	-0.00393901	0.0450468	-0.0874425	0.930459	0.987174
IGA2_HUMAN	-0.00841496	0.0963835	-0.087307	0.930566	0.987174
LRTM2_HUMAN	0.007298	0.083803	0.0870852	0.930742	0.987174
A1AT_HUMAN	-0.00446419	0.051456	-0.0867575	0.931002	0.987174
PTPRG_HUMAN	-0.00244843	0.0282498	-0.0866709	0.931071	0.987174
DNSL1_HUMAN	-0.0107534	0.124682	-0.0862473	0.931407	0.987174
DEN6B_HUMAN	0.0128406	0.148901	0.0862362	0.931416	0.987174
SLIK1_HUMAN	0.00550355	0.0639558	0.0860523	0.931561	0.987174
LV537_HUMAN	-0.0256105	0.301072	-0.0850646	0.932345	0.987174
MMRN2_HUMAN	-0.00273863	0.0322789	-0.0848427	0.932521	0.987174
CH10_HUMAN	0.00546993	0.0656056	0.0833759	0.933685	0.987174
CPXM1_HUMAN	0.0111977	0.134947	0.0829788	0.934	0.987174
PTMA_HUMAN	0.0158751	0.191476	0.0829089	0.934056	0.987174
TPST1_HUMAN	0.011532	0.139442	0.0827013	0.93422	0.987174
KALRN_HUMAN	0.00664721	0.080432	0.0826439	0.934266	0.987174
CO8G_HUMAN	0.00479442	0.0581086	0.0825078	0.934374	0.987174
AMPN_HUMAN	0.00416427	0.0505906	0.0823132	0.934528	0.987174
SIA7E_HUMAN	0.0124357	0.151238	0.082226	0.934597	0.987174
DEFB1_HUMAN	-0.0120246	0.146514	-0.0820713	0.93472	0.987174
FZD4_HUMAN	0.0123374	0.150409	0.0820254	0.934757	0.987174
CNDP2_HUMAN	-0.0110978	0.135438	-0.0819405	0.934824	0.987174
CARD9_HUMAN	0.00632618	0.0780674	0.0810348	0.935543	0.987174
MARCO_HUMAN	-0.00528387	0.065601	-0.0805456	0.935931	0.987174
ITM2A_HUMAN	-0.00810028	0.101741	-0.0796168	0.936668	0.987174
K2C1_HUMAN	-0.0157317	0.198461	-0.0792683	0.936945	0.987174
VWC2_HUMAN	0.00510501	0.0645354	0.079104	0.937075	0.987174
CRIM1_HUMAN	0.00735369	0.0938006	0.078397	0.937637	0.987174
SAA4_HUMAN	-0.00495489	0.0635022	-0.0780271	0.93793	0.987174
FBLN2_HUMAN	-0.002387	0.0307138	-0.0777175	0.938176	0.987174
F1711_HUMAN	0.00719895	0.0927248	0.0776378	0.938239	0.987174
R4RL1_HUMAN	0.00763895	0.0986988	0.0773966	0.938431	0.987174
PTPRK_HUMAN	-0.00364843	0.0484664	-0.0752774	0.940113	0.988446
CANT1_HUMAN	0.00266738	0.036491	0.073097	0.941845	0.988657
IL6RA_HUMAN	-0.00730716	0.100676	-0.0725806	0.942255	0.988657
ODF2L_HUMAN	-0.0212127	0.293464	-0.0722838	0.942491	0.988657
KLK11_HUMAN	0.00317603	0.0441029	0.072014	0.942705	0.988657
LV552_HUMAN	-0.0137794	0.192383	-0.0716246	0.943014	0.988657
SLIT3_HUMAN	-0.00722936	0.101189	-0.071444	0.943158	0.988657
LV325_HUMAN	0.00434138	0.0623861	0.0695888	0.944631	0.989014
AMY2B_HUMAN	-0.00297891	0.0434287	-0.0685931	0.945422	0.989014
CADM3_HUMAN	0.00201653	0.0295113	0.0683309	0.945631	0.989014
RADI_HUMAN	-0.0115877	0.170307	-0.06804	0.945862	0.989014
ACTH_HUMAN	-0.00452425	0.0665033	-0.0680305	0.945869	0.989014
ATS3_HUMAN	0.00921287	0.13755	0.0669782	0.946705	0.989392
PLDX1_HUMAN	-0.00324408	0.0489938	-0.0662142	0.947312	0.989485
VWA1_HUMAN	0.00297016	0.0452688	0.0656116	0.947791	0.989485
GALT1_HUMAN	-0.00226148	0.0347516	-0.0650756	0.948217	0.989485
BL1S3_HUMAN	0.00687949	0.107067	0.0642538	0.94887	0.989671
IGE_HUMAN	0.00968798	0.153122	0.0632695	0.949652	0.989992
PCDH9_HUMAN	-0.00273175	0.0441951	-0.0618113	0.950811	0.990705
HVD82_HUMAN	-0.00373909	0.0617352	-0.0605665	0.9518	0.991164
DRB5_HUMAN	-0.00998236	0.1662	-0.0600623	0.952201	0.991164
PGM1_HUMAN	-0.00343902	0.0581813	-0.0591088	0.952959	0.991458
TRY1_BOVIN	-0.0034576	0.0607822	-0.056885	0.954727	0.991663
CK087_HUMAN	0.00574894	0.102728	0.0559627	0.95546	0.991663
ATS18_HUMAN	0.00809486	0.150321	0.0538507	0.957139	0.991663
LY6E_HUMAN	-0.00325145	0.0604165	-0.0538172	0.957166	0.991663
UB2V1_HUMAN	0.00856962	0.160873	0.0532694	0.957602	0.991663
RD23A_HUMAN	0.00764903	0.145934	0.0524143	0.958282	0.991663
CCD14_HUMAN	-0.00481975	0.0926748	-0.0520071	0.958605	0.991663
TILB_HUMAN	0.0174391	0.336775	0.0517827	0.958784	0.991663
H6ST1_HUMAN	-0.00347933	0.0680428	-0.0511344	0.959299	0.991663
EF1A1_HUMAN.EF1A3_HUMAN	0.0107143	0.217233	0.0493216	0.960741	0.991663
H31_HUMAN.H33_HUMAN.H31T_HUMAN.H32_HUMAN	0.0165997	0.337074	0.0492464	0.960801	0.991663
CLMP_HUMAN	-0.00339922	0.0695633	-0.0488651	0.961104	0.991663
VWF_HUMAN	0.00217742	0.0446134	0.0488065	0.961151	0.991663
LRAD3_HUMAN	0.0035733	0.0741419	0.0481955	0.961637	0.991663
CATH_HUMAN	-0.00175598	0.0367139	-0.0478287	0.961928	0.991663
CO5_HUMAN	0.00318546	0.0668236	0.0476697	0.962055	0.991663
ENPP2_HUMAN	0.00166727	0.0354698	0.0470052	0.962583	0.991663
IGKC_HUMAN	-0.00453816	0.0973799	-0.0466027	0.962904	0.991663
SEM3C_HUMAN	0.00275152	0.059068	0.0465823	0.96292	0.991663
TPBG_HUMAN	0.00305008	0.0666402	0.0457694	0.963567	0.991663
NUDC_HUMAN	-0.00485889	0.106372	-0.0456783	0.963639	0.991663
TYRO3_HUMAN	0.00218468	0.0483607	0.0451747	0.96404	0.991663
EMIL1_HUMAN	-0.00282727	0.0643015	-0.043969	0.964999	0.991663
LAYN_HUMAN	-0.00464877	0.108885	-0.0426944	0.966013	0.991663
CALM1_HUMAN.CALM2_HUMAN.CALM3_HUMAN	0.00288111	0.0676996	0.0425572	0.966122	0.991663
STMN1_HUMAN.STMN2_HUMAN	0.0042598	0.101701	0.0418855	0.966656	0.991663
COBA1_HUMAN	-0.00475545	0.115874	-0.0410399	0.967329	0.991663
CBPB2_HUMAN	0.00224714	0.0547729	0.0410265	0.96734	0.991663
IGHM_HUMAN	-0.00492378	0.120313	-0.0409248	0.967421	0.991663
HMCN1_HUMAN	0.00169614	0.0420435	0.0403424	0.967884	0.991663
S10A9_HUMAN	0.00747966	0.185457	0.040331	0.967893	0.991663
LRIG2_HUMAN	0.00449721	0.114258	0.03936	0.968666	0.99181
PEA15_HUMAN	0.00572679	0.147796	0.038748	0.969153	0.99181
SORT_HUMAN	-0.00164169	0.0427994	-0.0383577	0.969463	0.99181
IGM_HUMAN	-0.00472047	0.125259	-0.0376857	0.969998	0.99187
TAF7L_HUMAN	0.00598799	0.163005	0.036735	0.970754	0.992016
CRIS3_HUMAN	-0.00240273	0.0689608	-0.0348419	0.972261	0.992016
COGA1_HUMAN	-0.00270054	0.0782205	-0.0345247	0.972513	0.992016
ENPP4_HUMAN	0.00251755	0.0733761	0.0343102	0.972684	0.992016
UBA1_HUMAN	0.00658408	0.192807	0.0341485	0.972813	0.992016
SMOC1_HUMAN	0.00181715	0.0535705	0.0339208	0.972994	0.992016
PHP14_HUMAN	0.00514568	0.157587	0.032653	0.974003	0.99256
FGL1_HUMAN	-0.00536138	0.168875	-0.0317477	0.974724	0.992575
SE1L1_HUMAN	-0.00386105	0.122811	-0.031439	0.974969	0.992575
HV373_HUMAN	-0.00236942	0.077295	-0.0306543	0.975594	0.992726
H4_HUMAN	-0.00997852	0.343706	-0.0290321	0.976885	0.993555
EPHB3_HUMAN	0.0015129	0.0535817	0.0282354	0.977519	0.993716
DOPD_HUMAN	0.00294553	0.107053	0.0275148	0.978093	0.993815
GANP_HUMAN.MYO16_HUMAN	0.00313218	0.122806	0.0255051	0.979692	0.994955
DPA1_HUMAN	-0.00398537	0.163784	-0.0243332	0.980625	0.995397
ESAM_HUMAN	0.0012001	0.0516782	0.0232226	0.981509	0.995397
EGFLA_HUMAN	-0.0039446	0.170319	-0.0231601	0.981559	0.995397
SAHH_HUMAN	-0.00320489	0.151732	-0.021122	0.983182	0.995966
SNPC4_HUMAN	0.00401678	0.196697	0.0204212	0.98374	0.995966
FLRT1_HUMAN	-0.00112373	0.055241	-0.0203424	0.983802	0.995966
PLSL_HUMAN	-0.000852165	0.0431022	-0.0197708	0.984258	0.995966
KCNE5_HUMAN	0.00304013	0.156252	0.0194566	0.984508	0.995966
SYT7_HUMAN	-0.00236031	0.12829	-0.0183983	0.98535	0.996336
NEK9_HUMAN	-0.0025305	0.166311	-0.0152155	0.987884	0.99679
SHSA8_HUMAN	-0.00138451	0.0925497	-0.0149596	0.988088	0.99679
FLRT3_HUMAN	-0.00209734	0.16062	-0.0130578	0.989602	0.99679
HV343_HUMAN	0.00176762	0.135729	0.0130232	0.98963	0.99679
HBAZ_HUMAN	-0.00276821	0.214136	-0.0129274	0.989706	0.99679
JAM2_HUMAN	-0.00043915	0.0357244	-0.0122927	0.990212	0.99679
CATS_HUMAN	-0.000363441	0.0296262	-0.0122676	0.990232	0.99679
C1QA_HUMAN	0.000447361	0.0386661	0.0115699	0.990787	0.99679
CSTN3_HUMAN	-0.000544548	0.047847	-0.011381	0.990937	0.99679
CLN5_HUMAN	0.000534143	0.0490585	0.0108879	0.99133	0.99679
PDIA3_HUMAN	-0.000324695	0.0304678	-0.010657	0.991514	0.99679
RMD3_HUMAN	0.000859652	0.0808559	0.0106319	0.991534	0.99679
AT1B2_HUMAN	-0.000797157	0.0839909	-0.00949099	0.992442	0.997057
GRID2_HUMAN	0.00198971	0.234144	0.00849782	0.993233	0.997057
HV374_HUMAN	0.000552055	0.0649648	0.00849776	0.993233	0.997057
CD109_HUMAN	0.000193485	0.0317514	0.00609374	0.995148	0.998391
KV116_HUMAN	-0.000553082	0.0982904	-0.00562702	0.995519	0.998391
PTN4_HUMAN	0.000835126	0.186497	0.00447797	0.996434	0.998429
MDGA2_HUMAN	-0.000235137	0.053726	-0.0043766	0.996515	0.998429
CATD_HUMAN	-9.68192e-05	0.0293844	-0.00329492	0.997376	0.998813
ZC3H1_HUMAN	-0.000497374	0.304939	-0.00163106	0.998701	0.999658
GNPTG_HUMAN	-1.43556e-05	0.0206641	-0.000694715	0.999447	0.999658
ISLR2_HUMAN	3.14584e-05	0.0732544	0.00042944	0.999658	0.999658

### Sheet: Sheet9 Multi Pathway CN-105
	beta	Std.Err	t	p-value	Adjusted p-value (FDR)
leukocyte tethering or rolling	39.5676	11.5275	3.43245	0.000809768	0.810578
hormone transport	15.3137	4.92496	3.1094	0.00231832	0.915005
negative regulation of secretion	19.6451	6.42921	3.0556	0.00274227	0.915005
regulation of muscle contraction	-24.8393	9.24947	-2.68549	0.00821797	0.999133
regulation of morphogenesis of an epithelium	-20.7191	7.73497	-2.67862	0.00837884	0.999133
transforming growth factor beta production	-17.5261	6.5812	-2.66306	0.00875426	0.999133
regulation of striated muscle contraction	-28.9405	11.084	-2.61101	0.0101228	0.999133
exocrine system development	-18.5679	7.11153	-2.61096	0.0101243	0.999133
salivary gland development	-18.8497	7.52293	-2.50563	0.0134982	0.999133
regulation of animal organ morphogenesis	-16.9262	6.75866	-2.50437	0.0135441	0.999133
glycoprotein metabolic process	17.3187	6.94927	2.49217	0.0139951	0.999133
signal release	13.1323	5.29248	2.48131	0.0144077	0.999133
glycoprotein biosynthetic process	17.5249	7.36594	2.37919	0.0188517	0.999133
insulin receptor signaling pathway	22.5042	9.48347	2.37299	0.0191566	0.999133
positive regulation of dna metabolic process	23.5141	9.94773	2.36376	0.0196192	0.999133
n glycan processing	35.0908	14.8519	2.36271	0.0196727	0.999133
regulation of cardiac muscle contraction	-28.9533	12.2564	-2.3623	0.0196935	0.999133
regulation of protein dephosphorylation	-30.3513	12.9121	-2.35062	0.020295	0.999133
proteoglycan biosynthetic process	20.2655	8.6454	2.34408	0.0206387	0.999133
unsaturated fatty acid metabolic process	-26.4804	11.4733	-2.30801	0.0226287	0.999133
branching involved in salivary gland morphogenesis	-18.9225	8.20495	-2.30623	0.0227312	0.999133
oligosaccharide metabolic process	19.8499	8.63608	2.29848	0.0231816	0.999133
positive regulation of neural precursor cell proliferation	-24.1233	10.5175	-2.29363	0.0234678	0.999133
cellular response to insulin stimulus	17.7708	7.87075	2.25782	0.0256773	0.999133
viral gene expression	28.4352	12.7701	2.22671	0.0277432	0.999133
viral protein processing	28.4352	12.7701	2.22671	0.0277432	0.999133
regulation of neural precursor cell proliferation	-20.4751	9.25259	-2.2129	0.0287053	0.999133
regulation of muscle system process	-15.0359	6.8334	-2.20036	0.0296044	0.999133
heart process	-14.7535	6.79352	-2.17171	0.0317506	0.999133
isoprenoid metabolic process	-27.1234	12.5303	-2.16463	0.0323016	0.999133
midbrain development	-23.9581	11.1182	-2.15486	0.0330746	0.999133
terpenoid metabolic process	-29.0284	13.5062	-2.14926	0.0335257	0.999133
liposaccharide metabolic process	21.6259	10.1982	2.12057	0.0359182	0.999133
ovulation cycle process	21.1474	10.0305	2.1083	0.0369856	0.999133
second messenger mediated signaling	-12.2477	5.82802	-2.10153	0.0375865	0.999133
regulation of protein localization to cell periphery	-13.379	6.44033	-2.07737	0.0397983	0.999133
regulation of endothelial cell chemotaxis	15.6881	7.59131	2.06658	0.040822	0.999133
proteoglycan metabolic process	17.05	8.36792	2.03754	0.04369	0.999133
anatomical structure formation involved in morphogenesis	-6.07367	2.99121	-2.03051	0.0444099	0.999133
multicellular organism growth	-16.379	8.13612	-2.01312	0.0462327	0.999133
negative regulation of interleukin 6 production	23.9385	11.9547	2.00244	0.0473843	0.999133
positive regulation of tumor necrosis factor superfamily cytokine production	15.8156	7.96824	1.98483	0.0493357	0.999133
rhythmic process	9.93657	5.01971	1.97951	0.0499385	0.999133
establishment of tissue polarity	-14.9891	7.69757	-1.94725	0.0537292	0.999133
regulation of calcium ion transmembrane transporter activity	-27.478	14.1117	-1.94719	0.053737	0.999133
icosanoid metabolic process	-18.1409	9.37268	-1.9355	0.0551686	0.999133
regulation of actin filament based process	-10.4214	5.42197	-1.92206	0.0568553	0.999133
development of primary female sexual characteristics	16.0223	8.39393	1.9088	0.0585623	0.999133
regulation of astrocyte differentiation	-14.0199	7.35048	-1.90735	0.0587512	0.999133
somite development	-16.4243	8.63586	-1.90187	0.0594715	0.999133
response to insulin	13.8052	7.26242	1.90091	0.0595986	0.999133
regulation of heart contraction	-15.6811	8.2821	-1.89337	0.0606014	0.999133
cytokine production involved in inflammatory response	18.1576	9.68888	1.87407	0.0632368	0.999133
striated muscle contraction	-14.8808	8.12654	-1.83113	0.0694433	0.999133
glycosphingolipid metabolic process	18.3179	10.1932	1.79708	0.0747189	0.999133
postsynaptic membrane organization	19.0047	10.5769	1.79682	0.0747606	0.999133
t cell differentiation	-10.9599	6.14904	-1.78238	0.0770954	0.999133
regulation of neuroblast proliferation	-22.3391	12.5749	-1.77649	0.0780655	0.999133
alpha beta t cell differentiation	-16.182	9.16327	-1.76597	0.0798236	0.999133
cardiocyte differentiation	9.69534	5.49363	1.76483	0.0800145	0.999133
regulation of multicellular organism growth	-13.5328	7.68366	-1.76125	0.080622	0.999133
neural nucleus development	-32.3418	18.437	-1.75418	0.0818313	0.999133
substantia nigra development	-32.3418	18.437	-1.75418	0.0818313	0.999133
glycosylation	14.2483	8.18091	1.74165	0.0840096	0.999133
negative regulation of rna biosynthetic process	9.97461	5.81966	1.71395	0.0889968	0.999133
ovulation cycle	12.833	7.51562	1.7075	0.0901911	0.999133
neural tube formation	-14.5822	8.57543	-1.70046	0.0915117	0.999133
endothelial cell proliferation	9.31723	5.49401	1.69589	0.0923763	0.999133
myoblast differentiation	-13.167	7.77386	-1.69376	0.0927821	0.999133
regulation of calcium ion transmembrane transport	-17.3035	10.2704	-1.6848	0.0945028	0.999133
transition metal ion transport	13.0001	7.72122	1.68368	0.0947186	0.999133
positive regulation of lymphocyte differentiation	-17.043	10.1639	-1.67682	0.0960567	0.999133
intracellular iron ion homeostasis	12.6092	7.61268	1.65634	0.100141	0.999133
modulation of excitatory postsynaptic potential	17.2291	10.4249	1.65268	0.100886	0.999133
actin polymerization or depolymerization	-14.074	8.53985	-1.64803	0.101837	0.999133
regulation of phosphatase activity	-18.7635	11.4166	-1.64352	0.102769	0.999133
response to temperature stimulus	-16.0967	9.85677	-1.63307	0.104952	0.999133
regulation of anatomical structure size	-7.05411	4.34826	-1.62229	0.107242	0.999133
semaphorin plexin signaling pathway	-12.9967	8.02145	-1.62024	0.107681	0.999133
fatty acid biosynthetic process	-17.5728	10.8767	-1.61563	0.108675	0.999133
appendage morphogenesis	-10.0458	6.24547	-1.6085	0.110229	0.999133
establishment of protein localization to organelle	9.17285	5.71003	1.60645	0.110679	0.999133
positive regulation of neuroblast proliferation	-20.4898	12.7636	-1.60533	0.110926	0.999133
specification of symmetry	-13.8125	8.72215	-1.58361	0.115789	0.999133
somitogenesis	-16.1341	10.2518	-1.57378	0.118045	0.999133
calcium ion transport	-8.75546	5.57127	-1.57154	0.118566	0.999133
peptide catabolic process	-15.2184	9.71281	-1.56684	0.11966	0.999133
muscle structure development	-6.66305	4.25603	-1.56555	0.119961	0.999133
tumor necrosis factor superfamily cytokine production	10.6348	6.83034	1.55699	0.12198	0.999133
glutathione metabolic process	-15.4774	9.97978	-1.55087	0.12344	0.999133
morphogenesis of a polarized epithelium	-10.2278	6.60483	-1.54853	0.124004	0.999133
regulation of body fluid levels	-10.5086	6.81567	-1.54183	0.125622	0.999133
calcium ion homeostasis	-9.36526	6.08374	-1.53939	0.126216	0.999133
prostanoid metabolic process	-20.0859	13.0727	-1.53647	0.12693	0.999133
adult behavior	12.4401	8.10712	1.53447	0.127422	0.999133
wound healing	-8.72172	5.71373	-1.52645	0.129404	0.999133
generation of precursor metabolites and energy	-10.8972	7.16681	-1.52051	0.130888	0.999133
segmentation	-14.7201	9.69283	-1.51866	0.131354	0.999133
mesoderm morphogenesis	11.7894	7.77066	1.51717	0.131728	0.999133
defense response to gram negative bacterium	-16.3704	10.8099	-1.51439	0.132431	0.999133
neuron apoptotic process	9.50434	6.27771	1.51398	0.132535	0.999133
myotube differentiation	-11.9981	7.92634	-1.5137	0.132607	0.999133
gland morphogenesis	-8.76719	5.80161	-1.51117	0.13325	0.999133
response to camp	14.145	9.41398	1.50255	0.135456	0.999133
mesoderm development	9.71316	6.46503	1.50241	0.135492	0.999133
protein polymerization	-11.9922	7.99151	-1.50061	0.135958	0.999133
respiratory electron transport chain	20.3456	13.6895	1.48622	0.13972	0.999133
protein autophosphorylation	11.7817	7.93661	1.48448	0.14018	0.999133
endothelial cell development	-14.0872	9.50742	-1.48171	0.140915	0.999133
negative regulation of monoatomic ion transport	-14.5068	9.84381	-1.4737	0.143056	0.999133
membrane lipid catabolic process	15.8331	10.7632	1.47104	0.143773	0.999133
regulation of cell morphogenesis	-7.77463	5.29693	-1.46776	0.144661	0.999133
muscle contraction	-11.0772	7.55229	-1.46674	0.144939	0.999133
myeloid cell differentiation	-9.83744	6.71582	-1.46482	0.145462	0.999133
regulation of postsynaptic membrane potential	15.1262	10.3384	1.46311	0.145928	0.999133
nucleoside triphosphate metabolic process	-15.9401	10.911	-1.46093	0.146525	0.999133
epithelial cell differentiation involved in kidney development	14.2243	9.77672	1.45492	0.148178	0.999133
regulation of nervous system process	12.9378	8.91168	1.45178	0.149049	0.999133
negative regulation of locomotion	-5.04777	3.47745	-1.45158	0.149105	0.999133
membrane protein ectodomain proteolysis	-14.7995	10.2179	-1.44839	0.149991	0.999133
regulation of vesicle mediated transport	5.96747	4.12619	1.44624	0.150593	0.999133
rho protein signal transduction	-9.73125	6.76747	-1.43794	0.152929	0.999133
regulation of glial cell differentiation	-9.97587	6.9924	-1.42667	0.156147	0.999133
sterol homeostasis	-12.2351	8.59597	-1.42335	0.157105	0.999133
cellular response to interleukin 1	16.1411	11.3991	1.41599	0.159245	0.999133
chondrocyte proliferation	14.1062	9.97437	1.41424	0.159757	0.999133
hemostasis	-11.7442	8.3147	-1.41247	0.160277	0.999133
receptor internalization	10.9047	7.72158	1.41223	0.160347	0.999133
endothelial cell chemotaxis	8.16134	5.78266	1.41135	0.160607	0.999133
negative regulation of organelle organization	-11.1784	7.93328	-1.40905	0.161282	0.999133
regulation of pattern recognition receptor signaling pathway	-19.2327	13.7236	-1.40143	0.163543	0.999133
positive regulation of transcription by rna polymerase ii	6.71157	4.80321	1.39731	0.164776	0.999133
regulation of canonical wnt signaling pathway	-9.66244	6.92441	-1.39542	0.165344	0.999133
regulation of cellular response to stress	-6.05455	4.35003	-1.39184	0.166422	0.999133
neural precursor cell proliferation	-11.5201	8.27994	-1.39133	0.166578	0.999133
monocarboxylic acid metabolic process	-8.48862	6.1436	-1.3817	0.169508	0.999133
muscle cell differentiation	-5.90098	4.27285	-1.38104	0.169711	0.999133
positive regulation of production of molecular mediator of immune response	10.2302	7.40875	1.38083	0.169775	0.999133
macrophage migration	-13.0508	9.48732	-1.3756	0.171385	0.999133
basement membrane organization	-11.8996	8.68573	-1.37002	0.173118	0.999133
calcium ion import	15.8998	11.6477	1.36506	0.174665	0.999133
regulation of neuron apoptotic process	9.46147	6.93607	1.3641	0.174969	0.999133
mononuclear cell differentiation	-7.16959	5.28598	-1.35634	0.177416	0.999133
negative regulation of actin filament polymerization	-17.4148	12.856	-1.3546	0.177969	0.999133
hemopoiesis	-5.68993	4.21656	-1.34942	0.179621	0.999133
dendrite development	12.1879	9.08597	1.3414	0.182203	0.999133
negative regulation of nucleobase containing compound metabolic process	7.28936	5.44495	1.33874	0.183066	0.999133
learning	14.1319	10.5772	1.33607	0.183935	0.999133
regulation of mononuclear cell migration	-8.00791	6.00948	-1.33255	0.185086	0.999133
regulation of kinase activity	5.26908	3.95674	1.33167	0.185373	0.999133
cerebral cortex cell migration	-14.8098	11.1414	-1.32925	0.186166	0.999133
locomotory behavior	10.4389	7.923	1.31754	0.190048	0.999133
epithelial tube morphogenesis	-7.91271	6.01531	-1.31543	0.190754	0.999133
cellular response to chemical stress	-8.86245	6.7446	-1.31401	0.191231	0.999133
response to interleukin 1	10.3746	7.90507	1.3124	0.19177	0.999133
organic acid metabolic process	-6.64231	5.06127	-1.31238	0.191778	0.999133
regulation of cellular localization	-4.19393	3.19586	-1.3123	0.191804	0.999133
regulation of actin filament length	-12.4674	9.50613	-1.31151	0.192071	0.999133
regulation of supramolecular fiber organization	-8.34579	6.39761	-1.30452	0.194436	0.999133
response to wounding	-5.02842	3.85491	-1.30442	0.194468	0.999133
alpha beta t cell activation	-11.2702	8.6452	-1.30364	0.194733	0.999133
positive regulation of interleukin 8 production	15.6786	12.0673	1.29926	0.196227	0.999133
epithelial tube formation	-9.95739	7.68149	-1.29628	0.197247	0.999133
cytoskeleton organization	-7.47529	5.80969	-1.28669	0.200561	0.999133
muscle cell migration	-7.50289	5.84652	-1.28331	0.201739	0.999133
negative regulation of monoatomic ion transmembrane transport	-15.5813	12.1418	-1.28328	0.20175	0.999133
positive regulation of wnt signaling pathway	-12.7896	9.98212	-1.28125	0.20246	0.999133
actin filament based process	-6.81591	5.32276	-1.28052	0.202714	0.999133
cellular response to reactive oxygen species	-9.02975	7.06855	-1.27746	0.20379	0.999133
cerebral cortex development	-11.8207	9.31931	-1.26841	0.206991	0.999133
negative regulation of defense response	-6.80081	5.36938	-1.26659	0.207638	0.999133
smooth muscle cell migration	-8.09862	6.39446	-1.26651	0.207668	0.999133
regulation of integrin mediated signaling pathway	-16.2546	12.8521	-1.26474	0.208299	0.999133
regulation of oligodendrocyte differentiation	-13.0004	10.2902	-1.26338	0.208784	0.999133
regulation of actin filament organization	-8.46079	6.7047	-1.26192	0.209309	0.999133
chemical synaptic transmission postsynaptic	12.8039	10.1586	1.2604	0.209853	0.999133
cd4 positive alpha beta t cell activation	-14.2133	11.2782	-1.26025	0.209909	0.999133
positive regulation of programmed cell death	4.30379	3.42534	1.25646	0.211275	0.999133
neuroblast proliferation	-13.0202	10.364	-1.25629	0.211335	0.999133
regulation of protein catabolic process	-6.85092	5.46226	-1.25423	0.212081	0.999133
supramolecular fiber organization	-6.92894	5.53034	-1.25289	0.212564	0.999133
regulation of glucose transmembrane transport	16.4637	13.1832	1.24884	0.214039	0.999133
protein containing complex assembly	-6.68537	5.35869	-1.24757	0.214501	0.999133
integrin mediated signaling pathway	-7.85035	6.30011	-1.24607	0.215052	0.999133
amide metabolic process	-5.18575	4.17378	-1.24246	0.216374	0.999133
morphogenesis of a branching structure	-6.75816	5.44766	-1.24056	0.217072	0.999133
carbohydrate transmembrane transport	15.8698	12.983	1.22236	0.223855	0.999133
regulation of rho protein signal transduction	-9.22198	7.57561	-1.21733	0.225755	0.999133
female gamete generation	9.75063	8.06216	1.20943	0.228761	0.999133
regulation of lymphocyte differentiation	-9.76664	8.14641	-1.19889	0.232821	0.999133
negative regulation of epithelial cell apoptotic process	-13.3084	11.1117	-1.19769	0.233284	0.999133
cytokine mediated signaling pathway	7.49857	6.26342	1.1972	0.233477	0.999133
osteoclast differentiation	-8.60597	7.18964	-1.197	0.233555	0.999133
small molecule catabolic process	-6.5073	5.45245	-1.19346	0.23493	0.999133
iron ion transport	11.1134	9.3177	1.19272	0.235219	0.999133
embryonic organ morphogenesis	-8.53003	7.15491	-1.19219	0.235426	0.999133
regulation of b cell activation	12.0191	10.0828	1.19204	0.235487	0.999133
dendrite morphogenesis	11.5831	9.7444	1.18869	0.236797	0.999133
regulation of lamellipodium organization	-12.2066	10.2807	-1.18733	0.237333	0.999133
actin filament depolymerization	-15.6555	13.19	-1.18692	0.237494	0.999133
positive regulation of phosphatidylinositol 3 kinase protein kinase b signal transduction	6.0068	5.07139	1.18445	0.238465	0.999133
positive regulation of hemopoiesis	-12.4172	10.4943	-1.18323	0.238946	0.999133
maintenance of blood brain barrier	-13.7157	11.6052	-1.18186	0.239486	0.999133
cellular aldehyde metabolic process	-12.0413	10.1988	-1.18066	0.239962	0.999133
positive regulation of blood circulation	-16.8516	14.3604	-1.17348	0.242817	0.999133
mitotic cell cycle	-6.15105	5.24245	-1.17332	0.242882	0.999133
negative regulation of smooth muscle cell proliferation	10.1309	8.72926	1.16056	0.248014	0.999133
embryonic skeletal system development	-10.3598	8.94373	-1.15833	0.248921	0.999133
regulation of protein containing complex disassembly	-13.7037	11.8392	-1.15749	0.249263	0.999133
regulation of protein depolymerization	-13.7037	11.8392	-1.15749	0.249263	0.999133
organelle fission	-9.21424	7.96943	-1.1562	0.249787	0.999133
formation of primary germ layer	6.73602	5.83271	1.15487	0.25033	0.999133
establishment or maintenance of cell polarity	-7.60661	6.59419	-1.15353	0.250876	0.999133
muscle cell development	-8.35907	7.24918	-1.15311	0.25105	0.999133
cardiac muscle cell differentiation	7.96935	6.91207	1.15296	0.251109	0.999133
carbohydrate biosynthetic process	5.57056	4.83668	1.15173	0.251612	0.999133
cellular response to amyloid beta	-6.01981	5.23328	-1.15029	0.252201	0.999133
retina development in camera type eye	11.2306	9.80461	1.14544	0.254198	0.999133
negative regulation of hydrolase activity	-5.91898	5.16807	-1.1453	0.254257	0.999133
positive regulation of kinase activity	5.02288	4.39496	1.14287	0.255259	0.999133
actin filament organization	-8.47061	7.41561	-1.14227	0.255509	0.999133
regulation of atp dependent activity	-15.3919	13.4839	-1.14151	0.255823	0.999133
interleukin 2 production	-14.2492	12.5383	-1.13645	0.257924	0.999133
response to cocaine	-10.8532	9.62448	-1.12767	0.261602	0.999133
negative regulation of mapk cascade	-6.85606	6.0847	-1.12677	0.261981	0.999133
vascular endothelial growth factor signaling pathway	8.61563	7.64781	1.12655	0.262074	0.999133
positive regulation of protein containing complex assembly	-9.60293	8.52709	-1.12617	0.262235	0.999133
negative regulation of developmental process	-4.00696	3.56438	-1.12417	0.263079	0.999133
respiratory system development	-8.34677	7.46579	-1.118	0.265693	0.999133
apoptotic process	-2.83946	2.5432	-1.11649	0.266337	0.999133
striated muscle cell proliferation	-10.7077	9.60165	-1.11519	0.26689	0.999133
hematopoietic or lymphoid organ development	-13.8259	12.4049	-1.11455	0.267163	0.999133
nucleobase containing small molecule metabolic process	-7.96535	7.15221	-1.11369	0.267532	0.999133
microtubule based process	-7.93406	7.13194	-1.11247	0.268055	0.999133
semaphorin plexin signaling pathway involved in neuron projection guidance	-11.4014	10.2554	-1.11175	0.268362	0.999133
sphingolipid catabolic process	11.1729	10.0673	1.10982	0.26919	0.999133
regulation of dendrite morphogenesis	15.3656	13.8997	1.10546	0.271067	0.999133
detection of abiotic stimulus	-16.6757	15.086	-1.10538	0.271101	0.999133
regulation of catabolic process	-5.66697	5.12789	-1.10513	0.271211	0.999133
developmental growth	-4.84335	4.38653	-1.10414	0.271636	0.999133
regulation of protein containing complex assembly	-8.0035	7.25075	-1.10382	0.271776	0.999133
behavior	8.26223	7.49296	1.10267	0.272274	0.999133
endothelium development	-6.4202	5.83494	-1.1003	0.273298	0.999133
neuron migration	-7.83386	7.14943	-1.09573	0.275286	0.999133
amino sugar metabolic process	-12.5692	11.4728	-1.09556	0.27536	0.999133
regulation of blood circulation	-7.2604	6.63666	-1.09398	0.276049	0.999133
adenylate cyclase modulating g protein coupled receptor signaling pathway	9.29937	8.52655	1.09064	0.277514	0.999133
oogenesis	-12.7932	11.7326	-1.0904	0.27762	0.999133
homeostasis of number of cells	-8.56564	7.91761	-1.08185	0.281386	0.999133
g protein coupled receptor signaling pathway	5.24522	4.85415	1.08056	0.281956	0.999133
polysaccharide biosynthetic process	-10.1281	9.37654	-1.08015	0.282136	0.999133
positive regulation of receptor mediated endocytosis	9.58661	8.88102	1.07945	0.28245	0.999133
antigen receptor mediated signaling pathway	7.58832	7.05083	1.07623	0.283881	0.999133
branching involved in blood vessel morphogenesis	-8.21267	7.65195	-1.07328	0.285198	0.999133
collagen fibril organization	-7.65717	7.14471	-1.07173	0.285892	0.999133
energy reserve metabolic process	-9.84228	9.18532	-1.07152	0.285982	0.999133
negative regulation of supramolecular fiber organization	-8.52612	7.97919	-1.06855	0.287317	0.999133
regulation of peptidase activity	-5.02292	4.71324	-1.06571	0.288595	0.999133
regulation of transferase activity	3.75313	3.52351	1.06517	0.288836	0.999133
regulation of dna metabolic process	10.1261	9.51255	1.0645	0.28914	0.999133
olefinic compound metabolic process	-12.0802	11.3729	-1.06219	0.290183	0.999133
response to tumor necrosis factor	7.73237	7.28498	1.06141	0.290533	0.999133
positive regulation of cytoskeleton organization	-8.10424	7.64065	-1.06067	0.290867	0.999133
regulation of cytoskeleton organization	-5.46772	5.15511	-1.06064	0.290882	0.999133
primary alcohol metabolic process	-12.8406	12.2033	-1.05222	0.294711	0.999133
digestive system development	-8.80803	8.37143	-1.05215	0.294743	0.999133
response to abiotic stimulus	-3.50022	3.33577	-1.0493	0.296049	0.999133
positive regulation of erk1 and erk2 cascade	5.10609	4.86879	1.04874	0.296306	0.999133
nephron morphogenesis	-7.29886	6.9759	-1.0463	0.297427	0.999133
protein n linked glycosylation	12.6369	12.0979	1.04456	0.298228	0.999133
negative regulation of cell matrix adhesion	-14.6112	13.9911	-1.04432	0.298336	0.999133
lipid modification	15.2397	14.6223	1.04222	0.299304	0.999133
macrophage chemotaxis	-10.2094	9.82678	-1.03894	0.300821	0.999133
negative regulation of protein containing complex disassembly	-13.6344	13.1333	-1.03816	0.301186	0.999133
monoatomic cation transport	4.63804	4.47532	1.03636	0.302019	0.999133
negative regulation of intracellular signal transduction	-5.07409	4.90592	-1.03428	0.302987	0.999133
cellular response to lipoprotein particle stimulus	-13.2436	12.8127	-1.03363	0.30329	0.999133
negative regulation of protein catabolic process	-8.09299	7.86108	-1.0295	0.305217	0.999133
developmental growth involved in morphogenesis	-6.3785	6.20446	-1.02805	0.305895	0.999133
protein depolymerization	-10.3157	10.0592	-1.0255	0.307093	0.999133
cell cell signaling	5.02143	4.90223	1.02431	0.307649	0.999133
cardiac muscle contraction	-9.73773	9.58428	-1.01601	0.311571	0.999133
adaptive thermogenesis	8.86566	8.75563	1.01257	0.313208	0.999133
branching morphogenesis of an epithelial tube	-5.96188	5.92103	-1.0069	0.315913	0.999133
epithelium development	-3.28503	3.27002	-1.00459	0.317019	0.999133
positive regulation of protein localization to nucleus	13.5627	13.5058	1.00422	0.3172	0.999133
glucosamine containing compound metabolic process	-12.6252	12.5744	-1.00404	0.317284	0.999133
tumor necrosis factor mediated signaling pathway	8.78925	8.78126	1.00091	0.318789	0.999133
cyclic nucleotide mediated signaling	-10.2609	10.2651	-0.999591	0.319424	0.999133
positive regulation of protein localization to cell periphery	-10.7634	10.7883	-0.997691	0.320342	0.999133
response to peptide hormone	5.2509	5.27028	0.996324	0.321002	0.999133
regulation of protein polymerization	-8.40102	8.43668	-0.995773	0.321269	0.999133
non membrane bounded organelle assembly	-10.1876	10.3039	-0.98872	0.324695	0.999133
cell cell adhesion mediated by cadherin	-9.6054	9.71529	-0.988689	0.32471	0.999133
regulation of cell shape	-6.07502	6.15375	-0.987206	0.325434	0.999133
synapse maturation	9.68547	9.83906	0.98439	0.326811	0.999133
embryonic appendage morphogenesis	-6.59398	6.69904	-0.984316	0.326846	0.999133
adult locomotory behavior	9.67932	9.83818	0.983853	0.327073	0.999133
cellular response to oxidative stress	-6.62374	6.73478	-0.983513	0.32724	0.999133
lamellipodium organization	-8.26603	8.43332	-0.980163	0.328884	0.999133
mononuclear cell migration	-5.93135	6.06614	-0.977781	0.330056	0.999133
negative regulation of actin filament depolymerization	-14.4799	14.8272	-0.976578	0.33065	0.999133
ruffle organization	-10.9241	11.1871	-0.976483	0.330696	0.999133
organophosphate biosynthetic process	-7.7141	7.92185	-0.973776	0.332033	0.999133
regulation of transport	2.68681	2.77201	0.969264	0.33427	0.999133
vasoconstriction	11.4505	11.8286	0.96803	0.334884	0.999133
animal organ regeneration	6.92683	7.18312	0.964321	0.336732	0.999133
carbohydrate transport	12.2363	12.7743	0.957889	0.339953	0.999133
negative regulation of lipid localization	13.1391	13.7435	0.956023	0.340891	0.999133
negative regulation of myeloid cell differentiation	9.86907	10.3558	0.952997	0.342416	0.999133
synapse assembly	10.0208	10.5287	0.95176	0.343041	0.999133
regulation of extrinsic apoptotic signaling pathway via death domain receptors	-11.2111	11.8181	-0.948638	0.344621	0.999133
mast cell activation	14.4229	15.2301	0.946996	0.345453	0.999133
epithelial cell development	-5.61086	5.92716	-0.946636	0.345636	0.999133
protein containing complex disassembly	-8.08498	8.54495	-0.946171	0.345872	0.999133
positive regulation of endothelial cell migration	5.33932	5.64979	0.945048	0.346443	0.999133
negative regulation of myeloid leukocyte differentiation	9.83558	10.4178	0.944109	0.346921	0.999133
developmental cell growth	-5.60109	5.94575	-0.942032	0.347979	0.999133
sensory perception of light stimulus	-9.09568	9.71536	-0.936216	0.350953	0.999133
icosanoid biosynthetic process	-10.0283	10.7155	-0.935871	0.35113	0.999133
negative regulation of smooth muscle cell migration	-8.54325	9.13228	-0.9355	0.35132	0.999133
bone resorption	-10.0245	10.7733	-0.930495	0.353894	0.999133
muscle system process	-5.7923	6.23012	-0.929724	0.354292	0.999133
regulation of muscle cell differentiation	7.16765	7.71631	0.928897	0.354718	0.999133
carbohydrate derivative metabolic process	3.52506	3.79663	0.928471	0.354938	0.999133
negative regulation of peptidase activity	-4.79276	5.1634	-0.928218	0.355069	0.999133
pallium development	-7.61011	8.24101	-0.923444	0.357541	0.999133
notch signaling pathway	-7.0211	7.62686	-0.920575	0.359032	0.999133
collagen biosynthetic process	7.15966	7.80721	0.917058	0.360864	0.999133
phosphatidylinositol 3 kinase protein kinase b signal transduction	4.35297	4.75244	0.915944	0.361446	0.999133
regulation of proteolysis	-4.05956	4.44914	-0.912438	0.363281	0.999133
negative regulation of cytoskeleton organization	-8.02458	8.84905	-0.906829	0.366228	0.999133
regulation of vasoconstriction	10.3903	11.4591	0.906729	0.366281	0.999133
negative regulation of neuron apoptotic process	6.70497	7.39613	0.906551	0.366375	0.999133
sequestering of calcium ion	-9.14103	10.0922	-0.905754	0.366795	0.999133
myeloid cell development	-18.6029	20.5571	-0.904937	0.367226	0.999133
regulation of dendrite development	10.5763	11.6924	0.904547	0.367432	0.999133
regulation of osteoclast differentiation	-11.6544	12.9888	-0.897267	0.371288	0.999133
focal adhesion assembly	-10.119	11.2901	-0.896268	0.371819	0.999133
appendage development	-5.48182	6.12069	-0.895621	0.372163	0.999133
positive regulation of carbohydrate metabolic process	7.08216	7.9106	0.895275	0.372347	0.999133
mucopolysaccharide metabolic process	4.99116	5.58777	0.893229	0.373437	0.999133
regulation of calcium ion transport	-6.16272	6.90915	-0.891966	0.374111	0.999133
positive regulation of phosphorylation	3.41817	3.83649	0.890962	0.374648	0.999133
negative regulation of proteolysis	-4.22487	4.74781	-0.889856	0.375239	0.999133
carbohydrate derivative biosynthetic process	4.58709	5.16183	0.888657	0.375881	0.999133
extracellular matrix assembly	-6.96692	7.88365	-0.883717	0.378532	0.999133
positive regulation of cytosolic calcium ion concentration	11.903	13.4698	0.883684	0.37855	0.999133
regulation of myeloid cell differentiation	7.61216	8.61459	0.883636	0.378576	0.999133
axonal fasciculation	5.36104	6.07674	0.882223	0.379336	0.999133
organophosphate metabolic process	-5.13574	5.86887	-0.875082	0.383194	0.999133
positive regulation of transferase activity	3.26596	3.73337	0.874802	0.383346	0.999133
feeding behavior	8.5525	9.80593	0.872177	0.384771	0.999133
growth	-3.23601	3.71702	-0.870591	0.385633	0.999133
regulation of neuron migration	-9.75933	11.2554	-0.867081	0.387546	0.999133
negative regulation of cell development	-3.85308	4.46235	-0.863465	0.389523	0.999133
regulation of intracellular transport	5.83034	6.75749	0.862797	0.389889	0.999133
synaptic signaling	6.64295	7.75957	0.856098	0.393569	0.999133
negative regulation of protein polymerization	-10.2855	12.0315	-0.854879	0.394241	0.999133
muscle tissue development	-3.83723	4.49916	-0.852876	0.395346	0.999133
regulation of programmed cell death	-2.26126	2.65748	-0.850902	0.396438	0.999133
neural retina development	12.5684	14.7869	0.849967	0.396956	0.999133
protein localization to organelle	3.69827	4.35247	0.849695	0.397106	0.999133
cellular response to camp	8.32567	9.89105	0.841737	0.40153	0.999133
negative regulation of cellular response to growth factor stimulus	-5.979	7.11786	-0.84	0.402499	0.999133
cell division	-5.46376	6.54542	-0.834746	0.405441	0.999133
erythrocyte homeostasis	-12.2128	14.6953	-0.83107	0.407506	0.999133
negative regulation of chemotaxis	-4.847	5.83817	-0.830226	0.407981	0.999133
adenylate cyclase activating g protein coupled receptor signaling pathway	8.32057	10.0223	0.830203	0.407994	0.999133
actin filament bundle organization	-6.28525	7.60941	-0.825985	0.410374	0.999133
platelet activation	-8.50954	10.3272	-0.823992	0.411501	0.999133
response to auditory stimulus	-10.5387	12.8537	-0.819897	0.413823	0.999133
positive regulation of smooth muscle cell migration	-8.01147	9.81124	-0.816561	0.415721	0.999133
import into nucleus	10.004	12.3119	0.812553	0.418007	0.999133
rna processing	-7.11243	8.75524	-0.812363	0.418116	0.999133
signal transduction by p53 class mediator	-10.6434	13.138	-0.810119	0.419399	0.999133
associative learning	9.00863	11.1247	0.809787	0.419589	0.999133
regulation of epithelial cell proliferation	3.4901	4.31038	0.809698	0.41964	0.999133
cellular response to radiation	6.53536	8.09015	0.807817	0.420718	0.999133
postsynaptic density assembly	11.7723	14.6002	0.806313	0.421581	0.999133
tissue regeneration	-5.90823	7.38083	-0.800483	0.424938	0.999133
regulation of trans synaptic signaling	6.3136	7.88941	0.800263	0.425065	0.999133
negative regulation of programmed cell death	-2.53605	3.17407	-0.798989	0.425801	0.999133
positive regulation of canonical wnt signaling pathway	-7.91495	9.92766	-0.797263	0.426798	0.999133
homophilic cell adhesion via plasma membrane adhesion molecules	7.17681	9.03138	0.794653	0.42831	0.999133
positive regulation of protein kinase activity	3.83676	4.86052	0.789372	0.431378	0.999133
negative regulation of response to external stimulus	-2.39796	3.05811	-0.784131	0.434435	0.999133
positive regulation of calcium ion transport	-7.89895	10.0947	-0.782482	0.4354	0.999133
regulation of protein serine threonine kinase activity	5.04686	6.464	0.780764	0.436406	0.999133
mitotic cell cycle process	-3.91774	5.01797	-0.780741	0.436419	0.999133
amine metabolic process	8.70983	11.1572	0.780645	0.436475	0.999133
regulation of glycoprotein metabolic process	7.62841	9.79402	0.778884	0.437508	0.999133
negative regulation of growth	-4.87913	6.27932	-0.777015	0.438606	0.999133
negative regulation of endothelial cell apoptotic process	-8.56158	11.0363	-0.775767	0.43934	0.999133
regulation of myeloid leukocyte differentiation	8.69911	11.218	0.77546	0.439521	0.999133
pulmonary valve development	7.68812	9.94355	0.773177	0.440866	0.999133
epiboly	-7.30397	9.45157	-0.772778	0.441101	0.999133
neuron development	4.67315	6.06625	0.770353	0.442533	0.999133
neuropeptide signaling pathway	7.96506	10.3482	0.769703	0.442916	0.999133
bone remodeling	-6.4686	8.41312	-0.768871	0.443409	0.999133
regulation of epithelial cell apoptotic process	-6.96783	9.07926	-0.767445	0.444253	0.999133
regulation of cell substrate adhesion	-3.84962	5.02399	-0.766248	0.444962	0.999133
endothelial cell apoptotic process	7.74841	10.1181	0.765793	0.445231	0.999133
axon extension	-5.75033	7.56415	-0.760208	0.44855	0.999133
tissue homeostasis	-3.53117	4.64524	-0.760168	0.448574	0.999133
hippocampus development	-7.28356	9.61284	-0.75769	0.450051	0.999133
digestion	6.93288	9.15221	0.757509	0.450159	0.999133
detection of stimulus involved in sensory perception	-11.1391	14.7505	-0.75517	0.451556	0.999133
negative regulation of cell substrate adhesion	-7.18927	9.52335	-0.754909	0.451712	0.999133
multicellular organism reproduction	3.28139	4.37012	0.750871	0.45413	0.999133
lamellipodium assembly	-7.24254	9.65351	-0.750249	0.454504	0.999133
dendritic spine development	8.44043	11.2949	0.747275	0.45629	0.999133
negative regulation of protein containing complex assembly	-7.86643	10.5452	-0.745972	0.457074	0.999133
negative regulation of transmembrane transport	-8.13437	10.9079	-0.745731	0.457219	0.999133
activation of innate immune response	-8.02806	10.7816	-0.744607	0.457896	0.999133
small molecule metabolic process	-3.67613	4.94031	-0.74411	0.458195	0.999133
response to nutrient	-5.74972	7.73218	-0.743609	0.458497	0.999133
extrinsic apoptotic signaling pathway	4.53835	6.10721	0.743113	0.458797	0.999133
organelle assembly	-3.86058	5.20345	-0.741927	0.459512	0.999133
dna biosynthetic process	9.3164	12.5947	0.73971	0.460852	0.999133
cognition	5.7485	7.84845	0.732438	0.465262	0.999133
mesenchymal cell differentiation	-4.11763	5.63816	-0.730315	0.466553	0.999133
cellular component assembly involved in morphogenesis	-6.75119	9.24575	-0.730195	0.466627	0.999133
regulation of extent of cell growth	-5.55888	7.61415	-0.730073	0.466701	0.999133
nervous system process	4.06104	5.58455	0.727191	0.468458	0.999133
regulation of osteoblast differentiation	5.17006	7.11144	0.727006	0.468571	0.999133
nucleoside phosphate biosynthetic process	-6.61289	9.1422	-0.723336	0.470814	0.999133
response to acid chemical	-6.76443	9.36346	-0.722429	0.47137	0.999133
myeloid cell homeostasis	-7.36935	10.2313	-0.720275	0.47269	0.999133
nuclear transport	7.71756	10.7272	0.719441	0.473201	0.999133
negative regulation of molecular function	-2.48619	3.46936	-0.716613	0.474939	0.999133
heterophilic cell cell adhesion via plasma membrane cell adhesion molecules	6.08684	8.49976	0.716119	0.475243	0.999133
leukocyte homeostasis	-8.50094	11.8737	-0.715949	0.475348	0.999133
embryonic organ development	-4.63838	6.48182	-0.715599	0.475563	0.999133
regulation of tube size	5.32887	7.4472	0.715554	0.475591	0.999133
negative regulation of catalytic activity	-2.95407	4.12952	-0.715354	0.475714	0.999133
regulation of catalytic activity	-1.74143	2.43851	-0.714137	0.476463	0.999133
developmental maturation	3.64832	5.1159	0.713134	0.477082	0.999133
glycosyl compound metabolic process	-7.42842	10.4285	-0.712319	0.477584	0.999133
exocytosis	3.95886	5.55979	0.712052	0.477749	0.999133
positive regulation of mapk cascade	2.99756	4.21747	0.710748	0.478554	0.999133
leukocyte apoptotic process	-7.02065	9.89994	-0.709161	0.479534	0.999133
positive regulation of axonogenesis	-6.85119	9.68639	-0.7073	0.480686	0.999133
cell matrix adhesion	-3.77666	5.35779	-0.704892	0.482178	0.999133
excitatory synapse assembly	9.93288	14.1333	0.7028	0.483477	0.999133
endocardial cushion formation	-4.34087	6.23071	-0.696689	0.487281	0.999133
endocardial cushion morphogenesis	-4.34087	6.23071	-0.696689	0.487281	0.999133
negative regulation of developmental growth	-5.20805	7.48253	-0.696027	0.487694	0.999133
positive regulation of cell population proliferation	2.40827	3.47656	0.692717	0.489762	0.999133
organophosphate catabolic process	-6.92629	10.0043	-0.692334	0.490001	0.999133
positive regulation of defense response	3.7455	5.42392	0.690552	0.491118	0.999133
negative regulation of hemopoiesis	-6.38548	9.29215	-0.687191	0.493225	0.999133
activation of cysteine type endopeptidase activity involved in apoptotic process	-7.82254	11.3878	-0.686924	0.493393	0.999133
purine containing compound metabolic process	-5.33865	7.78802	-0.685495	0.494291	0.999133
ephrin receptor signaling pathway	5.73823	8.3861	0.684255	0.495071	0.999133
innervation	9.7602	14.3649	0.679448	0.4981	0.999133
positive regulation of blood vessel endothelial cell migration	-6.74111	9.93073	-0.678813	0.498501	0.999133
organic anion transport	-4.85781	7.16309	-0.678173	0.498906	0.999133
organic acid transport	-5.40087	7.97524	-0.677206	0.499517	0.999133
nerve development	6.26854	9.31118	0.673227	0.502036	0.999133
membrane lipid biosynthetic process	8.02234	11.9562	0.670978	0.503462	0.999133
post transcriptional regulation of gene expression	5.23883	7.80871	0.670895	0.503515	0.999133
negative regulation of protein localization	-4.89382	7.31098	-0.66938	0.504478	0.999133
response to vitamin	-6.10469	9.13578	-0.668218	0.505217	0.999133
negative regulation of inflammatory response	-4.04466	6.05912	-0.667532	0.505653	0.999133
endodermal cell differentiation	4.56984	6.84705	0.667417	0.505726	0.999133
endoderm formation	4.56984	6.84705	0.667417	0.505726	0.999133
signaling receptor ligand precursor processing	6.35267	9.52216	0.667146	0.505899	0.999133
leukocyte migration	-3.05952	4.59053	-0.666485	0.506319	0.999133
lipid homeostasis	-5.7724	8.66453	-0.666211	0.506494	0.999133
regulation of postsynaptic membrane neurotransmitter receptor levels	7.0319	10.5678	0.665407	0.507006	0.999133
regulation of cell substrate junction organization	-7.51153	11.3236	-0.663354	0.508316	0.999133
sprouting angiogenesis	-3.41338	5.15223	-0.662505	0.508858	0.999133
organic cyclic compound catabolic process	-5.70791	8.61909	-0.66224	0.509027	0.999133
positive regulation of signaling	1.92418	2.9072	0.661868	0.509264	0.999133
regulation of amide metabolic process	-4.07602	6.18313	-0.659216	0.51096	0.999133
fatty acid metabolic process	-5.76813	8.75691	-0.658695	0.511294	0.999133
response to chemokine	8.90268	13.5542	0.656823	0.512492	0.999133
autonomic nervous system development	-9.52531	14.5282	-0.655645	0.513248	0.999133
regulation of cellular response to growth factor stimulus	-3.26126	4.98998	-0.653563	0.514585	0.999133
vesicle organization	4.02083	6.17539	0.651106	0.516164	0.999133
cytosolic transport	-6.35799	9.80057	-0.648737	0.517689	0.999133
cell growth	-2.91239	4.50097	-0.647058	0.518771	0.999133
negative regulation of extrinsic apoptotic signaling pathway via death domain receptors	-8.76103	13.5561	-0.646279	0.519274	0.999133
heterocycle catabolic process	-6.95504	10.7768	-0.645372	0.51986	0.999133
cell substrate junction organization	-6.82936	10.5822	-0.645364	0.519865	0.999133
regulation of blood vessel endothelial cell migration	-3.90257	6.04842	-0.645222	0.519957	0.999133
regulation of defense response	2.54387	3.9493	0.644133	0.52066	0.999133
activin receptor signaling pathway	-6.5242	10.1331	-0.643852	0.520842	0.999133
negative regulation of coagulation	4.54556	7.07891	0.642127	0.521958	0.999133
transmembrane receptor protein serine threonine kinase signaling pathway	-3.30259	5.19448	-0.63579	0.526067	0.999133
regulation of neuronal synaptic plasticity	6.21736	9.79834	0.634532	0.526884	0.999133
positive regulation of mononuclear cell migration	-5.11823	8.10732	-0.63131	0.528982	0.999133
regulation of vasculature development	-2.45387	3.88932	-0.630925	0.529232	0.999133
positive regulation of extracellular matrix organization	-7.01401	11.1591	-0.628548	0.530783	0.999133
regulation of exocytosis	4.38395	6.98645	0.627492	0.531472	0.999133
gastrulation	3.37242	5.37912	0.626946	0.531829	0.999133
macrophage activation	-5.49952	8.79177	-0.625531	0.532754	0.999133
roof of mouth development	-6.45998	10.3395	-0.624787	0.533241	0.999133
regulation of notch signaling pathway	-5.8263	9.3566	-0.622694	0.534611	0.999133
negative regulation of nervous system development	-4.1774	6.74628	-0.619215	0.536892	0.999133
negative regulation of synaptic transmission	9.19131	14.8441	0.619189	0.53691	0.999133
neurogenesis	3.40634	5.51794	0.617321	0.538137	0.999133
aorta morphogenesis	-6.01715	9.76051	-0.616479	0.538691	0.999133
cell substrate adhesion	-2.54555	4.13034	-0.616304	0.538806	0.999133
actomyosin structure organization	-4.26692	6.93332	-0.615423	0.539385	0.999133
neuron recognition	4.56893	7.42495	0.615348	0.539435	0.999133
artery development	3.87564	6.30086	0.615097	0.5396	0.999133
response to oxidative stress	4.56569	7.42775	0.614679	0.539875	0.999133
positive regulation of rna metabolic process	2.51878	4.10654	0.613358	0.540745	0.999133
defense response to symbiont	-7.04195	11.4925	-0.612742	0.541151	0.999133
hexose catabolic process	-5.77169	9.46834	-0.609578	0.543239	0.999133
spermatid differentiation	7.94254	13.0325	0.609442	0.543329	0.999133
regulation of coagulation	3.91999	6.4404	0.608657	0.543848	0.999133
protein phosphorylation	2.05379	3.37952	0.607715	0.54447	0.999133
postsynapse assembly	7.80791	12.8496	0.607636	0.544522	0.999133
cell cell adhesion	2.05111	3.38179	0.606516	0.545263	0.999133
ncrna transcription	8.1907	13.5249	0.605603	0.545868	0.999133
response to ethanol	4.51587	7.47073	0.604475	0.546615	0.999133
regulation of organic acid transport	7.66783	12.6881	0.604331	0.54671	0.999133
gland development	-2.53158	4.20383	-0.602208	0.548118	0.999133
tyrosine phosphorylation of stat protein	4.82939	8.03623	0.600952	0.548952	0.999133
immune response regulating cell surface receptor signaling pathway	4.26189	7.09554	0.600644	0.549156	0.999133
protein maturation	2.38563	3.98347	0.598883	0.550326	0.999133
low density lipoprotein particle clearance	11.4558	19.1851	0.59712	0.551499	0.999133
regulation of dna binding transcription factor activity	-3.68012	6.20552	-0.59304	0.554217	0.999133
regulation of non canonical nf kappab signal transduction	-5.80821	9.81768	-0.591607	0.555174	0.999133
positive regulation of response to biotic stimulus	3.87472	6.5881	0.58814	0.557491	0.999133
positive regulation of hydrolase activity	-3.16509	5.38371	-0.5879	0.557651	0.999133
positive regulation of molecular function	-1.79365	3.059	-0.58635	0.558689	0.999133
cortical cytoskeleton organization	-8.34183	14.2589	-0.585026	0.559577	0.999133
generation of neurons	3.57357	6.12022	0.583895	0.560335	0.999133
regulation of cell matrix adhesion	-4.45583	7.64031	-0.583201	0.560801	0.999133
fat cell differentiation	4.24094	7.28281	0.582322	0.56139	0.999133
positive regulation of notch signaling pathway	5.98372	10.2784	0.582163	0.561497	0.999133
positive regulation of lipase activity	-7.25108	12.5104	-0.579607	0.563215	0.999133
regulation of behavior	6.2571	10.8252	0.578014	0.564287	0.999133
non canonical nf kappab signal transduction	-4.98515	8.66827	-0.575104	0.566247	0.999133
actin filament based movement	-6.11633	10.6389	-0.574904	0.566381	0.999133
negative regulation of cysteine type endopeptidase activity involved in apoptotic process	6.61591	11.5466	0.572974	0.567683	0.999133
positive regulation of osteoblast differentiation	3.75242	6.55216	0.572699	0.567869	0.999133
regulation of nucleocytoplasmic transport	6.8503	12.0133	0.570227	0.569539	0.999133
cranial skeletal system development	-5.58773	9.8219	-0.568906	0.570433	0.999133
cellular catabolic process	-4.19184	7.37263	-0.568567	0.570662	0.999133
negative regulation of protein metabolic process	-2.00922	3.53877	-0.567773	0.5712	0.999133
positive regulation of coagulation	-4.2558	7.49826	-0.567571	0.571336	0.999133
protein localization to plasma membrane	-3.0609	5.42887	-0.563819	0.573879	0.999133
positive regulation of protein serine threonine kinase activity	5.91295	10.4921	0.563562	0.574054	0.999133
monocyte chemotaxis	4.46379	7.92752	0.563076	0.574384	0.999133
cellular response to decreased oxygen levels	-5.18297	9.23661	-0.561133	0.575703	0.999133
calcium dependent cell cell adhesion via plasma membrane cell adhesion molecules	6.28862	11.2179	0.560586	0.576075	0.999133
tor signaling	-7.21609	12.8725	-0.560583	0.576078	0.999133
glycoprotein catabolic process	5.57523	9.9501	0.560319	0.576257	0.999133
regulation of neurotransmitter receptor activity	5.81172	10.4599	0.555617	0.579458	0.999133
cardiac muscle cell membrane repolarization	7.68595	13.8637	0.554392	0.580293	0.999133
regeneration	-2.01414	3.63582	-0.55397	0.580581	0.999133
smad protein signal transduction	-4.50455	8.19427	-0.549719	0.583485	0.999133
dna metabolic process	4.93737	8.99042	0.549181	0.583853	0.999133
respiratory gaseous exchange by respiratory system	6.26637	11.4611	0.54675	0.585518	0.999133
anterior posterior pattern specification	-4.49138	8.24327	-0.544855	0.586817	0.999133
vascular process in circulatory system	3.55322	6.53705	0.543551	0.587711	0.999133
regulation of t cell receptor signaling pathway	-7.09584	13.0629	-0.543204	0.587949	0.999133
regulation of neuron projection development	3.69319	6.79978	0.543134	0.587997	0.999133
enzyme linked receptor protein signaling pathway	2.10647	3.88189	0.542641	0.588336	0.999133
t cell activation involved in immune response	-5.58293	10.2945	-0.542325	0.588553	0.999133
response to growth factor	2.31888	4.278	0.542046	0.588744	0.999133
sulfur compound metabolic process	3.16101	5.84802	0.540525	0.589789	0.999133
fibrinolysis	4.11258	7.65426	0.537292	0.592013	0.999133
sensory perception of pain	-5.89506	11.0022	-0.53581	0.593034	0.999133
response to amyloid beta	-2.88455	5.39273	-0.534897	0.593664	0.999133
regulation of developmental growth	-3.14465	5.91238	-0.531876	0.595749	0.999133
peptide biosynthetic process	-3.77842	7.13614	-0.529478	0.597406	0.999133
positive regulation of nf kappab transcription factor activity	5.22709	9.87224	0.529473	0.597409	0.999133
dna damage response	-4.45471	8.42831	-0.528542	0.598053	0.999133
chondrocyte differentiation	3.76722	7.1398	0.527637	0.598679	0.999133
regulation of striated muscle cell differentiation	-6.40257	12.1579	-0.526617	0.599386	0.999133
mesenchymal cell proliferation	-4.02857	7.65214	-0.526463	0.599492	0.999133
neuron projection organization	-4.45792	8.4813	-0.525617	0.600078	0.999133
regulation of protein secretion	2.92366	5.56494	0.525372	0.600248	0.999133
dendritic cell differentiation	-7.93792	15.2043	-0.522085	0.602528	0.999133
response to ionizing radiation	3.7754	7.24612	0.521024	0.603265	0.999133
cell cycle process	-2.49309	4.80837	-0.51849	0.605026	0.999133
regulation of cysteine type endopeptidase activity	-4.23245	8.19257	-0.516621	0.606327	0.999133
endoderm development	3.41002	6.60071	0.516614	0.606331	0.999133
monocarboxylic acid transport	-5.85477	11.3663	-0.515098	0.607387	0.999133
protein localization to cell periphery	-2.66831	5.19367	-0.513763	0.608318	0.999133
kidney morphogenesis	-3.36876	6.57148	-0.512634	0.609105	0.999133
cellular response to abiotic stimulus	2.90102	5.70194	0.508777	0.611798	0.999133
outflow tract septum morphogenesis	4.83609	9.5534	0.506217	0.613589	0.999133
outflow tract morphogenesis	4.25664	8.41003	0.506138	0.613644	0.999133
cellular response to hormone stimulus	2.2078	4.36323	0.506	0.613741	0.999133
regulation of hemopoiesis	-3.31864	6.57195	-0.504971	0.614461	0.999133
bone development	2.47238	4.89713	0.504862	0.614538	0.999133
regulation of macroautophagy	-6.04679	12.1151	-0.499114	0.618569	0.999133
regulation of epithelial cell differentiation	3.22468	6.46287	0.498954	0.618682	0.999133
positive regulation of neurogenesis	-3.5928	7.20649	-0.498551	0.618965	0.999133
columnar cuboidal epithelial cell differentiation	-3.88388	7.86923	-0.493553	0.622481	0.999133
cell chemotaxis	-2.41991	4.91252	-0.492601	0.623152	0.999133
positive regulation of exocytosis	5.47781	11.1576	0.49095	0.624316	0.999133
regulation of cell size	-3.17231	6.51027	-0.487278	0.626908	0.999133
negative regulation of erk1 and erk2 cascade	-4.37129	8.99495	-0.485971	0.627832	0.999133
embryonic skeletal system morphogenesis	-4.71825	9.72183	-0.485325	0.628289	0.999133
muscle adaptation	-3.80516	7.93541	-0.479516	0.632403	0.999133
regulation of antigen receptor mediated signaling pathway	-6.06744	12.6779	-0.478585	0.633063	0.999133
regulation of granulocyte chemotaxis	-4.71051	9.8711	-0.477202	0.634045	0.999133
cell junction assembly	3.4261	7.19627	0.476094	0.634832	0.999133
negative regulation of cell differentiation	-1.98198	4.16866	-0.475449	0.63529	0.999133
regulation of synapse structure or activity	4.48519	9.43404	0.475426	0.635306	0.999133
neuron projection extension	-3.42249	7.24634	-0.472306	0.637525	0.999133
negative regulation of cell growth	-3.31087	7.04529	-0.46994	0.63921	0.999133
cellular response to extracellular stimulus	3.59191	7.6638	0.468686	0.640104	0.999133
regulation of system process	1.903	4.06824	0.467768	0.640758	0.999133
cellular response to oxygen containing compound	-1.61925	3.47208	-0.466364	0.64176	0.999133
plasminogen activation	4.27605	9.18109	0.465745	0.642202	0.999133
response to extracellular stimulus	-2.32471	4.99892	-0.465044	0.642703	0.999133
epithelial to mesenchymal transition	-2.80803	6.05229	-0.463962	0.643476	0.999133
cell recognition	2.88626	6.23152	0.463172	0.64404	0.999133
epithelial cell apoptotic process	-3.67315	7.95282	-0.461867	0.644973	0.999133
positive regulation of synaptic transmission	4.00971	8.71349	0.460173	0.646185	0.999133
mast cell mediated immunity	6.33983	13.7804	0.460063	0.646264	0.999133
regulation of membrane protein ectodomain proteolysis	-4.61496	10.048	-0.459291	0.646816	0.999133
sphingolipid biosynthetic process	5.24682	11.4284	0.459103	0.646951	0.999133
regulation of growth	-2.0004	4.36125	-0.458676	0.647257	0.999133
positive regulation of protein tyrosine kinase activity	-3.1072	6.79907	-0.457004	0.648455	0.999133
heparan sulfate proteoglycan biosynthetic process	4.77063	10.4429	0.456832	0.648579	0.999133
cell adhesion mediated by integrin	-4.02494	8.82602	-0.456031	0.649153	0.999133
cytokine production involved in immune response	-4.15831	9.19318	-0.452326	0.651812	0.999133
regulation of jnk cascade	-3.59858	7.96719	-0.451675	0.65228	0.999133
positive regulation of protein localization	-1.76713	3.92536	-0.450183	0.653352	0.999133
cell differentiation involved in kidney development	3.32412	7.42152	0.447903	0.654992	0.999133
regulation of neurogenesis	-2.55666	5.71442	-0.447405	0.655351	0.999133
response to alcohol	2.59717	5.8166	0.446509	0.655996	0.999133
regulation of cell growth	-2.17467	4.92646	-0.441428	0.65966	0.999133
postsynapse organization	3.62123	8.20425	0.441384	0.659691	0.999133
biogenic amine metabolic process	5.40486	12.2627	0.440755	0.660146	0.999133
reactive oxygen species metabolic process	-5.55815	12.627	-0.44018	0.660561	0.999133
zymogen activation	3.2161	7.31993	0.439362	0.661152	0.999133
long chain fatty acid transport	6.01778	13.7201	0.438612	0.661694	0.999133
platelet aggregation	-5.76355	13.1618	-0.4379	0.662208	0.999133
homotypic cell cell adhesion	-4.4927	10.2632	-0.43775	0.662317	0.999133
response to purine containing compound	-4.34534	9.93229	-0.437496	0.6625	0.999133
cell surface pattern recognition receptor signaling pathway	7.1566	16.4034	0.436288	0.663374	0.999133
innate immune response activating cell surface receptor signaling pathway	7.1566	16.4034	0.436288	0.663374	0.999133
cellular component disassembly	-2.25787	5.20796	-0.433542	0.665362	0.999133
organelle membrane fusion	3.60206	8.34838	0.431468	0.666866	0.999133
regulation of substrate adhesion dependent cell spreading	-3.33373	7.73114	-0.431208	0.667054	0.999133
mapk cascade	1.36001	3.16772	0.429334	0.668413	0.999133
regulation of cell projection organization	2.5069	5.84433	0.428946	0.668695	0.999133
cell cell adhesion via plasma membrane adhesion molecules	3.09169	7.21527	0.428492	0.669025	0.999133
regulation of cell differentiation	-1.44903	3.38199	-0.428454	0.669052	0.999133
regulation of heart rate	5.27748	12.3546	0.427168	0.669986	0.999133
cell activation	-1.48781	3.48991	-0.426318	0.670604	0.999133
renal tubule development	-2.8176	6.68616	-0.421407	0.674176	0.999133
positive regulation of cell differentiation	-1.68679	4.04739	-0.416762	0.677562	0.999133
regulation of organ growth	3.15744	7.57673	0.416729	0.677586	0.999133
regulation of stress activated protein kinase signaling cascade	-2.81	6.7443	-0.416648	0.677645	0.999133
cochlea development	-5.38807	12.9552	-0.415901	0.67819	0.999133
positive regulation of gene expression	1.58923	3.82196	0.415816	0.678252	0.999133
monoatomic ion transport	1.60886	3.90144	0.412375	0.680765	0.999133
positive regulation of amide metabolic process	-4.7806	11.5989	-0.41216	0.680922	0.999133
response to bmp	2.99299	7.31108	0.409377	0.682958	0.999133
regulation of actin filament bundle assembly	-3.31153	8.09693	-0.408986	0.683244	0.999133
positive regulation of cell projection organization	2.19974	5.37948	0.408912	0.683298	0.999133
synapse organization	2.91754	7.15356	0.407844	0.68408	0.999133
response to light stimulus	2.79956	6.91229	0.405012	0.686156	0.999133
regulation of epithelial to mesenchymal transition	-2.77062	6.8435	-0.404854	0.686271	0.999133
visual behavior	6.09364	15.0518	0.404845	0.686278	0.999133
heart trabecula morphogenesis	-3.18991	7.90999	-0.403276	0.687429	0.999133
regulation of transmembrane receptor protein serine threonine kinase signaling pathway	-2.4835	6.19359	-0.400979	0.689115	0.999133
regulation of intracellular protein transport	2.89648	7.22925	0.400661	0.689348	0.999133
regulation of lipoprotein particle clearance	6.94604	17.4462	0.398141	0.6912	0.999133
in utero embryonic development	2.97897	7.51228	0.396547	0.692372	0.999133
smooth muscle cell proliferation	2.26404	5.72549	0.395432	0.693193	0.999133
regulation of smad protein signal transduction	-3.18548	8.06082	-0.39518	0.693378	0.999133
response to activity	3.97626	10.0747	0.394678	0.693747	0.999133
positive regulation of protein catabolic process	-3.01797	7.65663	-0.394164	0.694126	0.999133
positive regulation of endothelial cell proliferation	2.74499	6.96772	0.393959	0.694277	0.999133
positive regulation of actin filament bundle assembly	-4.23203	10.7856	-0.392377	0.695443	0.999133
chromosome segregation	-6.2326	15.8919	-0.392188	0.695582	0.999133
embryo development ending in birth or egg hatching	-2.28392	5.82674	-0.391972	0.695741	0.999133
positive regulation of cellular catabolic process	3.15427	8.09469	0.389672	0.697437	0.999133
positive regulation of transmembrane receptor protein serine threonine kinase signaling pathway	2.79896	7.19117	0.389221	0.697769	0.999133
mesenchyme development	-2.19376	5.64031	-0.388944	0.697974	0.999133
external encapsulating structure organization	-1.84633	4.81501	-0.383452	0.702031	0.999133
regulation of carbohydrate metabolic process	3.13386	8.18228	0.383005	0.702361	0.999133
response to radiation	2.0744	5.42918	0.382084	0.703043	0.999133
brown fat cell differentiation	5.22749	13.7261	0.380844	0.70396	0.999133
defense response to bacterium	2.30806	6.06818	0.380354	0.704323	0.999133
rna catabolic process	6.47741	17.065	0.379572	0.704902	0.999133
regulation of inflammatory response	1.91262	5.07197	0.377096	0.706736	0.999133
dendritic spine morphogenesis	-4.53751	12.0969	-0.375098	0.708218	0.999133
positive regulation of neuron differentiation	4.44118	11.8431	0.375002	0.708289	0.999133
negative regulation of axon extension	-3.77073	10.1705	-0.370752	0.711445	0.999133
peptidyl serine modification	-2.6772	7.22572	-0.37051	0.711624	0.999133
cellular response to lipid	2.03779	5.50476	0.370187	0.711865	0.999133
positive regulation of apoptotic signaling pathway	2.63399	7.13215	0.369313	0.712515	0.999133
response to nitrogen compound	-1.25054	3.39818	-0.368004	0.713488	0.999133
positive regulation of epithelial to mesenchymal transition	-2.63903	7.19526	-0.366773	0.714403	0.999133
skeletal system development	-1.51382	4.13276	-0.366297	0.714758	0.999133
negative regulation of cellular catabolic process	3.02497	8.30385	0.364285	0.716256	0.999133
regulation of axon extension	-3.16802	8.72861	-0.362947	0.717253	0.999133
amyloid beta clearance	-2.63709	7.28834	-0.361823	0.71809	0.999133
positive regulation of cell matrix adhesion	2.65781	7.3466	0.361774	0.718127	0.999133
negative chemotaxis	-3.19791	8.90041	-0.3593	0.719972	0.999133
jnk cascade	-3.00276	8.37318	-0.358616	0.720482	0.999133
double strand break repair	3.46792	9.74063	0.356027	0.722416	0.999133
organic hydroxy compound metabolic process	-1.8954	5.34028	-0.354925	0.723239	0.999133
transforming growth factor beta receptor signaling pathway	-2.49972	7.08687	-0.352725	0.724884	0.999133
embryonic placenta development	-3.56616	10.1624	-0.350916	0.726237	0.999133
angiogenesis involved in wound healing	4.03579	11.5108	0.350609	0.726467	0.999133
antigen processing and presentation of peptide or polysaccharide antigen via mhc class ii	-3.80068	10.87	-0.349649	0.727186	0.999133
steroid hormone mediated signaling pathway	4.92525	14.1274	0.348631	0.727948	0.999133
immune response regulating signaling pathway	-2.14113	6.15413	-0.347918	0.728482	0.999133
negative regulation of axon extension involved in axon guidance	-3.8792	11.2261	-0.345552	0.730256	0.999133
negative regulation of leukocyte apoptotic process	4.66021	13.5943	0.342807	0.732315	0.999133
organonitrogen compound biosynthetic process	1.1947	3.50367	0.340984	0.733683	0.999133
regulation of heart growth	3.38918	10.0472	0.337325	0.736433	0.999133
antigen processing and presentation of exogenous peptide antigen via mhc class ii	-3.70891	11.1763	-0.331853	0.740551	0.999133
regulation of synapse assembly	3.62873	10.9394	0.331712	0.740658	0.999133
defense response to fungus	-4.68682	14.1655	-0.330861	0.741299	0.999133
response to fungus	-4.68682	14.1655	-0.330861	0.741299	0.999133
pyridine containing compound metabolic process	-3.64079	11.0145	-0.330545	0.741537	0.999133
anatomical structure maturation	1.76195	5.34772	0.329477	0.742342	0.999133
multicellular organismal level homeostasis	-1.33337	4.09206	-0.325843	0.745083	0.999133
aorta development	2.76594	8.56009	0.32312	0.74714	0.999133
skin development	2.31787	7.17708	0.322954	0.747266	0.999133
negative regulation of neuron projection regeneration	-3.52095	10.9676	-0.321033	0.748717	0.999133
positive regulation of axon extension	-4.52515	14.149	-0.319821	0.749634	0.999133
positive regulation of organelle organization	1.8436	5.77924	0.319005	0.750251	0.999133
alcohol metabolic process	-1.93872	6.07965	-0.318887	0.75034	0.999133
positive regulation of stress activated protein kinase signaling cascade	3.27928	10.356	0.316656	0.752029	0.999133
regulation of response to wounding	1.51543	4.7895	0.316408	0.752217	0.999133
carbohydrate metabolic process	1.30667	4.13391	0.316086	0.75246	0.999133
sensory perception of mechanical stimulus	2.42447	7.71121	0.314409	0.753731	0.999133
positive regulation of vasculature development	1.70921	5.46703	0.312641	0.755071	0.999133
tissue remodeling	-1.70595	5.48103	-0.311245	0.756128	0.999133
regulation of plasminogen activation	3.84523	12.4572	0.308675	0.758079	0.999133
positive regulation of cell substrate junction organization	3.39341	11.0026	0.308419	0.758273	0.999133
positive regulation of focal adhesion assembly	3.39341	11.0026	0.308419	0.758273	0.999133
regulation of cell junction assembly	-2.09327	6.84835	-0.305661	0.760367	0.999133
phospholipid biosynthetic process	2.15852	7.14543	0.302083	0.763087	0.999133
regulation of long term synaptic potentiation	2.71616	9.00249	0.301712	0.763369	0.999133
negative regulation of bmp signaling pathway	3.56026	11.8147	0.301342	0.763651	0.999133
microtubule polymerization or depolymerization	-3.14548	10.6681	-0.294849	0.768594	0.999133
vacuole organization	2.41507	8.21292	0.294057	0.769198	0.999133
response to oxygen radical	-2.69938	9.19541	-0.293558	0.769579	0.999133
o glycan processing	-3.31889	11.3229	-0.293112	0.769918	0.999133
positive regulation of gtpase activity	2.81142	9.72557	0.289075	0.772999	0.999133
positive regulation of cell growth	-1.85395	6.43477	-0.288114	0.773733	0.999133
axon development	-1.7846	6.19747	-0.287957	0.773853	0.999133
sterol transport	-2.14949	7.502	-0.286523	0.774949	0.999133
positive regulation of immune response	1.2749	4.45046	0.286464	0.774993	0.999133
blood coagulation fibrin clot formation	2.25246	7.88672	0.285601	0.775652	0.999133
chromosome organization	-3.82996	13.5025	-0.283649	0.777145	0.999133
positive regulation of phosphorus metabolic process	0.994207	3.51183	0.283102	0.777563	0.999133
positive regulation of locomotion	-1.09738	3.91343	-0.280414	0.77962	0.999133
extrinsic apoptotic signaling pathway via death domain receptors	-2.72795	9.73452	-0.280235	0.779757	0.999133
bone morphogenesis	2.21785	7.94626	0.279106	0.780621	0.999133
coronary vasculature development	2.89105	10.4029	0.277908	0.781538	0.999133
cranial nerve development	3.44047	12.4026	0.277398	0.781929	0.999133
energy homeostasis	-2.69903	9.77607	-0.276086	0.782934	0.999133
epithelial cell differentiation	-1.36278	5.04703	-0.270016	0.78759	0.999133
positive regulation of cell development	-1.49948	5.58775	-0.268351	0.788868	0.999133
neuromuscular process controlling balance	2.74842	10.347	0.265625	0.790962	0.999133
regulation of neutrophil migration	-3.26902	12.3148	-0.265454	0.791094	0.999133
positive regulation of intracellular protein transport	-2.43461	9.18838	-0.264966	0.791469	0.999133
interleukin 8 production	2.83565	10.7202	0.264513	0.791817	0.999133
membrane docking	4.32225	16.5626	0.260965	0.794546	0.999133
positive regulation of cytokine production	1.36435	5.26462	0.259154	0.795939	0.999133
regulation of actomyosin structure organization	-2.11821	8.20951	-0.258019	0.796813	0.999133
positive regulation of cell junction assembly	2.19463	8.57081	0.256059	0.798323	0.999133
intracellular transport	1.06789	4.19174	0.254761	0.799323	0.999133
regulation of gtpase activity	-1.89397	7.44209	-0.254495	0.799528	0.999133
regulation of protein maturation	-2.37763	9.35189	-0.254241	0.799724	0.999133
post embryonic development	2.13268	8.43525	0.252829	0.800812	0.999133
regulation of fatty acid metabolic process	3.55837	14.1536	0.251411	0.801906	0.999133
positive regulation of immune effector process	1.74299	6.95442	0.250631	0.802508	0.999133
semi lunar valve development	2.08771	8.3473	0.250106	0.802913	0.999133
artery morphogenesis	1.79271	7.18753	0.249419	0.803443	0.999133
response to mechanical stimulus	-1.39994	5.65486	-0.247564	0.804875	0.999133
cardiac muscle cell proliferation	2.64888	10.716	0.24719	0.805164	0.999133
positive regulation of synapse assembly	3.17076	12.8779	0.246217	0.805915	0.999133
negative regulation of protein maturation	-2.99255	12.178	-0.245734	0.806288	0.999133
positive regulation of growth	1.33561	5.48941	0.243307	0.808163	0.999133
protein activation cascade	1.74347	7.20952	0.241829	0.809306	0.999133
nuclear chromosome segregation	3.08185	12.7786	0.241173	0.809813	0.999133
response to type ii interferon	2.0235	8.39464	0.241046	0.809911	0.999133
skeletal system morphogenesis	1.71423	7.21194	0.237693	0.812505	0.999133
regulation of presynapse organization	-2.97471	12.5351	-0.237311	0.812801	0.999133
regulation of cell adhesion	-0.784201	3.33245	-0.235323	0.81434	0.999133
regulation of apoptotic signaling pathway	1.33548	5.78201	0.230972	0.817711	0.999133
regulation of leukocyte apoptotic process	-2.44254	10.6664	-0.228994	0.819245	0.999133
amino acid biosynthetic process	2.64242	11.5459	0.228863	0.819347	0.999133
receptor localization to synapse	2.48423	10.9217	0.227459	0.820436	0.999133
response to reactive oxygen species	2.05618	9.05475	0.227082	0.820728	0.999133
regulation of extrinsic apoptotic signaling pathway	1.64089	7.23459	0.226812	0.820938	0.999133
heart growth	-2.28348	10.0754	-0.226639	0.821071	0.999133
positive regulation of catabolic process	-1.25118	5.53664	-0.225983	0.821581	0.999133
muscle hypertrophy	2.0246	9.26027	0.218633	0.827289	0.999133
stress activated protein kinase signaling cascade	-1.4531	6.74727	-0.215361	0.829834	0.999133
cell morphogenesis involved in neuron differentiation	1.40959	6.54868	0.215247	0.829923	0.999133
glycosaminoglycan catabolic process	1.64599	7.69985	0.213769	0.831073	0.999133
postsynaptic specialization organization	2.34282	11.0324	0.212357	0.832172	0.999133
cytokine production	-0.86436	4.07904	-0.211903	0.832525	0.999133
negative regulation of tumor necrosis factor superfamily cytokine production	-1.90287	9.17685	-0.207355	0.836067	0.999133
peptidyl threonine modification	-1.89056	9.11856	-0.207331	0.836086	0.999133
response to hydrogen peroxide	3.37575	16.4464	0.205258	0.837702	0.999133
labyrinthine layer development	-2.41642	11.8548	-0.203834	0.838812	0.999133
modulation by host of symbiont process	-1.97664	9.70116	-0.203753	0.838875	0.999133
negative regulation of epithelial cell proliferation	1.33253	6.56239	0.203056	0.839419	0.999133
process utilizing autophagic mechanism	-1.23172	6.07739	-0.202672	0.839718	0.999133
positive regulation of nervous system development	-1.63229	8.07384	-0.20217	0.84011	0.999133
digestive system process	2.06497	10.2262	0.201929	0.840298	0.999133
regulation of monoatomic ion transmembrane transport	-1.34246	6.64994	-0.201875	0.84034	0.999133
cell junction maintenance	2.62167	13.0771	0.200477	0.841431	0.999133
sulfur compound biosynthetic process	1.25396	6.298	0.199105	0.842502	0.999133
regulation of cysteine type endopeptidase activity involved in apoptotic process	-1.6753	8.47306	-0.197721	0.843582	0.999133
regulation of immune response	-0.76947	3.89539	-0.197534	0.843728	0.999133
cell projection organization	1.00038	5.06678	0.197439	0.843802	0.999133
positive chemotaxis	-1.48041	7.50059	-0.197373	0.843854	0.999133
phenol containing compound metabolic process	2.16863	10.9903	0.197322	0.843893	0.999133
aminoglycan biosynthetic process	1.42496	7.22175	0.197315	0.843899	0.999133
cell fate commitment	-1.33133	6.75091	-0.197207	0.843983	0.999133
cellular component morphogenesis	-1.17981	5.99153	-0.196912	0.844213	0.999133
regulation of monoatomic cation transmembrane transport	-1.43121	7.30583	-0.1959	0.845004	0.999133
positive regulation of intracellular signal transduction	0.620282	3.22322	0.192442	0.847706	0.999133
regulation of signaling receptor activity	1.67408	8.74499	0.191434	0.848494	0.999133
substrate adhesion dependent cell spreading	0.949794	4.99426	0.190177	0.849476	0.999133
b cell proliferation	2.13675	11.2634	0.189706	0.849845	0.999133
regulation of b cell proliferation	2.13675	11.2634	0.189706	0.849845	0.999133
cell redox homeostasis	-3.13248	16.5194	-0.189624	0.849909	0.999133
negative regulation of leukocyte migration	-1.83753	9.72539	-0.188941	0.850443	0.999133
antigen processing and presentation of peptide antigen	1.94267	10.3176	0.188286	0.850955	0.999133
antigen processing and presentation of exogenous peptide antigen	1.95731	10.6005	0.184642	0.853806	0.999133
pattern specification process	1.15056	6.30422	0.182506	0.855479	0.999133
production of molecular mediator involved in inflammatory response	-1.78526	9.86361	-0.180994	0.856663	0.999133
positive regulation of substrate adhesion dependent cell spreading	-1.90638	10.5403	-0.180866	0.856763	0.999133
ventricular septum development	-1.73901	9.66886	-0.179857	0.857554	0.999133
positive regulation of response to wounding	-1.2733	7.09469	-0.179472	0.857855	0.999133
positive regulation of extrinsic apoptotic signaling pathway	1.78168	10.0345	0.177556	0.859357	0.999133
chondrocyte development	2.01658	11.386	0.17711	0.859707	0.999133
trabecula morphogenesis	-1.2504	7.06715	-0.176931	0.859847	0.999133
presynapse organization	1.98111	11.228	0.176443	0.860229	0.999133
vacuolar localization	-2.71764	15.5226	-0.175076	0.861301	0.999133
negative regulation of transmembrane receptor protein serine threonine kinase signaling pathway	-1.562	8.96362	-0.17426	0.861941	0.999133
negative regulation of apoptotic signaling pathway	1.10386	6.34813	0.173888	0.862233	0.999133
muscle cell apoptotic process	1.349	7.81043	0.172718	0.86315	0.999133
detection of stimulus	1.48163	8.78457	0.168663	0.866332	0.999133
regulation of wound healing	1.13484	6.76451	0.167764	0.867038	0.999133
hematopoietic progenitor cell differentiation	1.47387	8.8892	0.165805	0.868576	0.999133
synaptic membrane adhesion	2.05219	12.5688	0.163277	0.870562	0.999133
immune system development	-1.67832	10.5826	-0.158592	0.874244	0.999133
catechol containing compound metabolic process	2.10319	13.4155	0.156774	0.875674	0.999133
cell junction organization	0.885504	5.66363	0.156349	0.876008	0.999133
aminoglycan metabolic process	0.856627	5.60916	0.152719	0.878864	0.999133
spinal cord development	-1.67001	10.9395	-0.152658	0.878912	0.999133
negative regulation of axonogenesis	1.34371	8.81896	0.152366	0.879142	0.999133
positive regulation of stress fiber assembly	-1.63972	10.7985	-0.151848	0.87955	0.999133
endocardial cushion development	0.888436	5.89678	0.150665	0.880481	0.999133
response to organophosphorus	-1.65099	11.0199	-0.149819	0.881147	0.999133
negative regulation of neuron projection development	-1.19812	8.00366	-0.149697	0.881243	0.999133
negative regulation of establishment of protein localization	-1.1862	8.00135	-0.14825	0.882383	0.999133
regulation of protein targeting	1.66241	11.2481	0.147795	0.882741	0.999133
fatty acid transport	-1.56096	10.6618	-0.146408	0.883834	0.999133
regulation of nervous system development	-0.954883	6.57244	-0.145286	0.884717	0.999133
regulation of cellular catabolic process	-0.835155	5.75982	-0.144997	0.884945	0.999133
sulfur compound catabolic process	-2.13942	14.8464	-0.144104	0.885648	0.999133
neuron projection extension involved in neuron projection guidance	1.53125	10.632	0.144023	0.885712	0.999133
cellular response to toxic substance	-2.14339	14.9824	-0.143061	0.886471	0.999133
detoxification	-2.14339	14.9824	-0.143061	0.886471	0.999133
regulation of tissue remodeling	-1.05811	7.61298	-0.138988	0.889682	0.999133
membrane lipid metabolic process	1.16236	8.49466	0.136834	0.891381	0.999133
endosomal transport	-1.21122	9.13376	-0.132609	0.894714	0.999133
positive regulation of cell substrate adhesion	0.784658	5.92026	0.132538	0.89477	0.999133
smooth muscle cell differentiation	1.05875	8.14177	0.130039	0.896743	0.999133
long term synaptic potentiation	1.26999	9.919	0.128036	0.898324	0.999133
insulin like growth factor receptor signaling pathway	1.34819	10.5306	0.128026	0.898333	0.999133
regulation of production of molecular mediator of immune response	0.914504	7.22705	0.126539	0.899507	0.999133
synaptic transmission glutamatergic	1.68272	13.3905	0.125666	0.900197	0.999133
monoamine transport	1.26147	10.1694	0.124045	0.901478	0.999133
nadp metabolic process	-2.07342	16.7268	-0.123958	0.901546	0.999133
cardiac septum development	0.970779	7.85419	0.1236	0.901829	0.999133
hydrogen peroxide catabolic process	3.24894	26.4492	0.122837	0.902432	0.999133
intracellular protein transport	0.582852	4.77403	0.122088	0.903024	0.999133
cellular ketone metabolic process	-1.11886	9.31757	-0.120081	0.904611	0.999133
odontogenesis of dentin containing tooth	-0.994953	8.34975	-0.11916	0.905339	0.999133
positive regulation of reactive oxygen species metabolic process	-1.16656	9.93376	-0.117433	0.906704	0.999133
negative regulation of extrinsic apoptotic signaling pathway	1.11027	9.45812	0.117388	0.90674	0.999133
regulation of cell development	-0.467423	4.01121	-0.116529	0.907419	0.999133
cellular response to acid chemical	-1.35744	11.7138	-0.115884	0.907929	0.999133
regulation of synaptic plasticity	1.06368	9.1805	0.115863	0.907945	0.999133
regulation of bone remodeling	-1.1179	9.73053	-0.114886	0.908718	0.999133
response to estradiol	-0.967943	8.56871	-0.112963	0.91024	0.999133
phospholipid catabolic process	-0.950077	8.51009	-0.111641	0.911285	0.999133
cardiac septum morphogenesis	0.839926	7.52982	0.111547	0.91136	0.999133
response to cadmium ion	-1.14937	10.3465	-0.111088	0.911723	0.999133
positive regulation of t cell migration	-1.04558	9.4902	-0.110175	0.912446	0.999133
embryonic morphogenesis	-0.496142	4.59361	-0.108007	0.914162	0.999133
homeostatic process	-0.305737	2.83962	-0.107668	0.91443	0.999133
intrinsic apoptotic signaling pathway	0.712944	6.69427	0.106501	0.915355	0.999133
nephron epithelium development	0.669338	6.28862	0.106436	0.915405	0.999133
cellular response to steroid hormone stimulus	-0.956835	9.12166	-0.104897	0.916624	0.999133
embryo development	0.45157	4.35236	0.103753	0.91753	0.999133
cell morphogenesis	-0.531551	5.15439	-0.103126	0.918027	0.999133
regulation of fibrinolysis	-0.768343	7.46829	-0.102881	0.918221	0.999133
small molecule biosynthetic process	-0.528895	5.15437	-0.102611	0.918435	0.999133
apoptotic signaling pathway	0.490424	4.79328	0.102315	0.918669	0.999133
positive regulation of inflammatory response	0.944897	9.24501	0.102206	0.918756	0.999133
germ cell development	-0.825779	8.22094	-0.100448	0.920148	0.999133
negative regulation of cysteine type endopeptidase activity	1.03824	10.3838	0.0999866	0.920514	0.999133
ventricular septum morphogenesis	-0.934933	9.3837	-0.0996338	0.920793	0.999133
odontogenesis	0.733984	7.46083	0.0983784	0.921788	0.999133
postsynaptic specialization assembly	1.40194	14.2574	0.0983301	0.921826	0.999133
ceramide metabolic process	-0.895136	9.92177	-0.0902194	0.928256	0.999133
protein o linked glycosylation	0.81253	9.34544	0.0869439	0.930854	0.999133
hydrogen peroxide metabolic process	1.84446	21.3715	0.0863047	0.931361	0.999133
positive regulation of epithelial cell proliferation	-0.510145	5.93983	-0.0858854	0.931694	0.999133
cellular component maintenance	0.836972	9.83664	0.0850872	0.932327	0.999133
membrane repolarization	0.995075	11.9827	0.0830428	0.933949	0.999133
negative regulation of phosphorus metabolic process	-0.435048	5.4005	-0.080557	0.935922	0.999133
antigen processing and presentation of exogenous antigen	-0.758743	9.45415	-0.0802551	0.936162	0.999133
positive regulation of wound healing	0.672969	8.43815	0.0797532	0.93656	0.999133
positive regulation of developmental growth	0.645593	8.11655	0.0795403	0.936729	0.999133
stress fiber assembly	-0.616064	7.75592	-0.0794315	0.936815	0.999133
natural killer cell mediated immunity	-0.75927	9.84596	-0.0771148	0.938655	0.999133
phosphorylation	-0.248432	3.32107	-0.0748047	0.940489	0.999133
intestinal absorption	0.909204	12.2809	0.0740339	0.941101	0.999133
establishment of protein localization	0.234915	3.27844	0.0716544	0.942991	0.999133
negative regulation of response to wounding	0.407589	5.70513	0.0714425	0.943159	0.999133
chondroitin sulfate metabolic process	0.786751	11.0367	0.0712849	0.943284	0.999133
renal system vasculature development	-0.794795	11.3285	-0.070159	0.944178	0.999133
aminoglycan catabolic process	-0.536481	7.91032	-0.0678203	0.946036	0.999133
regulation of small molecule metabolic process	-0.495531	7.32069	-0.0676891	0.94614	0.999133
actin mediated cell contraction	-0.769876	11.3851	-0.0676215	0.946194	0.999133
memory	-0.614275	9.08472	-0.0676162	0.946198	0.999133
positive regulation of viral process	-0.7262	10.9501	-0.0663187	0.947229	0.999133
positive regulation of cell adhesion	-0.287755	4.36329	-0.0659492	0.947523	0.999133
bone growth	0.662647	10.1991	0.064971	0.9483	0.999133
heart valve morphogenesis	-0.520276	8.25865	-0.0629978	0.949868	0.999133
chondroitin sulfate proteoglycan biosynthetic process	0.652291	10.3927	0.0627643	0.950054	0.999133
positive regulation of lymphocyte migration	-0.56577	9.29297	-0.0608815	0.95155	0.999133
hyaluronan metabolic process	0.451818	7.80489	0.0578891	0.953929	0.999133
positive regulation of map kinase activity	-0.723303	12.5989	-0.05741	0.95431	0.999133
stem cell differentiation	-0.382412	6.9205	-0.0552579	0.956021	0.999133
response to ketone	-0.428611	8.04015	-0.0533089	0.95757	0.999133
cardiac epithelial to mesenchymal transition	0.40737	7.67678	0.0530652	0.957764	0.999133
activation of immune response	-0.255562	4.83057	-0.0529051	0.957891	0.999133
regulation of mitochondrion organization	-0.482121	9.2929	-0.0518806	0.958706	0.999133
regulation of transmembrane transport	0.251646	4.95037	0.0508337	0.959539	0.999133
regulation of lipid biosynthetic process	-0.402465	7.94276	-0.0506706	0.959668	0.999133
neural crest cell differentiation	0.387077	7.71534	0.0501698	0.960067	0.999133
lipid localization	-0.299784	6.17706	-0.0485319	0.961369	0.999133
regulation of establishment of protein localization	-0.196522	4.07543	-0.0482213	0.961616	0.999133
regulation of synaptic transmission glutamatergic	0.676679	15.041	0.044989	0.964187	0.999133
establishment of endothelial barrier	-0.610152	14.3402	-0.0425483	0.966129	0.999133
regulation of immune effector process	0.238888	5.61666	0.042532	0.966142	0.999133
antigen processing and presentation of peptide antigen via mhc class i	0.587575	14.5993	0.0402469	0.96796	0.999133
stem cell development	0.31887	7.92933	0.040214	0.967986	0.999133
t cell receptor signaling pathway	-0.371472	9.33279	-0.0398029	0.968313	0.999133
axon guidance	-0.292815	7.37073	-0.0397268	0.968374	0.999133
regulation of protein localization to nucleus	0.498892	12.7602	0.0390976	0.968874	0.999133
retinal ganglion cell axon guidance	-0.45266	11.6316	-0.0389164	0.969019	0.999133
regulation of muscle hypertrophy	0.43465	11.652	0.0373025	0.970303	0.999133
response to virus	0.286263	8.08884	0.0353899	0.971825	0.999133
atrioventricular valve development	0.368987	10.5693	0.0349113	0.972206	0.999133
regulation of epidermis development	0.317963	9.24171	0.0344052	0.972608	0.999133
regulation of chemotaxis	0.147674	4.91313	0.0300571	0.976069	0.999133
antigen processing and presentation	-0.264149	8.86221	-0.0298063	0.976269	0.999133
lung alveolus development	0.308823	10.6668	0.0289519	0.976949	0.999133
positive regulation of intracellular transport	0.253782	8.99023	0.0282286	0.977524	0.999133
regulation of organelle organization	-0.12366	4.39905	-0.0281106	0.977618	0.999133
positive regulation of protein modification process	0.0908356	3.34768	0.0271339	0.978396	0.999133
regulation of autophagy	-0.224748	8.3036	-0.0270663	0.97845	0.999133
regulation of muscle adaptation	-0.255	9.57157	-0.0266414	0.978788	0.999133
regulation of axonogenesis	0.200598	7.77681	0.0257944	0.979462	0.999133
regulation of neuron differentiation	0.191889	7.4626	0.0257134	0.979527	0.999133
mesenchymal cell migration	-0.18108	7.96108	-0.0227457	0.981889	0.999133
regulation of intrinsic apoptotic signaling pathway	-0.184312	8.26158	-0.0223095	0.982236	0.999133
response to toxic substance	0.30122	13.8215	0.0217936	0.982647	0.999133
lytic vacuole organization	-0.229821	10.948	-0.020992	0.983285	0.999133
positive regulation of protein secretion	-0.151992	7.25663	-0.0209453	0.983322	0.999133
dna repair	-0.249827	12.5267	-0.0199436	0.98412	0.999133
detection of biotic stimulus	0.273811	13.7793	0.0198712	0.984178	0.999133
positive regulation of muscle cell differentiation	-0.174445	9.0287	-0.0193211	0.984615	0.999133
negative regulation of wound healing	0.143582	7.60585	0.0188778	0.984968	0.999133
response to transforming growth factor beta	-0.111822	6.19802	-0.0180416	0.985634	0.999133
cell part morphogenesis	-0.0955093	6.43594	-0.01484	0.988183	0.999133
striated muscle cell development	0.16758	11.5342	0.0145289	0.988431	0.999133
cell cell recognition	0.135348	10.1878	0.0132854	0.989421	0.999133
negative regulation of gene expression	0.0523086	4.02052	0.0130104	0.98964	0.999133
chondroitin sulfate proteoglycan metabolic process	0.129628	10.0921	0.0128445	0.989772	0.999133
mrna metabolic process	-0.197756	16.3389	-0.0121034	0.990362	0.999133
hepaticobiliary system development	-0.0847139	7.62016	-0.0111171	0.991148	0.999133
leukocyte mediated cytotoxicity	-0.0707017	8.15088	-0.00867411	0.993093	0.99926
olfactory lobe development	-0.0636456	8.85601	-0.00718672	0.994277	0.99926
positive regulation of developmental process	-0.022503	4.0157	-0.00560375	0.995538	0.99926
microtubule based movement	-0.0248883	8.85287	-0.00281133	0.997761	0.99926
protein processing	-0.0144832	5.35111	-0.00270658	0.997845	0.99926
cellular oxidant detoxification	0.031926	14.6045	0.00218604	0.998259	0.99926
cilium organization	-0.0202207	13.9185	-0.00145279	0.998843	0.99926
cell activation involved in immune response	-0.00718887	7.73457	-0.000929446	0.99926	0.99926

### Sheet: Sheet 10 Uni protein CN-105
	beta_CN-105	Std.Err	t	p-value	Adjusted p-value (FDR)
AK1A1_HUMAN	-0.451145	0.107953	-4.17909	5.22717e-05	0.109039
SCUB1_HUMAN	-0.192002	0.0560991	-3.42254	0.000821522	0.577115
MEGF6_HUMAN	-0.519328	0.151872	-3.41951	0.000829984	0.577115
DNJC3_HUMAN	0.0952693	0.0301778	3.15693	0.00196689	0.734497
PPIA_HUMAN	-0.161433	0.0514828	-3.13567	0.00210462	0.734497
ABCA2_HUMAN	0.130304	0.0421631	3.09048	0.00242755	0.734497
DPP6_HUMAN	0.193898	0.0648239	2.99115	0.00330466	0.734497
TNR14_HUMAN	-0.252814	0.0861214	-2.93555	0.00391491	0.734497
SRGN_HUMAN	-0.271041	0.0930119	-2.91405	0.00417749	0.734497
S38AA_HUMAN	0.118476	0.0407495	2.90743	0.00426153	0.734497
SAA1_HUMAN	-0.778247	0.268233	-2.90138	0.00433964	0.734497
FBN1_HUMAN	-0.0660551	0.022918	-2.88223	0.0045957	0.734497
CLIC1_HUMAN	-0.200855	0.0703923	-2.85337	0.00500786	0.734497
T132E_HUMAN	0.219282	0.0769552	2.84948	0.005066	0.734497
DSG2_HUMAN	-0.0812613	0.0287521	-2.82627	0.00542547	0.734497
K319L_HUMAN	0.0852109	0.0304902	2.7947	0.00595182	0.734497
GFAP_HUMAN	-0.256776	0.0925772	-2.77364	0.00632845	0.734497
ACTB_HUMAN.ACTG_HUMAN	-0.181157	0.0657604	-2.75481	0.00668327	0.734497
KAT6B_HUMAN	0.635527	0.235153	2.70261	0.00776373	0.734497
PA1B2_HUMAN	-0.291623	0.10962	-2.66031	0.00875277	0.734497
KV106_HUMAN	-0.238939	0.0902371	-2.6479	0.00906377	0.734497
PPIB_HUMAN	0.0616856	0.0233189	2.64531	0.00913006	0.734497
MERTK_HUMAN	0.213932	0.080897	2.6445	0.00915081	0.734497
SPB9_HUMAN	-0.382041	0.145122	-2.63255	0.00946224	0.734497
LEP_HUMAN	0.498706	0.189837	2.62702	0.00960964	0.734497
NOE2_HUMAN	0.106261	0.0405322	2.62165	0.00975492	0.734497
PLXB1_HUMAN	0.0902074	0.0346059	2.6067	0.0101692	0.734497
FUCO2_HUMAN	0.0948926	0.0367385	2.58292	0.0108613	0.734497
PCDG9_HUMAN.PCDGB_HUMAN	0.66379	0.258852	2.56436	0.0114303	0.734497
ADA28_HUMAN	0.137249	0.0537768	2.5522	0.0118176	0.734497
GRIA2_HUMAN	0.229856	0.0905861	2.53743	0.0123036	0.734497
GLT13_HUMAN	0.0833462	0.03295	2.52948	0.0125729	0.734497
MGAT1_HUMAN	0.0689652	0.0273182	2.52451	0.0127435	0.734497
PROF1_HUMAN	-0.140397	0.0559185	-2.51074	0.0132279	0.734497
SYNE1_HUMAN	0.487741	0.19444	2.50844	0.0133103	0.734497
GDIR1_HUMAN	-0.341144	0.136353	-2.50193	0.0135464	0.734497
KV229_HUMAN	-0.243998	0.0978367	-2.49393	0.0138415	0.734497
HV102_HUMAN	-0.206602	0.0829078	-2.49195	0.0139153	0.734497
ACES_HUMAN	0.183265	0.074046	2.47502	0.0145616	0.734497
KLK7_HUMAN	0.244919	0.0993518	2.46517	0.0149498	0.734497
DEN1B_HUMAN	0.194711	0.0793267	2.45455	0.0153789	0.734497
TIMP2_HUMAN	-0.0488555	0.019932	-2.45111	0.01552	0.734497
HV69D_HUMAN	-0.285908	0.116971	-2.44425	0.0158051	0.734497
MFAP5_HUMAN	-0.203864	0.0834266	-2.44363	0.0158314	0.734497
TIMP1_HUMAN	-0.0929806	0.0380552	-2.44331	0.0158449	0.734497
CNTP3_HUMAN	0.100418	0.0416514	2.41092	0.0172582	0.760872
MIF_HUMAN	-0.112249	0.0465712	-2.41027	0.0172878	0.760872
UFD1_HUMAN	-0.481828	0.200307	-2.40544	0.0175081	0.760872
LCAT_HUMAN	0.0562656	0.0235376	2.39046	0.0182079	0.775138
APOC4_HUMAN	0.389142	0.163834	2.37522	0.018945	0.787051
SHSA2_HUMAN	-0.342354	0.144501	-2.36921	0.0192424	0.787051
FSTL3_HUMAN	-0.173177	0.0735903	-2.35325	0.0200534	0.801943
LKHA4_HUMAN	-0.198529	0.084953	-2.33692	0.0209143	0.801943
HYOU1_HUMAN	0.0550614	0.0236155	2.33158	0.0212028	0.801943
IGLC3_HUMAN	-0.18279	0.0784979	-2.3286	0.0213656	0.801943
C1R_HUMAN	-0.0532419	0.0229463	-2.32028	0.0218251	0.801943
FSCN1_HUMAN	-0.132519	0.0576698	-2.2979	0.0231048	0.801943
NLGNX_HUMAN	0.129603	0.0567232	2.28483	0.0238825	0.801943
KV108_HUMAN	0.513089	0.224694	2.2835	0.0239624	0.801943
GDF11_HUMAN	0.105955	0.046457	2.28072	0.0241316	0.801943
MYRF_HUMAN	0.143549	0.0636809	2.2542	0.0257947	0.801943
TSP4_HUMAN	0.0636871	0.028257	2.25385	0.0258171	0.801943
MA2A1_HUMAN	0.0689365	0.0307199	2.24404	0.0264581	0.801943
OTUB1_HUMAN	-0.54602	0.245088	-2.22785	0.0275453	0.801943
C1RL_HUMAN	-0.0889309	0.0399731	-2.22477	0.0277569	0.801943
LDLR_HUMAN	-0.154187	0.069429	-2.22079	0.0280319	0.801943
MOES_HUMAN	-0.156132	0.0707313	-2.2074	0.0289749	0.801943
NID2_HUMAN	-0.054898	0.0249258	-2.20246	0.0293298	0.801943
UFC1_HUMAN	-0.637282	0.289546	-2.20097	0.0294378	0.801943
LRFN2_HUMAN	0.239797	0.108998	2.20001	0.0295072	0.801943
NOE1_HUMAN	0.0769035	0.0351037	2.19075	0.0301861	0.801943
FKBP4_HUMAN	0.40221	0.184342	2.18187	0.0308501	0.801943
C1QT3_HUMAN	0.0986842	0.0452438	2.18117	0.0309031	0.801943
LYSC_HUMAN	-0.0869355	0.0399131	-2.17812	0.0311341	0.801943
MESD_HUMAN	0.163282	0.0751782	2.17194	0.0316074	0.801943
GAS1_HUMAN	0.327384	0.15114	2.16609	0.0320606	0.801943
DCBD1_HUMAN	-0.328943	0.152632	-2.15514	0.0329252	0.801943
CAHD1_HUMAN	0.0769064	0.0357927	2.14866	0.0334457	0.801943
CDK5_HUMAN	-0.040754	0.0190096	-2.14387	0.0338355	0.801943
RTN1_HUMAN	-0.284149	0.132557	-2.14359	0.0338579	0.801943
WSCD1_HUMAN	0.132479	0.0619822	2.13737	0.03437	0.801943
NOTC3_HUMAN	-0.0652219	0.0305924	-2.13196	0.034821	0.801943
CO7_HUMAN	-0.0546909	0.0257635	-2.1228	0.0355958	0.801943
B3GL1_HUMAN	0.110096	0.0519221	2.12041	0.0358007	0.801943
LV321_HUMAN	-0.197922	0.0934114	-2.11882	0.0359375	0.801943
RELN_HUMAN	0.0710042	0.0335214	2.11818	0.0359926	0.801943
KV240_HUMAN.KVD40_HUMAN	-0.164655	0.0777414	-2.11798	0.0360098	0.801943
MMP24_HUMAN	-0.516516	0.24394	-2.11739	0.0360601	0.801943
NMB_HUMAN	0.317607	0.150642	2.10835	0.0368483	0.801943
MA2A2_HUMAN	0.0890994	0.0424499	2.09893	0.037685	0.801943
GINM1_HUMAN	0.182727	0.0870755	2.09849	0.037725	0.801943
TENR_HUMAN	0.0787754	0.0376904	2.09007	0.0384876	0.801943
HV64D_HUMAN	-0.162936	0.0779717	-2.08968	0.0385232	0.801943
TKT_HUMAN	-0.198748	0.095352	-2.08436	0.0390117	0.801943
NID1_HUMAN	-0.0727328	0.0351279	-2.07051	0.0403099	0.801943
PROC_HUMAN	0.0631853	0.0306462	2.06177	0.0411481	0.801943
NRX1B_HUMAN	0.143478	0.0696344	2.06045	0.0412758	0.801943
NHLC3_HUMAN	0.109722	0.0534294	2.05358	0.0419464	0.801943
GFRA1_HUMAN	0.185991	0.0907022	2.05056	0.0422443	0.801943
GSTP1_HUMAN	-0.103952	0.0507133	-2.04979	0.0423209	0.801943
IGLC7_HUMAN	0.691128	0.337171	2.04979	0.0423212	0.801943
VINC_HUMAN	-0.205785	0.100711	-2.04333	0.0429648	0.801943
CLC4M_HUMAN.CD209_HUMAN	0.398139	0.19537	2.03787	0.0435165	0.801943
CALB1_HUMAN	0.136002	0.0667444	2.03765	0.0435383	0.801943
SYWC_HUMAN	-0.315426	0.154866	-2.03676	0.043629	0.801943
C1S_HUMAN	-0.0430915	0.021183	-2.03425	0.043885	0.801943
EMIL3_HUMAN	-0.112484	0.0553457	-2.03238	0.044076	0.801943
X1433Z_HUMAN	-0.151777	0.0747172	-2.03136	0.0441813	0.801943
HS90B_HUMAN	-0.148327	0.073372	-2.02157	0.0451971	0.801943
HLAC_HUMAN	-0.150361	0.0745019	-2.01822	0.0455492	0.801943
HV431_HUMAN	-0.320176	0.159828	-2.00325	0.0471522	0.801943
ARPC4_HUMAN	-0.409089	0.204579	-1.99967	0.0475432	0.801943
KVD33_HUMAN.KV133_HUMAN	-0.149325	0.0747497	-1.99766	0.047763	0.801943
MATN2_HUMAN	-0.0745686	0.0373293	-1.99759	0.0477714	0.801943
BTD_HUMAN	0.0455046	0.0227996	1.99586	0.0479618	0.801943
SFRP4_HUMAN	-0.0865192	0.0434224	-1.9925	0.0483327	0.801943
AMD_HUMAN	0.0710773	0.0357412	1.98866	0.0487603	0.801943
CO4A3_HUMAN	-0.257697	0.129927	-1.9834	0.0493521	0.801943
CAH10_HUMAN	0.110042	0.0558021	1.972	0.0506535	0.801943
DIAC_HUMAN	0.033107	0.0167979	1.9709	0.0507805	0.801943
BMPR2_HUMAN	0.311811	0.158248	1.97039	0.0508396	0.801943
LRP1B_HUMAN	0.0818834	0.0416948	1.96388	0.051599	0.801943
IBP6_HUMAN	-0.0920571	0.0471519	-1.95235	0.0529656	0.801943
PSB1_HUMAN	-0.246833	0.126741	-1.94754	0.0535456	0.801943
ABHEA_HUMAN	0.0998228	0.051314	1.94533	0.0538131	0.801943
PTPRN_HUMAN	0.101534	0.052236	1.94375	0.0540057	0.801943
PTPRT_HUMAN	0.144497	0.0744621	1.94055	0.0543976	0.801943
ASPH_HUMAN	0.0574139	0.0295922	1.94017	0.0544442	0.801943
X1433B_HUMAN	-0.109798	0.0567026	-1.93638	0.0549111	0.801943
NRSN2_HUMAN	0.447037	0.231743	1.92902	0.0558269	0.801943
GLCM_HUMAN	0.180367	0.0935328	1.92838	0.0559069	0.801943
SH3L3_HUMAN	-0.129162	0.0671286	-1.9241	0.0564463	0.801943
DPYL2_HUMAN	-0.279122	0.145176	-1.92265	0.0566304	0.801943
FSTL1_HUMAN	-0.0658695	0.034333	-1.91855	0.0571528	0.801943
TAGL2_HUMAN	-0.201089	0.10527	-1.91023	0.0582243	0.801943
UGPA_HUMAN	-0.371494	0.19494	-1.90568	0.0588174	0.801943
BIEA_HUMAN	-0.527636	0.277266	-1.903	0.0591702	0.801943
PCBP1_HUMAN	0.469106	0.246696	1.90156	0.0593601	0.801943
ADPGK_HUMAN	-0.363193	0.191265	-1.8989	0.0597118	0.801943
ESM1_HUMAN	-0.31743	0.167736	-1.89243	0.0605745	0.801943
FABP4_HUMAN	-0.169653	0.0899368	-1.88636	0.0613939	0.801943
DKK2_HUMAN	0.186519	0.0990654	1.88278	0.0618816	0.801943
MP2K1_HUMAN	0.328701	0.174768	1.88078	0.0621554	0.801943
NELL1_HUMAN	0.183	0.0973345	1.88012	0.0622469	0.801943
PGK1_HUMAN	-0.111888	0.0595529	-1.8788	0.0624287	0.801943
T132C_HUMAN	0.0732524	0.039103	1.87332	0.0631861	0.801943
LASP1_HUMAN	-0.34633	0.185006	-1.87199	0.0633714	0.801943
NTNG2_HUMAN	-0.372614	0.199415	-1.86853	0.0638554	0.801943
JAML_HUMAN	-0.159431	0.0854724	-1.8653	0.0643106	0.801943
QSOX2_HUMAN	0.0733166	0.0394544	1.85826	0.0653099	0.801943
SHH_HUMAN	-0.256382	0.138352	-1.85311	0.0660494	0.801943
AHNK_HUMAN	-0.222154	0.119896	-1.85289	0.066082	0.801943
LRP4_HUMAN	0.157599	0.085398	1.84546	0.067161	0.801943
MMRN1_HUMAN	-0.105364	0.0572113	-1.84166	0.0677201	0.801943
SEM4C_HUMAN	-0.186151	0.101312	-1.8374	0.06835	0.801943
LRIG1_HUMAN	0.216616	0.118166	1.83316	0.0689823	0.801943
FUT1_HUMAN	0.353416	0.193187	1.8294	0.0695465	0.801943
P2RX1_HUMAN	-0.436586	0.239126	-1.82575	0.0700972	0.801943
GLNA_HUMAN	-0.346552	0.189855	-1.82535	0.0701585	0.801943
SEM3B_HUMAN	0.0659543	0.0361616	1.82388	0.0703823	0.801943
SLIT2_HUMAN	-0.233367	0.12803	-1.82276	0.0705523	0.801943
TGFR2_HUMAN	-0.291568	0.160147	-1.82063	0.0708779	0.801943
CALR_HUMAN	0.0525066	0.0288498	1.82	0.0709743	0.801943
CCER2_HUMAN	0.190967	0.10535	1.81269	0.0721019	0.801943
TKNK_HUMAN	0.215524	0.118957	1.81178	0.072243	0.801943
K1C9_HUMAN	0.41717	0.230264	1.8117	0.0722549	0.801943
IBPL1_HUMAN	0.142983	0.0790135	1.80961	0.0725813	0.801943
MFAP4_HUMAN	0.0770121	0.0425725	1.80896	0.0726822	0.801943
S10A1_HUMAN	-0.361269	0.19983	-1.80789	0.0728503	0.801943
ANGL2_HUMAN	0.0686695	0.0380123	1.80651	0.0730662	0.801943
ALDR_HUMAN	-0.154456	0.0855105	-1.80628	0.0731025	0.801943
SDF1_HUMAN	0.139168	0.077049	1.80622	0.0731114	0.801943
FBLN1_HUMAN	-0.0307773	0.01711	-1.79879	0.0742853	0.801943
TRC2L_HUMAN	0.381129	0.212193	1.79614	0.0747085	0.801943
PGM2_HUMAN	-0.273203	0.152453	-1.79205	0.0753653	0.801943
