## Supplemental Digital Content - Excel for "Effects of Non-Cardiac/Non-neurologic Surgery and Anesthesia on the CSF Proteome, and Modulation by the APOE Mimetic Peptide CN-105" (part 2 of 2)

### Sheet: Sheet 10 Uni protein CN-105 (continued)
	beta_CN-105	Std.Err	t	p-value	Adjusted p-value (FDR)
NRX2B_HUMAN	0.103013	0.0575209	1.79089	0.0755525	0.801943
HV741_HUMAN	-0.176958	0.0988427	-1.7903	0.0756464	0.801943
VGF_HUMAN	0.103564	0.0578517	1.79016	0.0756699	0.801943
PGFRB_HUMAN	-0.0755832	0.0423146	-1.78622	0.0763079	0.801943
LIRA3_HUMAN	0.330475	0.185079	1.78559	0.0764103	0.801943
LV746_HUMAN	-0.362413	0.203059	-1.78477	0.0765446	0.801943
MER34_HUMAN	0.262134	0.14691	1.78432	0.0766186	0.801943
CXL16_HUMAN	-0.116832	0.0655851	-1.78138	0.0770995	0.801943
GSTM2_HUMAN	-0.350422	0.19696	-1.77915	0.0774657	0.801943
TMED2_HUMAN	-0.395974	0.222997	-1.77569	0.0780365	0.801943
HSP74_HUMAN	0.423924	0.239311	1.77143	0.0787454	0.801943
MOXD1_HUMAN	0.416807	0.236493	1.76245	0.0802565	0.801943
HS71A_HUMAN.HS71B_HUMAN	-0.185605	0.105316	-1.76236	0.0802709	0.801943
IBP3_HUMAN	-0.113473	0.0644514	-1.76059	0.0805717	0.801943
SIL1_HUMAN	0.147134	0.0835889	1.76021	0.0806374	0.801943
FAM3A_HUMAN	0.104009	0.0590985	1.75992	0.0806865	0.801943
PKDCC_HUMAN	-0.209732	0.119189	-1.75966	0.0807307	0.801943
AT1B1_HUMAN	0.0838942	0.047689	1.75919	0.0808103	0.801943
IPO11_HUMAN	-0.111174	0.0632142	-1.75868	0.0808969	0.801943
NPTX1_HUMAN	0.0680391	0.0387509	1.75581	0.0813892	0.801943
MIME_HUMAN	-0.0389388	0.0221813	-1.75548	0.0814455	0.801943
IGF2_HUMAN	-0.0484795	0.0276865	-1.75102	0.0822144	0.801943
MCFD2_HUMAN	-0.0898574	0.0513955	-1.74835	0.0826765	0.801943
STX1B_HUMAN	0.150496	0.0862139	1.74561	0.083154	0.801943
IGHG3_HUMAN	-0.101716	0.0585128	-1.73836	0.0844269	0.801943
PCSK9_HUMAN	0.0599098	0.0345048	1.73628	0.0847965	0.801943
HV372_HUMAN	-0.162634	0.0938917	-1.73215	0.0855311	0.801943
FGL2_HUMAN	-0.0692945	0.0400602	-1.72976	0.0859591	0.801943
LEG1_HUMAN	-0.070575	0.0408183	-1.729	0.0860945	0.801943
FKB1A_HUMAN	-0.0892843	0.0517924	-1.72389	0.087017	0.801943
NDKB_HUMAN	-0.179733	0.104328	-1.72277	0.0872192	0.801943
ROR1_HUMAN	0.207592	0.120546	1.7221	0.087342	0.801943
WDR88_HUMAN	0.651589	0.378739	1.72042	0.0876481	0.801943
DSC1_HUMAN	-0.204942	0.119249	-1.7186	0.0879787	0.801943
H14_HUMAN.H13_HUMAN.H12_HUMAN	-0.488545	0.284376	-1.71796	0.0880975	0.801943
CREG1_HUMAN	0.181114	0.105446	1.7176	0.088163	0.801943
CD248_HUMAN	-0.0533989	0.0311529	-1.71409	0.0888073	0.801943
F177A_HUMAN	0.233664	0.136535	1.71138	0.0893072	0.801943
SDC2_HUMAN	-0.119424	0.0699178	-1.70807	0.0899225	0.801943
CAZA2_HUMAN	-0.300001	0.175876	-1.70576	0.0903531	0.801943
SIAT2_HUMAN	0.0865683	0.0507669	1.70521	0.0904554	0.801943
GKN1_HUMAN	0.548453	0.322248	1.70196	0.0910653	0.801943
KCRB_HUMAN	-0.158097	0.0928947	-1.7019	0.0910765	0.801943
MGT5A_HUMAN	0.0782534	0.0459859	1.70168	0.0911167	0.801943
NICA_HUMAN	0.14712	0.0865264	1.70029	0.0913788	0.801943
LV144_HUMAN	-0.122983	0.0723712	-1.69933	0.0915595	0.801943
UNC5B_HUMAN	0.143012	0.084232	1.69783	0.0918432	0.801943
GLT10_HUMAN	0.0500915	0.0295236	1.69666	0.0920655	0.801943
HV145_HUMAN	-0.206851	0.122069	-1.69454	0.0924676	0.801943
CAH4_HUMAN	0.0802535	0.0473823	1.69374	0.0926199	0.801943
CO4A2_HUMAN	-0.0649832	0.0383743	-1.69341	0.0926843	0.801943
X6PGL_HUMAN	-0.132545	0.0784626	-1.68928	0.0934749	0.801943
CYRIB_HUMAN	-0.140027	0.0829971	-1.68713	0.0938883	0.801943
IGSF1_HUMAN	-0.0660602	0.0391923	-1.68554	0.0941949	0.801943
SMS_HUMAN	-0.241288	0.143162	-1.68541	0.0942189	0.801943
RET4_HUMAN	-0.0635621	0.0377269	-1.6848	0.0943383	0.801943
CHIT1_HUMAN	-0.204431	0.121382	-1.6842	0.0944543	0.801943
S39AE_HUMAN	0.297236	0.176658	1.68255	0.0947738	0.801943
F10A1_HUMAN	-0.171987	0.102242	-1.68217	0.0948479	0.801943
NEUG_HUMAN	0.266564	0.158747	1.67918	0.0954304	0.801943
ADA17_HUMAN	-0.13208	0.0788414	-1.67526	0.0961983	0.801943
HINT1_HUMAN	-0.441987	0.263906	-1.67479	0.0962905	0.801943
PLAC9_HUMAN	0.409592	0.244658	1.67414	0.0964186	0.801943
PLD3_HUMAN	0.0827111	0.0494972	1.67103	0.097033	0.801943
SYUG_HUMAN	0.147902	0.0886775	1.66786	0.0976608	0.801943
KVD29_HUMAN	-0.128325	0.0769494	-1.66766	0.0977018	0.801943
LIRB5_HUMAN	-0.249636	0.14974	-1.66713	0.0978065	0.801943
RABP1_HUMAN	-0.356728	0.214152	-1.66577	0.0980789	0.801943
SORC1_HUMAN	0.0761638	0.0457322	1.66543	0.0981459	0.801943
CO6A1_HUMAN	0.037971	0.0228593	1.66107	0.0990193	0.801943
ATS16_HUMAN	0.214414	0.129376	1.6573	0.0997807	0.801943
BACE1_HUMAN	0.141373	0.08538	1.6558	0.100084	0.801943
LY75_HUMAN	-0.135267	0.0817382	-1.65488	0.100273	0.801943
GRIA4_HUMAN	0.0760015	0.0459287	1.65477	0.100294	0.801943
UPAR_HUMAN	0.112041	0.0677287	1.65427	0.100397	0.801943
TIG1_HUMAN	-0.477509	0.288895	-1.65288	0.100679	0.801943
CHSS3_HUMAN	0.22459	0.136101	1.65018	0.101232	0.801943
HV321_HUMAN	-0.151192	0.0917571	-1.64774	0.101732	0.801943
DNS2A_HUMAN	0.122789	0.0746795	1.64421	0.10246	0.801943
APOA_HUMAN	0.298236	0.181527	1.64293	0.102725	0.801943
PSME1_HUMAN	-0.320065	0.194941	-1.64186	0.102948	0.801943
SCN3B_HUMAN	0.130014	0.079202	1.64155	0.103011	0.801943
COF1_HUMAN	-0.144155	0.0878456	-1.64101	0.103124	0.801943
GCNT1_HUMAN	0.150472	0.0917016	1.64088	0.103149	0.801943
MANBA_HUMAN	0.0711068	0.0433699	1.63955	0.103428	0.801943
FMO3_HUMAN	-0.311186	0.189897	-1.63871	0.103602	0.801943
PCDH1_HUMAN	0.0620161	0.0378594	1.63806	0.103737	0.801943
QCR9_HUMAN	0.269407	0.164611	1.63662	0.104038	0.801943
CCKN_HUMAN	0.130755	0.0798973	1.63654	0.104056	0.801943
S12A5_HUMAN	0.253101	0.154732	1.63574	0.104223	0.801943
NRN1_HUMAN	0.062876	0.0384788	1.63405	0.104579	0.801943
ENPP5_HUMAN	0.0943351	0.0577411	1.63376	0.104639	0.801943
PTPRZ_HUMAN	0.0578052	0.0354605	1.63013	0.105405	0.801943
ITM2B_HUMAN	0.0726593	0.0445752	1.63004	0.105424	0.801943
CO4A1_HUMAN	-0.126686	0.0777332	-1.62975	0.105486	0.801943
CALX_HUMAN	0.0768042	0.0471283	1.62968	0.1055	0.801943
SC22A_HUMAN	-0.266598	0.163599	-1.62958	0.105522	0.801943
HV353_HUMAN	-0.0945141	0.0580229	-1.62891	0.105664	0.801943
WDR1_HUMAN	-0.20469	0.12601	-1.6244	0.106623	0.801943
LMF1_HUMAN	0.285598	0.175932	1.62334	0.106849	0.801943
LGUL_HUMAN	-0.167314	0.103123	-1.62247	0.107037	0.801943
GALT7_HUMAN	0.0505271	0.0311544	1.62183	0.107173	0.801943
LV147_HUMAN	-0.15707	0.0970457	-1.61851	0.107886	0.801943
SCN4B_HUMAN	0.0622562	0.03852	1.61621	0.108384	0.801943
PODN_HUMAN	-0.133955	0.0829148	-1.61558	0.10852	0.801943
IBP1_HUMAN	-0.242573	0.150222	-1.61476	0.108697	0.801943
RCN1_HUMAN	-0.0730693	0.0453208	-1.61227	0.109239	0.801943
X1433T_HUMAN	-0.351331	0.218395	-1.6087	0.110018	0.801943
CHSTA_HUMAN	0.068742	0.0427515	1.60794	0.110184	0.801943
TSP1_HUMAN	-0.0960514	0.059744	-1.60771	0.110234	0.801943
CD33_HUMAN	-0.393269	0.244804	-1.60646	0.110509	0.801943
PRDX1_HUMAN	-0.100202	0.0623788	-1.60634	0.110536	0.801943
GPC5_HUMAN	-0.220318	0.137226	-1.60551	0.110719	0.801943
SCG1_HUMAN	0.0587946	0.0366929	1.60234	0.111417	0.804209
IL6RB_HUMAN	0.0429937	0.0269491	1.59537	0.112969	0.807127
SPTN1_HUMAN	-0.499428	0.313108	-1.59507	0.113036	0.807127
RINI_HUMAN	-0.159262	0.0998624	-1.59481	0.113093	0.807127
ARRD5_HUMAN	0.53021	0.332717	1.59358	0.113369	0.807127
SUSD2_HUMAN	0.306146	0.192561	1.58987	0.114204	0.810188
GDF15_HUMAN	-0.253419	0.159584	-1.588	0.114626	0.810188
FA20C_HUMAN	0.0680344	0.0428832	1.58651	0.114964	0.810188
PCD10_HUMAN	0.0908682	0.0575347	1.57936	0.116593	0.815804
ILEU_HUMAN	-0.151614	0.0962886	-1.57458	0.117694	0.815804
NTRK2_HUMAN	0.0995565	0.0633214	1.57224	0.118235	0.815804
NEUS_HUMAN	0.0840565	0.0535072	1.57094	0.118538	0.815804
CRLF1_HUMAN	-0.268778	0.171287	-1.56917	0.118949	0.815804
LV861_HUMAN	-0.253083	0.161507	-1.56701	0.119454	0.815804
GNAS3_HUMAN	0.183788	0.117332	1.56639	0.119599	0.815804
TXD15_HUMAN	0.185758	0.118711	1.56479	0.119973	0.815804
CCN2_HUMAN	-0.0827999	0.052993	-1.56247	0.120518	0.815804
ADH1B_HUMAN	-0.467326	0.299128	-1.5623	0.12056	0.815804
FHR3_HUMAN	-0.0839474	0.0537409	-1.56208	0.120611	0.815804
TR11B_HUMAN	-0.209861	0.134448	-1.56092	0.120885	0.815804
PEDF_HUMAN	-0.0240395	0.0154123	-1.55976	0.121157	0.815804
TRFE_HUMAN	-0.0460172	0.029549	-1.55732	0.121737	0.815804
TAU_HUMAN	-0.331962	0.213381	-1.55572	0.122115	0.815804
FUCO_HUMAN	0.0496485	0.031926	1.55511	0.122261	0.815804
DEF1_HUMAN	-0.34488	0.222104	-1.55279	0.122815	0.815804
CBPD_HUMAN	0.0580338	0.0374663	1.54896	0.123732	0.815804
NEDD8_HUMAN	-0.10527	0.0681644	-1.54435	0.124845	0.815804
BOC_HUMAN	-0.199048	0.12895	-1.54361	0.125023	0.815804
TM130_HUMAN	0.745353	0.483104	1.54284	0.12521	0.815804
IGL1_HUMAN	-0.0856549	0.0557331	-1.53688	0.126664	0.815804
GALNS_HUMAN	0.0762605	0.0497092	1.53413	0.127337	0.815804
SEM7A_HUMAN	0.0453852	0.0296144	1.53254	0.12773	0.815804
INAM1_HUMAN	0.0702609	0.0459021	1.53067	0.128192	0.815804
BID_HUMAN	0.118017	0.0771065	1.53057	0.128215	0.815804
PP1R7_HUMAN	-0.516024	0.337871	-1.52728	0.129031	0.815804
FABPH_HUMAN	-0.0850207	0.0557427	-1.52523	0.12954	0.815804
RGMA_HUMAN	0.0676693	0.0444098	1.52375	0.129911	0.815804
VTM2A_HUMAN	0.0923691	0.0606275	1.52355	0.12996	0.815804
CEMIP_HUMAN	-0.0436146	0.0286271	-1.52354	0.129962	0.815804
PLST_HUMAN	-0.158678	0.104192	-1.52293	0.130115	0.815804
MYG_HUMAN	-0.386371	0.253749	-1.52265	0.130185	0.815804
ADA23_HUMAN	0.0940641	0.0619975	1.51722	0.131548	0.815804
TSK_HUMAN	-0.204941	0.135247	-1.51531	0.132032	0.815804
NLGN2_HUMAN	0.0792587	0.0524307	1.51168	0.132952	0.815804
NCAM2_HUMAN	0.0587032	0.0388555	1.51081	0.133175	0.815804
KCD12_HUMAN	-0.123997	0.08223	-1.50794	0.133908	0.815804
SCUB3_HUMAN	-0.265914	0.176394	-1.50751	0.134017	0.815804
IDHC_HUMAN	-0.104208	0.0691297	-1.50742	0.134039	0.815804
ITIH5_HUMAN	0.0368554	0.0244561	1.507	0.134146	0.815804
PLTP_HUMAN	0.037372	0.0248096	1.50635	0.134313	0.815804
ADIRF_HUMAN	-0.232012	0.154036	-1.50622	0.134347	0.815804
B4GT2_HUMAN	0.215218	0.143147	1.50348	0.135052	0.815804
AATM_HUMAN	0.121869	0.0812663	1.49963	0.136046	0.815804
CXL10_HUMAN	-0.249938	0.166904	-1.4975	0.136598	0.815804
SCG3_HUMAN	0.0649161	0.0433575	1.49723	0.136668	0.815804
HLAE_HUMAN	0.306878	0.205036	1.4967	0.136806	0.815804
NEO1_HUMAN	0.0503424	0.0336594	1.49564	0.137081	0.815804
P3IP1_HUMAN	0.0586053	0.0392042	1.49487	0.137281	0.815804
CAYP2_HUMAN	-0.0697763	0.046724	-1.49337	0.137673	0.815804
ASM_HUMAN	0.130536	0.0878351	1.48615	0.139572	0.815804
PNOC_HUMAN	0.138955	0.0937287	1.48253	0.140531	0.815804
E41L2_HUMAN	-0.504951	0.341211	-1.47988	0.141235	0.815804
TMED9_HUMAN	0.170073	0.115002	1.47887	0.141505	0.815804
C1GLC_HUMAN	-0.447548	0.302756	-1.47825	0.141671	0.815804
PTK7_HUMAN	-0.162088	0.109687	-1.47773	0.141808	0.815804
SCN1B_HUMAN	0.234536	0.158889	1.4761	0.142246	0.815804
PLXA1_HUMAN	0.111566	0.075637	1.47503	0.142534	0.815804
NDKA_HUMAN	-0.288698	0.195953	-1.4733	0.142998	0.815804
HV103_HUMAN	-0.103524	0.0702824	-1.47297	0.143086	0.815804
NLGN1_HUMAN	0.0674078	0.0457692	1.47277	0.143139	0.815804
ICAL_HUMAN	-0.27681	0.187958	-1.47272	0.143153	0.815804
KV105_HUMAN	-0.113131	0.0768213	-1.47266	0.143171	0.815804
REG1A_HUMAN	-0.22028	0.149705	-1.47143	0.143502	0.815804
EAA2_HUMAN	-0.369989	0.251815	-1.46929	0.144081	0.815804
CDHR1_HUMAN	0.356739	0.243019	1.46795	0.144444	0.815804
TBC30_HUMAN	-0.246979	0.168436	-1.46631	0.144889	0.815804
SPB6_HUMAN	-0.153614	0.104773	-1.46617	0.144927	0.815804
EGLN_HUMAN	0.388171	0.265459	1.46227	0.145992	0.815804
UCHL1_HUMAN	-0.128473	0.0878658	-1.46215	0.146024	0.815804
SCG2_HUMAN	0.0755694	0.0518993	1.45608	0.147693	0.815804
TIMP3_HUMAN	-0.262488	0.180782	-1.45196	0.148833	0.815804
INAM2_HUMAN	0.137528	0.0948461	1.45001	0.149374	0.815804
A2MG_HUMAN	0.0396553	0.027373	1.4487	0.149739	0.815804
CUTA_HUMAN	0.162775	0.112429	1.4478	0.149992	0.815804
TBB4B_HUMAN	-0.348793	0.241058	-1.44692	0.150237	0.815804
GALT6_HUMAN	0.0586149	0.0405353	1.44602	0.15049	0.815804
ANF_HUMAN	-0.171065	0.11831	-1.4459	0.150522	0.815804
ZN845_HUMAN	-0.276708	0.191408	-1.44565	0.150594	0.815804
CHSTE_HUMAN	0.12817	0.0886603	1.44563	0.150598	0.815804
LV949_HUMAN	-0.198039	0.137184	-1.4436	0.151168	0.815804
ADA22_HUMAN	0.0620092	0.0430819	1.43933	0.152371	0.815804
RABP2_HUMAN	-0.282185	0.196118	-1.43885	0.152507	0.815804
X1433F_HUMAN	-0.178079	0.123857	-1.43778	0.15281	0.815804
PCP_HUMAN	0.0557485	0.0388244	1.43591	0.15334	0.815804
KV224_HUMAN	-0.101391	0.0707761	-1.43256	0.154295	0.815804
LV140_HUMAN	-0.105146	0.0734231	-1.43206	0.154438	0.815804
PRIO_HUMAN	0.0518763	0.0362628	1.43056	0.154866	0.815804
C1GLT_HUMAN	-0.192437	0.134579	-1.42991	0.155052	0.815804
HDHD2_HUMAN	-0.143366	0.100321	-1.42907	0.155293	0.815804
F241B_HUMAN	-0.191325	0.133905	-1.42881	0.155369	0.815804
MGT4A_HUMAN	0.249461	0.174646	1.42838	0.155491	0.815804
ADA15_HUMAN	-0.0591859	0.0414677	-1.42728	0.15581	0.815804
BST1_HUMAN	-0.0804854	0.0564025	-1.42698	0.155894	0.815804
FABP5_HUMAN	-0.0646282	0.0453166	-1.42615	0.156134	0.815804
IGLL5_HUMAN	-0.120103	0.0842734	-1.42516	0.156419	0.815804
RGMB_HUMAN	0.0607416	0.0426932	1.42275	0.157117	0.815804
SFRP1_HUMAN	0.100305	0.0706303	1.42014	0.157872	0.815804
EXT2_HUMAN	0.0743041	0.0523424	1.41958	0.158036	0.815804
GGH_HUMAN	0.0693545	0.0489467	1.41694	0.158804	0.815804
SPTB2_HUMAN	-0.48269	0.34071	-1.41672	0.158869	0.815804
HEBP1_HUMAN	-0.207888	0.146759	-1.41653	0.158924	0.815804
NRX2A_HUMAN	0.0592714	0.0418495	1.4163	0.158991	0.815804
COL12_HUMAN	0.0413166	0.0292137	1.41429	0.15958	0.815804
COSA1_HUMAN	-0.139482	0.0988769	-1.41066	0.160644	0.815804
PTPRS_HUMAN	0.0493245	0.035	1.40927	0.161054	0.815804
C99L2_HUMAN	0.0736302	0.0523415	1.40673	0.161806	0.815804
SGSM3_HUMAN	-0.251721	0.179043	-1.40592	0.162045	0.815804
HG2A_HUMAN	-0.09126	0.0649425	-1.40524	0.162246	0.815804
APOD_HUMAN	-0.0774704	0.0551641	-1.40436	0.162508	0.815804
GAK1B_HUMAN	0.0721767	0.0514004	1.40421	0.162554	0.815804
SEM3F_HUMAN	0.0698881	0.0497811	1.40391	0.162643	0.815804
SODM_HUMAN	0.176071	0.125518	1.40276	0.162985	0.815804
ROBO2_HUMAN	0.0842313	0.0600495	1.4027	0.163002	0.815804
IBP2_HUMAN	-0.0357526	0.0255174	-1.40111	0.163477	0.815804
TNR21_HUMAN	0.0733638	0.0523829	1.40053	0.163649	0.815804
COCH_HUMAN	0.0545835	0.0389914	1.39989	0.163842	0.815804
SAP3_HUMAN	0.0363324	0.0259844	1.39824	0.164334	0.815804
RN167_HUMAN	-0.385091	0.27551	-1.39774	0.164484	0.815804
CADH8_HUMAN	0.0992395	0.0711169	1.39544	0.165174	0.815804
TGBR3_HUMAN	0.0397285	0.0285559	1.39125	0.166437	0.815804
FINC_HUMAN	0.0276002	0.0198398	1.39115	0.166467	0.815804
SIA8C_HUMAN	0.081244	0.0585005	1.38878	0.167188	0.815804
ARSA_HUMAN	0.0605178	0.0436095	1.38772	0.167509	0.815804
MA2B2_HUMAN	0.0733043	0.0528267	1.38764	0.167534	0.815804
MCP_HUMAN	-0.184986	0.133406	-1.38664	0.167837	0.815804
ESTD_HUMAN	-0.124786	0.0900094	-1.38637	0.16792	0.815804
LAMC3_HUMAN	-0.0911371	0.0657712	-1.38567	0.168133	0.815804
PMGE_HUMAN	-0.419705	0.303137	-1.38454	0.168478	0.815804
A2GL_HUMAN	-0.088236	0.0638259	-1.38245	0.169117	0.815804
GLU2B_HUMAN	0.0383682	0.0277572	1.38228	0.169169	0.815804
GLT18_HUMAN	0.0566443	0.0410172	1.38099	0.169564	0.815804
ATS4_HUMAN	-0.0694315	0.0503432	-1.37916	0.170125	0.815804
FCRL5_HUMAN	0.304846	0.221044	1.37912	0.170138	0.815804
YIPF3_HUMAN	0.0684137	0.0496513	1.37788	0.170519	0.815804
KVD30_HUMAN	-0.0979065	0.0710921	-1.37718	0.170736	0.815804
PI16_HUMAN	-0.0642737	0.0466888	-1.37664	0.170902	0.815804
B3GN8_HUMAN	-0.141467	0.102797	-1.37618	0.171045	0.815804
PGAM1_HUMAN	-0.0586647	0.0427193	-1.37326	0.171948	0.815804
S10AB_HUMAN	-0.210505	0.15334	-1.3728	0.172091	0.815804
SQSTM_HUMAN	-0.159749	0.116453	-1.37179	0.172405	0.815804
X1433E_HUMAN	-0.0948768	0.0693021	-1.36903	0.173263	0.815804
AT1A3_HUMAN	-0.0867732	0.0634282	-1.36805	0.173568	0.815804
DIK1C_HUMAN	0.0804097	0.0588402	1.36658	0.17403	0.815804
TRXR1_HUMAN	0.183934	0.134774	1.36476	0.174598	0.815804
G37L1_HUMAN	0.0795104	0.0582932	1.36397	0.174846	0.815804
G6PI_HUMAN	-0.0788448	0.0578589	-1.36271	0.175244	0.815804
ICAM2_HUMAN	-0.0558011	0.0409605	-1.36231	0.175367	0.815804
B3AT_HUMAN	-0.494086	0.363501	-1.35924	0.176336	0.815804
UBE2N_HUMAN	-0.114651	0.0843666	-1.35896	0.176425	0.815804
FZD8_HUMAN	-0.174213	0.128227	-1.35862	0.176531	0.815804
PTPRM_HUMAN	0.060922	0.0448995	1.35685	0.177093	0.815804
PGBM_HUMAN	-0.0266914	0.0196831	-1.35606	0.177345	0.815804
HV338_HUMAN	-0.0956424	0.0706886	-1.35301	0.178314	0.815804
CBLN4_HUMAN	0.0794604	0.0587423	1.3527	0.178414	0.815804
GRP_HUMAN	0.290804	0.21522	1.35119	0.178894	0.815804
ITGBL_HUMAN	0.0909665	0.0673333	1.35099	0.178959	0.815804
IMPA1_HUMAN	0.126446	0.0936084	1.35079	0.179021	0.815804
AGRG6_HUMAN	-0.160313	0.118739	-1.35013	0.179232	0.815804
NEC1_HUMAN	0.112095	0.0831052	1.34883	0.179651	0.815804
DPP3_HUMAN	0.169875	0.125947	1.34878	0.179666	0.815804
MMP17_HUMAN	0.0834129	0.0621188	1.3428	0.181592	0.815804
PPIC_HUMAN	0.0712928	0.0531304	1.34184	0.181899	0.815804
ODO2_HUMAN	-0.0991678	0.073909	-1.34175	0.181928	0.815804
IGK_HUMAN	-0.0820672	0.061173	-1.34156	0.181991	0.815804
GSTM3_HUMAN	-0.3473	0.259566	-1.338	0.183144	0.815804
SIAT1_HUMAN	-0.15542	0.116523	-1.33381	0.184512	0.815804
DYN1_HUMAN	0.160241	0.120165	1.33351	0.18461	0.815804
DISP3_HUMAN	-0.19488	0.146467	-1.33054	0.185584	0.815804
HEM2_HUMAN	-0.322745	0.242733	-1.32963	0.185882	0.815804
UTER_HUMAN	0.51584	0.388054	1.3293	0.185992	0.815804
EFC14_HUMAN	0.0619964	0.0466815	1.32807	0.186396	0.815804
THS7A_HUMAN	-0.208914	0.157416	-1.32714	0.186701	0.815804
CADH9_HUMAN	0.177005	0.133556	1.32532	0.187304	0.815804
GDN_HUMAN	0.177986	0.134323	1.32506	0.187389	0.815804
PKHB1_HUMAN	0.0534641	0.0403891	1.32373	0.187831	0.815804
SCN4A_HUMAN	-0.345077	0.26074	-1.32345	0.187921	0.815804
IGHG4_HUMAN	-0.0834527	0.0631943	-1.32057	0.188878	0.815804
IDD_HUMAN	0.082758	0.0627653	1.31853	0.189559	0.815804
IMPA3_HUMAN	0.0579986	0.0440538	1.31654	0.190223	0.815804
MASP1_HUMAN	0.045437	0.0345334	1.31574	0.190491	0.815804
CBLN1_HUMAN	0.0579561	0.0440818	1.31474	0.190827	0.815804
AMBP_HUMAN	-0.0731834	0.0556817	-1.31432	0.190968	0.815804
HV313_HUMAN	-0.141295	0.107518	-1.31415	0.191023	0.815804
STX8_HUMAN	-0.22336	0.170073	-1.31332	0.191304	0.815804
MANS1_HUMAN	0.053626	0.0408395	1.31309	0.191379	0.815804
DIK2B_HUMAN	0.0574273	0.043741	1.31289	0.191446	0.815804
LV211_HUMAN	-0.0868732	0.0661851	-1.31258	0.191551	0.815804
ATS8_HUMAN	-0.0881351	0.0671672	-1.31217	0.191688	0.815804
HSP7C_HUMAN	-0.111324	0.084842	-1.31214	0.191701	0.815804
PDXL2_HUMAN	0.0519089	0.039599	1.31086	0.192129	0.815804
ALBU_HUMAN	-0.0744765	0.0568938	-1.30904	0.192743	0.815804
EDIL3_HUMAN	-0.214556	0.163931	-1.30882	0.192821	0.815804
NAGPA_HUMAN	0.166937	0.127597	1.30831	0.192991	0.815804
KV117_HUMAN	-0.101897	0.0779989	-1.30639	0.193642	0.815804
DDRGK_HUMAN	0.117863	0.0902819	1.3055	0.193944	0.815804
LV39_HUMAN	-0.0792999	0.0607528	-1.30529	0.194015	0.815804
MA1B1_HUMAN	0.0691799	0.0531289	1.30211	0.195095	0.815804
GP180_HUMAN	-0.107954	0.0829551	-1.30136	0.195352	0.815804
SMOC2_HUMAN	0.169863	0.130541	1.30123	0.195396	0.815804
RENR_HUMAN	0.0527129	0.0405592	1.29965	0.195935	0.815804
PTPRF_HUMAN	0.0524009	0.04032	1.29963	0.195944	0.815804
MSTN1_HUMAN	0.346454	0.267096	1.29711	0.196804	0.815804
BGH3_HUMAN	-0.025775	0.0198876	-1.29604	0.197174	0.815804
PCDH8_HUMAN	0.0856591	0.0661037	1.29583	0.197246	0.815804
SEM6B_HUMAN	-0.0612413	0.0473161	-1.2943	0.197772	0.815804
LAMP2_HUMAN	0.0525752	0.040671	1.2927	0.198325	0.815804
DEST_HUMAN	-0.244749	0.189486	-1.29165	0.198687	0.815804
PTPRR_HUMAN	0.0871979	0.0675228	1.29138	0.198777	0.815804
UNC5C_HUMAN	0.0847206	0.0657429	1.28867	0.199718	0.815804
LIGO3_HUMAN	0.0839084	0.0651759	1.28741	0.200153	0.815804
APMAP_HUMAN	0.152916	0.118814	1.28702	0.20029	0.815804
X7B2_HUMAN	0.0571233	0.0444217	1.28593	0.200668	0.815804
ACYP1_HUMAN	0.107611	0.0836868	1.28587	0.200689	0.815804
MXRA8_HUMAN	-0.0543726	0.0423119	-1.28504	0.200977	0.815804
DJB11_HUMAN	-0.246379	0.191743	-1.28495	0.201011	0.815804
PPCE_HUMAN	-0.145926	0.113614	-1.28441	0.201199	0.815804
CATL1_HUMAN	-0.034328	0.0267435	-1.2836	0.20148	0.815804
CATA_HUMAN	-0.353699	0.275749	-1.28269	0.2018	0.815804
LRRC4_HUMAN	0.14566	0.113873	1.27914	0.203042	0.816535
RNT2_HUMAN	-0.0498619	0.0389831	-1.27907	0.203068	0.816535
NEC2_HUMAN	0.111131	0.0869015	1.27882	0.203155	0.816535
K2C1_HUMAN	0.336761	0.264186	1.27471	0.204602	0.820768
BLVRB_HUMAN	-0.472517	0.371555	-1.27173	0.205656	0.821723
GOLI4_HUMAN	0.0651091	0.0512058	1.27152	0.205731	0.821723
KV37_HUMAN	-0.111563	0.0878648	-1.26971	0.206371	0.821723
SEM3G_HUMAN	0.041339	0.032561	1.26959	0.206416	0.821723
ITB2_HUMAN	-0.223479	0.176258	-1.26791	0.207014	0.822509
LAMB1_HUMAN	-0.0365642	0.0288705	-1.26649	0.20752	0.822509
T132A_HUMAN	0.0558152	0.0441144	1.26524	0.207966	0.822509
AVL9_HUMAN	0.413424	0.327485	1.26242	0.208974	0.822509
NPTXR_HUMAN	0.0566488	0.0448855	1.26207	0.209099	0.822509
NTNG1_HUMAN	0.0560605	0.0445125	1.25943	0.210047	0.822509
EFNA5_HUMAN	0.0580587	0.046101	1.25938	0.210066	0.822509
TRIL_HUMAN	-0.312837	0.248556	-1.25862	0.210341	0.822509
AACT_HUMAN	-0.0527959	0.0419982	-1.2571	0.210888	0.822509
MXRA5_HUMAN	0.212056	0.168724	1.25682	0.210988	0.822509
SE6L1_HUMAN	0.0547751	0.0435983	1.25636	0.211156	0.822509
MYH9_HUMAN	-0.505494	0.402875	-1.25472	0.211749	0.822509
CH076_HUMAN	-0.298826	0.238499	-1.25295	0.212391	0.822509
HV205_HUMAN	-0.105612	0.0843105	-1.25265	0.212498	0.822509
NAGAB_HUMAN	0.120743	0.0963962	1.25257	0.212527	0.822509
CO5A2_HUMAN	-0.179049	0.144078	-1.24272	0.216126	0.824455
PTHR_HUMAN	0.199297	0.160526	1.24152	0.216567	0.824455
CO4B_HUMAN	-0.0282438	0.0227562	-1.24115	0.216703	0.824455
SCRN1_HUMAN	-0.269954	0.217947	-1.23862	0.217635	0.824455
CEL_HUMAN	-0.0790995	0.0638612	-1.23862	0.217637	0.824455
TNR1A_HUMAN	0.101627	0.0820583	1.23847	0.217692	0.824455
PARK7_HUMAN	-0.0562369	0.0454241	-1.23804	0.21785	0.824455
PRDX5_HUMAN	-0.193068	0.155969	-1.23786	0.217917	0.824455
IGS11_HUMAN	0.175769	0.142166	1.23637	0.218467	0.824455
S10A4_HUMAN	-0.197486	0.159914	-1.23495	0.218994	0.824455
PRL_HUMAN	-0.167325	0.135494	-1.23492	0.219004	0.824455
CFAH_HUMAN	-0.0426219	0.0345412	-1.23395	0.219367	0.824455
SPIT1_HUMAN	0.0566285	0.0459368	1.23275	0.219812	0.824455
IGHA2_HUMAN	-0.0809969	0.0658003	-1.23095	0.220482	0.824455
GRN_HUMAN	-0.0443483	0.0361134	-1.22803	0.221572	0.824455
IGLO5_HUMAN	0.0559139	0.0455934	1.22636	0.222198	0.824455
FBLN4_HUMAN	-0.0265907	0.0217017	-1.22528	0.222601	0.824455
CHADL_HUMAN	-0.265784	0.217016	-1.22472	0.222814	0.824455
APOA4_HUMAN	-0.0884392	0.0722497	-1.22408	0.223055	0.824455
ICAM1_HUMAN	-0.0641683	0.0524575	-1.22324	0.223369	0.824455
FRIH_HUMAN	0.190477	0.155756	1.22292	0.22349	0.824455
ACTN1_HUMAN	-0.243047	0.198971	-1.22152	0.224017	0.824455
TNF12_HUMAN	0.147187	0.120502	1.22145	0.224046	0.824455
MRC2_HUMAN	-0.0362188	0.0296706	-1.2207	0.224329	0.824455
OLM2B_HUMAN	0.162963	0.133569	1.22007	0.224566	0.824455
ISK6_HUMAN	0.225745	0.185362	1.21786	0.2254	0.824455
CHST9_HUMAN	-0.157396	0.12946	-1.21579	0.226188	0.824455
MYOC_HUMAN	-0.060004	0.0493818	-1.2151	0.226447	0.824455
B3GN2_HUMAN	0.0277727	0.0228672	1.21452	0.226671	0.824455
GRB2_HUMAN	0.0778886	0.0641523	1.21412	0.226822	0.824455
HV43D_HUMAN	-0.0907769	0.074785	-1.21384	0.226928	0.824455
C163A_HUMAN	-0.0298404	0.0245876	-1.21363	0.227007	0.824455
CCL14_HUMAN	-0.0841619	0.0694028	-1.21266	0.227378	0.824455
MINP1_HUMAN	0.026332	0.0217383	1.21132	0.227891	0.824455
NDRG1_HUMAN	-0.27586	0.227737	-1.21131	0.227893	0.824455
CNTP4_HUMAN	0.0466973	0.0385863	1.2102	0.228316	0.824455
KIT_HUMAN	0.0360254	0.0298262	1.20784	0.229219	0.824455
GMFB_HUMAN	-0.0645912	0.0534768	-1.20784	0.229222	0.824455
GDIB_HUMAN	-0.0602416	0.0499162	-1.20686	0.229598	0.824455
C1QC_HUMAN	-0.0550362	0.0456321	-1.20608	0.229894	0.824455
HPCL1_HUMAN.NCALD_HUMAN.HPCA_HUMAN	0.402276	0.333875	1.20487	0.230362	0.824455
ATL1_HUMAN	-0.12449	0.103442	-1.20348	0.230896	0.824455
ASGR2_HUMAN	-0.212138	0.176312	-1.2032	0.231006	0.824455
PPAL_HUMAN	0.0832557	0.0691985	1.20314	0.231027	0.824455
FAT2_HUMAN	0.0437377	0.0363735	1.20246	0.23129	0.824455
DNPH1_HUMAN	0.400219	0.332897	1.20223	0.231378	0.824455
NRX1A_HUMAN	0.0416068	0.0347048	1.19888	0.232677	0.824455
STIP1_HUMAN	-0.274604	0.229234	-1.19792	0.233046	0.824455
NRX3A_HUMAN	0.0481829	0.0402351	1.19754	0.233196	0.824455
FIBIN_HUMAN	0.174869	0.146106	1.19686	0.233458	0.824455
KCC2A_HUMAN	0.0783272	0.0654677	1.19642	0.233628	0.824455
NDRG3_HUMAN	-0.181685	0.151946	-1.19572	0.233902	0.824455
GDIR2_HUMAN	-0.178437	0.149254	-1.19553	0.233978	0.824455
YMEL1_HUMAN	0.225669	0.189263	1.19236	0.235214	0.826178
CAD11_HUMAN	0.0418021	0.0350618	1.19224	0.235259	0.826178
AFAM_HUMAN	-0.0667051	0.0560884	-1.18929	0.236415	0.828843
CLIC4_HUMAN	-0.119643	0.100761	-1.1874	0.237157	0.829197
CAH11_HUMAN	-0.0730677	0.0616428	-1.18534	0.237965	0.829197
ERLEC_HUMAN	-0.198234	0.167246	-1.18528	0.237988	0.829197
ATL4_HUMAN	-0.0783023	0.0661306	-1.18406	0.238472	0.829197
PSA1_HUMAN	-0.184957	0.156287	-1.18345	0.238712	0.829197
LAMA2_HUMAN	-0.0360192	0.0304481	-1.18297	0.238901	0.829197
GXLT1_HUMAN	0.136698	0.115673	1.18176	0.23938	0.829439
CNR1_HUMAN	0.107036	0.0906482	1.18078	0.239766	0.829439
TNF6B_HUMAN	-0.178979	0.151821	-1.17888	0.240521	0.830234
ANGT_HUMAN	0.0275261	0.0233763	1.17752	0.241058	0.830234
MMP2_HUMAN	-0.0300899	0.0255607	-1.17719	0.24119	0.830234
CCN1_HUMAN	-0.211859	0.180457	-1.17401	0.242456	0.833219
IL1AP_HUMAN	-0.0642497	0.0549703	-1.16881	0.244541	0.836256
UBB_HUMAN.UBC_HUMAN.RS27A_HUMAN.RL40_HUMAN	0.0833023	0.0713468	1.16757	0.245038	0.836256
HCN2_HUMAN	0.18024	0.154428	1.16715	0.245209	0.836256
ZN540_HUMAN	0.327099	0.280457	1.16631	0.245547	0.836256
FCGBP_HUMAN	-0.0555749	0.0478035	-1.16257	0.247055	0.836256
ZN184_HUMAN	-0.323114	0.278198	-1.16145	0.247508	0.836256
APLP2_HUMAN	0.0474008	0.040837	1.16073	0.2478	0.836256
PLD4_HUMAN	0.0492052	0.0424655	1.15871	0.248621	0.836256
DDAH2_HUMAN	-0.0830391	0.0716762	-1.15853	0.248693	0.836256
DRB4_HUMAN	-0.196306	0.169513	-1.15806	0.248884	0.836256
GDF10_HUMAN	0.186019	0.160689	1.15764	0.249055	0.836256
GCP2_HUMAN	-0.117202	0.101301	-1.15697	0.249327	0.836256
NPTX2_HUMAN	0.0718589	0.0621243	1.1567	0.249439	0.836256
CRIP2_HUMAN	-0.160085	0.138476	-1.15605	0.249701	0.836256
CREL1_HUMAN	-0.069947	0.0605058	-1.15604	0.249707	0.836256
WFKN2_HUMAN	-0.0756584	0.0655005	-1.15508	0.250098	0.836256
FCG2A_HUMAN	-0.0677508	0.0586963	-1.15426	0.250433	0.836256
UBA1_HUMAN	-0.292701	0.253982	-1.15245	0.251173	0.836256
COA3_HUMAN	0.200904	0.17437	1.15217	0.251286	0.836256
ISK1_HUMAN	0.265734	0.230977	1.15048	0.251982	0.836256
EPHB2_HUMAN	0.0551402	0.0479282	1.15047	0.251983	0.836256
DPOG1_HUMAN	-0.314825	0.274424	-1.14722	0.253319	0.836256
ANGL7_HUMAN	-0.10856	0.0946752	-1.14666	0.253551	0.836256
CSTN1_HUMAN	0.0419057	0.0365894	1.1453	0.254113	0.836256
VASN_HUMAN	-0.0188174	0.0164317	-1.14518	0.254159	0.836256
EFNB2_HUMAN	0.0387273	0.0338497	1.1441	0.254609	0.836256
NT2NB_HUMAN.NT2NC_HUMAN.NT2NA_HUMAN	-0.157859	0.137981	-1.14406	0.254624	0.836256
NECT1_HUMAN	0.0370921	0.032455	1.14288	0.255112	0.836256
TGON2_HUMAN	0.0823291	0.07208	1.14219	0.255397	0.836256
TERA_HUMAN	-0.333521	0.292227	-1.14131	0.255762	0.836256
CAD12_HUMAN	-0.164726	0.144354	-1.14112	0.255838	0.836256
HV349_HUMAN	-0.0718457	0.0630044	-1.14033	0.256169	0.836256
NSG1_HUMAN	-0.121928	0.107167	-1.13774	0.257246	0.837493
PLPP_HUMAN	-0.215981	0.189876	-1.13748	0.257351	0.837493
SEPP1_HUMAN	-0.0290755	0.0256052	-1.13553	0.258165	0.838837
HV348_HUMAN	-0.0712528	0.062803	-1.13455	0.258576	0.838865
PRRT3_HUMAN	0.0651086	0.0574997	1.13233	0.259503	0.839476
SHPS1_HUMAN	0.0383833	0.0339024	1.13217	0.259569	0.839476
IGE_HUMAN	-0.207243	0.183742	-1.12791	0.261361	0.842439
LV743_HUMAN	-0.0768395	0.068188	-1.12688	0.261794	0.842439
ISLR_HUMAN	-0.0273234	0.0242672	-1.12594	0.262189	0.842439
OSTM1_HUMAN	-0.206682	0.183664	-1.12533	0.262445	0.842439
FSTL4_HUMAN	0.0515573	0.0458428	1.12465	0.262732	0.842439
GSLG1_HUMAN	0.0462683	0.0411554	1.12423	0.262909	0.842439
NECT3_HUMAN	-0.158409	0.141835	-1.11686	0.26604	0.846713
SEM4A_HUMAN	-0.134058	0.120225	-1.11507	0.266803	0.846713
AGRB1_HUMAN	0.0744107	0.0667616	1.11457	0.267014	0.846713
CNTFR_HUMAN	0.0365574	0.0328211	1.11384	0.267328	0.846713
NDRG4_HUMAN	0.059331	0.0532688	1.1138	0.267342	0.846713
CNTP2_HUMAN	0.0582839	0.0523433	1.11349	0.267475	0.846713
RNF11_HUMAN	0.145419	0.130628	1.11323	0.267588	0.846713
TRFM_HUMAN	0.0442424	0.039805	1.11148	0.268338	0.846713
EXTL2_HUMAN	0.0396877	0.0357403	1.11045	0.268781	0.846713
ADA2_HUMAN	0.055067	0.0495958	1.11032	0.268837	0.846713
SC6A1_HUMAN	0.123367	0.111141	1.11001	0.268967	0.846713
DKK3_HUMAN	0.0340379	0.0306739	1.10967	0.269114	0.846713
KCC2B_HUMAN	0.043579	0.0393403	1.10775	0.269942	0.84804
UST_HUMAN	0.173445	0.156898	1.10547	0.270923	0.848608
LRC4B_HUMAN	0.045703	0.0413852	1.10433	0.271414	0.848608
CXA1_HUMAN	-0.106613	0.0966173	-1.10346	0.271792	0.848608
H2B1K_HUMAN.H2BFS_HUMAN.H2B1D_HUMAN.H2B1C_HUMAN.H2B2F_HUMAN.H2B1H_HUMAN.H2B1N_HUMAN.H2B1M_HUMAN.H2B1L_HUMAN	-0.340144	0.30841	-1.1029	0.272034	0.848608
CGRE1_HUMAN	0.0587184	0.0532538	1.10261	0.272157	0.848608
LV214_HUMAN	-0.334442	0.303811	-1.10082	0.272933	0.849759
CPVL_HUMAN	-0.0396052	0.0360739	-1.09789	0.274206	0.850536
DPP10_HUMAN	0.0709601	0.064652	1.09757	0.274346	0.850536
CCL18_HUMAN	0.346237	0.315648	1.09691	0.274635	0.850536
TUT4_HUMAN	-0.199037	0.181714	-1.09533	0.275323	0.850536
AT1A1_HUMAN	-0.200317	0.182915	-1.09513	0.275408	0.850536
HV320_HUMAN	-0.122852	0.112261	-1.09434	0.275754	0.850536
NBL1_HUMAN	0.0453073	0.0414392	1.09334	0.27619	0.850536
BASP1_HUMAN	0.0653155	0.0597902	1.09241	0.276598	0.850536
FLNA_HUMAN	-0.130385	0.119419	-1.09183	0.276852	0.850536
CYTL1_HUMAN	0.0499928	0.0458731	1.08981	0.27774	0.85201
A4_HUMAN	0.042626	0.039315	1.08422	0.2802	0.858294
PRVA_HUMAN	0.189201	0.175584	1.07756	0.283154	0.859965
S1PR1_HUMAN	-0.130303	0.121012	-1.07678	0.283499	0.859965
ACV1B_HUMAN	0.0979292	0.0911011	1.07495	0.284314	0.859965
KV401_HUMAN	-0.0654303	0.0608793	-1.07475	0.284402	0.859965
COIA1_HUMAN	-0.0257585	0.023982	-1.07407	0.284706	0.859965
RTN4R_HUMAN	0.0455067	0.0423755	1.07389	0.284787	0.859965
PTPR2_HUMAN	0.0559191	0.0520778	1.07376	0.284845	0.859965
DYHC1_HUMAN	0.17625	0.164158	1.07366	0.28489	0.859965
RPC2_HUMAN	0.265197	0.247234	1.07266	0.285338	0.859965
SNED1_HUMAN	-0.0411157	0.0383482	-1.07217	0.285558	0.859965
TFR1_HUMAN	-0.0523675	0.0488443	-1.07213	0.285574	0.859965
ERAP2_HUMAN	-0.242853	0.226819	-1.07069	0.286219	0.859965
AMYP_HUMAN	0.171417	0.160251	1.06968	0.286674	0.859965
DDAH1_HUMAN	-0.0413535	0.0386671	-1.06948	0.286764	0.859965
BST2_HUMAN	-0.267406	0.250236	-1.06862	0.28715	0.859965
ANTR1_HUMAN	0.0768249	0.0719419	1.06787	0.287483	0.859965
SERC_HUMAN	0.117748	0.110326	1.06727	0.287754	0.859965
FOLR2_HUMAN	-0.0482515	0.0453197	-1.06469	0.288916	0.862203
LIGO1_HUMAN	0.0698755	0.0658676	1.06085	0.290654	0.863726
CMGA_HUMAN	0.0619206	0.0583717	1.0608	0.290675	0.863726
HPLN4_HUMAN	0.21274	0.20086	1.05914	0.291426	0.863726
HSPB1_HUMAN	-0.121127	0.114411	-1.0587	0.291627	0.863726
L1CAM_HUMAN	0.0380471	0.0359482	1.05839	0.29177	0.863726
CBR1_HUMAN	-0.078275	0.0739787	-1.05807	0.291911	0.863726
X2AAA_HUMAN	-0.231831	0.219343	-1.05694	0.292428	0.8638
FZD3_HUMAN	-0.310363	0.294007	-1.05563	0.293022	0.8638
EGFR_HUMAN	0.050145	0.0475178	1.05529	0.293178	0.8638
GSHB_HUMAN	0.196472	0.186681	1.05245	0.294474	0.866392
TIE1_HUMAN	0.0596319	0.0569585	1.04694	0.297	0.872232
IGJ_HUMAN	-0.100197	0.0958668	-1.04517	0.297814	0.872232
SEM6D_HUMAN	0.0372344	0.0356302	1.04502	0.297879	0.872232
VIME_HUMAN	-0.327018	0.313353	-1.04361	0.298532	0.872232
RNAS4_HUMAN	-0.0258119	0.0247348	-1.04355	0.29856	0.872232
FLRT2_HUMAN	-0.139894	0.1342	-1.04243	0.299076	0.872232
HS90A_HUMAN	-0.133279	0.127937	-1.04176	0.299386	0.872232
EF2_HUMAN	-0.137177	0.131947	-1.03964	0.300367	0.873334
NOTC1_HUMAN	0.0525731	0.0506043	1.03891	0.300705	0.873334
CNDP1_HUMAN	0.0376444	0.036331	1.03615	0.301985	0.873334
NPTN_HUMAN	-0.0858968	0.0830115	-1.03476	0.302632	0.873334
SAA2_HUMAN	-0.571361	0.552268	-1.03457	0.302719	0.873334
THSD4_HUMAN	-0.0744425	0.071971	-1.03434	0.302826	0.873334
APOC1_HUMAN	-0.0975139	0.0943359	-1.03369	0.30313	0.873334
SORT_HUMAN	0.0470697	0.0455453	1.03347	0.303232	0.873334
HLAB_HUMAN	0.077623	0.0751559	1.03283	0.303532	0.873334
DNSL1_HUMAN	0.165347	0.160235	1.03191	0.303961	0.873363
VMO1_HUMAN	0.0749409	0.072717	1.03058	0.304579	0.873937
ERP44_HUMAN	0.0932596	0.0905892	1.02948	0.305096	0.874218
KV112_HUMAN.KVD12_HUMAN	-0.0656196	0.0638731	-1.02734	0.306096	0.874247
S10A9_HUMAN	-0.209703	0.20482	-1.02384	0.307743	0.874247
ADEC1_HUMAN	0.0611668	0.0597485	1.02374	0.307791	0.874247
TLN1_HUMAN	-0.173616	0.169647	-1.0234	0.30795	0.874247
PZP_HUMAN	-0.156516	0.15303	-1.02278	0.308242	0.874247
GAPR1_HUMAN	-0.19964	0.195194	-1.02277	0.308244	0.874247
XYLK_HUMAN	0.0557494	0.0545224	1.0225	0.308371	0.874247
PROF2_HUMAN	-0.0735354	0.0719301	-1.02232	0.308459	0.874247
CADH2_HUMAN	0.0299977	0.0293925	1.02059	0.309274	0.874945
DCC_HUMAN	0.0473678	0.0464885	1.01891	0.310067	0.874945
RAN_HUMAN	0.31293	0.308003	1.016	0.311449	0.874945
CLUS_HUMAN	0.0165423	0.0162869	1.01568	0.311599	0.874945
IGG1_HUMAN	-0.0606885	0.059809	-1.01471	0.312062	0.874945
FGFR3_HUMAN	0.0485577	0.0479044	1.01364	0.312569	0.874945
SEM6C_HUMAN	0.129	0.127315	1.01324	0.31276	0.874945
ALDOB_HUMAN	-0.237232	0.234154	-1.01315	0.312803	0.874945
GLT17_HUMAN	0.0844897	0.0834392	1.01259	0.313068	0.874945
HV461_HUMAN	0.096733	0.095878	1.00892	0.314819	0.874945
FRS1L_HUMAN	0.0554611	0.0549742	1.00886	0.314848	0.874945
FUT8_HUMAN	0.205395	0.20371	1.00827	0.315127	0.874945
CD9_HUMAN	-0.122789	0.12212	-1.00548	0.316465	0.874945
NECT2_HUMAN	0.0689288	0.0686928	1.00344	0.317446	0.874945
FZD2_HUMAN	-0.0766075	0.0763823	-1.00295	0.31768	0.874945
TRH_HUMAN	0.0763406	0.0761357	1.00269	0.317804	0.874945
KAZD1_HUMAN	0.134977	0.134617	1.00267	0.317813	0.874945
FSTL5_HUMAN	0.0489731	0.0488734	1.00204	0.318117	0.874945
LAMP5_HUMAN	0.108528	0.10858	0.999521	0.319331	0.874945
TPST1_HUMAN	0.171335	0.171697	0.997894	0.320116	0.874945
ITB4_HUMAN	0.116022	0.116281	0.997774	0.320174	0.874945
SHSA8_HUMAN	0.103372	0.103701	0.996821	0.320635	0.874945
AK1C1_HUMAN	-0.320501	0.322121	-0.994969	0.321532	0.874945
CPXM2_HUMAN	-0.0504745	0.0507376	-0.994814	0.321606	0.874945
CETP_HUMAN	-0.215884	0.217149	-0.994175	0.321916	0.874945
PCP4_HUMAN	0.0998931	0.100493	0.994028	0.321988	0.874945
VAT1_HUMAN	-0.143805	0.144705	-0.993781	0.322107	0.874945
VAS1_HUMAN	0.041045	0.0413364	0.992949	0.322511	0.874945
IBP4_HUMAN	-0.0377538	0.0380885	-0.991211	0.323356	0.874945
MENT_HUMAN	0.0374552	0.0378991	0.988288	0.32478	0.874945
KV109_HUMAN	0.0952416	0.0964645	0.987323	0.325251	0.874945
IGHG2_HUMAN	-0.0648874	0.0658447	-0.985462	0.32616	0.874945
B4GN4_HUMAN	0.105107	0.106837	0.983805	0.326971	0.874945
GPNMB_HUMAN	-0.0632719	0.0643465	-0.9833	0.327219	0.874945
NCAN_HUMAN	0.0420511	0.0428437	0.9815	0.328102	0.874945
SPTA1_HUMAN	0.260655	0.265742	0.980856	0.328419	0.874945
TM108_HUMAN	-0.313557	0.319715	-0.980739	0.328476	0.874945
NELFA_HUMAN	-0.0996017	0.101656	-0.979788	0.328943	0.874945
ANGI_HUMAN	-0.0379851	0.0387722	-0.979701	0.328986	0.874945
FA9_HUMAN	0.0595999	0.060835	0.979698	0.328987	0.874945
HV118_HUMAN	-0.0722746	0.0738508	-0.978657	0.3295	0.874945
ZA2G_HUMAN	-0.0532686	0.0544567	-0.978184	0.329733	0.874945
FKB15_HUMAN	-0.174203	0.178297	-0.977035	0.330299	0.874945
CADH5_HUMAN	-0.0419733	0.0430221	-0.975623	0.330996	0.874945
FETUA_HUMAN	-0.0574869	0.0591158	-0.972446	0.332568	0.874945
CSPG2_HUMAN	0.0240795	0.0247757	0.971903	0.332837	0.874945
variant	-0.0377416	0.0388348	-0.97185	0.332863	0.874945
GPX1_HUMAN	-0.32972	0.339673	-0.970698	0.333435	0.874945
SIRB1_HUMAN	0.239833	0.247355	0.969594	0.333983	0.874945
MYT1L_HUMAN	-0.143947	0.148534	-0.969116	0.33422	0.874945
NSG2_HUMAN	0.149013	0.154056	0.967268	0.33514	0.874945
TREM2_HUMAN	0.0355634	0.0368577	0.964884	0.336328	0.874945
I13R1_HUMAN	-0.19437	0.201462	-0.964801	0.33637	0.874945
DOPO_HUMAN	-0.0905365	0.0939503	-0.963663	0.336938	0.874945
PRDX6_HUMAN	-0.124428	0.129144	-0.96348	0.33703	0.874945
EAA1_HUMAN	0.187402	0.194523	0.963393	0.337073	0.874945
GUAD_HUMAN	0.0587461	0.0609864	0.963264	0.337137	0.874945
LAIR1_HUMAN	-0.0692997	0.0719553	-0.963093	0.337223	0.874945
AP1B1_HUMAN	-0.0748036	0.0776713	-0.963079	0.33723	0.874945
IBP5_HUMAN	-0.0272154	0.0284558	-0.956409	0.340575	0.874945
FCGRN_HUMAN	0.0693715	0.0725521	0.956161	0.3407	0.874945
SCF_HUMAN	0.28528	0.298466	0.95582	0.340872	0.874945
LFNG_HUMAN	0.0411848	0.0431213	0.955093	0.341238	0.874945
GNPI1_HUMAN	-0.222064	0.232769	-0.954009	0.341784	0.874945
MYH11_HUMAN	-0.209787	0.220083	-0.953217	0.342184	0.874945
GAS6_HUMAN	0.0500595	0.0525258	0.953047	0.342269	0.874945
ROBO1_HUMAN	0.0315365	0.0330991	0.95279	0.342399	0.874945
ASPG_HUMAN	0.0628579	0.0659946	0.952471	0.34256	0.874945
FLT3_HUMAN	0.107479	0.112921	0.951807	0.342896	0.874945
AFG32_HUMAN	-0.161519	0.170146	-0.949294	0.344167	0.874945
HV270_HUMAN	-0.177005	0.186651	-0.948325	0.344658	0.874945
PBIP1_HUMAN	-0.0650377	0.0686128	-0.947895	0.344876	0.874945
TNR19_HUMAN	-0.10135	0.106998	-0.94722	0.345219	0.874945
SLIK2_HUMAN	-0.197609	0.208623	-0.947205	0.345227	0.874945
HV432_HUMAN	0.20269	0.214166	0.946418	0.345626	0.874945
FHR5_HUMAN	0.0828556	0.0875711	0.946152	0.345762	0.874945
CNPY3_HUMAN	0.150141	0.158788	0.945541	0.346072	0.874945
HV70D_HUMAN	-0.102552	0.10854	-0.944831	0.346433	0.874945
K154L_HUMAN	0.0694234	0.0735995	0.943259	0.347233	0.874945
LYPD1_HUMAN	0.0683141	0.0725051	0.942198	0.347775	0.874945
SVEP1_HUMAN	0.142395	0.151314	0.941053	0.348359	0.874945
ELN_HUMAN	0.0613624	0.0652741	0.940073	0.348859	0.874945
SPRN_HUMAN	-0.123267	0.131534	-0.937151	0.350355	0.874945
TICN2_HUMAN	0.0519884	0.0554771	0.937116	0.350372	0.874945
EFNB1_HUMAN	-0.0332818	0.0355711	-0.935641	0.351129	0.874945
AMPH_HUMAN	-0.148859	0.159279	-0.934585	0.351671	0.874945
KLHL3_HUMAN	-0.276028	0.295365	-0.934529	0.351699	0.874945
COMP_HUMAN	-0.0741858	0.0794904	-0.933268	0.352348	0.874945
APOB_HUMAN	0.15681	0.168301	0.931723	0.353143	0.874945
APOA1_HUMAN	-0.066412	0.0712915	-0.931555	0.35323	0.874945
PCDGK_HUMAN	0.0433827	0.0465921	0.931118	0.353455	0.874945
C1QB_HUMAN	-0.0296657	0.0318874	-0.930329	0.353861	0.874945
INAR1_HUMAN	0.107339	0.115403	0.93012	0.353969	0.874945
TVA86_HUMAN	-0.10651	0.114612	-0.929311	0.354387	0.874945
CADH4_HUMAN	0.0466464	0.0502277	0.928698	0.354703	0.874945
PGAM2_HUMAN	-0.191881	0.206935	-0.927253	0.35545	0.874945
AGRL3_HUMAN	0.0366352	0.0395293	0.926786	0.355691	0.874945
CD320_HUMAN	0.0627913	0.0677879	0.926291	0.355948	0.874945
ADIPO_HUMAN	0.104211	0.112524	0.926118	0.356037	0.874945
TEFF2_HUMAN	0.118772	0.128413	0.924924	0.356656	0.874945
FHR1_HUMAN	-0.0337584	0.0365007	-0.924869	0.356685	0.874945
ADML_HUMAN	0.0781092	0.0844943	0.924432	0.356911	0.874945
FBLN7_HUMAN	0.0395009	0.0427511	0.923973	0.357149	0.874945
CHST8_HUMAN	0.0799961	0.0866523	0.923185	0.357558	0.874945
KVD15_HUMAN	-0.0628433	0.0683275	-0.919735	0.359352	0.874945
LYVE1_HUMAN	-0.0293997	0.0319836	-0.919212	0.359624	0.874945
AJAP1_HUMAN	0.072691	0.0791018	0.918954	0.359758	0.874945
LRP8_HUMAN	-0.0536049	0.0583744	-0.918295	0.360102	0.874945
AL9A1_HUMAN	-0.233848	0.25466	-0.918275	0.360113	0.874945
OMGP_HUMAN	0.0351055	0.0382587	0.917583	0.360474	0.874945
ASM3B_HUMAN	0.054335	0.0592566	0.916943	0.360808	0.874945
HV781_HUMAN	-0.0903579	0.0986196	-0.916227	0.361182	0.874945
SORC2_HUMAN	0.0969704	0.105867	0.915969	0.361317	0.874945
PLXA2_HUMAN	-0.153719	0.168002	-0.914983	0.361832	0.874945
SPON2_HUMAN	0.0535364	0.0585176	0.914878	0.361887	0.874945
CADH6_HUMAN	0.0252569	0.0276088	0.91481	0.361922	0.874945
RNAS6_HUMAN	-0.0314072	0.0343526	-0.914259	0.362211	0.874945
CNTN6_HUMAN	0.0371105	0.0406311	0.913351	0.362686	0.874945
LV136_HUMAN	0.136915	0.150018	0.912657	0.36305	0.874945
KAP1_HUMAN	-0.126159	0.138399	-0.911558	0.363626	0.874945
CHLE_HUMAN	0.0375838	0.0412558	0.910995	0.363922	0.874945
TPM4_HUMAN	0.272764	0.299466	0.910834	0.364006	0.874945
ZFPL1_HUMAN	-0.0656933	0.0721468	-0.910551	0.364155	0.874945
QSOX1_HUMAN	0.025408	0.0279152	0.910183	0.364348	0.874945
TS101_HUMAN	0.185596	0.203954	0.909987	0.364451	0.874945
DRD4_HUMAN	0.212395	0.233881	0.908134	0.365426	0.874945
C4BPB_HUMAN	-0.155538	0.171282	-0.908085	0.365452	0.874945
NOE3_HUMAN	0.106882	0.117848	0.906944	0.366052	0.874945
ZP2_HUMAN	0.0681844	0.0752061	0.906634	0.366216	0.874945
NQO2_HUMAN	-0.104916	0.115795	-0.906054	0.366522	0.874945
K1C10_HUMAN	0.186392	0.205748	0.905926	0.366589	0.874945
RTBDN_HUMAN	-0.0727065	0.0802587	-0.905902	0.366602	0.874945
VAPA_HUMAN	-0.11913	0.131935	-0.902948	0.368162	0.874945
COTL1_HUMAN	-0.0398278	0.0441523	-0.902055	0.368634	0.874945
SCRG1_HUMAN	0.0339057	0.0375886	0.90202	0.368653	0.874945
AATC_HUMAN	0.038716	0.0429477	0.90147	0.368944	0.874945
PRRT2_HUMAN	0.0779704	0.0864935	0.901459	0.36895	0.874945
K1107_HUMAN	0.283786	0.314995	0.900923	0.369233	0.874945
PLIN5_HUMAN	-0.264411	0.293586	-0.900625	0.369392	0.874945
SEM3E_HUMAN	-0.141915	0.157576	-0.900611	0.369399	0.874945
DSC3_HUMAN	-0.0442318	0.0491237	-0.900418	0.369501	0.874945
CF120_HUMAN	0.231142	0.25677	0.900191	0.369622	0.874945
MRP_HUMAN	0.17637	0.196339	0.898295	0.370628	0.874945
VP13D_HUMAN	0.213598	0.238158	0.896877	0.371381	0.874945
CHST6_HUMAN	-0.0651722	0.0727959	-0.895274	0.372234	0.874945
HV364_HUMAN	-0.0730499	0.081615	-0.895055	0.37235	0.874945
SORC3_HUMAN	0.0424783	0.0474724	0.894799	0.372487	0.874945
ATL3_HUMAN	0.0987487	0.110425	0.894257	0.372776	0.874945
NXPH3_HUMAN	0.0604619	0.0676616	0.893593	0.37313	0.874945
NOTC2_HUMAN	-0.0319725	0.0358633	-0.89151	0.374242	0.874945
SLAF5_HUMAN	0.126728	0.142431	0.889752	0.375182	0.874945
SIA10_HUMAN	0.0434981	0.0489283	0.889018	0.375575	0.874945
CCN5_HUMAN	0.0642574	0.0726483	0.8845	0.377999	0.874945
GBRA1_HUMAN.GBRA5_HUMAN.GBRA3_HUMAN.GBRA2_HUMAN.GBRA4_HUMAN	0.103823	0.11755	0.883221	0.378687	0.874945
SLIK5_HUMAN	0.0549596	0.0623687	0.881206	0.379773	0.874945
HV333_HUMAN	0.27253	0.309311	0.881088	0.379836	0.874945
GALC_HUMAN	0.0908511	0.103215	0.880213	0.380308	0.874945
MGP_HUMAN	-0.058075	0.0660054	-0.879853	0.380503	0.874945
KV139_HUMAN.KVD39_HUMAN	-0.0603092	0.0685909	-0.879259	0.380823	0.874945
PTN4_HUMAN	-0.212722	0.242161	-0.878434	0.381269	0.874945
GPC6_HUMAN	-0.113532	0.12927	-0.878254	0.381366	0.874945
MASP2_HUMAN	-0.108542	0.123706	-0.877414	0.381821	0.874945
S39AA_HUMAN	0.0460873	0.0525604	0.876844	0.382129	0.874945
B3GN9_HUMAN	0.0689351	0.0787766	0.875071	0.38309	0.874945
COFA1_HUMAN	0.0394242	0.0450981	0.874187	0.383569	0.874945
SLIK3_HUMAN	0.095489	0.109296	0.873672	0.383849	0.874945
PITH1_HUMAN	0.0641264	0.0734685	0.872842	0.384299	0.874945
TMM44_HUMAN	-0.311968	0.357471	-0.872709	0.384371	0.874945
OLM2A_HUMAN	0.0488687	0.0560153	0.872417	0.38453	0.874945
K1C14_HUMAN	0.213727	0.245139	0.87186	0.384833	0.874945
LV310_HUMAN	0.102439	0.117556	0.871409	0.385078	0.874945
TNR1B_HUMAN	0.118162	0.135674	0.87093	0.385339	0.874945
FCN3_HUMAN	0.142206	0.163439	0.870088	0.385797	0.874945
PCDA7_HUMAN.PCDA6_HUMAN.PCDA4_HUMAN.PCDAC_HUMAN.PCDA9_HUMAN.PCDA8_HUMAN.PCDA5_HUMAN.PCDA3_HUMAN.PCDAD_HUMAN	0.217014	0.249782	0.868812	0.386492	0.874945
NTRI_HUMAN	-0.045508	0.0524055	-0.868383	0.386726	0.874945
RETR2_HUMAN	0.186232	0.215088	0.865837	0.388116	0.874945
SEM6A_HUMAN	0.0333418	0.038551	0.864874	0.388642	0.874945
CH10_HUMAN	0.0665802	0.0770396	0.864234	0.388993	0.874945
EPHA7_HUMAN	0.0237911	0.0275354	0.864018	0.38911	0.874945
MK_HUMAN	-0.048569	0.0563523	-0.86188	0.390282	0.874945
PKHB2_HUMAN	0.187541	0.217621	0.861779	0.390338	0.874945
PGCA_HUMAN	-0.0637961	0.0741301	-0.860596	0.390986	0.874945
NPDC1_HUMAN	0.0320917	0.0372965	0.860446	0.391069	0.874945
SODE_HUMAN	-0.0241137	0.0280997	-0.858147	0.392332	0.874945
ZN644_HUMAN	-0.451184	0.526139	-0.857537	0.392668	0.874945
MYP0_HUMAN	-0.106574	0.124371	-0.856905	0.393016	0.874945
AGRL1_HUMAN	0.0332014	0.0388815	0.853912	0.394666	0.874945
FRIL_HUMAN	0.114575	0.134331	0.852929	0.39521	0.874945
KREM1_HUMAN	-0.219778	0.257841	-0.85238	0.395513	0.874945
CNTN2_HUMAN	0.0261083	0.0306551	0.851678	0.395901	0.874945
DNLI4_HUMAN	0.13857	0.162925	0.850509	0.396548	0.874945
PEBP4_HUMAN	0.028571	0.0335999	0.85033	0.396647	0.874945
MACF1_HUMAN	-0.276238	0.324976	-0.850026	0.396816	0.874945
ANFB_HUMAN	-0.099117	0.11662	-0.849915	0.396877	0.874945
LTBP1_HUMAN	-0.0203183	0.0239263	-0.849201	0.397273	0.874945
TPM3_HUMAN	-0.250495	0.295002	-0.849127	0.397314	0.874945
VGFR2_HUMAN	-0.0745942	0.0878828	-0.848792	0.3975	0.874945
PRRT1_HUMAN	0.092981	0.109774	0.847019	0.398484	0.874945
FCN2_HUMAN	-0.211949	0.25047	-0.846207	0.398935	0.874945
PSA7_HUMAN	-0.160252	0.189508	-0.845622	0.39926	0.874945
ATS1_HUMAN	-0.0331603	0.0392286	-0.845309	0.399434	0.874945
CAD10_HUMAN	0.0575346	0.0680962	0.844902	0.399661	0.874945
PLXA4_HUMAN	-0.0796491	0.0943324	-0.844345	0.39997	0.874945
SLIT1_HUMAN	0.101064	0.119706	0.844269	0.400013	0.874945
SHSA4_HUMAN	0.0829176	0.0982749	0.843731	0.400312	0.874945
TNR12_HUMAN	-0.0496386	0.0589388	-0.842206	0.401162	0.874945
MYLK_HUMAN	-0.199658	0.237095	-0.842101	0.40122	0.874945
PEPD_HUMAN	-0.102423	0.121647	-0.841966	0.401296	0.874945
PRELP_HUMAN	-0.0421761	0.0501323	-0.841297	0.40167	0.874945
DEF3_HUMAN	-0.111403	0.132451	-0.841085	0.401788	0.874945
PAG15_HUMAN	0.0448648	0.0533548	0.840876	0.401904	0.874945
PRAP1_HUMAN	0.0454874	0.0541055	0.840716	0.401993	0.874945
ANXA5_HUMAN	-0.0926545	0.110427	-0.839055	0.402922	0.874945
GLUC_HUMAN	-0.131602	0.15699	-0.838281	0.403355	0.874945
COLA1_HUMAN	-0.105731	0.126148	-0.838154	0.403426	0.874945
ACTH_HUMAN	-0.0586277	0.0700952	-0.836401	0.404407	0.874945
TRYB2_HUMAN.TRYB1_HUMAN	0.116256	0.13911	0.835714	0.404792	0.874945
CART_HUMAN	0.0451406	0.0540965	0.834446	0.405504	0.874945
S100B_HUMAN	-0.0613838	0.0736782	-0.833134	0.406241	0.874945
BDNF_HUMAN	0.0897097	0.107763	0.832469	0.406614	0.874945
TNR8_HUMAN	-0.111017	0.13336	-0.832458	0.406621	0.874945
CP089_HUMAN	0.0187353	0.0225148	0.83213	0.406805	0.874945
MT3_HUMAN	-0.0750344	0.0902043	-0.831827	0.406976	0.874945
RECK_HUMAN	0.0776105	0.0934359	0.830628	0.40765	0.874945
NPNT_HUMAN	-0.0512268	0.0616845	-0.830466	0.407742	0.874945
K2C6A_HUMAN	0.239003	0.287878	0.830226	0.407877	0.874945
MGAT2_HUMAN	0.0389328	0.0470162	0.828074	0.40909	0.874945
HEP2_HUMAN	0.027683	0.0334919	0.826555	0.409948	0.874945
LV151_HUMAN	0.0644197	0.0779663	0.82625	0.41012	0.874945
CFAB_HUMAN	-0.0433865	0.0525184	-0.82612	0.410193	0.874945
LECT2_HUMAN	-0.0807994	0.0978438	-0.8258	0.410375	0.874945
SCN2B_HUMAN	0.0517451	0.0626734	0.82563	0.410471	0.874945
HEMO_HUMAN	-0.042104	0.0510521	-0.824726	0.410982	0.874945
SE6L2_HUMAN	0.0374486	0.0454285	0.824341	0.4112	0.874945
MRP7_HUMAN	-0.179222	0.217503	-0.823997	0.411394	0.874945
BMP7_HUMAN	-0.114591	0.139344	-0.822359	0.412323	0.874945
UNC5A_HUMAN	-0.15829	0.192817	-0.820933	0.413131	0.874945
KVD20_HUMAN	-0.0619459	0.0754867	-0.82062	0.413309	0.874945
IGHA1_HUMAN	-0.0547696	0.0669351	-0.81825	0.414656	0.874945
MA1A1_HUMAN	0.0245386	0.0300149	0.817548	0.415056	0.874945
LMLN_HUMAN	-0.0992012	0.121581	-0.815928	0.415978	0.874945
B4GA1_HUMAN	0.029813	0.0365413	0.815871	0.416011	0.874945
F234B_HUMAN	-0.155932	0.191274	-0.81523	0.416377	0.874945
MMP19_HUMAN	-0.117263	0.143887	-0.814965	0.416527	0.874945
PLF4_HUMAN	0.156491	0.192154	0.814404	0.416848	0.874945
VSIG4_HUMAN	-0.0374847	0.0460628	-0.813773	0.417208	0.874945
LTBP4_HUMAN	-0.0208999	0.0256963	-0.813342	0.417454	0.874945
APOH_HUMAN	-0.0426238	0.0524196	-0.813127	0.417577	0.874945
TAGL_HUMAN	-0.102077	0.125612	-0.812634	0.417859	0.874945
ASM3A_HUMAN	-0.0765798	0.094508	-0.810299	0.419194	0.874945
BASI_HUMAN	0.0354598	0.0437744	0.810058	0.419332	0.874945
LRFN5_HUMAN	0.079952	0.098706	0.810001	0.419365	0.874945
CBPM_HUMAN	0.0387268	0.0479513	0.807627	0.420726	0.874945
MUC18_HUMAN	0.0225523	0.0279426	0.807094	0.421032	0.874945
KVD13_HUMAN.KV113_HUMAN	-0.0946305	0.117525	-0.805196	0.422122	0.874945
LIRB4_HUMAN	0.0682463	0.084846	0.804355	0.422606	0.874945
NOMO3_HUMAN.NOMO1_HUMAN.NOMO2_HUMAN	0.0643333	0.0800179	0.803986	0.422818	0.874945
LUM_HUMAN	-0.0433707	0.05396	-0.803756	0.422951	0.874945
BGAL_HUMAN.GLB1L_HUMAN	-0.220833	0.275187	-0.802484	0.423684	0.874945
KRT36_HUMAN	-0.141163	0.176027	-0.801941	0.423997	0.874945
CAD15_HUMAN	0.032611	0.0406923	0.801405	0.424306	0.874945
TAFA5_HUMAN	-0.05359	0.0669554	-0.800383	0.424895	0.874945
GNPTG_HUMAN	0.0165063	0.0206379	0.799807	0.425228	0.874945
S10AA_HUMAN	0.201265	0.25189	0.799019	0.425683	0.874945
BMP1_HUMAN	-0.060492	0.0757852	-0.798203	0.426155	0.874945
XYLT2_HUMAN	-0.0615493	0.077181	-0.797467	0.42658	0.874945
METRL_HUMAN	-0.0294769	0.0370006	-0.796659	0.427048	0.874945
PCDC2_HUMAN	0.0347262	0.0436079	0.796328	0.427239	0.874945
FAM3B_HUMAN	0.12472	0.156678	0.796028	0.427413	0.874945
CBPA2_HUMAN	0.116092	0.146074	0.794745	0.428157	0.874945
DSC2_HUMAN	-0.0222432	0.0280055	-0.794245	0.428447	0.874945
FA12_HUMAN	-0.0477927	0.0601759	-0.794216	0.428464	0.874945
PRDX2_HUMAN	-0.148118	0.186519	-0.794115	0.428522	0.874945
TXD17_HUMAN	0.0569341	0.071742	0.793596	0.428823	0.874945
LYAM1_HUMAN	-0.0303802	0.0382872	-0.793482	0.428889	0.874945
EMC10_HUMAN	0.0860415	0.108558	0.792585	0.429411	0.874945
CADM2_HUMAN	0.037929	0.0479035	0.79178	0.429878	0.874945
MRC1_HUMAN	0.0329831	0.0417159	0.790659	0.43053	0.874945
COEA1_HUMAN	0.0341479	0.0432087	0.790303	0.430737	0.874945
ARF3_HUMAN.ARF1_HUMAN	0.205879	0.26089	0.789142	0.431413	0.874945
OLFL1_HUMAN	0.0464665	0.0589607	0.788093	0.432024	0.874945
HV439_HUMAN	-0.105794	0.134327	-0.787585	0.43232	0.874945
EPHA5_HUMAN	0.0438168	0.055668	0.787109	0.432598	0.874945
NRCAM_HUMAN	0.0307514	0.0391327	0.785823	0.433348	0.874945
SPRNG_HUMAN	0.0445075	0.0566852	0.785169	0.43373	0.874945
TNR16_HUMAN	0.0346511	0.0442023	0.783921	0.43446	0.874945
PDGFA_HUMAN	-0.0498914	0.063702	-0.7832	0.434881	0.874945
PDGFD_HUMAN	-0.102796	0.131282	-0.783015	0.434989	0.874945
CO1A1_HUMAN	0.0267893	0.0343104	0.780793	0.436291	0.874945
FA10_HUMAN	0.0249849	0.0320064	0.78062	0.436393	0.874945
CNPY2_HUMAN	0.143171	0.183513	0.78017	0.436657	0.874945
S10A7_HUMAN	0.190794	0.244605	0.780008	0.436752	0.874945
CRLD1_HUMAN	0.0784479	0.100595	0.77984	0.43685	0.874945
AMY2B_HUMAN	-0.0375324	0.0481467	-0.779543	0.437024	0.874945
LIS1_HUMAN	0.137789	0.176882	0.778989	0.43735	0.874945
SEZ6_HUMAN	0.0295098	0.0379007	0.778608	0.437573	0.874945
FKRP_HUMAN	0.0726069	0.0935025	0.776523	0.438798	0.874945
NXPH1_HUMAN	0.0578363	0.0745006	0.77632	0.438918	0.874945
A1AG1_HUMAN	-0.0491183	0.0632785	-0.776224	0.438975	0.874945
IRPL1_HUMAN	0.0984886	0.126974	0.775662	0.439305	0.874945
PXYP1_HUMAN	-0.131692	0.170011	-0.774607	0.439927	0.874945
TR10B_HUMAN	-0.199016	0.257345	-0.773343	0.440671	0.874945
MATN3_HUMAN	-0.0572945	0.0740905	-0.773305	0.440694	0.874945
CNTN1_HUMAN	0.0217305	0.0281128	0.772978	0.440887	0.874945
H4_HUMAN	-0.301529	0.390359	-0.772439	0.441205	0.874945
ERAP1_HUMAN	0.0276892	0.0358543	0.772271	0.441304	0.874945
DDR1_HUMAN	0.0338834	0.0438924	0.771966	0.441484	0.874945
CSTN2_HUMAN	0.0382985	0.0496151	0.771912	0.441516	0.874945
HBB_HUMAN	0.60421	0.7832	0.771464	0.44178	0.874945
A1BG_HUMAN	-0.0486842	0.0631122	-0.771392	0.441823	0.874945
HV383_HUMAN	-0.107453	0.139417	-0.770729	0.442214	0.874945
CERU_HUMAN	-0.0360044	0.0467328	-0.770431	0.44239	0.874945
RD23B_HUMAN	-0.0706301	0.0918007	-0.769385	0.443009	0.874945
EPHA6_HUMAN	0.0556171	0.0723229	0.769012	0.44323	0.874945
LV218_HUMAN	-0.0938669	0.122228	-0.767963	0.44385	0.874945
MEP1A_HUMAN	-0.171917	0.223944	-0.767681	0.444017	0.874945
WIF1_HUMAN	-0.130669	0.170221	-0.767645	0.444039	0.874945
ROBO4_HUMAN	0.0252205	0.0328669	0.767353	0.444212	0.874945
SEM4B_HUMAN	0.0171242	0.0223254	0.767027	0.444405	0.874945
SREC_HUMAN	0.130968	0.170917	0.766267	0.444855	0.874945
HV428_HUMAN	-0.0625032	0.0816346	-0.765646	0.445224	0.874945
LFTY2_HUMAN	0.0576134	0.0753159	0.764957	0.445633	0.874945
MMP14_HUMAN	-0.0300856	0.0393523	-0.764518	0.445893	0.874945
TMED4_HUMAN	0.0422832	0.0553225	0.764303	0.446021	0.874945
NLGN3_HUMAN	0.0657378	0.086308	0.761665	0.447588	0.874945
WFDC2_HUMAN	0.0446869	0.0587555	0.760557	0.448248	0.874945
NTRK3_HUMAN	0.0336984	0.044333	0.760121	0.448508	0.874945
KVD21_HUMAN	-0.0697319	0.0917474	-0.760042	0.448555	0.874945
AQP4_HUMAN	-0.0793414	0.104392	-0.76003	0.448562	0.874945
ALDOC_HUMAN	0.023575	0.0310256	0.759856	0.448665	0.874945
GPC1_HUMAN	0.0286494	0.0377054	0.759822	0.448686	0.874945
SAHH_HUMAN	-0.15322	0.201729	-0.759532	0.448858	0.874945
CAD20_HUMAN	-0.0622662	0.0821064	-0.758359	0.449558	0.874945
C1QL3_HUMAN	0.0514435	0.0678398	0.758308	0.449588	0.874945
FETA_HUMAN	0.227779	0.30056	0.757851	0.449861	0.874945
SYT7_HUMAN	-0.142805	0.188507	-0.757557	0.450036	0.874945
PCDGM_HUMAN	0.051344	0.0677787	0.757525	0.450056	0.874945
HV330_HUMAN.HVC05_HUMAN	-0.0502651	0.0665386	-0.755428	0.451308	0.876563
MAG_HUMAN	-0.0334734	0.0444191	-0.753581	0.452413	0.877136
IGLL1_HUMAN	-0.0477244	0.0634454	-0.752213	0.453233	0.877136
PCDH7_HUMAN	0.0442204	0.0588178	0.75182	0.453468	0.877136
HEPC_HUMAN	-0.185881	0.247369	-0.751431	0.453701	0.877136
TARSH_HUMAN	-0.0368944	0.0490994	-0.751424	0.453706	0.877136
SGCE_HUMAN	-0.0199184	0.0265552	-0.750076	0.454514	0.877657
MTPN_HUMAN	-0.15011	0.200261	-0.749572	0.454817	0.877657
TMM25_HUMAN	0.0745534	0.0995976	0.748546	0.455433	0.877875
ENOA_HUMAN	-0.0376344	0.0503145	-0.747983	0.455771	0.877875
SIA8E_HUMAN	0.0415021	0.0555525	0.74708	0.456315	0.877919
CD048_HUMAN	0.0376903	0.0505083	0.746219	0.456832	0.877919
ANK1_HUMAN	0.271239	0.363665	0.745847	0.457057	0.877919
XXLT1_HUMAN	0.0425102	0.0572016	0.743165	0.458673	0.879796
NTF2_HUMAN	0.0522728	0.0703701	0.742827	0.458877	0.879796
AMPN_HUMAN	0.0429482	0.0579184	0.741529	0.459661	0.879956
HV315_HUMAN	-0.0479174	0.0646874	-0.740753	0.46013	0.879956
COR1B_HUMAN	-0.106741	0.144175	-0.740358	0.460368	0.879956
PMGT1_HUMAN	0.0229294	0.0309901	0.739895	0.460648	0.879956
DHX30_HUMAN	-0.0966341	0.130942	-0.737993	0.4618	0.880263
VTDB_HUMAN	-0.0420713	0.0570388	-0.737591	0.462043	0.880263
FKBP2_HUMAN	-0.0874723	0.118681	-0.737039	0.462378	0.880263
OLR1_HUMAN	0.0936998	0.127164	0.736843	0.462497	0.880263
NDRG2_HUMAN	0.0284124	0.0386389	0.73533	0.463414	0.880529
HV226_HUMAN	-0.0552918	0.0752045	-0.73522	0.463481	0.880529
PVR_HUMAN	0.0191727	0.0261719	0.732571	0.46509	0.882783
PXDN_HUMAN	-0.0613022	0.0838894	-0.73075	0.466198	0.882945
CLAP2_HUMAN	-0.220422	0.302631	-0.72835	0.467661	0.882945
AKTS1_HUMAN	0.152831	0.210141	0.727279	0.468314	0.882945
AP2A2_HUMAN	-0.131559	0.181154	-0.726228	0.468956	0.882945
ARP2_HUMAN	-0.109871	0.151325	-0.726062	0.469058	0.882945
CAPG_HUMAN	-0.068378	0.0942835	-0.725238	0.469561	0.882945
FCER2_HUMAN	-0.134985	0.186503	-0.723765	0.470462	0.882945
LRIG2_HUMAN	0.082433	0.113936	0.723505	0.470621	0.882945
KVD17_HUMAN	-0.086711	0.119904	-0.723168	0.470828	0.882945
PRS23_HUMAN	0.0700045	0.0968061	0.723141	0.470844	0.882945
ENOG_HUMAN	0.0332184	0.0459803	0.722448	0.471269	0.882945
LAMC1_HUMAN	-0.016962	0.0234956	-0.721924	0.47159	0.882945
SUSD6_HUMAN	0.0743969	0.103229	0.720695	0.472343	0.882945
MLEC_HUMAN	0.0383853	0.0533455	0.719561	0.473039	0.882945
CD99_HUMAN	0.0178059	0.024749	0.719458	0.473102	0.882945
CAD13_HUMAN	0.0327412	0.0455302	0.719111	0.473315	0.882945
RNAS1_HUMAN	0.0256406	0.0356907	0.718413	0.473744	0.882945
NSF_HUMAN	0.061722	0.0859726	0.717926	0.474043	0.882945
FSIP2_HUMAN	0.247683	0.345235	0.717434	0.474346	0.882945
TAFA4_HUMAN	-0.143879	0.200755	-0.716692	0.474802	0.882945
K0319_HUMAN	0.0466267	0.0650865	0.716381	0.474994	0.882945
ACE_HUMAN	0.0357518	0.0499266	0.716088	0.475174	0.882945
NRG3_HUMAN	0.104642	0.146178	0.715854	0.475318	0.882945
GSHR_HUMAN	-0.0315359	0.0440551	-0.715827	0.475334	0.882945
GNS_HUMAN	-0.0234129	0.0327845	-0.714146	0.47637	0.883493
PAI1_HUMAN	-0.173603	0.24315	-0.713974	0.476476	0.883493
CNDP2_HUMAN	0.13234	0.186284	0.710422	0.478668	0.886769
CBPN_HUMAN	-0.0761506	0.107599	-0.707728	0.480334	0.889066
TGM2_HUMAN	-0.163819	0.231998	-0.706124	0.481328	0.890115
NPS3A_HUMAN	-0.291411	0.413467	-0.704798	0.48215	0.890127
BMP4_HUMAN	0.131369	0.186408	0.704737	0.482188	0.890127
TETN_HUMAN	-0.0158938	0.022582	-0.703825	0.482754	0.890384
LV327_HUMAN	-0.0643648	0.0917989	-0.70115	0.484416	0.890396
CBPE_HUMAN	0.024965	0.0356433	0.70041	0.484877	0.890396
R4RL2_HUMAN	0.0440796	0.0629614	0.700106	0.485066	0.890396
INHBA_HUMAN	0.0856404	0.122338	0.70003	0.485113	0.890396
AUGN_HUMAN	0.0424811	0.0607235	0.699582	0.485392	0.890396
INHBB_HUMAN	0.122917	0.176041	0.698231	0.486234	0.890396
HV158_HUMAN	-0.143303	0.205564	-0.697124	0.486924	0.890396
PALM_HUMAN	0.103077	0.147973	0.696594	0.487254	0.890396
HV343_HUMAN	-0.105754	0.151891	-0.696252	0.487468	0.890396
HVD34_HUMAN	0.132913	0.19097	0.695987	0.487633	0.890396
LMAN2_HUMAN	0.0149461	0.0214807	0.695793	0.487755	0.890396
THRB_HUMAN	0.0481883	0.0693069	0.695289	0.488069	0.890396
CBPQ_HUMAN	0.0144258	0.0207688	0.694591	0.488505	0.890396
ZN618_HUMAN	0.239157	0.34456	0.694093	0.488817	0.890396
GOLM2_HUMAN	0.0445778	0.0642828	0.693463	0.48921	0.890396
LV319_HUMAN	0.0463413	0.0668844	0.692856	0.48959	0.890396
KCRU_HUMAN	-0.110347	0.159772	-0.690654	0.490968	0.891773
LV208_HUMAN	-0.0570216	0.0826062	-0.690282	0.491202	0.891773
CHST1_HUMAN	0.052751	0.0766353	0.688338	0.492421	0.892442
PROS_HUMAN	0.0240301	0.0349107	0.68833	0.492426	0.892442
SYT11_HUMAN	0.0829411	0.120737	0.686954	0.49329	0.893232
H6ST3_HUMAN	0.0332671	0.048562	0.685044	0.494491	0.8944
NU155_HUMAN	0.111197	0.162434	0.684564	0.494793	0.8944
PDGFB_HUMAN	0.0267661	0.0392221	0.682424	0.49614	0.894873
EPDR1_HUMAN	0.0601576	0.0881739	0.682261	0.496243	0.894873
DSCAM_HUMAN	0.0977159	0.143367	0.681581	0.496672	0.894873
GGCT_HUMAN	0.0398757	0.0585181	0.681425	0.49677	0.894873
CLM8_HUMAN	0.0566839	0.0834202	0.679499	0.497985	0.896288
AP2B1_HUMAN	0.0382917	0.056591	0.67664	0.499792	0.897934
GLOD4_HUMAN	-0.046277	0.0684051	-0.676514	0.499872	0.897934
PROP_HUMAN	-0.0482819	0.0714495	-0.675749	0.500356	0.897934
KV502_HUMAN	-0.101963	0.150983	-0.675329	0.500622	0.897934
SAP_HUMAN	0.0187111	0.0277973	0.673124	0.502019	0.899667
KNG1_HUMAN	-0.0378227	0.05628	-0.672046	0.502703	0.900119
ECM2_HUMAN	0.0170071	0.025434	0.668676	0.504844	0.90118
PGFRA_HUMAN	0.245149	0.366861	0.668235	0.505125	0.90118
OSTP_HUMAN	0.0273713	0.0409985	0.667618	0.505517	0.90118
S12A2_HUMAN	-0.0573358	0.0859268	-0.667264	0.505743	0.90118
CADM1_HUMAN	0.0191511	0.02875	0.666126	0.506467	0.90118
KV137_HUMAN.KVD37_HUMAN	-0.0654355	0.0983515	-0.665322	0.506979	0.90118
CSPG4_HUMAN	-0.0212716	0.0319861	-0.665028	0.507167	0.90118
CO3_HUMAN	-0.0246066	0.0370736	-0.663723	0.508	0.90118
TAF7L_HUMAN	0.122267	0.184383	0.663115	0.508388	0.90118
CATF_HUMAN	-0.0175625	0.0265231	-0.662161	0.508997	0.90118
VTM2B_HUMAN	0.0326389	0.0492982	0.662069	0.509055	0.90118
CSTN3_HUMAN	0.0338831	0.051213	0.661611	0.509348	0.90118
PCOC1_HUMAN	-0.0168425	0.0254773	-0.661077	0.50969	0.90118
SORL_HUMAN	0.0194876	0.0295275	0.659979	0.510391	0.90118
GDIA_HUMAN	-0.0261061	0.0395704	-0.659738	0.510546	0.90118
LAMA4_HUMAN	0.0362733	0.0549905	0.659629	0.510616	0.90118
KAP0_HUMAN	0.0436854	0.0662311	0.659591	0.51064	0.90118
PLMN_HUMAN	-0.0391421	0.0595227	-0.6576	0.511915	0.901187
CRYM_HUMAN	0.0461158	0.0703102	0.655892	0.51301	0.901187
MSLN_HUMAN	0.0307138	0.0469086	0.654759	0.513737	0.901187
OSTCN_HUMAN	-0.134555	0.205608	-0.654429	0.513949	0.901187
PDIA4_HUMAN	0.0353888	0.0540999	0.654137	0.514136	0.901187
PENK_HUMAN	0.0230492	0.0352439	0.65399	0.514231	0.901187
LPD6B_HUMAN	-0.109367	0.167241	-0.65395	0.514257	0.901187
HPLN2_HUMAN	-0.0380789	0.0582335	-0.653901	0.514288	0.901187
PRDX4_HUMAN	-0.100234	0.153376	-0.653521	0.514532	0.901187
EXTL3_HUMAN	0.084454	0.129472	0.652296	0.515319	0.901809
LG3BP_HUMAN	-0.0283727	0.0435779	-0.65108	0.516102	0.902025
HBA_HUMAN	0.477023	0.733917	0.649969	0.516817	0.902025
EZRI_HUMAN	-0.0830324	0.127898	-0.649209	0.517306	0.902025
CO6_HUMAN	-0.0386149	0.0594955	-0.649039	0.517416	0.902025
NCAM1_HUMAN	0.0210696	0.0324774	0.648745	0.517605	0.902025
GSTM1_HUMAN.GSTM4_HUMAN	-0.117357	0.18115	-0.647845	0.518186	0.902283
APLP1_HUMAN	0.0252636	0.039054	0.646889	0.518802	0.902603
SPRC_HUMAN	-0.0202638	0.0314128	-0.64508	0.51997	0.903298
T132D_HUMAN	0.050448	0.0782226	0.644929	0.520068	0.903298
CD177_HUMAN	-0.070946	0.110173	-0.643949	0.520701	0.903504
STMN3_HUMAN	-0.113357	0.17636	-0.64276	0.52147	0.903504
CPXM1_HUMAN	-0.0895844	0.139402	-0.642635	0.521551	0.903504
KCC2G_HUMAN	0.0460112	0.0716611	0.642066	0.521919	0.903504
CHST7_HUMAN	-0.08316	0.12981	-0.640629	0.52285	0.903712
CC126_HUMAN	-0.0527567	0.0823624	-0.640543	0.522905	0.903712
EXT1_HUMAN	-0.0441215	0.0691319	-0.638223	0.52441	0.904756
SNPC4_HUMAN	-0.13238	0.207563	-0.63778	0.524697	0.904756
HSP13_HUMAN	0.0231501	0.0363079	0.637605	0.524811	0.904756
QPCT_HUMAN	0.0305067	0.0480197	0.635295	0.526312	0.906578
FBX2_HUMAN	0.117595	0.185294	0.634642	0.526736	0.906578
EMIL2_HUMAN	-0.0536476	0.0846793	-0.633538	0.527454	0.907064
TPIS_HUMAN	-0.023637	0.0374729	-0.630777	0.529253	0.908908
A1AG2_HUMAN	-0.0371593	0.0589402	-0.630458	0.52946	0.908908
SYN1_HUMAN	0.138339	0.219625	0.629887	0.529833	0.908908
PREP_HUMAN	0.150912	0.239867	0.629149	0.530315	0.908986
GOLM1_HUMAN	0.0184259	0.0294362	0.62596	0.532398	0.911808
MBL2_HUMAN	0.12682	0.203372	0.623587	0.533951	0.913718
NFASC_HUMAN	0.0200472	0.032204	0.622506	0.534659	0.91418
GGT7_HUMAN	0.0458794	0.0738209	0.621497	0.535321	0.914562
TEN2_HUMAN	0.107561	0.173324	0.620578	0.535924	0.914842
NBPF6_HUMAN.NBPF5_HUMAN.NBPF4_HUMAN	-0.115052	0.185696	-0.619571	0.536584	0.915221
F1711_HUMAN	0.0597401	0.0966586	0.618052	0.537582	0.915802
PLSL_HUMAN	-0.0266159	0.0430876	-0.617716	0.537803	0.915802
GANAB_HUMAN	0.02682	0.0436257	0.614776	0.539737	0.918323
LDHB_HUMAN	0.0258636	0.042115	0.614119	0.54017	0.918323
EPHA4_HUMAN	0.0248866	0.0406153	0.612739	0.54108	0.918323
GFRA2_HUMAN	0.0324458	0.0530019	0.612164	0.541459	0.918323
EPHB6_HUMAN	0.0323981	0.0529538	0.611817	0.541688	0.918323
NEU1_HUMAN	-0.0523756	0.085678	-0.611307	0.542024	0.918323
CH3L1_HUMAN	0.0216968	0.0355964	0.609523	0.543203	0.918323
TYB10_HUMAN	-0.0540862	0.0888295	-0.608877	0.543629	0.918323
LMNA_HUMAN	-0.166528	0.273512	-0.608852	0.543646	0.918323
FLNB_HUMAN	-0.145623	0.239303	-0.608527	0.54386	0.918323
KCRM_HUMAN	-0.143928	0.236734	-0.607974	0.544226	0.918323
ARH37_HUMAN	0.100648	0.166095	0.60597	0.545552	0.918323
VITRN_HUMAN	-0.121361	0.200593	-0.60501	0.546188	0.918323
VCAM1_HUMAN	-0.0161924	0.0267706	-0.604859	0.546288	0.918323
FHR4_HUMAN	-0.0636223	0.105271	-0.604366	0.546614	0.918323
GRID2_HUMAN	0.146991	0.243406	0.603894	0.546928	0.918323
HEG1_HUMAN	-0.0399347	0.0661355	-0.603832	0.546969	0.918323
LIRA2_HUMAN	-0.0619864	0.102716	-0.603471	0.547208	0.918323
FOLR1_HUMAN	-0.0374564	0.0623791	-0.600464	0.549204	0.919423
CADH7_HUMAN	-0.0435325	0.0725588	-0.599962	0.549538	0.919423
PCDG4_HUMAN	-0.199352	0.332333	-0.599856	0.549608	0.919423
SUSD5_HUMAN	0.0215643	0.0359507	0.599828	0.549626	0.919423
CALB2_HUMAN	-0.106076	0.177186	-0.59867	0.550396	0.919974
VTM2L_HUMAN	0.070442	0.118255	0.595679	0.552387	0.920395
VWA1_HUMAN	0.029349	0.0492875	0.595465	0.552529	0.920395
AP2A1_HUMAN	0.0834711	0.140242	0.595193	0.552711	0.920395
ACVR1_HUMAN	0.0856756	0.144129	0.594438	0.553214	0.920395
AGRB2_HUMAN	0.0338611	0.0571298	0.592705	0.55437	0.920395
LAMB2_HUMAN	-0.0140497	0.0237378	-0.591868	0.554929	0.920395
AEBP1_HUMAN	0.0182183	0.0308021	0.591461	0.555201	0.920395
LYNX1_HUMAN	0.0276721	0.0468317	0.590885	0.555586	0.920395
HRG_HUMAN	-0.0375561	0.063635	-0.59018	0.556056	0.920395
STMN1_HUMAN.STMN2_HUMAN	-0.0766087	0.129833	-0.590056	0.55614	0.920395
GELS_HUMAN	-0.0165325	0.0280225	-0.589974	0.556194	0.920395
F13B_HUMAN	-0.0408937	0.0693882	-0.589347	0.556614	0.920395
LBP_HUMAN	0.0405486	0.0688112	0.589274	0.556662	0.920395
TAFA2_HUMAN	0.0484007	0.0821703	0.58903	0.556826	0.920395
GP158_HUMAN	0.0550934	0.0939883	0.586173	0.558738	0.921917
CLUL1_HUMAN	0.0525761	0.0897646	0.58571	0.559048	0.921917
PGCB_HUMAN	0.0203144	0.0346854	0.585674	0.559072	0.921917
SBSPO_HUMAN	-0.038729	0.0662417	-0.584663	0.55975	0.922306
PTPRO_HUMAN	0.118841	0.203707	0.583392	0.560603	0.922981
HEBP2_HUMAN	-0.092031	0.158003	-0.582462	0.561227	0.922987
CATZ_HUMAN	0.0196278	0.0338227	0.580315	0.56267	0.922987
GLYG_HUMAN	-0.0976131	0.168852	-0.5781	0.56416	0.922987
CO9_HUMAN	-0.0352462	0.0610933	-0.576923	0.564952	0.922987
GON1_HUMAN	-0.105715	0.183637	-0.575676	0.565793	0.922987
PGS2_HUMAN	-0.0284931	0.049531	-0.575259	0.566074	0.922987
TRFL_HUMAN	0.0674102	0.117209	0.575129	0.566161	0.922987
PON3_HUMAN	0.0770592	0.134308	0.573751	0.567091	0.922987
STAB1_HUMAN	-0.0205863	0.0359159	-0.573181	0.567476	0.922987
FA11_HUMAN	-0.0472542	0.0825188	-0.572648	0.567836	0.922987
TINAL_HUMAN	-0.0324643	0.0567761	-0.571794	0.568412	0.922987
TM59L_HUMAN	0.0256973	0.045183	0.568739	0.570478	0.922987
SELM_HUMAN	0.0235077	0.041335	0.568711	0.570497	0.922987
SEM4D_HUMAN	0.0367267	0.064703	0.56762	0.571236	0.922987
HV404_HUMAN	-0.0877733	0.154809	-0.566978	0.57167	0.922987
CATB_HUMAN	-0.0194585	0.0343752	-0.566063	0.572291	0.922987
MANEL_HUMAN	0.0333977	0.0590831	0.565267	0.572831	0.922987
PREX2_HUMAN	-0.0844435	0.149576	-0.564552	0.573316	0.922987
EFNA3_HUMAN	-0.0363022	0.06432	-0.564399	0.573419	0.922987
CFAD_HUMAN	0.0199616	0.0354923	0.562421	0.574762	0.922987
LSAMP_HUMAN	0.0187843	0.0334171	0.562115	0.57497	0.922987
SPRL1_HUMAN	-0.0207293	0.0368924	-0.561886	0.575126	0.922987
HGFL_HUMAN	-0.0366455	0.0652243	-0.561838	0.575158	0.922987
NUDT5_HUMAN	-0.108799	0.193759	-0.561516	0.575377	0.922987
DLL1_HUMAN	-0.0723922	0.129126	-0.560633	0.575977	0.922987
APOE_HUMAN	-0.0154766	0.0276118	-0.560507	0.576063	0.922987
APBA3_HUMAN	-0.0417907	0.074718	-0.559313	0.576875	0.922987
S39AC_HUMAN	0.0539681	0.0965668	0.558868	0.577178	0.922987
COQA1_HUMAN	0.0772797	0.138425	0.55828	0.577578	0.922987
PDIA1_HUMAN	0.0139781	0.0250525	0.557953	0.5778	0.922987
SPB3_HUMAN	0.0867475	0.155526	0.557768	0.577926	0.922987
CO8A_HUMAN	-0.0320966	0.0575516	-0.557701	0.577972	0.922987
NGAL_HUMAN	0.0891956	0.159997	0.557482	0.578121	0.922987
FETUB_HUMAN	-0.03496	0.0628009	-0.55668	0.578668	0.922987
G6PE_HUMAN	0.0783655	0.140862	0.55633	0.578906	0.922987
UCKL1_HUMAN	-0.135318	0.243423	-0.555899	0.5792	0.922987
ANT3_HUMAN	-0.0324007	0.0583115	-0.555649	0.579371	0.922987
TMED7_HUMAN	-0.0269489	0.0485144	-0.555483	0.579484	0.922987
CO3A1_HUMAN	-0.0188377	0.0339476	-0.554904	0.579878	0.922987
SUMF2_HUMAN	-0.0352693	0.0636435	-0.55417	0.580379	0.922987
KAD1_HUMAN	-0.13323	0.240863	-0.553134	0.581086	0.922987
CNTN3_HUMAN	0.0255903	0.0462661	0.553112	0.581102	0.922987
NEK9_HUMAN	-0.115512	0.209229	-0.552086	0.581802	0.922987
LOXL3_HUMAN	-0.114504	0.207746	-0.551175	0.582425	0.922987
MUC5A_HUMAN	-0.217792	0.395373	-0.550853	0.582645	0.922987
NXPH4_HUMAN	0.049086	0.0894959	0.548472	0.584274	0.922987
PAMR1_HUMAN	0.0287849	0.0525238	0.548036	0.584572	0.922987
ICAM5_HUMAN	0.0307088	0.0560902	0.54749	0.584946	0.922987
FABP7_HUMAN	-0.101442	0.185401	-0.547146	0.585181	0.922987
FGFR2_HUMAN	0.0274452	0.0501663	0.547084	0.585224	0.922987
CNTN5_HUMAN	0.0414328	0.0758374	0.546337	0.585736	0.922987
CRAC1_HUMAN	0.0170065	0.031183	0.545376	0.586395	0.922987
AT2B2_HUMAN	-0.068278	0.125301	-0.544913	0.586712	0.922987
ARSG_HUMAN	-0.0869947	0.159773	-0.54449	0.587003	0.922987
T132B_HUMAN	0.0534131	0.0981539	0.544176	0.587218	0.922987
FXYD6_HUMAN	0.0377127	0.0693367	0.543907	0.587402	0.922987
CPNS1_HUMAN	-0.104335	0.191952	-0.543547	0.58765	0.922987
MMP15_HUMAN	-0.0682506	0.12593	-0.541971	0.588732	0.922987
ADAM9_HUMAN	0.0197416	0.036437	0.541802	0.588848	0.922987
MCH_HUMAN	-0.130551	0.240967	-0.541778	0.588864	0.922987
STX12_HUMAN	0.0479715	0.0886156	0.541344	0.589163	0.922987
PPT1_HUMAN	0.0241713	0.0446828	0.540953	0.589431	0.922987
LDHA_HUMAN	0.0225602	0.0417424	0.540461	0.589769	0.922987
SDC4_HUMAN	0.117288	0.217243	0.539894	0.59016	0.922987
AGRB3_HUMAN	0.041412	0.0767111	0.539843	0.590194	0.922987
PAP1L_HUMAN	0.183183	0.340359	0.538204	0.591322	0.922987
KCNE5_HUMAN	0.103073	0.191668	0.53777	0.591621	0.922987
TYRO3_HUMAN	0.0269121	0.0500965	0.537206	0.59201	0.922987
ATRN1_HUMAN	0.0677233	0.126148	0.536856	0.592251	0.922987
CYTB_HUMAN	0.067863	0.126736	0.535465	0.593209	0.922987
LV312_HUMAN	-0.159798	0.298734	-0.534918	0.593586	0.922987
DNA2_HUMAN	0.0817987	0.153287	0.533631	0.594474	0.922987
SRPX_HUMAN	-0.0283432	0.053212	-0.532647	0.595153	0.922987
PGRC1_HUMAN	-0.0174882	0.0328418	-0.532498	0.595257	0.922987
CRIM1_HUMAN	-0.0587254	0.110324	-0.532302	0.595392	0.922987
DAF_HUMAN	0.0168358	0.0316427	0.532058	0.595561	0.922987
SYUA_HUMAN	0.073679	0.13857	0.531711	0.5958	0.922987
CAD22_HUMAN	0.0440381	0.0828423	0.53159	0.595884	0.922987
KV320_HUMAN	-0.0333384	0.0628285	-0.530626	0.59655	0.922987
CO2_HUMAN	-0.0202725	0.0382115	-0.530534	0.596613	0.922987
OAF_HUMAN	-0.0274324	0.051745	-0.530145	0.596883	0.922987
IGS21_HUMAN	0.0351706	0.0663942	0.529724	0.597174	0.922987
WBP2_HUMAN	0.0616049	0.116477	0.528902	0.597742	0.922987
PON2_HUMAN	0.118455	0.224774	0.526994	0.599063	0.922987
KV228_HUMAN.KVD28_HUMAN	0.0404862	0.0768744	0.526653	0.599299	0.922987
CD59_HUMAN	-0.0152991	0.0291113	-0.525538	0.600071	0.922987
SBP1_HUMAN	-0.0315048	0.0599849	-0.525212	0.600297	0.922987
GAK1A_HUMAN	-0.0278926	0.0531565	-0.524727	0.600633	0.922987
TBB5_HUMAN	-0.104743	0.200108	-0.523432	0.601532	0.922987
ACYP2_HUMAN	0.0529196	0.101249	0.522668	0.602062	0.922987
PGRP2_HUMAN	-0.0307498	0.0588594	-0.522427	0.602229	0.922987
MMP28_HUMAN	-0.0965315	0.184851	-0.522213	0.602378	0.922987
OSMR_HUMAN	-0.0435134	0.0833302	-0.522181	0.6024	0.922987
PPR29_HUMAN	-0.099515	0.190729	-0.521762	0.602691	0.922987
G3P_HUMAN	-0.0419784	0.0805165	-0.521364	0.602968	0.922987
PAPP2_HUMAN	0.0233434	0.0448704	0.52024	0.603748	0.922987
MIA_HUMAN	-0.0400722	0.0771823	-0.519189	0.604479	0.922987
OPCM_HUMAN	0.0225091	0.0434338	0.518239	0.60514	0.922987
ABHEB_HUMAN	-0.0740972	0.14301	-0.518127	0.605218	0.922987
GPX3_HUMAN	-0.0188707	0.0364275	-0.518034	0.605282	0.922987
REG3A_HUMAN	0.127113	0.245385	0.518016	0.605295	0.922987
TEFF1_HUMAN	-0.170683	0.330666	-0.516178	0.606574	0.923314
LEG3_HUMAN	-0.0307068	0.0594952	-0.516122	0.606614	0.923314
PDYN_HUMAN	0.0296945	0.0576033	0.515499	0.607047	0.923314
I18BP_HUMAN	0.0370874	0.0720108	0.515026	0.607377	0.923314
CPLX2_HUMAN	0.116985	0.227364	0.51453	0.607723	0.923314
A1AT_HUMAN	-0.0262542	0.0512602	-0.512175	0.609365	0.924794
B3GA3_HUMAN	0.0359902	0.0703715	0.511432	0.609884	0.924794
CPMD8_HUMAN	0.0449432	0.0879375	0.511081	0.610129	0.924794
ITB1_HUMAN	0.0489852	0.0959379	0.510593	0.61047	0.924794
CLH1_HUMAN	-0.108253	0.21237	-0.509737	0.611068	0.924894
TTHY_HUMAN	0.0364953	0.0716965	0.509025	0.611566	0.924894
GFRA3_HUMAN	0.0257823	0.0506932	0.508594	0.611867	0.924894
ANFC_HUMAN	0.0374473	0.0740256	0.50587	0.613773	0.925923
CCD14_HUMAN	-0.0493118	0.0975237	-0.505639	0.613935	0.925923
CA2D1_HUMAN	0.0241331	0.0477576	0.505325	0.614155	0.925923
PNPH_HUMAN	-0.124692	0.246872	-0.505085	0.614323	0.925923
FAT1_HUMAN	-0.0971639	0.192626	-0.504417	0.614791	0.925959
CRHBP_HUMAN	-0.11082	0.220439	-0.502723	0.615978	0.927078
CLN5_HUMAN	0.0249252	0.0496911	0.501603	0.616764	0.927119
KLKB1_HUMAN	-0.0281542	0.0561492	-0.501417	0.616894	0.927119
IC1_HUMAN	-0.011635	0.0232947	-0.49947	0.618262	0.927621
FBLN3_HUMAN	-0.00903336	0.0180922	-0.499296	0.618384	0.927621
FA20A_HUMAN	0.049136	0.0984607	0.499042	0.618562	0.927621
JKIP3_HUMAN	-0.280401	0.564304	-0.496897	0.62007	0.929214
IDUA_HUMAN	0.0748858	0.151001	0.495931	0.62075	0.929565
PTPRD_HUMAN	0.019047	0.0385789	0.493717	0.622308	0.93123
SPTB1_HUMAN	-0.148907	0.302088	-0.492926	0.622866	0.931397
K22E_HUMAN	0.0958252	0.194785	0.491953	0.623551	0.931754
CD44_HUMAN	-0.0112173	0.0228353	-0.491227	0.624064	0.931852
SH3L1_HUMAN	-0.0455195	0.0929288	-0.489831	0.625048	0.932156
FHR2_HUMAN	-0.0222307	0.0453992	-0.489671	0.625161	0.932156
GILT_HUMAN	-0.0559843	0.114719	-0.488012	0.626333	0.933236
IGHM_HUMAN	-0.0589338	0.120923	-0.487366	0.626789	0.93325
S2547_HUMAN	-0.120684	0.248322	-0.486	0.627755	0.933349
UBE2K_HUMAN	-0.065302	0.134398	-0.485886	0.627836	0.933349
DRA_HUMAN	-0.103496	0.213229	-0.485373	0.628199	0.933349
B4GT3_HUMAN	0.0447891	0.0924874	0.484272	0.628977	0.933841
KV127_HUMAN	-0.0320841	0.0665475	-0.482123	0.630499	0.934958
NELL2_HUMAN	0.0208111	0.0431883	0.481867	0.63068	0.934958
HYAL1_HUMAN	0.020645	0.0428931	0.481312	0.631074	0.934958
LV460_HUMAN	0.110845	0.231708	0.478382	0.633152	0.936973
ABLM1_HUMAN	0.195728	0.409363	0.478127	0.633333	0.936973
KAIN_HUMAN	-0.0274961	0.0576173	-0.477219	0.633978	0.937263
PON1_HUMAN	0.0340931	0.071565	0.476393	0.634564	0.937466
ITA7_HUMAN	-0.0637853	0.134112	-0.475614	0.635118	0.937601
APOL1_HUMAN	0.0391854	0.0824958	0.474999	0.635555	0.937601
IBP7_HUMAN	-0.0181223	0.0382671	-0.473574	0.636569	0.937819
PCDBA_HUMAN.PCDB9_HUMAN	-0.0502287	0.106081	-0.473495	0.636625	0.937819
AOC3_HUMAN	-0.0775996	0.164094	-0.472896	0.637051	0.937819
CRP_HUMAN	-0.12501	0.265665	-0.470556	0.638717	0.93832
PXDC2_HUMAN	-0.0130871	0.0278473	-0.46996	0.639142	0.93832
CILP1_HUMAN	0.144783	0.308432	0.469418	0.639528	0.93832
LTBP2_HUMAN	-0.0132341	0.0283107	-0.467461	0.640924	0.93832
NPY_HUMAN	0.036957	0.0792013	0.466622	0.641523	0.93832
NXPH2_HUMAN	-0.111815	0.239666	-0.466546	0.641577	0.93832
OX2G_HUMAN	-0.0322047	0.0690849	-0.466162	0.641851	0.93832
LV223_HUMAN	-0.0730263	0.156698	-0.466033	0.641943	0.93832
LSR_HUMAN	0.0189591	0.0407217	0.465577	0.642268	0.93832
DOPD_HUMAN	-0.0574637	0.123495	-0.465312	0.642458	0.93832
SFRP3_HUMAN	0.0137108	0.029512	0.464584	0.642978	0.93832
IF5A1_HUMAN.IF5A2_HUMAN	-0.125467	0.270786	-0.463343	0.643865	0.93832
LMAN1_HUMAN	0.0170083	0.0370977	0.458473	0.64735	0.93832
ANAG_HUMAN	-0.0226958	0.0495126	-0.458385	0.647413	0.93832
CO6A3_HUMAN	-0.013936	0.030405	-0.458346	0.647441	0.93832
ASTN1_HUMAN	-0.08494	0.185775	-0.457219	0.648249	0.93832
NEGR1_HUMAN	0.0189569	0.0415652	0.456076	0.649068	0.93832
ZEP3_HUMAN	-0.0866549	0.190239	-0.455505	0.649478	0.93832
FLRT1_HUMAN	0.0261212	0.0573608	0.455385	0.649564	0.93832
PROZ_HUMAN	0.0393957	0.0865115	0.455381	0.649566	0.93832
KVD16_HUMAN	0.0399728	0.0878107	0.455215	0.649686	0.93832
RARR2_HUMAN	-0.0146628	0.0322113	-0.455208	0.649691	0.93832
WNT6_HUMAN	0.0959008	0.210708	0.455135	0.649743	0.93832
CTHR1_HUMAN	-0.0303428	0.0667691	-0.454443	0.65024	0.93832
ALMS1_HUMAN	-0.143824	0.316573	-0.454315	0.650332	0.93832
PTPRJ_HUMAN	-0.021576	0.0475068	-0.454166	0.650439	0.93832
CNN1_HUMAN	0.0880538	0.194178	0.453469	0.650939	0.93832
PPGB_HUMAN	0.0263525	0.0581975	0.452812	0.651411	0.93832
TGFB2_HUMAN	0.0455365	0.100584	0.45272	0.651477	0.93832
TDGF1_HUMAN.TDGF3_HUMAN	0.0766472	0.169448	0.452335	0.651754	0.93832
CSPG5_HUMAN	0.0416474	0.0922751	0.451339	0.652469	0.93832
TICN1_HUMAN	0.0209312	0.0464032	0.451071	0.652662	0.93832
IGM_HUMAN	-0.056407	0.12518	-0.450605	0.652997	0.93832
C1QT4_HUMAN	0.0222147	0.049347	0.450174	0.653307	0.93832
EPHB1_HUMAN	-0.04454	0.0990564	-0.449643	0.653689	0.93832
RET3_HUMAN	0.055549	0.123765	0.448827	0.654276	0.93832
MFRP_HUMAN	-0.0503717	0.112315	-0.448488	0.65452	0.93832
CHSTC_HUMAN	0.0547643	0.122182	0.448218	0.654714	0.93832
CAHM2_HUMAN	0.0556083	0.12415	0.447912	0.654935	0.93832
CNTN4_HUMAN	0.015516	0.0347273	0.446796	0.655739	0.938827
SDC1_HUMAN	0.071795	0.16206	0.443015	0.658464	0.940825
GPC4_HUMAN	-0.0315088	0.0711753	-0.442692	0.658697	0.940825
SARDH_HUMAN	-0.0617287	0.139601	-0.442179	0.659067	0.940825
APOA2_HUMAN	-0.0286653	0.0648387	-0.442101	0.659123	0.940825
NAR3_HUMAN	0.0149617	0.0338844	0.441552	0.65952	0.940825
DRB5_HUMAN	0.07429	0.168417	0.441108	0.65984	0.940825
HV146_HUMAN	-0.0403495	0.0916074	-0.440461	0.660308	0.940849
STX7_HUMAN	0.0331077	0.0756042	0.437908	0.662153	0.941771
MXRA7_HUMAN	0.0572744	0.130863	0.437666	0.662328	0.941771
PCS1N_HUMAN	0.0186717	0.042679	0.437492	0.662453	0.941771
AGRG1_HUMAN	-0.041494	0.0951001	-0.436319	0.663302	0.941771
VAMP2_HUMAN	-0.0602336	0.138194	-0.435862	0.663633	0.941771
ENDD1_HUMAN	0.0130956	0.030058	0.435678	0.663766	0.941771
FJX1_HUMAN	0.0802989	0.184512	0.435195	0.664116	0.941771
HLAH_HUMAN	0.0962319	0.221469	0.434517	0.664607	0.941828
MPRI_HUMAN	0.011085	0.0255729	0.433466	0.665368	0.942266
B4GN1_HUMAN	0.0256318	0.0593513	0.431866	0.666528	0.942987
ITM2C_HUMAN	-0.0378942	0.0878652	-0.431276	0.666955	0.942987
KV621_HUMAN	0.0630532	0.146332	0.430893	0.667234	0.942987
KJ01_HUMAN	-0.0292962	0.0681325	-0.429988	0.66789	0.943276
ITIH2_HUMAN	-0.0266462	0.0622778	-0.427861	0.669434	0.944674
KVD42_HUMAN	-0.0379426	0.0887802	-0.427377	0.669785	0.944674
TM9S3_HUMAN	0.040699	0.0954955	0.426188	0.67065	0.945253
HEXB_HUMAN	-0.0102232	0.0241097	-0.424031	0.672218	0.945371
ACBP_HUMAN	0.0257686	0.0607856	0.423925	0.672295	0.945371
TPPP3_HUMAN	0.0755128	0.178185	0.423788	0.672395	0.945371
KLK11_HUMAN	0.0194467	0.0459184	0.423505	0.672601	0.945371
HMCN1_HUMAN	0.0183953	0.0435481	0.422413	0.673395	0.945371
TXNL1_HUMAN	-0.0492905	0.116759	-0.422155	0.673584	0.945371
LY6E_HUMAN	0.0257562	0.0610752	0.421713	0.673905	0.945371
RAB14_HUMAN	-0.0503634	0.119609	-0.421066	0.674376	0.945396
SEM3A_HUMAN	-0.0248064	0.0590904	-0.419804	0.675296	0.946049
CO1A2_HUMAN	0.013688	0.032659	0.419118	0.675796	0.946114
SIG14_HUMAN	0.0585864	0.140545	0.416853	0.677448	0.947468
SE1L1_HUMAN	0.0629786	0.151394	0.41599	0.678078	0.947468
GVIN1_HUMAN	0.155853	0.374781	0.415852	0.678179	0.947468
ERBB4_HUMAN	-0.0337645	0.0813942	-0.414827	0.678927	0.947468
GTR3_HUMAN.GTR14_HUMAN	-0.0271449	0.0655496	-0.414113	0.679449	0.947468
PGS1_HUMAN	-0.0222247	0.0537234	-0.413687	0.679759	0.947468
SC5A5_HUMAN	0.048906	0.118291	0.413438	0.679942	0.947468
LEAP2_HUMAN	-0.0477586	0.11588	-0.412139	0.680891	0.948087
ALS_HUMAN	0.0235725	0.0572937	0.411433	0.681407	0.948087
COCA1_HUMAN	0.0165984	0.0404936	0.409901	0.682528	0.948087
COL11_HUMAN	-0.0317154	0.0773918	-0.409803	0.6826	0.948087
STC2_HUMAN	-0.0289251	0.0706972	-0.40914	0.683085	0.948087
CO6A2_HUMAN	-0.0189159	0.0462666	-0.408845	0.683302	0.948087
DRB_HUMAN	0.110481	0.271017	0.407652	0.684175	0.948087
MAOX_HUMAN	0.11608	0.284783	0.407609	0.684207	0.948087
NDST1_HUMAN	0.0248308	0.0609733	0.40724	0.684477	0.948087
EMIL1_HUMAN	0.0256561	0.063206	0.405913	0.685449	0.94841
FAAA_HUMAN	-0.0233329	0.0575154	-0.405681	0.685619	0.94841
TNR27_HUMAN	-0.05463	0.135421	-0.403408	0.687286	0.950085
RADI_HUMAN	0.0821759	0.204904	0.401047	0.68902	0.951824
LV325_HUMAN	-0.0246596	0.0615793	-0.400452	0.689456	0.951824
ISK5_HUMAN	-0.0660542	0.165402	-0.399355	0.690263	0.952307
X6PGD_HUMAN	-0.0630771	0.158585	-0.397749	0.691443	0.952394
ATL2_HUMAN	0.0216585	0.0544743	0.397592	0.691559	0.952394
MMP9_HUMAN	0.0794166	0.199838	0.397406	0.691696	0.952394
HUWE1_HUMAN	0.0579344	0.146103	0.396531	0.69234	0.952424
X1433G_HUMAN	-0.0259918	0.0657004	-0.395611	0.693016	0.952424
TPP1_HUMAN	0.0136458	0.0345468	0.394995	0.69347	0.952424
CATS_HUMAN	-0.0117303	0.0297262	-0.394612	0.693752	0.952424
CAPZB_HUMAN	0.0604291	0.153399	0.393934	0.694251	0.952424
APOC2_HUMAN	0.0265662	0.0675195	0.393461	0.6946	0.952424
PCSK6_HUMAN	0.053695	0.136678	0.392857	0.695045	0.952424
ATF6B_HUMAN	0.0288341	0.0734787	0.392415	0.695371	0.952424
SCNNA_HUMAN	-0.114501	0.29252	-0.391431	0.696096	0.952424
ZC3H1_HUMAN	-0.141272	0.361147	-0.391177	0.696283	0.952424
CBLN3_HUMAN	0.0254127	0.0650767	0.390504	0.69678	0.952478
FAM3C_HUMAN	0.0169136	0.0435146	0.388687	0.69812	0.95356
ERCC6_HUMAN	-0.0794581	0.205512	-0.386635	0.699635	0.95356
NIF3L_HUMAN	0.0341813	0.0886149	0.385729	0.700305	0.95356
ULBP2_HUMAN	0.0526294	0.136467	0.385656	0.700358	0.95356
UNC5D_HUMAN	0.0453984	0.117807	0.385363	0.700575	0.95356
SRCRL_HUMAN	-0.012371	0.0321125	-0.38524	0.700666	0.95356
GPR37_HUMAN	0.0145885	0.0379866	0.384045	0.701549	0.95356
ATF6A_HUMAN	-0.0496759	0.129407	-0.383873	0.701677	0.95356
GANP_HUMAN.MYO16_HUMAN	-0.0534239	0.139581	-0.382745	0.702511	0.95356
CXCL7_HUMAN	-0.075041	0.196266	-0.382344	0.702807	0.95356
TMED3_HUMAN	0.0426055	0.11149	0.382145	0.702955	0.95356
IGD_HUMAN	0.0306488	0.0803573	0.381407	0.703501	0.95356
RIDA_HUMAN	-0.0275639	0.0723297	-0.381087	0.703738	0.95356
CA2D3_HUMAN	0.0228482	0.060027	0.380632	0.704075	0.95356
CCL19_HUMAN	0.0678452	0.178723	0.379611	0.704831	0.95356
BLMH_HUMAN	0.0267541	0.0704911	0.379538	0.704885	0.95356
HEXA_HUMAN	0.0132552	0.0352485	0.376049	0.70747	0.953759
FMOD_HUMAN	-0.0116541	0.0310022	-0.375913	0.707572	0.953759
H6ST1_HUMAN	0.0253102	0.0674345	0.37533	0.708004	0.953759
NUCB1_HUMAN	0.0113262	0.0302674	0.374205	0.708839	0.953759
TMM59_HUMAN	0.0710698	0.190201	0.373657	0.709246	0.953759
PHP14_HUMAN	-0.0839372	0.224821	-0.373351	0.709473	0.953759
USF3_HUMAN	0.0654735	0.175376	0.373333	0.709487	0.953759
EPHB3_HUMAN	0.0228309	0.0612013	0.373045	0.7097	0.953759
THIO_HUMAN	0.016925	0.0456468	0.370782	0.711381	0.953759
HGFA_HUMAN	-0.0240192	0.0648978	-0.370109	0.711882	0.953759
CELR2_HUMAN	0.0163762	0.0442562	0.370032	0.711938	0.953759
MA1A2_HUMAN	0.0209015	0.0568294	0.367794	0.713603	0.953759
MARCS_HUMAN	0.0288388	0.0785205	0.367277	0.713987	0.953759
LRP1_HUMAN	-0.00561602	0.0153446	-0.365993	0.714943	0.953759
FGFR1_HUMAN	0.010929	0.0298813	0.365748	0.715126	0.953759
BAMBI_HUMAN	0.0357621	0.0978167	0.365603	0.715233	0.953759
PCD19_HUMAN	0.0417722	0.114594	0.364524	0.716037	0.953759
AT1A2_HUMAN	-0.0358974	0.0985089	-0.364408	0.716124	0.953759
ITIH1_HUMAN	-0.0272471	0.0748007	-0.364262	0.716232	0.953759
NEU2_HUMAN	-0.0689044	0.189179	-0.36423	0.716256	0.953759
DYL2_HUMAN	0.0272532	0.0750723	0.363026	0.717153	0.953759
CD276_HUMAN	-0.0767511	0.211559	-0.362788	0.717331	0.953759
LUZP2_HUMAN	-0.041081	0.113487	-0.361988	0.717927	0.953759
ZPI_HUMAN	0.0290693	0.0804075	0.361525	0.718272	0.953759
AL1A1_HUMAN	-0.0417393	0.115648	-0.360918	0.718725	0.953759
ADA11_HUMAN	0.0173462	0.0482846	0.359249	0.71997	0.953759
TENX_HUMAN	-0.012351	0.0344715	-0.358298	0.72068	0.953759
HV373_HUMAN	-0.0277687	0.0775497	-0.358077	0.720845	0.953759
K2C5_HUMAN	-0.119173	0.332915	-0.357968	0.720926	0.953759
UFO_HUMAN	0.0104299	0.0291601	0.357678	0.721143	0.953759
OREX_HUMAN	0.0371032	0.103766	0.357567	0.721226	0.953759
GDF8_HUMAN	-0.016449	0.0461633	-0.356321	0.722156	0.953759
VAMP5_HUMAN	0.0527615	0.148317	0.355736	0.722594	0.953759
HV323_HUMAN	-0.0402231	0.1132	-0.355329	0.722898	0.953759
LICH_HUMAN	-0.0622326	0.17548	-0.354641	0.723412	0.953759
LOXL1_HUMAN	0.0221952	0.0626044	0.354531	0.723494	0.953759
SCUB2_HUMAN	-0.0123205	0.0347654	-0.354391	0.723599	0.953759
HV366_HUMAN	-0.0256899	0.0727697	-0.35303	0.724616	0.953759
CEAM7_HUMAN	0.0632541	0.179483	0.352424	0.72507	0.953759
PCYOX_HUMAN	0.0149106	0.0423678	0.351931	0.725439	0.953759
MET_HUMAN	0.022213	0.0633576	0.350598	0.726436	0.953759
LYOX_HUMAN	-0.0499087	0.142402	-0.350476	0.726528	0.953759
CANT1_HUMAN	0.0127064	0.0362733	0.350297	0.726662	0.953759
CSMT1_HUMAN	0.0253686	0.0724422	0.350191	0.726741	0.953759
FPPS_HUMAN	-0.0407506	0.116384	-0.350138	0.726781	0.953759
MA1C1_HUMAN	-0.0152739	0.0438506	-0.348317	0.728145	0.953759
PCD12_HUMAN	-0.045596	0.130905	-0.348315	0.728146	0.953759
NRN1L_HUMAN	0.0396426	0.113875	0.348124	0.728289	0.953759
HVD82_HUMAN	-0.0220846	0.0635314	-0.347616	0.72867	0.953759
THBG_HUMAN	0.0207255	0.0596596	0.347397	0.728834	0.953759
CFAI_HUMAN	-0.0163623	0.0473362	-0.345662	0.730135	0.953759
NEUM_HUMAN	0.0230139	0.0666605	0.345241	0.730451	0.953759
CD5L_HUMAN	-0.0423644	0.122727	-0.345194	0.730486	0.953759
B4GT1_HUMAN	0.0115236	0.0334026	0.34499	0.730639	0.953759
S39A6_HUMAN	0.0662253	0.192417	0.344175	0.73125	0.953759
AIF1_HUMAN	-0.0710847	0.206747	-0.343824	0.731514	0.953759
SULF2_HUMAN	-0.013875	0.0403776	-0.34363	0.731659	0.953759
SFRP2_HUMAN	-0.0318389	0.092915	-0.342666	0.732382	0.953759
CADH1_HUMAN	-0.0264101	0.0770748	-0.342656	0.73239	0.953759
SEM3C_HUMAN	0.0195756	0.0571791	0.342356	0.732616	0.953759
VLDLR_HUMAN	0.0520602	0.152246	0.341947	0.732922	0.953759
AGRE5_HUMAN	0.0689372	0.202628	0.340216	0.734223	0.954477
PCD18_HUMAN	-0.0515256	0.151757	-0.339526	0.734741	0.954477
PEA15_HUMAN	-0.0655351	0.193846	-0.338079	0.735829	0.954477
RNAS2_HUMAN	-0.0215518	0.0638623	-0.337474	0.736284	0.954477
CAH1_HUMAN	-0.211238	0.626548	-0.337146	0.736531	0.954477
PCD17_HUMAN	0.013886	0.0412591	0.336557	0.736974	0.954477
MYH7_HUMAN	-0.112711	0.334958	-0.336494	0.737021	0.954477
CXAR_HUMAN	-0.0230119	0.0687645	-0.334648	0.73841	0.954477
HTRA1_HUMAN	0.0100618	0.0301389	0.333848	0.739012	0.954477
LRAD3_HUMAN	0.0270935	0.081256	0.333434	0.739324	0.954477
EPHB4_HUMAN	-0.0428758	0.129011	-0.332343	0.740146	0.954477
KVD11_HUMAN.KV311_HUMAN	-0.023639	0.0711331	-0.33232	0.740163	0.954477
BCAM_HUMAN	-0.0130405	0.0392881	-0.331921	0.740464	0.954477
SHSA7_HUMAN	0.0285883	0.0863727	0.330988	0.741167	0.954477
PIANP_HUMAN	0.0243775	0.073654	0.330973	0.741178	0.954477
ANXA2_HUMAN	-0.0673883	0.203678	-0.330858	0.741265	0.954477
MEG10_HUMAN	0.0135414	0.0410151	0.330157	0.741793	0.954477
CD14_HUMAN	-0.0107437	0.0326342	-0.329216	0.742503	0.954477
CALM1_HUMAN.CALM2_HUMAN.CALM3_HUMAN	0.0255305	0.0778687	0.327866	0.743521	0.954477
EF1A1_HUMAN.EF1A3_HUMAN	-0.0893427	0.272597	-0.327746	0.743611	0.954477
LV469_HUMAN	-0.0344838	0.105225	-0.327715	0.743635	0.954477
GP1BA_HUMAN	0.0465501	0.142351	0.32701	0.744167	0.954477
SKP1_HUMAN	0.0177224	0.0542375	0.326756	0.744358	0.954477
PRND_HUMAN	0.0560963	0.172358	0.325464	0.745334	0.954477
CH3L2_HUMAN	0.0264904	0.0814679	0.325163	0.745561	0.954477
FABPL_HUMAN	0.0643903	0.198635	0.324164	0.746316	0.954477
MEGF9_HUMAN	-0.0110256	0.0340289	-0.324008	0.746433	0.954477
FA7_HUMAN	-0.0415411	0.128696	-0.322785	0.747358	0.954477
PGM1_HUMAN	-0.0195454	0.0605894	-0.322588	0.747506	0.954477
CHRD_HUMAN	0.00886434	0.0274818	0.322553	0.747533	0.954477
LV537_HUMAN	-0.100173	0.310723	-0.322386	0.747659	0.954477
APOC3_HUMAN	-0.0237275	0.0738086	-0.321473	0.748349	0.954684
CB015_HUMAN	0.0286937	0.089399	0.320962	0.748736	0.954684
HCN1_HUMAN	-0.0433053	0.135267	-0.320146	0.749352	0.954886
MYL6_HUMAN	-0.0535148	0.167813	-0.318896	0.750299	0.955508
SAMP_HUMAN	0.044143	0.138802	0.318029	0.750954	0.95576
CO5A1_HUMAN	-0.0254662	0.080553	-0.316142	0.752383	0.956111
UB2V2_HUMAN	0.028521	0.0902551	0.316005	0.752487	0.956111
CO8B_HUMAN	-0.0190254	0.0602357	-0.315849	0.752605	0.956111
C1QR1_HUMAN	-0.0146056	0.0463748	-0.314946	0.753289	0.956397
MFAP2_HUMAN	-0.0119141	0.0382438	-0.311532	0.755877	0.957873
CATC_HUMAN	-0.019833	0.0638132	-0.310798	0.756433	0.957873
TMG1_HUMAN	0.0355233	0.114493	0.310267	0.756837	0.957873
STMN4_HUMAN	0.0389467	0.125664	0.309927	0.757094	0.957873
PLBL2_HUMAN	0.0233773	0.0754344	0.309903	0.757113	0.957873
FA53B_HUMAN	0.100287	0.323735	0.30978	0.757206	0.957873
MDHC_HUMAN	-0.0114223	0.0370923	-0.307943	0.758601	0.958496
SPIT2_HUMAN	0.0129705	0.0421231	0.30792	0.758618	0.958496
NETO1_HUMAN	0.0443244	0.144597	0.306538	0.759667	0.959241
HNRPK_HUMAN	-0.0687906	0.225802	-0.30465	0.761102	0.960471
NPC2_HUMAN	0.00764012	0.0253555	0.30132	0.763634	0.962218
ENPP2_HUMAN	0.0105868	0.0351388	0.301284	0.763661	0.962218
PRS35_HUMAN	0.0493832	0.164923	0.299432	0.765071	0.962218
SHBG_HUMAN	0.018466	0.0618239	0.298688	0.765638	0.962218
ARMD4_HUMAN	-0.0347998	0.116517	-0.298668	0.765653	0.962218
APOF_HUMAN	0.0245543	0.0822432	0.298557	0.765737	0.962218
HV307_HUMAN	-0.0191279	0.0641377	-0.298232	0.765984	0.962218
CYTC_HUMAN	0.00918396	0.0308411	0.297783	0.766326	0.962218
ESAM_HUMAN	0.0153748	0.0517854	0.296894	0.767004	0.962218
LFA3_HUMAN	0.0343926	0.11589	0.296769	0.767099	0.962218
DHPR_HUMAN	0.0177292	0.059865	0.296154	0.767568	0.962227
HV124_HUMAN	0.0356769	0.121023	0.294794	0.768604	0.962692
UQCC3_HUMAN	-0.0506826	0.172517	-0.293783	0.769375	0.962692
S10A6_HUMAN	-0.0600617	0.204773	-0.293309	0.769736	0.962692
PHLD_HUMAN	0.0148671	0.0509632	0.291722	0.770947	0.962692
UFM1_HUMAN	-0.0246228	0.0845401	-0.291256	0.771302	0.962692
COX16_HUMAN	-0.0499572	0.171568	-0.291179	0.771361	0.962692
XYLT1_HUMAN	0.0129162	0.0444859	0.290343	0.771999	0.962692
INAR2_HUMAN	0.0152785	0.0526353	0.290271	0.772054	0.962692
VTNC_HUMAN	-0.0164629	0.0568077	-0.289801	0.772413	0.962692
INHBC_HUMAN	0.0625159	0.215857	0.289617	0.772553	0.962692
CAD18_HUMAN	-0.0213018	0.073821	-0.288561	0.77336	0.963122
FCG3A_HUMAN	-0.00820188	0.0285062	-0.287722	0.774001	0.963344
NCHL1_HUMAN	0.0111472	0.0390002	0.285824	0.775451	0.963939
MT2_HUMAN.MT1G_HUMAN.MT1X_HUMAN	-0.0415667	0.145852	-0.284992	0.776087	0.963939
GSTO1_HUMAN	-0.0250123	0.0881095	-0.283878	0.776939	0.963939
SEP15_HUMAN	0.0214687	0.0757684	0.283346	0.777346	0.963939
TPBG_HUMAN	0.0201497	0.0714569	0.281984	0.778388	0.963939
RAC1_HUMAN	-0.060384	0.214858	-0.281042	0.779109	0.963939
IGA2_HUMAN	-0.0273624	0.0978177	-0.279729	0.780114	0.963939
KHD3L_HUMAN	-0.0539064	0.192955	-0.279372	0.780387	0.963939
GLRX1_HUMAN	-0.0335845	0.120716	-0.278212	0.781276	0.963939
AT1B2_HUMAN	0.0244339	0.0878381	0.27817	0.781308	0.963939
SHSA5_HUMAN	-0.0104556	0.0376572	-0.277652	0.781705	0.963939
CATH_HUMAN	-0.00992679	0.0358029	-0.277262	0.782003	0.963939
DCBD2_HUMAN	0.0351424	0.127085	0.276526	0.782567	0.963939
AGAL_HUMAN	0.0307843	0.111375	0.276402	0.782662	0.963939
ANXA1_HUMAN	-0.0880102	0.318524	-0.276306	0.782735	0.963939
PLA1A_HUMAN	0.039973	0.144715	0.276219	0.782802	0.963939
MEGF8_HUMAN	0.00954899	0.034746	0.274823	0.783872	0.963939
MOG_HUMAN	-0.0129951	0.04732	-0.274621	0.784027	0.963939
EFNB3_HUMAN	-0.016021	0.0584895	-0.273912	0.784571	0.963939
ANGL1_HUMAN	0.0365397	0.133569	0.273565	0.784837	0.963939
SF3A1_HUMAN	0.0575212	0.211128	0.272447	0.785695	0.963939
HHIP_HUMAN	0.0294234	0.108108	0.272165	0.785911	0.963939
NCKX2_HUMAN	0.0178255	0.0659407	0.270326	0.787322	0.963939
PIM1_HUMAN	0.0342558	0.127187	0.269334	0.788084	0.963939
DRAXI_HUMAN	-0.0403923	0.150026	-0.269235	0.78816	0.963939
TXND5_HUMAN	0.00980671	0.0366397	0.267653	0.789375	0.963939
SPON1_HUMAN	0.00908824	0.0339899	0.26738	0.789584	0.963939
NDK3_HUMAN	-0.0243447	0.0911045	-0.267218	0.789709	0.963939
METK2_HUMAN	-0.0577192	0.216216	-0.266951	0.789914	0.963939
HSP72_HUMAN	-0.0499698	0.187842	-0.26602	0.79063	0.963939
GBRL2_HUMAN	0.0279094	0.105077	0.26561	0.790945	0.963939
KVD07_HUMAN	0.0362379	0.136488	0.265502	0.791028	0.963939
R4RL1_HUMAN	0.0254818	0.0960381	0.26533	0.79116	0.963939
TILB_HUMAN	0.0975669	0.367953	0.265162	0.791289	0.963939
CX6B1_HUMAN	-0.0457713	0.1729	-0.264727	0.791624	0.963939
QPCTL_HUMAN	-0.0525281	0.199205	-0.263688	0.792422	0.963939
LTOR3_HUMAN	-0.0534967	0.203098	-0.263403	0.792641	0.963939
MYDGF_HUMAN	-0.0163497	0.0624153	-0.261951	0.793759	0.963939
IGF1_HUMAN	-0.0151019	0.0579454	-0.260623	0.794781	0.963939
GALT5_HUMAN	0.064126	0.246385	0.260268	0.795054	0.963939
ALDOA_HUMAN	-0.010222	0.0393667	-0.259662	0.79552	0.963939
CAH2_HUMAN	-0.104517	0.403234	-0.259196	0.795879	0.963939
DLDH_HUMAN	-0.0226002	0.0873249	-0.258807	0.796179	0.963939
BT2A1_HUMAN.BT2A2_HUMAN	-0.023683	0.0915114	-0.258799	0.796185	0.963939
SLIK4_HUMAN	0.0239418	0.092624	0.258484	0.796427	0.963939
PLEC_HUMAN	-0.0549658	0.212929	-0.258141	0.796691	0.963939
TGFR1_HUMAN	-0.0554601	0.215195	-0.25772	0.797015	0.963939
LAYN_HUMAN	-0.0301157	0.11687	-0.257686	0.797042	0.963939
C1QA_HUMAN	-0.0104715	0.0406531	-0.257583	0.797121	0.963939
HV5X1_HUMAN	-0.0269664	0.105288	-0.256121	0.798247	0.964178
K0100_HUMAN	-0.0469016	0.183198	-0.256016	0.798328	0.964178
FBLN2_HUMAN	0.00783356	0.0306566	0.255526	0.798706	0.964178
EPMIP_HUMAN	-0.00686173	0.0269648	-0.25447	0.79952	0.964178
TAGL3_HUMAN	0.0208396	0.0821087	0.253805	0.800032	0.964178
JAG1_HUMAN	0.012003	0.0473066	0.253727	0.800092	0.964178
LV545_HUMAN	-0.025211	0.0996004	-0.253121	0.80056	0.964184
BL1S3_HUMAN	-0.0276509	0.109694	-0.252074	0.801367	0.9646
ENPP6_HUMAN	0.0100782	0.0401928	0.250747	0.802391	0.964649
SIA7E_HUMAN	0.0413826	0.165167	0.25055	0.802543	0.964649
LTBP3_HUMAN	-0.0127581	0.0510878	-0.249729	0.803177	0.964649
SARAF_HUMAN	-0.024221	0.0972461	-0.24907	0.803685	0.964649
IDS_HUMAN	0.00902958	0.0362767	0.248909	0.80381	0.964649
EMAL3_HUMAN	-0.033674	0.13589	-0.247803	0.804663	0.964649
PTGDS_HUMAN	-0.00527022	0.0214197	-0.246045	0.806021	0.964649
CALY_HUMAN	0.0150148	0.0612194	0.245262	0.806626	0.964649
PPAC_HUMAN	0.0460514	0.187878	0.245113	0.806741	0.964649
SUMO3_HUMAN.SUMO2_HUMAN.SUMO4_HUMAN	-0.0446623	0.18242	-0.244833	0.806958	0.964649
RMD3_HUMAN	0.0229587	0.0941508	0.243851	0.807717	0.964649
JAM2_HUMAN	0.0093607	0.0384614	0.243379	0.808081	0.964649
NDUF2_HUMAN	-0.0486787	0.200386	-0.242925	0.808432	0.964649
CE152_HUMAN	0.0176865	0.0729781	0.242353	0.808874	0.964649
A2AP_HUMAN	-0.0138633	0.0572645	-0.242092	0.809077	0.964649
HPRT_HUMAN	-0.0142164	0.0588874	-0.241418	0.809598	0.964649
THY1_HUMAN	-0.010755	0.0445611	-0.241354	0.809647	0.964649
ARV1_HUMAN	-0.0358373	0.148712	-0.240984	0.809933	0.964649
NHRF1_HUMAN	-0.0572762	0.23853	-0.240122	0.8106	0.964649
MDGA1_HUMAN	0.0130143	0.0542153	0.240048	0.810657	0.964649
LV539_HUMAN	-0.0394613	0.165253	-0.238792	0.811629	0.965255
UBL7_HUMAN	-0.0312281	0.13191	-0.236738	0.813219	0.965455
GALT2_HUMAN	0.00492476	0.0208244	0.23649	0.813411	0.965455
ILRL1_HUMAN	0.107689	0.455605	0.236366	0.813507	0.965455
EFNA1_HUMAN	0.00679837	0.0287843	0.236183	0.813648	0.965455
NEUL_HUMAN	0.0630483	0.269651	0.233814	0.815483	0.966525
CSF1_HUMAN	-0.00644451	0.027656	-0.233024	0.816096	0.966525
CPN2_HUMAN	-0.0167908	0.0721444	-0.232739	0.816317	0.966525
ANGL4_HUMAN	-0.0273769	0.118148	-0.231717	0.817109	0.966525
CHAD_HUMAN	0.0127048	0.0548677	0.231553	0.817235	0.966525
PSA_HUMAN	-0.0136261	0.0589272	-0.231237	0.817481	0.966525
BIP_HUMAN	-0.00665854	0.0289137	-0.23029	0.818215	0.966525
PLXB3_HUMAN	-0.0098956	0.0429801	-0.230237	0.818256	0.966525
G3ST4_HUMAN	0.0526522	0.229892	0.22903	0.819192	0.967083
NIT2_HUMAN	0.0331414	0.146258	0.226595	0.821081	0.968764
OSCAR_HUMAN	-0.0134497	0.0595125	-0.225997	0.821545	0.968764
MAMC2_HUMAN	0.0366779	0.163035	0.224969	0.822344	0.968994
CYC_HUMAN	-0.0226098	0.10069	-0.224549	0.82267	0.968994
HBAT_HUMAN	0.0177318	0.0794502	0.223181	0.823732	0.969373
ATS2_HUMAN	-0.0145648	0.0653311	-0.222939	0.82392	0.969373
FZD6_HUMAN	0.0364538	0.165283	0.220554	0.825773	0.970255
PSA6_HUMAN	-0.0419632	0.191088	-0.219601	0.826513	0.970255
TBCA_HUMAN	-0.0288789	0.131823	-0.219073	0.826924	0.970255
KALRN_HUMAN	-0.0186362	0.0856075	-0.217693	0.827997	0.970255
LRRT2_HUMAN	-0.0264762	0.122485	-0.216158	0.829191	0.970255
PLGF_HUMAN	0.0257897	0.11934	0.216103	0.829233	0.970255
CSF2R_HUMAN	-0.0162556	0.0753162	-0.215832	0.829445	0.970255
PTTG_HUMAN	-0.0362579	0.168044	-0.215764	0.829497	0.970255
WSCD2_HUMAN	0.0417156	0.193641	0.215428	0.829759	0.970255
TBA1B_HUMAN	-0.0500891	0.232598	-0.215346	0.829822	0.970255
HBG2_HUMAN	0.083739	0.389393	0.21505	0.830053	0.970255
SAA4_HUMAN	-0.0137835	0.0644196	-0.213965	0.830897	0.970255
CHID1_HUMAN	0.0144898	0.0678011	0.213711	0.831095	0.970255
ECM1_HUMAN	0.00590883	0.0277401	0.213007	0.831643	0.970255
ISK2_HUMAN	-0.0450364	0.211698	-0.212739	0.831852	0.970255
CHST3_HUMAN	-0.0246845	0.116215	-0.212403	0.832113	0.970255
TXD16_HUMAN	-0.0369376	0.174968	-0.211111	0.833119	0.970886
TICN3_HUMAN	0.00732223	0.0351714	0.208187	0.835397	0.971925
ENPP4_HUMAN	0.0148673	0.0715133	0.207895	0.835624	0.971925
DPA1_HUMAN	-0.0348847	0.168237	-0.207354	0.836046	0.971925
NCMAP_HUMAN	-0.0220461	0.106325	-0.207346	0.836052	0.971925
NR3L1_HUMAN	0.0562145	0.271599	0.206976	0.83634	0.971925
KCC2D_HUMAN	-0.0139679	0.0679727	-0.205493	0.837497	0.972727
TMPS5_HUMAN	-0.0173718	0.0851311	-0.204059	0.838614	0.972944
PCDH9_HUMAN	0.00871418	0.0427047	0.204057	0.838617	0.972944
LV552_HUMAN	0.0393712	0.195382	0.201509	0.840604	0.97354
CO4A_HUMAN	-0.0083132	0.0412562	-0.201502	0.84061	0.97354
CATD_HUMAN	0.00587101	0.0292723	0.200566	0.84134	0.97354
EGFLA_HUMAN	0.03894	0.194944	0.19975	0.841977	0.97354
HAVR2_HUMAN	0.00795196	0.0399972	0.198813	0.842708	0.97354
DPP2_HUMAN	0.0135148	0.0680256	0.198672	0.842819	0.97354
LY6H_HUMAN	0.0103326	0.0520659	0.198452	0.84299	0.97354
CADM3_HUMAN	0.00568513	0.0287327	0.197863	0.84345	0.97354
DERM_HUMAN	0.0140322	0.071566	0.196074	0.844847	0.97354
TPM2_HUMAN	-0.0411945	0.210991	-0.195243	0.845496	0.97354
DAG1_HUMAN	-0.00351371	0.018008	-0.19512	0.845592	0.97354
TENA_HUMAN	0.0137451	0.0704773	0.195028	0.845664	0.97354
ITAM_HUMAN	0.0353214	0.181239	0.194888	0.845773	0.97354
NNRE_HUMAN	-0.0139199	0.0716509	-0.194274	0.846253	0.97354
LVX54_HUMAN	-0.035637	0.183468	-0.194241	0.846279	0.97354
CAH3_HUMAN	0.0728081	0.375621	0.193834	0.846597	0.97354
HBAZ_HUMAN	-0.0488004	0.253614	-0.19242	0.847702	0.974185
ADH1_YEAST	-0.008446	0.0443127	-0.1906	0.849125	0.974185
RNF13_HUMAN	-0.0176234	0.0925282	-0.190465	0.849231	0.974185
CREL2_HUMAN	0.0217942	0.11445	0.190425	0.849262	0.974185
TALDO_HUMAN	-0.013708	0.0720982	-0.19013	0.849493	0.974185
F13A_HUMAN	-0.015905	0.0844551	-0.188325	0.850904	0.975267
FREM2_HUMAN	-0.0154023	0.0820658	-0.187682	0.851407	0.975308
ENPL_HUMAN	-0.00392623	0.0211615	-0.185536	0.853087	0.976202
ARLY_HUMAN	0.0409745	0.220901	0.185489	0.853124	0.976202
CARD9_HUMAN	0.0147933	0.0804355	0.183915	0.854356	0.976816
VNN1_HUMAN	-0.0186044	0.101809	-0.182738	0.855278	0.976816
PTPRG_HUMAN	-0.00498169	0.0272851	-0.182579	0.855402	0.976816
CLMP_HUMAN	0.0139139	0.0762973	0.182364	0.855571	0.976816
C1QRF_HUMAN	0.0157798	0.0868031	0.181788	0.856022	0.976816
LIGO2_HUMAN	0.0345511	0.190663	0.181216	0.85647	0.976816
CNTP1_HUMAN	0.0262736	0.146515	0.179324	0.857952	0.977147
TCO2_HUMAN	0.00672445	0.0376285	0.178706	0.858436	0.977147
UB2V1_HUMAN	0.0379644	0.212598	0.178574	0.85854	0.977147
CRDL1_HUMAN	-0.00533772	0.0299294	-0.178344	0.85872	0.977147
TGO1_HUMAN	-0.00871555	0.049467	-0.176189	0.860409	0.977147
HV335_HUMAN	-0.0149107	0.0852862	-0.174832	0.861474	0.977147
EMC7_HUMAN	0.0241863	0.13875	0.174316	0.861878	0.977147
CLC11_HUMAN	-0.00695349	0.0399754	-0.173944	0.86217	0.977147
DPEP2_HUMAN	-0.0365599	0.21055	-0.17364	0.862408	0.977147
IL6RA_HUMAN	-0.0197283	0.113687	-0.173532	0.862493	0.977147
TR19L_HUMAN	-0.0283071	0.163722	-0.172897	0.862991	0.977147
LGMN_HUMAN	0.012236	0.0708905	0.172604	0.863221	0.977147
HV309_HUMAN	-0.035793	0.20748	-0.172513	0.863293	0.977147
SYAC_HUMAN	0.0321918	0.186641	0.17248	0.863318	0.977147
VWC2L_HUMAN	-0.0504893	0.294156	-0.171642	0.863976	0.977362
NEIL3_HUMAN	-0.0870129	0.511239	-0.1702	0.865108	0.97802
PLXB2_HUMAN	-0.00382479	0.0225581	-0.169553	0.865615	0.97802
SIA7A_HUMAN	-0.0106892	0.0637913	-0.167565	0.867177	0.97802
LV301_HUMAN	-0.0204607	0.123243	-0.16602	0.86839	0.97802
RGN_HUMAN	0.0129682	0.0784496	0.165307	0.86895	0.97802
LAMP1_HUMAN	0.00668155	0.0409729	0.163072	0.870705	0.97802
ASSY_HUMAN	0.0354625	0.217519	0.163032	0.870737	0.97802
OLFL3_HUMAN	0.00498875	0.0307573	0.162197	0.871393	0.97802
IGKC_HUMAN	-0.0155974	0.0968373	-0.161069	0.87228	0.97802
DDB1_HUMAN	-0.0126341	0.0789225	-0.160082	0.873056	0.97802
HV551_HUMAN	-0.0109283	0.0684523	-0.159649	0.873396	0.97802
RIR2_HUMAN	0.0552476	0.346095	0.159632	0.87341	0.97802
RD23A_HUMAN	0.0275827	0.173166	0.159284	0.873683	0.97802
WFDC1_HUMAN	-0.0131919	0.0831114	-0.158725	0.874122	0.97802
GLDN_HUMAN	-0.0311464	0.196411	-0.158578	0.874239	0.97802
FUT11_HUMAN	0.0102854	0.0650601	0.158091	0.874621	0.97802
PTMA_HUMAN	0.0391315	0.248531	0.157451	0.875125	0.97802
LRP11_HUMAN	-0.00947846	0.0602795	-0.157242	0.875289	0.97802
FGL1_HUMAN	-0.0401904	0.2571	-0.156322	0.876013	0.97802
IGSF8_HUMAN	0.00477058	0.0307487	0.155148	0.876937	0.97802
EDN3_HUMAN	0.00838068	0.0545636	0.153595	0.878159	0.97802
COBA1_HUMAN	0.0201967	0.13163	0.153435	0.878284	0.97802
PDLI5_HUMAN	0.0403964	0.263288	0.153431	0.878288	0.97802
MPI_HUMAN	-0.0502162	0.327556	-0.153305	0.878386	0.97802
SMOC1_HUMAN	0.00876435	0.0572225	0.153163	0.878499	0.97802
APOM_HUMAN	-0.0133861	0.087414	-0.153134	0.878521	0.97802
VWC2_HUMAN	0.0102619	0.0671037	0.152926	0.878685	0.97802
DNER_HUMAN	0.00580369	0.037972	0.152841	0.878752	0.97802
VWF_HUMAN	-0.00719463	0.0470951	-0.152768	0.878809	0.97802
LIPB1_HUMAN	0.0436147	0.286599	0.15218	0.879272	0.97802
GGT5_HUMAN	-0.0272772	0.180576	-0.151056	0.880157	0.97802
X4F2_HUMAN	-0.00381657	0.025402	-0.150247	0.880794	0.97802
ALG11_HUMAN	-0.0338141	0.225123	-0.150203	0.880829	0.97802
ASAH1_HUMAN	0.00746859	0.049917	0.14962	0.881288	0.97802
SLIK6_HUMAN	0.0352995	0.236406	0.149317	0.881526	0.97802
PLDX1_HUMAN	0.00710961	0.0476673	0.149151	0.881657	0.97802
PDIA6_HUMAN	0.00684842	0.0463471	0.147764	0.88275	0.97802
C4BPA_HUMAN	-0.0211296	0.143507	-0.147238	0.883164	0.97802
AKA12_HUMAN	0.0323416	0.219785	0.147151	0.883232	0.97802
CBLN2_HUMAN	0.0123694	0.0841172	0.14705	0.883312	0.97802
SFTPD_HUMAN	-0.0286837	0.196469	-0.145996	0.884142	0.978118
DMKN_HUMAN	-0.0170762	0.11783	-0.144923	0.884988	0.978118
CORT_HUMAN	-0.0217214	0.150968	-0.143881	0.885809	0.978118
JAM3_HUMAN	0.00634238	0.044253	0.143321	0.88625	0.978118
HV434_HUMAN	0.00889825	0.0624403	0.142508	0.886891	0.978118
KLK10_HUMAN	0.0102942	0.0722588	0.142463	0.886926	0.978118
ATS18_HUMAN	0.0222602	0.156303	0.142418	0.886962	0.978118
UB2L3_HUMAN	-0.0151677	0.107266	-0.141402	0.887763	0.978118
MDGA2_HUMAN	0.00736512	0.0521268	0.141293	0.887849	0.978118
XRN2_HUMAN	-0.0303142	0.215014	-0.140987	0.88809	0.978118
IL27B_HUMAN	-0.0335393	0.240827	-0.139267	0.889447	0.978301
C1QL2_HUMAN	-0.0226854	0.163306	-0.138913	0.889726	0.978301
HV108_HUMAN	-0.0249567	0.182236	-0.136947	0.891277	0.978301
PCD16_HUMAN	0.00969203	0.0721834	0.13427	0.893389	0.978301
KPYM_HUMAN	-0.00443058	0.0331792	-0.133535	0.893969	0.978301
CSF1R_HUMAN	0.00312016	0.0233751	0.133482	0.894011	0.978301
FA5_HUMAN	-0.00633758	0.0478066	-0.132567	0.894733	0.978301
ATRN_HUMAN	-0.00283477	0.02142	-0.132342	0.894911	0.978301
FHL1_HUMAN	0.0234877	0.177697	0.132178	0.89504	0.978301
LRTM2_HUMAN	0.0109651	0.0830773	0.131986	0.895192	0.978301
FIBB_HUMAN	-0.0133908	0.10191	-0.131398	0.895656	0.978301
GALA_HUMAN	0.017507	0.135591	0.129117	0.897457	0.978301
TAFA1_HUMAN	-0.0212637	0.165859	-0.128204	0.898179	0.978301
ENTP6_HUMAN	0.0107929	0.0845635	0.127631	0.898631	0.978301
PCDGL_HUMAN	0.0201124	0.157844	0.127419	0.898798	0.978301
ECHM_HUMAN	0.0317739	0.251038	0.12657	0.899469	0.978301
CA2D2_HUMAN	0.00448261	0.0354747	0.126361	0.899634	0.978301
CBG_HUMAN	0.00667636	0.0531484	0.125617	0.900222	0.978301
ADA10_HUMAN	0.00513041	0.0408543	0.125578	0.900253	0.978301
EPCR_HUMAN	0.00397651	0.0316744	0.125543	0.90028	0.978301
NRP1_HUMAN	0.0028589	0.0229833	0.12439	0.901192	0.978301
CAH14_HUMAN	0.0245018	0.200722	0.122069	0.903026	0.978301
SNAA_HUMAN.SNAB_HUMAN	-0.0318657	0.261578	-0.121821	0.903222	0.978301
AGRL2_HUMAN	0.00772318	0.0639911	0.120691	0.904115	0.978301
TLL1_HUMAN	0.0204646	0.169837	0.120496	0.90427	0.978301
RPN2_HUMAN	0.0228211	0.190609	0.119728	0.904877	0.978301
RUND1_HUMAN	-0.0154005	0.128741	-0.119623	0.904959	0.978301
CLIC6_HUMAN	-0.0192207	0.161632	-0.118916	0.905518	0.978301
CAB45_HUMAN	-0.00334734	0.0282336	-0.118559	0.905801	0.978301
HV374_HUMAN	-0.00757931	0.0645026	-0.117504	0.906635	0.978301
FNBP1_HUMAN	-0.0220727	0.192167	-0.114862	0.908725	0.978301
PILRA_HUMAN	-0.00505009	0.0443293	-0.113922	0.909469	0.978301
DEFB1_HUMAN	-0.0162887	0.143239	-0.113717	0.909631	0.978301
PDIA3_HUMAN	0.00362714	0.0319232	0.113621	0.909707	0.978301
H31_HUMAN.H33_HUMAN.H31T_HUMAN.H32_HUMAN	-0.0452884	0.399501	-0.113363	0.909912	0.978301
GLT11_HUMAN	-0.0142313	0.126759	-0.112271	0.910775	0.978301
JAG2_HUMAN	-0.0118772	0.105829	-0.112229	0.910808	0.978301
CALC_HUMAN.CALCA_HUMAN	-0.0086092	0.0768158	-0.112076	0.91093	0.978301
NNRD_HUMAN	-0.0149029	0.133529	-0.111608	0.9113	0.978301
DDR2_HUMAN	-0.018426	0.1653	-0.11147	0.911409	0.978301
HBD_HUMAN	-0.0778099	0.698617	-0.111377	0.911483	0.978301
RAB10_HUMAN	-0.0129225	0.116201	-0.111208	0.911617	0.978301
PSA4_HUMAN	-0.0244874	0.222779	-0.109918	0.912638	0.978301
METRN_HUMAN	0.00618924	0.0563401	0.109855	0.912688	0.978301
SLPI_HUMAN	0.00625041	0.0571461	0.109376	0.913067	0.978301
NEUR1_HUMAN	-0.00560414	0.0514423	-0.10894	0.913412	0.978301
TWSG1_HUMAN	0.00442073	0.0407842	0.108393	0.913845	0.978301
ITM2A_HUMAN	-0.0126882	0.117106	-0.108348	0.91388	0.978301
CD48_HUMAN	0.0247843	0.228989	0.108234	0.913971	0.978301
PTPRU_HUMAN	-0.0124386	0.115605	-0.107596	0.914476	0.978301
CAN1_HUMAN	-0.0176817	0.164681	-0.10737	0.914655	0.978301
SODC_HUMAN	-0.00338309	0.0317191	-0.106658	0.915219	0.978301
DPB1_HUMAN	-0.0188679	0.178188	-0.105887	0.915829	0.978301
TPM1_HUMAN	-0.0281588	0.267994	-0.105073	0.916474	0.978301
ACOC_HUMAN	-0.0146918	0.140371	-0.104664	0.916798	0.978301
ICOSL_HUMAN	0.00291692	0.0280729	0.103905	0.917399	0.978301
TFPI1_HUMAN	0.00651171	0.0630776	0.103233	0.917931	0.978301
HABP2_HUMAN	0.00601277	0.0587562	0.102334	0.918643	0.978301
DPYL3_HUMAN	0.0248717	0.245037	0.101502	0.919303	0.978301
ISLR2_HUMAN	0.00769314	0.0758193	0.101467	0.91933	0.978301
GLT16_HUMAN	0.00585658	0.0578629	0.101215	0.91953	0.978301
CO5_HUMAN	-0.00660351	0.065432	-0.100922	0.919762	0.978301
MDHM_HUMAN	0.00655708	0.0650109	0.100861	0.91981	0.978301
LRRN1_HUMAN	-0.00756898	0.0751308	-0.100744	0.919903	0.978301
FZD4_HUMAN	0.0155476	0.154471	0.100651	0.919977	0.978301
AGRIN_HUMAN	0.00290626	0.0288935	0.100585	0.920029	0.978301
ERBB3_HUMAN	-0.00830091	0.0833848	-0.0995494	0.92085	0.978301
JAZF1_HUMAN	0.0239287	0.241752	0.0989802	0.921301	0.978301
MFGM_HUMAN	-0.00607753	0.0616258	-0.0986198	0.921586	0.978301
CATO_HUMAN	-0.00408691	0.041478	-0.0985322	0.921656	0.978301
LHPP_HUMAN	-0.0101784	0.103674	-0.0981762	0.921938	0.978301
SIGL9_HUMAN	-0.0115126	0.117393	-0.0980693	0.922023	0.978301
CCN3_HUMAN	0.00352339	0.0364411	0.096687	0.923118	0.978965
FIBA_HUMAN	-0.00896512	0.0939868	-0.0953871	0.924149	0.979283
TOLIP_HUMAN	-0.0127457	0.13399	-0.0951248	0.924357	0.979283
EHD2_HUMAN	-0.0269707	0.287571	-0.0937878	0.925417	0.979637
MA2B1_HUMAN	-0.00484045	0.0519144	-0.0932391	0.925852	0.979637
OMD_HUMAN	-0.00366126	0.0395785	-0.0925064	0.926433	0.979637
PLOD1_HUMAN	0.00311966	0.0337868	0.0923337	0.92657	0.979637
ITIH3_HUMAN	-0.00759757	0.083952	-0.090499	0.928025	0.97964
FLRT3_HUMAN	-0.0174496	0.193481	-0.0901877	0.928272	0.97964
MMRN2_HUMAN	-0.00294268	0.0327891	-0.0897457	0.928622	0.97964
RFNG_HUMAN	0.00360031	0.0401608	0.0896473	0.9287	0.97964
GPC3_HUMAN	0.0103589	0.11634	0.0890394	0.929183	0.97964
TRHDE_HUMAN	0.00672583	0.0757606	0.0887774	0.92939	0.97964
CAN2_HUMAN	0.0182698	0.214351	0.0852329	0.932203	0.981857
TEN1_HUMAN	0.0157467	0.186352	0.0844998	0.932784	0.981857
B2MG_HUMAN	-0.00183875	0.0219516	-0.083764	0.933368	0.981857
HTRA3_HUMAN	-0.0137995	0.16498	-0.0836439	0.933463	0.981857
EPHAA_HUMAN	0.00484064	0.0582082	0.0831609	0.933847	0.981857
MILR1_HUMAN	-0.011659	0.142087	-0.0820557	0.934724	0.982284
CADM4_HUMAN	-0.00194233	0.0243338	-0.0798202	0.936498	0.982574
POSTN_HUMAN	-0.00582318	0.0731771	-0.0795766	0.936692	0.982574
CRYAB_HUMAN	-0.0199216	0.250778	-0.0794391	0.936801	0.982574
TFF3_HUMAN	0.0126157	0.159038	0.0793253	0.936891	0.982574
PIGR_HUMAN	0.00351743	0.0451121	0.0779709	0.937967	0.982574
TOM22_HUMAN	0.013879	0.179325	0.0773959	0.938423	0.982574
GLO2_HUMAN	-0.0109445	0.141413	-0.0773938	0.938425	0.982574
COR1A_HUMAN	-0.00841129	0.10999	-0.0764733	0.939156	0.982574
CD81_HUMAN	0.00866663	0.113484	0.0763684	0.939239	0.982574
DLK2_HUMAN	0.00556366	0.0737067	0.0754838	0.939942	0.982629
VWA7_HUMAN	-0.0174461	0.232257	-0.0751158	0.940234	0.982629
SLIK1_HUMAN	0.00451715	0.0614202	0.073545	0.941481	0.98344
CNTP5_HUMAN	0.00656421	0.0904813	0.0725477	0.942273	0.983775
MGAT3_HUMAN	0.00695397	0.0984582	0.0706287	0.943798	0.983993
NENF_HUMAN	0.0021974	0.0312172	0.0703908	0.943987	0.983993
PLPP6_HUMAN	0.00649941	0.0928073	0.0700312	0.944272	0.983993
FGFP2_HUMAN	0.0113907	0.166304	0.0684936	0.945494	0.983993
KLK6_HUMAN	0.00187396	0.0273975	0.0683992	0.945569	0.983993
SLIT3_HUMAN	-0.00812427	0.119252	-0.0681271	0.945785	0.983993
IL36G_HUMAN	0.0150896	0.222578	0.0677944	0.94605	0.983993
MANF_HUMAN	-0.00900211	0.133297	-0.0675343	0.946256	0.983993
PPP5_HUMAN	0.00757879	0.113278	0.0669044	0.946757	0.984023
PEBP1_HUMAN	-0.00181827	0.0277226	-0.0655881	0.947803	0.98462
IMPG2_HUMAN	0.0100012	0.155221	0.0644321	0.948722	0.985084
PPN_HUMAN	-0.00157488	0.0249656	-0.0630819	0.949795	0.985707
MARCO_HUMAN	-0.00407146	0.0661901	-0.0615116	0.951043	0.986512
PRG4_HUMAN	0.00380547	0.0636683	0.0597702	0.952427	0.986641
KRT82_HUMAN	0.0191443	0.327814	0.0583997	0.953517	0.986641
PP14A_HUMAN	-0.0121716	0.209712	-0.0580394	0.953803	0.986641
HXK1_HUMAN	-0.00392808	0.0690221	-0.0569104	0.954701	0.986641
CHSTF_HUMAN	-0.00208599	0.036754	-0.0567556	0.954824	0.986641
TSP2_HUMAN	-0.00337962	0.0597316	-0.0565801	0.954963	0.986641
CYTN_HUMAN	0.00981594	0.176989	0.0554607	0.955853	0.986641
CRUM2_HUMAN	-0.00361907	0.065837	-0.0549702	0.956244	0.986641
CK087_HUMAN	0.00612044	0.111552	0.0548661	0.956326	0.986641
PTN_HUMAN	-0.00251454	0.0459116	-0.0547692	0.956403	0.986641
COGA1_HUMAN	-0.00540367	0.0988344	-0.054674	0.956479	0.986641
IPSP_HUMAN	-0.00221739	0.0408994	-0.0542156	0.956844	0.986641
NPC1_HUMAN	-0.0104087	0.198951	-0.0523177	0.958353	0.987349
CBPB1_HUMAN	0.00710101	0.136134	0.0521619	0.958477	0.987349
KV116_HUMAN	0.00501088	0.0980271	0.0511173	0.959308	0.987675
A4GAT_HUMAN	-0.0032421	0.0641064	-0.0505738	0.95974	0.987675
ITIH4_HUMAN	0.00273069	0.0584907	0.0466859	0.962833	0.990369
CO8G_HUMAN	0.00252314	0.0569295	0.0443204	0.964714	0.991816
LYAG_HUMAN	-0.00188376	0.0446858	-0.0421557	0.966437	0.992817
HPT_HUMAN	0.00445113	0.106233	0.0418998	0.966641	0.992817
HPTR_HUMAN	-0.00355718	0.0894509	-0.0397668	0.968338	0.993758
PIMT_HUMAN	-0.00151993	0.0384293	-0.0395513	0.968509	0.993758
RYR3_HUMAN	-0.00940896	0.24569	-0.0382961	0.969508	0.993998
K0754_HUMAN	-0.00782926	0.20781	-0.0376751	0.970002	0.993998
LV657_HUMAN	0.00262694	0.0701234	0.0374617	0.970172	0.993998
ZN233_HUMAN	0.0109966	0.306686	0.0358562	0.97145	0.994109
TIMP4_HUMAN	-0.00389428	0.109725	-0.0354912	0.97174	0.994109
FIBG_HUMAN	-0.0035461	0.100336	-0.0353423	0.971859	0.994109
SCTM1_HUMAN	0.00379404	0.108617	0.0349303	0.972187	0.994109
SIAE_HUMAN	-0.00235642	0.0734477	-0.032083	0.974453	0.995375
CBPB2_HUMAN	0.00174807	0.0546133	0.0320082	0.974513	0.995375
BMP6_HUMAN	0.00281792	0.0920937	0.0305984	0.975635	0.995375
TRY2_HUMAN	0.00618705	0.203457	0.0304096	0.975785	0.995375
RCN2_HUMAN	0.00366515	0.122333	0.0299603	0.976143	0.995375
LFG2_HUMAN	-0.0034073	0.116346	-0.029286	0.97668	0.995375
SFPA2_HUMAN.SFTA1_HUMAN	0.00243304	0.0865938	0.0280972	0.977626	0.995375
CD166_HUMAN	-0.000844667	0.0302813	-0.027894	0.977788	0.995375
CCL2_HUMAN	-0.00895582	0.321445	-0.0278611	0.977814	0.995375
TYRP1_HUMAN	-0.0038524	0.140698	-0.0273806	0.978197	0.995375
VATC2_HUMAN	-0.00299399	0.115608	-0.0258979	0.979377	0.99609
ATOX1_HUMAN	-0.00289811	0.117017	-0.0247665	0.980278	0.996482
CYTM_HUMAN	-0.000820126	0.0338699	-0.024214	0.980718	0.996482
MP3B2_HUMAN.MLP3B_HUMAN	-0.003684	0.16024	-0.0229905	0.981692	0.996728
WNT4_HUMAN	0.00421954	0.185806	0.0227095	0.981916	0.996728
GLT15_HUMAN	-0.000944781	0.0449347	-0.0210256	0.983256	0.997081
HV311_HUMAN	0.00442628	0.215072	0.0205804	0.983611	0.997081
LY96_HUMAN	0.00314799	0.15377	0.0204721	0.983697	0.997081
TRY1_BOVIN	0.00113727	0.0623805	0.0182312	0.985481	0.997246
NRX3B_HUMAN	-0.001493	0.0840676	-0.0177596	0.985857	0.997246
CRIS3_HUMAN	-0.00124443	0.0705365	-0.0176424	0.98595	0.997246
HLAA_HUMAN	0.00105578	0.0617035	0.0171106	0.986374	0.997246
PLOD3_HUMAN	-0.000820283	0.0503978	-0.0162762	0.987038	0.997246
CD109_HUMAN	0.000513983	0.032047	0.0160384	0.987227	0.997246
NUDC_HUMAN	0.00190737	0.120007	0.0158938	0.987343	0.997246
CSRP1_HUMAN	-0.00227389	0.152079	-0.014952	0.988093	0.997246
HECAM_HUMAN	-0.00124188	0.0835512	-0.0148637	0.988163	0.997246
ODF2L_HUMAN	-0.00631235	0.453324	-0.0139246	0.988911	0.997518
FBLN5_HUMAN	0.000290318	0.0225732	0.0128612	0.989758	0.99789
DEN6B_HUMAN	-0.00175029	0.15565	-0.011245	0.991045	0.998414
GALT1_HUMAN	-0.000385259	0.0350015	-0.0110069	0.991234	0.998414
NRP2_HUMAN	0.000263246	0.0298134	0.00882978	0.992968	0.999677
RET_HUMAN	-0.00212701	0.320016	-0.00664658	0.994707	0.999903
LGI1_HUMAN	0.000533365	0.0928711	0.00574307	0.995426	0.999903
ITLN1_HUMAN	0.000791686	0.160364	0.00493682	0.996068	0.999903
SHSA6_HUMAN	-0.000291878	0.0629065	-0.00463987	0.996305	0.999903
ATS3_HUMAN	0.000687737	0.171892	0.00400097	0.996814	0.999903
NUCB2_HUMAN	-0.000139313	0.0403171	-0.00345544	0.997248	0.999903
GUC2A_HUMAN	0.000972647	0.303662	0.00320306	0.997449	0.999903
PTPRK_HUMAN	-0.000104991	0.0463747	-0.00226397	0.998197	0.999903
HV601_HUMAN	0.000156307	0.0724257	0.00215817	0.998281	0.999903
NEUT_HUMAN	-0.000279018	0.153594	-0.00181659	0.998553	0.999903
SDCB1_HUMAN	0.000164176	0.118787	0.0013821	0.998899	0.999903
LAMA5_HUMAN	1.29132e-05	0.0304049	0.000424707	0.999662	0.999903
TYB4_HUMAN	1.85884e-05	0.0462466	0.000401941	0.99968	0.999903
PRDX3_HUMAN	-1.10641e-05	0.0905882	-0.000122136	0.999903	0.999903

### Sheet: Sheet 11 Uni pathway CN-105
	beta	Std.Err	t	p-value	Adjusted p-value (FDR)	PathID
negative regulation of secretion	24.8764	7.03103	3.53809	0.000553157	0.396512	856
leukocyte tethering or rolling	43.7999	12.7575	3.43326	0.000792232	0.396512	587
hormone transport	17.3826	5.71584	3.04113	0.0028322	0.731054	517
glycoprotein metabolic process	20.6729	6.90776	2.99271	0.00328887	0.731054	477
cytokine production involved in inflammatory response	31.3372	10.6665	2.9379	0.00388715	0.731054	311
oligosaccharide metabolic process	24.7974	8.80551	2.81612	0.0055899	0.731054	928
insulin receptor signaling pathway	30.3895	10.81	2.81124	0.00567052	0.731054	544
glycoprotein biosynthetic process	20.3467	7.2829	2.79376	0.0059682	0.731054	475
n glycan processing	41.5746	15.0602	2.76057	0.00657291	0.731054	922
proteoglycan biosynthetic process	23.4762	8.72096	2.69193	0.00800341	0.801142	1243
signal release	14.8737	5.6643	2.62586	0.00964096	0.877327	1719
proteoglycan metabolic process	21.4844	8.39043	2.56059	0.0115492	0.8817	1244
regulation of muscle contraction	-26.1639	10.4949	-2.49301	0.0138757	0.8817	1461
regulation of protein dephosphorylation	-33.5196	13.5805	-2.46821	0.0148291	0.8817	1526
ovulation cycle process	27.0923	11.0895	2.44306	0.0158552	0.8817	961
postsynaptic membrane organization	25.7772	10.6354	2.42371	0.0166873	0.8817	1190
regulation of striated muscle contraction	-30.3423	12.5372	-2.42018	0.0168432	0.8817	1571
liposaccharide metabolic process	25.172	10.413	2.41735	0.016969	0.8817	598
regulation of cardiac muscle contraction	-33.8065	14.0668	-2.40328	0.0176076	0.8817	1304
rhythmic process	15.8493	6.59538	2.40309	0.0176164	0.8817	1691
viral gene expression	31.5599	13.9456	2.26306	0.025228	0.896705	1846
viral protein processing	31.5599	13.9456	2.26306	0.025228	0.896705	1850
glycosphingolipid metabolic process	22.7099	10.0549	2.25858	0.0255133	0.896705	479
development of primary female sexual characteristics	19.5641	8.68283	2.25319	0.0258597	0.896705	338
regulation of protein localization to cell periphery	-18.2768	8.15357	-2.24156	0.0266217	0.896705	1528
regulation of actin filament based process	-12.7122	5.67252	-2.24101	0.0266584	0.896705	1263
primary alcohol metabolic process	-30.9359	13.8554	-2.23276	0.0272116	0.896705	1199
mesoderm development	17.721	7.95084	2.22882	0.027479	0.896705	654
establishment of protein localization to organelle	16.138	7.26174	2.22234	0.0279247	0.896705	418
multicellular organism reproduction	11.244	5.08962	2.20921	0.0288461	0.896705	708
actin polymerization or depolymerization	-19.6886	8.91798	-2.20775	0.0289502	0.896705	8
regulation of calcium ion transmembrane transporter activity	-32.5268	14.9354	-2.17784	0.0311554	0.896705	1298
adult behavior	18.0314	8.28789	2.17564	0.0313233	0.896705	25
ovulation cycle	19.5674	9.02912	2.16715	0.0319782	0.896705	960
negative regulation of interleukin 6 production	28.2599	13.1264	2.1529	0.0331038	0.896705	798
glycosylation	17.9035	8.3295	2.1494	0.0333857	0.896705	480
terpenoid metabolic process	-31.8659	14.8776	-2.14187	0.0339992	0.896705	1789
modulation of excitatory postsynaptic potential	21.6127	10.1331	2.13288	0.0347441	0.896705	676
transition metal ion transport	19.0079	8.92145	2.13058	0.0349366	0.896705	1799
regulation of calcium ion transmembrane transport	-22.3499	10.5751	-2.11345	0.036402	0.91096	1297
neural nucleus development	-40.4184	19.3593	-2.0878	0.0386947	0.922224	882
substantia nigra development	-40.4184	19.3593	-2.0878	0.0386947	0.922224	1767
isoprenoid metabolic process	-29.0202	13.9859	-2.07496	0.0398892	0.928584	564
negative regulation of actin filament polymerization	-27.5715	13.4709	-2.04674	0.0426241	0.934869	742
endothelial cell proliferation	12.1386	6.00574	2.02117	0.0452392	0.934869	388
glutathione metabolic process	-24.8932	12.3377	-2.01766	0.045609	0.934869	467
regulation of body fluid levels	-13.862	6.90426	-2.00774	0.0466664	0.934869	1291
signal transduction by p53 class mediator	-29.9453	14.9657	-2.00093	0.0474053	0.934869	1720
response to temperature stimulus	-22.2514	11.1709	-1.99191	0.0483988	0.934869	1672
midbrain development	-25.3705	12.7757	-1.98583	0.0490777	0.934869	667
learning	21.0092	10.6429	1.97401	0.0504216	0.934869	574
regulation of nervous system process	17.5685	8.91435	1.97081	0.0507915	0.934869	1469
mesoderm morphogenesis	18.4692	9.41592	1.96149	0.0518798	0.934869	655
cellular response to insulin stimulus	16.7413	8.5567	1.95652	0.0524681	0.934869	196
organophosphate biosynthetic process	-16.4418	8.59401	-1.91317	0.0578435	0.934869	949
regulation of muscle system process	-14.5416	7.61745	-1.90899	0.0583857	0.934869	1463
positive regulation of phosphatidylinositol 3 kinase protein kinase b signal transduction	9.99611	5.25638	1.90171	0.0593398	0.934869	1128
defense response to gram negative bacterium	-22.6361	11.9174	-1.89942	0.0596425	0.934869	318
somite development	-17.9445	9.49111	-1.89066	0.060813	0.934869	1741
regulation of actin filament length	-19.2002	10.2005	-1.88228	0.0619504	0.934869	1265
cellular aldehyde metabolic process	-22.2805	11.8639	-1.87801	0.0625364	0.934869	167
endothelial cell development	-17.9244	9.55133	-1.87664	0.0627261	0.934869	386
unsaturated fatty acid metabolic process	-25.5796	13.679	-1.86998	0.0636519	0.934869	1823
transforming growth factor beta production	-13.6189	7.28393	-1.86972	0.0636885	0.934869	1797
respiratory electron transport chain	25.9907	13.9213	1.86697	0.0640741	0.934869	1610
positive regulation of kinase activity	8.23392	4.47243	1.84104	0.0678108	0.934869	1085
regulation of postsynaptic membrane potential	18.4539	10.0318	1.83954	0.0680321	0.934869	1513
cardiocyte differentiation	12.3626	6.72923	1.83714	0.0683877	0.934869	163
calcium ion transport	-11.916	6.50023	-1.83316	0.0689815	0.934869	132
locomotory behavior	14.92	8.16482	1.82735	0.0698549	0.934869	601
mucopolysaccharide metabolic process	10.6879	5.88214	1.81701	0.0714341	0.934869	703
hemostasis	-15.0597	8.32577	-1.8088	0.0727067	0.934869	500
response to insulin	13.9682	7.7236	1.80851	0.0727522	0.934869	1645
developmental maturation	10.2248	5.65937	1.8067	0.0730361	0.934869	336
olefinic compound metabolic process	-22.1285	12.2555	-1.80559	0.0732101	0.934869	925
protein polymerization	-14.6101	8.24471	-1.77205	0.0786417	0.934869	1237
actin filament depolymerization	-25.1792	14.2445	-1.76764	0.0793803	0.934869	5
wound healing	-10.0463	5.75636	-1.74526	0.0832147	0.934869	1853
organic acid metabolic process	-9.26383	5.31295	-1.74363	0.0834998	0.934869	940
regulation of kinase activity	6.95769	3.99108	1.74331	0.083556	0.934869	1414
positive regulation of protein containing complex assembly	-16.6677	9.56343	-1.74285	0.083636	0.934869	1137
protein autophosphorylation	13.7064	7.95615	1.72274	0.0872254	0.934869	1207
positive regulation of transferase activity	6.63049	3.859	1.71819	0.0880547	0.934869	1172
positive regulation of phosphorylation	7.14356	4.16256	1.71615	0.0884289	0.934869	1130
phosphatidylinositol 3 kinase protein kinase b signal transduction	8.42402	4.91999	1.7122	0.0891556	0.934869	981
negative regulation of organelle organization	-13.6999	8.01029	-1.71028	0.0895109	0.934869	831
chemical synaptic transmission postsynaptic	17.1196	10.0227	1.70808	0.0899202	0.934869	274
second messenger mediated signaling	-11.7888	6.9194	-1.70374	0.0907307	0.934869	1701
regulation of protein containing complex assembly	-13.278	7.8359	-1.69451	0.0924743	0.934869	1524
generation of precursor metabolites and energy	-12.9403	7.66896	-1.68736	0.0938439	0.934869	454
associative learning	19.0965	11.4732	1.66444	0.0983432	0.934869	86
protein depolymerization	-18.9248	11.4027	-1.65967	0.0993013	0.934869	1216
pulmonary valve development	18.2815	11.0228	1.65852	0.0995344	0.934869	1248
regulation of protein containing complex disassembly	-20.8151	12.6273	-1.64843	0.101591	0.934869	1525
regulation of protein depolymerization	-20.8151	12.6273	-1.64843	0.101591	0.934869	1527
regulation of catabolic process	-8.82366	5.36975	-1.64322	0.102665	0.934869	1306
regulation of behavior	18.8309	11.5742	1.62698	0.106074	0.934869	1283
monocarboxylic acid metabolic process	-10.5889	6.5196	-1.62416	0.106674	0.934869	688
positive regulation of tumor necrosis factor superfamily cytokine production	13.9659	8.60256	1.62346	0.106824	0.934869	1177
protein containing complex assembly	-8.95779	5.51781	-1.62343	0.10683	0.934869	1211
negative regulation of protein localization	-13.5053	8.33952	-1.61943	0.107688	0.934869	841
neuron apoptotic process	9.93912	6.149	1.61638	0.108346	0.934869	893
anatomical structure maturation	9.85963	6.11274	1.61296	0.109088	0.934869	54
regulation of integrin mediated signaling pathway	-22.6552	14.0743	-1.60968	0.109804	0.934869	1408
nerve development	15.9443	9.90965	1.60897	0.10996	0.934869	879
neuromuscular process controlling balance	17.4596	10.8571	1.60813	0.110142	0.934869	892
striated muscle contraction	-14.7286	9.16939	-1.60628	0.110549	0.934869	1765
organophosphate metabolic process	-11.6634	7.26183	-1.60612	0.110584	0.934869	952
response to interleukin 1	15.3547	9.60596	1.59846	0.112279	0.934869	1646
muscle contraction	-13.5735	8.49337	-1.59813	0.112352	0.934869	716
protein containing complex disassembly	-15.9463	9.99262	-1.59581	0.112869	0.934869	1212
regulation of actin filament organization	-10.8972	6.86408	-1.58757	0.114722	0.934869	1266
dendrite development	14.2263	8.98117	1.58401	0.115531	0.934869	322
behavior	11.5361	7.3415	1.57135	0.118442	0.934869	100
chondrocyte proliferation	16.3147	10.4121	1.5669	0.11948	0.934869	280
adult locomotory behavior	16.6164	10.628	1.56345	0.120289	0.934869	26
rho protein signal transduction	-11.737	7.50791	-1.56328	0.120327	0.934869	1690
regulation of protein catabolic process	-9.2709	5.95008	-1.55811	0.121548	0.934869	1523
positive regulation of erk1 and erk2 cascade	8.93425	5.73516	1.5578	0.121621	0.934869	1060
regulation of supramolecular fiber organization	-10.4481	6.71644	-1.55559	0.122146	0.934869	1574
regulation of transferase activity	5.60529	3.61419	1.55091	0.123264	0.934869	1582
regulation of protein serine threonine kinase activity	10.2799	6.63363	1.54966	0.123564	0.934869	1536
activation of cysteine type endopeptidase activity involved in apoptotic process	-19.8465	12.8584	-1.54346	0.125059	0.934869	10
retina development in camera type eye	15.3875	9.97512	1.54259	0.125271	0.934869	1686
regulation of morphogenesis of an epithelium	-14.4189	9.39159	-1.5353	0.127051	0.934869	1456
sterol homeostasis	-14.0514	9.24757	-1.51947	0.130984	0.934869	1757
establishment or maintenance of cell polarity	-13.2191	8.7008	-1.5193	0.131027	0.934869	422
nervous system process	8.28394	5.47352	1.51346	0.132501	0.934869	880
actin filament based process	-8.03152	5.30716	-1.51334	0.132532	0.934869	3
cellular response to radiation	14.3308	9.4703	1.51324	0.132556	0.934869	210
cardiac muscle cell differentiation	13.8783	9.18545	1.5109	0.13315	0.934869	154
multicellular organism growth	-14.761	9.79062	-1.50767	0.133975	0.934869	707
membrane lipid catabolic process	16.5829	11.0078	1.50647	0.134284	0.934869	642
spermatid differentiation	20.9686	13.9908	1.49874	0.136276	0.934869	1744
respiratory gaseous exchange by respiratory system	19.1214	12.849	1.48817	0.139039	0.934869	1611
cell cell signaling	7.21398	4.85352	1.48634	0.139521	0.934869	231
macrophage migration	-15.2622	10.2716	-1.48587	0.139646	0.934869	619
positive regulation of calcium ion transport	-16.4597	11.1628	-1.47451	0.142674	0.934869	1013
regulation of neuron apoptotic process	9.91654	6.74069	1.47114	0.143579	0.934869	1474
somitogenesis	-16.734	11.3805	-1.47041	0.143777	0.934869	1742
negative regulation of protein polymerization	-19.0272	12.9542	-1.46881	0.144211	0.934869	845
positive regulation of mapk cascade	6.77638	4.62329	1.46571	0.145054	0.934869	1101
negative regulation of supramolecular fiber organization	-12.5982	8.61938	-1.46161	0.146172	0.934869	861
regulation of glycoprotein metabolic process	16.0463	10.9904	1.46003	0.146606	0.934869	1388
branching involved in salivary gland morphogenesis	-15.6385	10.7398	-1.45613	0.147679	0.934869	119
fatty acid biosynthetic process	-19.4398	13.4151	-1.4491	0.14963	0.934869	433
receptor internalization	11.9416	8.27519	1.44306	0.151321	0.934869	1256
negative regulation of actin filament depolymerization	-22.7352	15.756	-1.44295	0.151351	0.934869	741
actin filament organization	-10.491	7.28029	-1.44101	0.151897	0.934869	6
macrophage chemotaxis	-15.9991	11.1176	-1.43909	0.152441	0.934869	617
response to wounding	-5.6105	3.91123	-1.43446	0.153754	0.934869	1683
regulation of calcium ion transport	-11.5586	8.05853	-1.43433	0.153791	0.934869	1299
formation of primary germ layer	10.1622	7.09698	1.4319	0.154483	0.934869	450
positive regulation of protein serine threonine kinase activity	15.5452	10.8799	1.4288	0.155372	0.934869	1149
organophosphate catabolic process	-17.1659	12.0487	-1.42471	0.156549	0.934869	950
regulation of anatomical structure size	-6.83865	4.82136	-1.41841	0.158376	0.934869	1274
positive regulation of production of molecular mediator of immune response	11.9454	8.43326	1.41646	0.158944	0.934869	1133
negative regulation of protein containing complex disassembly	-19.4558	13.769	-1.41302	0.159953	0.934869	840
vascular endothelial growth factor signaling pathway	12.749	9.04729	1.40915	0.161091	0.934869	1830
outflow tract septum morphogenesis	14.8297	10.5696	1.40305	0.162898	0.934869	958
segmentation	-14.5098	10.3451	-1.40257	0.16304	0.934869	1703
regulation of cytoskeleton organization	-7.53884	5.3874	-1.39935	0.164003	0.934869	1349
regulation of mononuclear cell migration	-9.25019	6.61918	-1.39748	0.164561	0.934869	1455
heart process	-11.8125	8.45663	-1.39683	0.164756	0.934869	493
regulation of atp dependent activity	-19.4543	13.9303	-1.39654	0.164844	0.934869	1279
cognition	10.5951	7.58735	1.39642	0.16488	0.934869	292
epithelial cell differentiation involved in kidney development	13.9066	9.96237	1.39591	0.165033	0.934869	403
g protein coupled receptor signaling pathway	7.53228	5.40957	1.3924	0.166091	0.934869	487
dendrite morphogenesis	13.4035	9.65246	1.38861	0.167238	0.934869	323
myeloid cell differentiation	-10.6384	7.71208	-1.37945	0.170038	0.934869	726
outflow tract morphogenesis	12.8794	9.34033	1.37891	0.170204	0.934869	957
axonal fasciculation	8.62762	6.25723	1.37883	0.170229	0.934869	93
nucleobase containing small molecule metabolic process	-11.2687	8.20108	-1.37405	0.171702	0.934869	917
nucleoside triphosphate metabolic process	-18.7981	13.6817	-1.37396	0.171733	0.934869	921
iron ion transport	14.0385	10.2471	1.36999	0.172963	0.934869	563
neural retina development	19.8082	14.4602	1.36984	0.173011	0.934869	884
innervation	21.225	15.502	1.36918	0.173217	0.934869	537
female gamete generation	12.4574	9.12809	1.36473	0.174609	0.934869	439
anatomical structure formation involved in morphogenesis	-4.4423	3.26084	-1.36232	0.175366	0.934869	53
epithelial cell development	-8.2446	6.0575	-1.36106	0.175763	0.934869	401
erythrocyte homeostasis	-22.553	16.5895	-1.35947	0.176263	0.934869	412
negative regulation of epithelial cell apoptotic process	-16.6871	12.3034	-1.3563	0.177269	0.934869	780
negative regulation of cytoskeleton organization	-12.2461	9.04331	-1.35416	0.177947	0.934869	773
regulation of peptidase activity	-6.50564	4.81059	-1.35236	0.178522	0.934869	1498
alpha beta t cell differentiation	-15.3015	11.3205	-1.35166	0.178745	0.934869	33
icosanoid metabolic process	-15.9017	11.7657	-1.35153	0.178785	0.934869	524
regulation of extrinsic apoptotic signaling pathway via death domain receptors	-16.8594	12.4749	-1.35147	0.178807	0.934869	1376
regulation of rho protein signal transduction	-11.7767	8.72068	-1.35043	0.179138	0.934869	1555
postsynaptic density assembly	19.7541	14.6528	1.34814	0.17987	0.934869	1189
bone development	7.25889	5.405	1.34299	0.181527	0.934869	112
specification of symmetry	-14.5437	10.8358	-1.3422	0.181786	0.934869	1743
nucleoside phosphate biosynthetic process	-13.7588	10.2626	-1.34068	0.182277	0.934869	918
antigen receptor mediated signaling pathway	10.4561	7.81128	1.33859	0.182955	0.934869	71
cellular response to interleukin 1	16.4143	12.2767	1.33703	0.183463	0.934869	197
protein n linked glycosylation	18.548	13.8941	1.33495	0.18414	0.934869	1234
sensory perception of mechanical stimulus	11.8226	8.88285	1.33094	0.185452	0.934869	1712
regulation of epithelial cell proliferation	6.05597	4.5732	1.32423	0.187664	0.934869	1368
regulation of dendrite morphogenesis	18.5585	14.0218	1.32355	0.187891	0.934869	1352
intracellular iron ion homeostasis	13.3436	10.0848	1.32314	0.188025	0.934869	555
platelet activation	-14.5166	11.0056	-1.31902	0.189396	0.934869	993
negative regulation of monoatomic ion transmembrane transport	-18.8973	14.4086	-1.31153	0.191905	0.934869	820
positive regulation of protein localization to cell periphery	-19.3965	14.8109	-1.30961	0.192552	0.934869	1140
regulation of b cell activation	14.2503	10.8815	1.30959	0.192558	0.934869	1294
integrin mediated signaling pathway	-9.47193	7.25384	-1.30578	0.193848	0.934869	546
apoptotic process	-3.38343	2.59342	-1.30462	0.194241	0.934869	79
cytoskeleton organization	-7.61968	5.84475	-1.30368	0.194562	0.934869	313
regulation of heart contraction	-12.4534	9.55805	-1.30292	0.19482	0.934869	1393
cytokine mediated signaling pathway	9.21774	7.07807	1.3023	0.195033	0.934869	308
myoblast differentiation	-12.5969	9.67632	-1.30183	0.195192	0.934869	732
dendritic spine development	14.5444	11.1969	1.29897	0.196167	0.935064	325
feeding behavior	13.5695	10.469	1.29616	0.197131	0.935204	438
synapse assembly	13.4853	10.4393	1.29178	0.198642	0.937926	1775
positive regulation of cell matrix adhesion	11.0586	8.58572	1.28802	0.199943	0.938742	1035
negative regulation of smooth muscle cell proliferation	12.2591	9.53375	1.28587	0.20069	0.938742	860
negative regulation of protein containing complex assembly	-15.2344	11.9121	-1.27891	0.203123	0.940959	839
sphingolipid catabolic process	13.0673	10.226	1.27785	0.203495	0.940959	1746
carbohydrate derivative metabolic process	5.16801	4.05464	1.27459	0.204643	0.940959	141
tumor necrosis factor superfamily cytokine production	9.35178	7.34165	1.2738	0.204924	0.940959	1810
cellular response to chemical stress	-9.45236	7.45969	-1.26713	0.207292	0.946916	190
aminoglycan biosynthetic process	9.63616	7.61858	1.26482	0.208113	0.946916	40
animal organ regeneration	9.66502	7.71514	1.25273	0.212468	0.960959	59
regulation of lamellipodium organization	-13.396	10.8135	-1.23883	0.217559	0.960959	1415
synaptic signaling	9.69238	7.85432	1.23402	0.21934	0.960959	1780
neuropeptide signaling pathway	14.2149	11.521	1.23382	0.219412	0.960959	904
dna damage response	-10.404	8.43287	-1.23375	0.21944	0.960959	348
regulation of protein polymerization	-11.1385	9.08984	-1.22538	0.222567	0.960959	1534
regulation of neurotransmitter receptor activity	13.6482	11.1984	1.21877	0.225058	0.960959	1479
monoatomic cation transport	5.86634	4.81411	1.21857	0.225132	0.960959	682
interleukin 2 production	-18.2475	14.9945	-1.21695	0.225748	0.960959	548
protein localization to organelle	6.526	5.39913	1.20871	0.228886	0.960959	1227
positive regulation of protein kinase activity	6.02474	4.99013	1.20733	0.229415	0.960959	1138
regulation of lymphocyte differentiation	-11.0246	9.15352	-1.20441	0.230537	0.960959	1433
cellular component disassembly	-7.45666	6.21921	-1.19897	0.232639	0.960959	170
regulation of dendrite development	14.0971	11.8168	1.19297	0.234975	0.960959	1351
cranial nerve development	16.4574	13.8155	1.19123	0.235654	0.960959	305
positive regulation of protein localization to nucleus	16.9951	14.2693	1.19103	0.235733	0.960959	1142
smooth muscle cell migration	-8.18848	6.90034	-1.18668	0.237439	0.960959	1735
regulation of cellular localization	-4.62019	3.90577	-1.18291	0.238922	0.960959	1314
regulation of muscle cell differentiation	9.27588	7.87248	1.17827	0.240763	0.960959	1460
semaphorin plexin signaling pathway	-9.74346	8.27459	-1.17752	0.241061	0.960959	1705
pyridine containing compound metabolic process	-14.2055	12.1123	-1.17281	0.242937	0.960959	1250
endothelium development	-7.04811	6.01845	-1.17108	0.243628	0.960959	389
cyclic nucleotide mediated signaling	-13.6957	11.7061	-1.16996	0.244077	0.960959	307
amide metabolic process	-5.48998	4.69948	-1.16821	0.244781	0.960959	36
tyrosine phosphorylation of stat protein	9.95176	8.52077	1.16794	0.244889	0.960959	1812
carbohydrate derivative biosynthetic process	6.02159	5.16043	1.16688	0.245317	0.960959	139
muscle cell migration	-7.5297	6.48451	-1.16118	0.247617	0.960959	714
negative regulation of leukocyte apoptotic process	16.6389	14.3533	1.15924	0.248404	0.960959	804
calcium ion homeostasis	-7.51424	6.49713	-1.15655	0.2495	0.960959	128
excitatory synapse assembly	15.9694	13.8532	1.15276	0.251047	0.960959	423
small molecule metabolic process	-6.20016	5.3797	-1.15251	0.251148	0.960959	1732
regulation of pattern recognition receptor signaling pathway	-16.3727	14.2269	-1.15082	0.251839	0.960959	1497
regulation of multicellular organism growth	-10.0589	8.74406	-1.15037	0.252027	0.960959	1458
adenylate cyclase modulating g protein coupled receptor signaling pathway	10.4975	9.14893	1.1474	0.253246	0.960959	23
non membrane bounded organelle assembly	-12.6496	11.0383	-1.14597	0.253833	0.960959	913
regulation of neuronal synaptic plasticity	11.2124	9.80011	1.14411	0.254603	0.960959	1473
heterocycle catabolic process	-15.4324	13.5403	-1.13974	0.256413	0.960959	503
positive regulation of lymphocyte differentiation	-13.6056	11.9503	-1.13852	0.256921	0.960959	1098
regulation of intracellular transport	9.30873	8.19557	1.13583	0.258042	0.960959	1411
negative regulation of cell matrix adhesion	-17.4114	15.3435	-1.13478	0.258479	0.960959	764
mononuclear cell migration	-7.53719	6.64327	-1.13456	0.25857	0.960959	692
regulation of amide metabolic process	-8.7472	7.73748	-1.1305	0.260271	0.960959	1271
sequestering of calcium ion	-12.1319	10.7346	-1.13016	0.260413	0.960959	1715
defense response to symbiont	-13.2341	11.7347	-1.12778	0.261414	0.960959	321
mapk cascade	3.96182	3.515	1.12712	0.261693	0.960959	630
maintenance of blood brain barrier	-13.7299	12.182	-1.12706	0.261717	0.960959	620
stem cell differentiation	8.29292	7.36726	1.12564	0.262313	0.960959	1752
prostanoid metabolic process	-17.8329	15.8661	-1.12397	0.263022	0.960959	1203
regulation of proteolysis	-5.17226	4.60434	-1.12334	0.263285	0.960959	1541
regulation of osteoblast differentiation	9.19925	8.24127	1.11624	0.266302	0.960959	1494
regulation of trans synaptic signaling	9.04481	8.10412	1.11608	0.266372	0.960959	1587
negative regulation of extrinsic apoptotic signaling pathway via death domain receptors	-16.0304	14.3908	-1.11394	0.267285	0.960959	786
positive regulation of blood vessel endothelial cell migration	-14.7047	13.2119	-1.11299	0.267692	0.960959	1009
response to camp	11.7054	10.5573	1.10874	0.269513	0.960959	1625
hematopoietic progenitor cell differentiation	11.3125	10.2324	1.10556	0.270885	0.960959	498
germ cell development	9.86139	8.9236	1.10509	0.271086	0.960959	455
neuron development	6.51107	5.89838	1.10387	0.271611	0.960959	896
negative regulation of hemopoiesis	-11.4421	10.371	-1.10327	0.271871	0.960959	789
negative regulation of rna biosynthetic process	7.39005	6.71437	1.10063	0.273016	0.960959	855
supramolecular fiber organization	-6.23903	5.66921	-1.10051	0.273068	0.960959	1774
negative regulation of monoatomic ion transport	-12.7406	11.5931	-1.09899	0.27373	0.960959	821
regulation of vesicle mediated transport	5.06023	4.60657	1.09848	0.27395	0.960959	1598
exocrine system development	-9.52424	8.67285	-1.09817	0.274087	0.960959	424
glycoprotein catabolic process	12.0758	11.0276	1.09505	0.275444	0.960959	476
skin development	9.31274	8.50469	1.09501	0.275461	0.960959	1726
aminoglycan metabolic process	6.49026	5.95038	1.09073	0.277335	0.960959	42
positive regulation of cell population proliferation	3.88532	3.56736	1.08913	0.278036	0.960959	1036
regulation of epithelial cell apoptotic process	-10.6153	9.76307	-1.08729	0.278847	0.960959	1365
purine containing compound metabolic process	-9.70039	8.97268	-1.0811	0.281579	0.960959	1249
bone resorption	-14.1395	13.1248	-1.07732	0.283259	0.960959	117
positive regulation of interleukin 8 production	14.1288	13.1345	1.0757	0.283982	0.960959	1081
glycosyl compound metabolic process	-11.7342	10.9368	-1.07291	0.285226	0.960959	481
salivary gland development	-9.84038	9.20922	-1.06854	0.287186	0.960959	1698
positive regulation of cell junction assembly	9.44678	8.84211	1.06839	0.287253	0.960959	1033
peptide biosynthetic process	-9.73932	9.12354	-1.06749	0.287654	0.960959	966
basement membrane organization	-9.8973	9.27862	-1.06668	0.288021	0.960959	99
regulation of vasoconstriction	13.0558	12.2402	1.06664	0.28804	0.960959	1597
negative regulation of smooth muscle cell migration	-10.0335	9.4156	-1.06563	0.288494	0.960959	859
positive regulation of notch signaling pathway	10.8975	10.2516	1.063	0.289679	0.960959	1119
heterophilic cell cell adhesion via plasma membrane cell adhesion molecules	8.84053	8.36465	1.05689	0.292448	0.960959	504
enzyme linked receptor protein signaling pathway	4.15787	3.94674	1.0535	0.293996	0.960959	395
regulation of programmed cell death	-2.81816	2.6793	-1.05183	0.294758	0.960959	1520
negative regulation of programmed cell death	-3.42379	3.27215	-1.04634	0.297273	0.960959	836
bone morphogenesis	8.96083	8.56441	1.04629	0.297299	0.960959	115
activation of innate immune response	-11.6148	11.1028	-1.04611	0.297378	0.960959	12
synapse maturation	10.64	10.2016	1.04298	0.298824	0.960959	1776
postsynapse organization	8.40835	8.06297	1.04283	0.298889	0.960959	1188
double strand break repair	-11.2989	10.8952	-1.03705	0.301568	0.960959	353
regulation of postsynaptic membrane neurotransmitter receptor levels	11.4802	11.0772	1.03638	0.301878	0.960959	1512
positive regulation of neural precursor cell proliferation	-13.8759	13.4195	-1.03401	0.30298	0.960959	1113
membrane lipid biosynthetic process	13.0268	12.6601	1.02896	0.305337	0.960959	641
regulation of astrocyte differentiation	-8.61349	8.37484	-1.0285	0.305556	0.960959	1278
protein phosphorylation	3.71765	3.61888	1.02729	0.306119	0.960959	1236
positive regulation of signaling	2.982	2.91001	1.02474	0.307318	0.960959	1161
regulation of cell shape	-7.54804	7.36662	-1.02463	0.307371	0.960959	1336
heparan sulfate proteoglycan biosynthetic process	11.1118	10.8478	1.02434	0.307509	0.960959	501
cardiac epithelial to mesenchymal transition	8.79578	8.62102	1.02027	0.309424	0.960959	150
organelle fission	-9.04939	8.87403	-1.01976	0.309666	0.960959	934
regulation of cysteine type endopeptidase activity involved in apoptotic process	-9.91918	9.73222	-1.01921	0.309926	0.960959	1348
memory	9.55746	9.38144	1.01876	0.310138	0.960959	648
negative regulation of endothelial cell apoptotic process	-12.4043	12.1989	-1.01684	0.31105	0.960959	778
mast cell activation	16.9569	16.7403	1.01294	0.312902	0.960959	631
regulation of neural precursor cell proliferation	-11.4547	11.3455	-1.00963	0.314479	0.960959	1470
positive regulation of stress activated protein kinase signaling cascade	11.0942	10.9992	1.00864	0.314954	0.960959	1166
negative regulation of hydrolase activity	-5.39976	5.35549	-1.00827	0.315131	0.960959	792
cellular response to lipoprotein particle stimulus	-14.053	13.9614	-1.00656	0.315949	0.960959	200
regulation of phosphatase activity	-13.2778	13.2247	-1.00402	0.317167	0.960959	1504
carbohydrate biosynthetic process	5.05791	5.04334	1.00289	0.317708	0.960959	137
positive regulation of osteoblast differentiation	8.00195	8.00639	0.999445	0.319367	0.960959	1122
negative regulation of peptidase activity	-5.22284	5.22831	-0.998954	0.319604	0.960959	833
positive regulation of smooth muscle cell migration	-10.3379	10.3525	-0.998586	0.319782	0.960959	1164
cell cell adhesion	3.36065	3.37755	0.994995	0.321519	0.960959	225
positive regulation of catabolic process	-6.3912	6.42738	-0.994371	0.321821	0.960959	1017
dna repair	-14.7284	14.8365	-0.992716	0.322625	0.960959	350
homophilic cell adhesion via plasma membrane adhesion molecules	8.70534	8.77791	0.991733	0.323102	0.960959	512
collagen biosynthetic process	8.26035	8.34888	0.989396	0.32424	0.960959	293
regulation of endothelial cell chemotaxis	8.68614	8.7832	0.98895	0.324457	0.960959	1362
postsynapse assembly	12.5452	12.7251	0.985862	0.325965	0.960959	1187
icosanoid biosynthetic process	-13.4956	13.6961	-0.985363	0.326208	0.960959	523
positive regulation of transcription by rna polymerase ii	5.19977	5.2791	0.984972	0.3264	0.960959	1171
polysaccharide biosynthetic process	-9.91034	10.127	-0.978608	0.329524	0.96155	996
sulfur compound metabolic process	5.79308	5.94284	0.974801	0.331403	0.96155	1771
regulation of system process	4.14526	4.25575	0.974037	0.33178	0.96155	1580
negative regulation of defense response	-6.18942	6.37069	-0.971546	0.333014	0.96155	774
amino sugar metabolic process	-11.8629	12.2145	-0.971214	0.333179	0.96155	47
myotube differentiation	-9.05533	9.32453	-0.971131	0.33322	0.96155	734
artery development	6.43785	6.64475	0.968862	0.334346	0.96155	84
cellular response to reactive oxygen species	-8.3447	8.61306	-0.968844	0.334356	0.96155	211
gland morphogenesis	-5.92878	6.14505	-0.964807	0.336367	0.96155	457
response to abiotic stimulus	-3.66052	3.79451	-0.964687	0.336427	0.96155	1613
negative regulation of transmembrane transport	-11.8744	12.3474	-0.961685	0.337927	0.96155	867
vacuole organization	8.30399	8.63843	0.961285	0.338127	0.96155	1827
negative regulation of neuron apoptotic process	6.93387	7.25904	0.955205	0.341181	0.962672	826
regulation of cell morphogenesis	-5.73671	6.01092	-0.954382	0.341596	0.962672	1333
regulation of animal organ morphogenesis	-8.12657	8.54217	-0.951347	0.343128	0.962672	1275
positive regulation of rna metabolic process	4.43193	4.6656	0.949918	0.343851	0.962672	1159
neuron recognition	7.03368	7.4476	0.944423	0.346641	0.962672	903
ruffle organization	-10.7977	11.4542	-0.942684	0.347527	0.962672	1697
protein localization to plasma membrane	-6.30751	6.69439	-0.942209	0.347769	0.962672	1228
positive regulation of map kinase activity	12.2137	12.9742	0.941384	0.34819	0.962672	1102
neurogenesis	5.02156	5.3397	0.940419	0.348682	0.962672	888
regulation of cysteine type endopeptidase activity	-8.13897	8.67373	-0.938347	0.349742	0.962672	1347
positive regulation of endothelial cell migration	6.06701	6.47655	0.936766	0.350552	0.962672	1055
generation of neurons	5.57645	5.95314	0.936724	0.350573	0.962672	453
neural tube formation	-9.23922	9.8726	-0.935844	0.351024	0.962672	886
calcium ion import	12.9609	13.9247	0.930782	0.353628	0.967163	129
endocardial cushion development	6.64816	7.18832	0.924855	0.356691	0.971092	370
skeletal system morphogenesis	6.92231	7.4928	0.923862	0.357207	0.971092	1725
regulation of nucleocytoplasmic transport	11.9979	13.0229	0.921297	0.358539	0.971092	1487
organic cyclic compound catabolic process	-9.96239	10.8226	-0.920516	0.358945	0.971092	943
lipid modification	16.1351	17.6027	0.916626	0.360973	0.972079	595
myeloid cell development	-21.4288	23.4236	-0.914839	0.361907	0.972079	725
negative regulation of catalytic activity	-3.91042	4.27726	-0.914235	0.362223	0.972079	752
cellular ketone metabolic process	-9.03719	9.91528	-0.911441	0.363688	0.9734	175
positive regulation of programmed cell death	3.22603	3.5491	0.908969	0.364986	0.97427	1134
intrinsic apoptotic signaling pathway	-6.75607	7.48697	-0.902376	0.368464	0.978556	560
vesicle organization	6.14813	6.83399	0.89964	0.369914	0.978556	1845
cell junction assembly	6.33548	7.04641	0.899108	0.370196	0.978556	243
positive regulation of cytoskeleton organization	-7.47593	8.36623	-0.893585	0.373134	0.978556	1047
muscle structure development	-4.44939	4.99357	-0.891023	0.374502	0.978556	720
regulation of organic acid transport	12.3051	13.8388	0.889176	0.37549	0.978556	1491
response to growth factor	3.81128	4.29194	0.888008	0.376116	0.978556	1640
morphogenesis of a polarized epithelium	-7.27111	8.19208	-0.887577	0.376347	0.978556	699
negative regulation of locomotion	-3.14299	3.57066	-0.880227	0.380301	0.978556	812
positive regulation of receptor mediated endocytosis	8.26862	9.40667	0.879017	0.380954	0.978556	1153
positive regulation of phosphorus metabolic process	3.39271	3.87418	0.875722	0.382737	0.978556	1129
adenylate cyclase activating g protein coupled receptor signaling pathway	9.20968	10.5179	0.875619	0.382792	0.978556	21
alpha beta t cell activation	-8.52823	9.77949	-0.872053	0.384728	0.978556	32
microtubule based process	-6.88049	7.89194	-0.871838	0.384845	0.978556	661
gastrulation	5.77246	6.62162	0.87176	0.384887	0.978556	452
epiboly	-8.76619	10.0997	-0.867962	0.386955	0.978556	397
regulation of blood vessel endothelial cell migration	-7.15833	8.26828	-0.865758	0.388159	0.978556	1289
signaling receptor ligand precursor processing	9.37373	10.8827	0.861343	0.390576	0.978556	1718
rna processing	-7.7715	9.02552	-0.861058	0.390733	0.978556	1695
glucosamine containing compound metabolic process	-11.4897	13.3774	-0.858892	0.391923	0.978556	465
muscle system process	-5.74872	6.71239	-0.856433	0.393276	0.978556	721
defense response to fungus	-13.476	15.8025	-0.852773	0.395296	0.978556	317
response to fungus	-13.476	15.8025	-0.852773	0.395296	0.978556	1639
chondroitin sulfate metabolic process	9.56482	11.2292	0.85178	0.395844	0.978556	281
cardiac muscle contraction	-9.55632	11.2446	-0.849861	0.396907	0.978556	157
t cell differentiation	-6.14403	7.24582	-0.847941	0.397972	0.978556	1815
regulation of neuroblast proliferation	-13.3056	15.741	-0.845283	0.399448	0.978556	1471
aorta development	7.92244	9.39375	0.843374	0.400511	0.978556	74
negative regulation of epithelial cell proliferation	6.15239	7.30369	0.842367	0.401072	0.978556	782
chondrocyte differentiation	6.40416	7.61824	0.840634	0.402039	0.978556	279
response to bmp	6.52903	7.81074	0.835904	0.404686	0.978556	1622
nephron epithelium development	6.02934	7.22261	0.834787	0.405313	0.978556	877
small molecule catabolic process	-5.12953	6.16028	-0.832678	0.406497	0.978556	1731
extrinsic apoptotic signaling pathway via death domain receptors	-8.70723	10.464	-0.832111	0.406816	0.978556	431
antigen processing and presentation of peptide antigen via mhc class i	12.8582	15.6386	0.822211	0.412406	0.978556	69
response to tumor necrosis factor	6.38903	7.78559	0.820623	0.413308	0.978556	1678
peptide catabolic process	-8.457	10.3559	-0.816639	0.415573	0.978556	967
positive regulation of cell projection organization	4.518	5.53275	0.816592	0.415601	0.978556	1037
branching involved in blood vessel morphogenesis	-7.89996	9.68146	-0.815989	0.415944	0.978556	118
regulation of transport	2.47737	3.04499	0.81359	0.417313	0.978556	1585
sprouting angiogenesis	-4.98583	6.14867	-0.81088	0.418862	0.978556	1750
response to nutrient	-6.40353	7.9032	-0.810245	0.419225	0.978556	1656
collagen fibril organization	-6.13313	7.57141	-0.810038	0.419344	0.978556	295
positive regulation of blood circulation	-13.4813	16.6457	-0.809898	0.419424	0.978556	1008
negative regulation of synaptic transmission	12.4904	15.452	0.808337	0.420319	0.978556	862
response to chemokine	12.0445	14.905	0.808084	0.420464	0.978556	1628
cd4 positive alpha beta t cell activation	-10.16	12.6053	-0.806008	0.421656	0.978556	166
vasoconstriction	9.88751	12.2819	0.805046	0.422209	0.978556	1835
oogenesis	-9.75835	12.179	-0.801242	0.424399	0.978556	930
negative regulation of establishment of protein localization	-7.15298	8.95335	-0.798917	0.425742	0.978556	784
hemopoiesis	-3.76239	4.74164	-0.793478	0.428892	0.978556	499
positive regulation of wnt signaling pathway	-9.89018	12.4888	-0.791925	0.429794	0.978556	1185
cellular response to oxidative stress	-6.34854	8.02014	-0.791575	0.429997	0.978556	205
adaptive thermogenesis	7.74795	9.825	0.788595	0.431731	0.978556	20
digestion	7.39825	9.38366	0.788419	0.431834	0.978556	343
response to peptide hormone	4.22405	5.38797	0.783978	0.434427	0.978556	1664
actin filament bundle organization	-5.97992	7.65401	-0.781279	0.436006	0.978556	4
post transcriptional regulation of gene expression	7.80609	10.0493	0.776778	0.438649	0.978556	1195
myeloid cell homeostasis	-9.62237	12.4046	-0.775709	0.439277	0.978556	727
regulation of synapse structure or activity	7.26512	9.38061	0.774483	0.44	0.978556	1576
carbohydrate transmembrane transport	10.5775	13.7196	0.770978	0.442067	0.978556	144
calcium dependent cell cell adhesion via plasma membrane cell adhesion molecules	8.67201	11.2749	0.769144	0.443152	0.978556	127
mononuclear cell differentiation	-4.60702	5.99108	-0.768979	0.443249	0.978556	691
regulation of leukocyte apoptotic process	9.01427	11.7393	0.767868	0.443906	0.978556	1416
positive regulation of endothelial cell proliferation	5.89275	7.68461	0.766824	0.444525	0.978556	1056
focal adhesion assembly	-8.90657	11.6202	-0.766474	0.444732	0.978556	447
epithelial cell apoptotic process	-6.89237	9.02271	-0.763891	0.446265	0.978556	400
extrinsic apoptotic signaling pathway	4.96597	6.50976	0.76285	0.446884	0.978556	430
odontogenesis	6.44806	8.46117	0.762077	0.447344	0.978556	923
semi lunar valve development	6.61929	8.69569	0.761216	0.447856	0.978556	1707
pattern specification process	4.88653	6.41961	0.761189	0.447872	0.978556	965
regulation of osteoclast differentiation	-11.3421	14.9046	-0.760977	0.447998	0.978556	1495
positive regulation of developmental growth	6.54148	8.61106	0.75966	0.448782	0.978556	1050
negative regulation of chemotaxis	-4.70704	6.20158	-0.759007	0.449172	0.978556	768
positive regulation of synaptic transmission	7.49912	9.91473	0.756362	0.45075	0.978556	1170
regulation of neuron projection development	5.02436	6.65211	0.755303	0.451383	0.978556	1477
cellular component assembly involved in morphogenesis	7.72398	10.2617	0.752697	0.452943	0.978556	169
axon extension	-5.56475	7.40174	-0.751816	0.45347	0.978556	96
negative regulation of lipid localization	10.7867	14.4068	0.748724	0.455326	0.978556	810
import into nucleus	10.3064	13.7857	0.747617	0.455992	0.978556	532
positive regulation of hemopoiesis	-8.74962	11.7175	-0.746717	0.456533	0.978556	1073
negative regulation of proteolysis	-3.55432	4.76085	-0.746573	0.456619	0.978556	847
positive regulation of viral process	9.35504	12.5771	0.743813	0.458282	0.978556	1184
positive regulation of synapse assembly	9.60348	12.9265	0.74293	0.458815	0.978556	1169
cell chemotaxis	-3.66785	4.95226	-0.740641	0.460197	0.978556	233
positive regulation of cell substrate junction organization	8.89503	12.0634	0.737358	0.462184	0.978556	1039
positive regulation of focal adhesion assembly	8.89503	12.0634	0.737358	0.462184	0.978556	1067
negative regulation of cellular catabolic process	7.18395	9.7532	0.736574	0.46266	0.978556	753
neural crest cell differentiation	5.85752	7.95321	0.736497	0.462706	0.978556	881
mesenchymal cell proliferation	-7.17483	9.74735	-0.73608	0.462959	0.978556	651
tissue regeneration	-6.15814	8.36954	-0.73578	0.463141	0.978556	1793
developmental cell growth	-4.3194	5.87425	-0.73531	0.463426	0.978556	333
membrane protein ectodomain proteolysis	-8.77555	11.966	-0.733371	0.464604	0.978556	645
sphingolipid biosynthetic process	8.60048	11.7498	0.731969	0.465456	0.978556	1745
atrioventricular valve development	8.83194	12.1185	0.7288	0.467387	0.978556	90
regulation of long term synaptic potentiation	6.96997	9.60825	0.725415	0.469453	0.978556	1431
chromosome organization	-11.081	15.3011	-0.724197	0.470198	0.978556	285
positive regulation of coagulation	-5.781	8.05478	-0.717711	0.474176	0.978556	1042
macrophage activation	-7.44995	10.3977	-0.7165	0.47492	0.978556	616
response to vitamin	-6.61373	9.26872	-0.713553	0.476735	0.978556	1682
fatty acid metabolic process	-6.71004	9.40627	-0.713358	0.476855	0.978556	434
developmental growth involved in morphogenesis	-4.35033	6.10037	-0.713125	0.476999	0.978556	335
hematopoietic or lymphoid organ development	-10.5428	14.82	-0.711389	0.478071	0.978556	497
cell matrix adhesion	-3.98512	5.62123	-0.708941	0.479584	0.978556	248
chondroitin sulfate proteoglycan metabolic process	7.5422	10.6414	0.708762	0.479694	0.978556	283
synapse organization	5.01225	7.09447	0.706501	0.481094	0.978556	1777
regulation of glucose transmembrane transport	10.0924	14.2858	0.706459	0.48112	0.978556	1387
regulation of synapse assembly	7.78154	11.0172	0.706309	0.481213	0.978556	1575
response to purine containing compound	-7.44065	10.542	-0.70581	0.481523	0.978556	1665
negative regulation of cellular response to growth factor stimulus	-5.48083	7.77732	-0.704719	0.482199	0.978556	755
regulation of catalytic activity	-1.84819	2.63374	-0.701737	0.484052	0.978556	1307
monocyte chemotaxis	6.1514	8.76981	0.701429	0.484242	0.978556	690
cell redox homeostasis	-14.675	20.9236	-0.701364	0.484283	0.978556	259
visual behavior	10.7046	15.2803	0.700546	0.484792	0.978556	1851
activin receptor signaling pathway	-8.48978	12.1409	-0.699269	0.485587	0.978556	14
regulation of protein secretion	4.81467	6.89835	0.697944	0.486413	0.978556	1535
glycosaminoglycan catabolic process	5.71491	8.1894	0.697842	0.486476	0.978556	478
regulation of oligodendrocyte differentiation	-8.06678	11.5748	-0.696926	0.487047	0.978556	1488
substrate adhesion dependent cell spreading	4.13648	5.95	0.695207	0.48812	0.978556	1768
regulation of mitochondrion organization	-7.79094	11.238	-0.693266	0.489334	0.978556	1449
osteoclast differentiation	-5.52471	7.99213	-0.691268	0.490584	0.978556	956
leukocyte migration	-3.29243	4.76951	-0.690308	0.491185	0.978556	585
positive regulation of growth	4.32733	6.27107	0.690046	0.49135	0.978556	1071
presynapse organization	7.68774	11.1716	0.688151	0.492539	0.978556	1198
positive regulation of protein catabolic process	-5.85988	8.51867	-0.687887	0.492704	0.978556	1136
epithelial tube morphogenesis	-4.38758	6.40574	-0.684945	0.494553	0.978556	407
regulation of small molecule metabolic process	-5.25535	7.71383	-0.681289	0.496856	0.978556	1560
postsynaptic specialization organization	7.33021	10.7936	0.679123	0.498223	0.978556	1192
regulation of myeloid leukocyte differentiation	8.86128	13.0526	0.67889	0.49837	0.978556	1466
regulation of signaling receptor activity	6.18589	9.1599	0.675323	0.500626	0.978556	1557
protein localization to cell periphery	-4.17138	6.18055	-0.674921	0.50088	0.978556	1222
response to cadmium ion	-9.10116	13.4965	-0.674334	0.501252	0.978556	1623
lung alveolus development	7.32845	10.8828	0.673397	0.501846	0.978556	605
response to extracellular stimulus	-3.51518	5.23248	-0.6718	0.502859	0.978556	1637
tissue homeostasis	-3.88754	5.80327	-0.669888	0.504073	0.978556	1790
negative regulation of developmental process	-2.60047	3.88355	-0.669611	0.504249	0.978556	776
response to ethanol	5.57879	8.35896	0.667402	0.505655	0.978556	1636
muscle cell differentiation	-3.3945	5.10584	-0.664827	0.507295	0.978556	713
cytosolic transport	-6.82019	10.2744	-0.663805	0.507947	0.978556	314
cell cell adhesion via plasma membrane adhesion molecules	4.6283	6.98601	0.662509	0.508774	0.978556	227
lamellipodium organization	-6.25279	9.46649	-0.660519	0.510047	0.978556	573
t cell activation involved in immune response	-7.5748	11.4725	-0.660258	0.510214	0.978556	1814
mitotic cell cycle	-3.92817	5.957	-0.659421	0.510749	0.978556	670
cellular response to toxic substance	-11.651	17.6714	-0.659315	0.510817	0.978556	216
detoxification	-11.651	17.6714	-0.659315	0.510817	0.978556	332
chondrocyte development	8.3088	12.6289	0.65792	0.51171	0.978556	278
positive regulation of developmental process	2.62517	4.00026	0.65625	0.51278	0.978556	1051
receptor localization to synapse	7.05749	10.7554	0.656182	0.512824	0.978556	1257
positive regulation of reactive oxygen species metabolic process	-7.53819	11.4908	-0.656021	0.512927	0.978556	1152
ephrin receptor signaling pathway	5.85621	8.93326	0.655551	0.513229	0.978556	396
immune response regulating cell surface receptor signaling pathway	4.82342	7.38148	0.653448	0.514579	0.978677	526
biogenic amine metabolic process	9.30691	14.2655	0.652407	0.515248	0.978677	101
regulation of cell projection organization	3.74194	5.76544	0.649029	0.517422	0.978784	1335
cellular response to decreased oxygen levels	-7.57166	11.718	-0.646157	0.519274	0.978784	191
lipid homeostasis	-5.6435	8.75885	-0.644319	0.520462	0.978784	592
positive regulation of intracellular signal transduction	2.16605	3.37514	0.641767	0.522113	0.978784	1083
regulation of vasculature development	-2.8381	4.42335	-0.641616	0.52221	0.978784	1596
response to organophosphorus	-7.71802	12.0458	-0.640723	0.522789	0.978784	1658
response to light stimulus	4.98317	7.7948	0.639294	0.523715	0.978784	1649
positive regulation of cytosolic calcium ion concentration	9.99953	15.6964	0.637058	0.525166	0.978784	1048
positive regulation of neuroblast proliferation	-10.5374	16.5718	-0.635862	0.525943	0.978784	1114
stem cell development	5.19238	8.19079	0.633928	0.5272	0.978784	1751
negative regulation of molecular function	-2.41021	3.80354	-0.633675	0.527365	0.978784	819
smooth muscle cell differentiation	5.42409	8.58566	0.631761	0.528611	0.978784	1734
cell junction maintenance	8.25108	13.1001	0.629847	0.529859	0.978784	245
negative regulation of developmental growth	-4.52223	7.21159	-0.627078	0.531667	0.978784	775
bone growth	6.99831	11.2006	0.624817	0.533146	0.978784	113
monoatomic ion transport	2.67467	4.28758	0.623817	0.5338	0.978784	685
regulation of blood circulation	-4.80018	7.71531	-0.622163	0.534884	0.978784	1287
regulation of stress activated protein kinase signaling cascade	4.66641	7.5026	0.621972	0.535009	0.978784	1569
aorta morphogenesis	-7.29915	11.7432	-0.621562	0.535278	0.978784	75
regulation of cell substrate adhesion	-3.56953	5.74651	-0.621165	0.535539	0.978784	1338
sulfur compound catabolic process	9.30839	15.0167	0.619869	0.536389	0.978784	1770
negative regulation of erk1 and erk2 cascade	-6.44285	10.4204	-0.618292	0.537424	0.978784	783
nuclear transport	7.64328	12.3987	0.616459	0.53863	0.978784	916
cortical cytoskeleton organization	-9.21833	15.002	-0.614475	0.539936	0.978784	304
muscle hypertrophy	6.13052	10.0196	0.611855	0.541663	0.978784	717
cilium organization	9.49067	15.5794	0.609183	0.543427	0.978784	287
mesenchymal cell migration	4.97433	8.2032	0.606389	0.545275	0.978784	650
cellular component maintenance	6.04845	9.99309	0.605263	0.54602	0.978784	171
homeostasis of number of cells	-5.32422	8.89517	-0.598552	0.550475	0.978784	510
smooth muscle cell proliferation	3.6724	6.16047	0.596123	0.552091	0.978784	1736
positive regulation of protein modification process	2.32923	3.91405	0.595095	0.552776	0.978784	1147
regulation of myeloid cell differentiation	6.13396	10.3179	0.594496	0.553175	0.978784	1465
regulation of cell substrate junction organization	-6.9813	11.7555	-0.593875	0.553589	0.978784	1339
negative regulation of cell substrate adhesion	-6.07223	10.225	-0.593859	0.5536	0.978784	767
nadp metabolic process	-10.5349	17.8034	-0.591737	0.555016	0.978784	735
notch signaling pathway	-4.68504	7.93443	-0.59047	0.555863	0.978784	914
appendage morphogenesis	-4.1026	6.95177	-0.590151	0.556076	0.978784	83
cellular catabolic process	-4.78416	8.11152	-0.589798	0.556312	0.978784	168
hepaticobiliary system development	4.88526	8.29924	0.588639	0.557087	0.978784	502
cardiac muscle cell proliferation	7.19872	12.2303	0.588597	0.557115	0.978784	156
cellular response to oxygen containing compound	-2.13202	3.63202	-0.587006	0.55818	0.978784	206
lytic vacuole organization	6.66343	11.3924	0.584903	0.55959	0.978784	613
detection of abiotic stimulus	-10.5922	18.1336	-0.58412	0.560114	0.978784	328
positive regulation of extracellular matrix organization	-6.88451	11.7868	-0.584086	0.560137	0.978784	1063
regulation of hemopoiesis	-4.20346	7.24609	-0.5801	0.562814	0.978784	1397
regulation of tube size	4.4894	7.75601	0.578829	0.563669	0.978784	1589
phenol containing compound metabolic process	7.40679	12.8161	0.577928	0.564275	0.978784	979
cell projection organization	2.86596	4.95913	0.577915	0.564284	0.978784	257
endothelial cell chemotaxis	3.85273	6.69968	0.575062	0.566206	0.978784	385
regulation of macroautophagy	-7.37549	12.8571	-0.57365	0.567159	0.978784	1436
regulation of cellular response to stress	-2.98627	5.21108	-0.573062	0.567556	0.978784	1316
cochlea development	7.98798	14.1114	0.566068	0.572288	0.978784	291
positive regulation of response to wounding	-4.33703	7.69096	-0.563912	0.573749	0.978784	1158
establishment of tissue polarity	-5.77653	10.2756	-0.562157	0.574941	0.978784	421
leukocyte apoptotic process	6.22217	11.0914	0.560992	0.575733	0.978784	577
amine metabolic process	7.19539	12.854	0.559777	0.576559	0.978784	38
negative regulation of nucleobase containing compound metabolic process	3.51175	6.28858	0.558433	0.577474	0.978784	830
antigen processing and presentation of peptide antigen	5.74342	10.293	0.557994	0.577773	0.978784	68
positive regulation of hydrolase activity	-3.21717	5.78945	-0.555696	0.579339	0.978784	1075
detection of stimulus	5.70293	10.2941	0.553999	0.580496	0.978784	330
positive regulation of mononuclear cell migration	-5.13639	9.27699	-0.55367	0.58072	0.978784	1108
kidney morphogenesis	4.31912	7.81081	0.552966	0.581201	0.978784	569
cell junction organization	3.08424	5.58659	0.552079	0.581807	0.978784	246
odontogenesis of dentin containing tooth	5.30631	9.61298	0.551994	0.581865	0.978784	924
striated muscle cell development	6.88412	12.6435	0.544478	0.587011	0.978784	1762
cellular response to camp	6.18515	11.3754	0.543728	0.587525	0.978784	188
membrane lipid metabolic process	4.88231	9.01228	0.54174	0.58889	0.978784	643
actin filament based movement	-7.35345	13.7331	-0.535454	0.593217	0.978784	2
fat cell differentiation	3.97381	7.42987	0.534843	0.593638	0.978784	436
skeletal system development	2.37343	4.44488	0.53397	0.594241	0.978784	1724
embryo development	2.52904	4.74604	0.532875	0.594996	0.978784	367
monocarboxylic acid transport	-5.94671	11.1615	-0.532786	0.595057	0.978784	689
organic acid transport	-4.26902	8.05287	-0.530124	0.596897	0.978784	941
regulation of exocytosis	4.30664	8.14977	0.528437	0.598064	0.978784	1372
cranial skeletal system development	6.18356	11.7035	0.528351	0.598123	0.978784	306
negative regulation of protein metabolic process	-1.85771	3.52875	-0.526451	0.599439	0.978784	843
neuron projection organization	4.73853	9.00743	0.526069	0.599703	0.978784	901
protein maturation	2.21537	4.21291	0.525853	0.599853	0.978784	1232
regulation of monoatomic ion transmembrane transport	-3.7162	7.08799	-0.524295	0.600933	0.978784	1453
synaptic membrane adhesion	6.54359	12.5354	0.522007	0.602521	0.978784	1779
positive regulation of immune effector process	3.75665	7.22694	0.519812	0.604046	0.978784	1076
post embryonic development	5.17442	9.95787	0.519631	0.604172	0.978784	1193
roof of mouth development	-6.69689	12.8951	-0.519336	0.604377	0.978784	1696
tor signaling	-7.09986	13.6949	-0.518432	0.605005	0.978784	1795
mast cell mediated immunity	7.90899	15.3705	0.514555	0.607705	0.978784	632
energy reserve metabolic process	-5.40386	10.5026	-0.514526	0.607726	0.978784	392
detection of stimulus involved in sensory perception	-8.47856	16.5025	-0.513775	0.60825	0.978784	331
platelet aggregation	-7.4111	14.425	-0.513768	0.608254	0.978784	994
semaphorin plexin signaling pathway involved in neuron projection guidance	-6.12024	11.9267	-0.513156	0.608681	0.978784	1706
postsynaptic specialization assembly	7.2866	14.2111	0.512739	0.608972	0.978784	1191
sulfur compound biosynthetic process	3.26982	6.42056	0.509273	0.611392	0.978784	1769
carbohydrate transport	6.76544	13.2881	0.509135	0.611489	0.978784	145
regulation of extent of cell growth	-3.80341	7.47967	-0.5085	0.611932	0.978784	1373
developmental growth	-2.24161	4.40872	-0.508449	0.611969	0.978784	334
embryonic morphogenesis	2.5314	5.01332	0.504934	0.614429	0.978784	360
epithelium development	-1.72021	3.40691	-0.504917	0.614441	0.978784	408
response to oxygen radical	-5.50831	10.953	-0.502904	0.615851	0.978784	1662
ventricular septum morphogenesis	5.11478	10.1924	0.501824	0.616609	0.978784	1840
membrane repolarization	-7.29094	14.5782	-0.500126	0.617801	0.978784	647
reactive oxygen species metabolic process	-7.26111	14.5926	-0.497587	0.619584	0.978784	1254
membrane docking	-8.90225	18.0106	-0.494277	0.621914	0.978784	638
t cell receptor signaling pathway	5.00255	10.1381	0.493443	0.622501	0.978784	1821
response to nitrogen compound	-1.77261	3.61731	-0.490036	0.624904	0.978784	1655
cell activation	-1.82584	3.72644	-0.489969	0.624951	0.978784	221
cellular response to acid chemical	6.41533	13.1339	0.488454	0.626021	0.978784	183
embryonic placenta development	-5.8333	12.0646	-0.483507	0.629519	0.978784	364
catechol containing compound metabolic process	7.59721	15.7168	0.483381	0.629608	0.978784	165
positive regulation of neuron differentiation	6.6133	13.7496	0.480983	0.631308	0.978784	1116
organonitrogen compound biosynthetic process	1.76693	3.67853	0.480336	0.631766	0.978784	947
response to oxidative stress	3.97066	8.29166	0.478874	0.632803	0.978784	1659
amino acid biosynthetic process	6.23294	13.0439	0.477842	0.633536	0.978784	43
amyloid beta clearance	-4.19095	8.81002	-0.475703	0.635055	0.978784	48
cell substrate adhesion	-2.08836	4.39978	-0.474652	0.635802	0.978784	260
small molecule biosynthetic process	-2.57822	5.43364	-0.474492	0.635916	0.978784	1730
extracellular matrix assembly	-3.90137	8.25413	-0.472657	0.637221	0.978784	428
b cell proliferation	5.6643	12.0279	0.470931	0.63845	0.978784	125
regulation of b cell proliferation	5.6643	12.0279	0.470931	0.63845	0.978784	1296
response to toxic substance	-7.30819	15.5676	-0.469448	0.639507	0.978784	1675
positive regulation of cell substrate adhesion	3.14553	6.70788	0.468931	0.639875	0.978784	1038
regulation of glial cell differentiation	-3.62557	7.74113	-0.468352	0.640288	0.978784	1384
regulation of cell matrix adhesion	-3.87651	8.32111	-0.465865	0.642063	0.978784	1332
organic anion transport	-3.67886	7.91755	-0.464647	0.642933	0.978784	942
response to auditory stimulus	6.56258	14.1309	0.464413	0.6431	0.978784	1619
peptidyl threonine modification	-4.4124	9.52306	-0.463338	0.643868	0.978784	973
dendritic spine morphogenesis	6.01753	12.993	0.463137	0.644012	0.978784	326
stress activated protein kinase signaling cascade	3.49054	7.53709	0.463115	0.644027	0.978784	1760
chondroitin sulfate proteoglycan biosynthetic process	5.2611	11.3708	0.462687	0.644334	0.978784	282
regulation of lipid biosynthetic process	-4.0326	8.72151	-0.462374	0.644557	0.978784	1424
exocytosis	3.26215	7.06248	0.461898	0.644898	0.978784	425
response to transforming growth factor beta	2.95107	6.39801	0.461248	0.645363	0.978784	1676
vascular process in circulatory system	3.18781	6.92624	0.460251	0.646076	0.978784	1831
positive regulation of wound healing	-4.17425	9.08437	-0.459498	0.646616	0.978784	1186
mesenchyme development	2.70691	5.92655	0.456744	0.648589	0.978784	652
coronary vasculature development	5.07965	11.2091	0.453172	0.651153	0.978784	303
negative regulation of gene expression	2.04729	4.52772	0.452168	0.651874	0.978784	787
negative regulation of coagulation	3.29162	7.34542	0.448119	0.654786	0.978784	769
carbohydrate metabolic process	1.95028	4.35836	0.447479	0.655246	0.978784	143
negative regulation of transmembrane receptor protein serine threonine kinase signaling pathway	4.45732	9.97344	0.446919	0.65565	0.978784	866
embryonic skeletal system development	-4.70909	10.6692	-0.441372	0.65965	0.978784	365
renal tubule development	3.44994	7.82795	0.44072	0.660121	0.978784	1606
alcohol metabolic process	-2.85738	6.49796	-0.439736	0.660832	0.978784	29
microtubule based movement	4.30385	9.79095	0.439575	0.660948	0.978784	660
cytokine production	-1.91497	4.37724	-0.437484	0.66246	0.978784	309
regulation of coagulation	2.86127	6.54868	0.436924	0.662865	0.978784	1343
synaptic transmission glutamatergic	6.00778	13.7549	0.436772	0.662974	0.978784	1782
regulation of production of molecular mediator of immune response	3.63464	8.33094	0.436282	0.663329	0.978784	1519
homotypic cell cell adhesion	-4.86339	11.1757	-0.435174	0.664131	0.978784	513
regulation of intrinsic apoptotic signaling pathway	-4.39993	10.1305	-0.434323	0.664747	0.978784	1412
actomyosin structure organization	-3.24701	7.55611	-0.42972	0.668084	0.978784	15
heart valve morphogenesis	3.74553	8.7372	0.428687	0.668834	0.978784	496
negative regulation of cell development	-2.08885	4.88102	-0.427954	0.669366	0.978784	761
hippocampus development	4.79394	11.2229	0.427159	0.669944	0.978784	509
nuclear chromosome segregation	6.16338	14.4374	0.426902	0.67013	0.978784	915
regulation of cellular catabolic process	-2.71763	6.37048	-0.426598	0.670352	0.978784	1309
response to acid chemical	-4.36546	10.2677	-0.425164	0.671394	0.978784	1614
o glycan processing	-5.05173	11.9358	-0.423241	0.672793	0.978784	962
cell substrate junction organization	-4.63324	10.9579	-0.422824	0.673097	0.978784	261
regulation of defense response	1.94477	4.60368	0.422437	0.673378	0.978784	1350
cell differentiation involved in kidney development	3.5275	8.42883	0.418504	0.676244	0.978784	239
sensory perception of pain	-5.31638	12.7262	-0.417751	0.676793	0.978784	1713
cell morphogenesis involved in neuron differentiation	2.68437	6.43181	0.417359	0.677079	0.978784	253
negative regulation of nervous system development	-2.77196	6.67552	-0.415242	0.678624	0.978784	825
regulation of epithelial to mesenchymal transition	3.26703	7.88201	0.414492	0.679171	0.978784	1369
response to radiation	2.6136	6.31734	0.413719	0.679737	0.978784	1666
regulation of monoatomic cation transmembrane transport	-3.09097	7.48178	-0.413133	0.680165	0.978784	1452
epithelial tube formation	-3.61585	8.78643	-0.411526	0.681339	0.978784	406
cardiac muscle cell membrane repolarization	-7.18869	17.5017	-0.410743	0.681913	0.978784	155
embryonic organ morphogenesis	-3.287	8.03524	-0.409074	0.683134	0.978784	362
cerebral cortex cell migration	-4.87234	11.9199	-0.408757	0.683366	0.978784	270
detection of biotic stimulus	5.91116	14.535	0.406686	0.684883	0.978784	329
immune response regulating signaling pathway	-2.59976	6.41769	-0.405093	0.68605	0.978784	527
muscle cell apoptotic process	3.74598	9.34438	0.40088	0.689142	0.978784	711
response to alcohol	2.51407	6.28671	0.399902	0.689861	0.978784	1616
negative regulation of protein catabolic process	-3.47714	8.70561	-0.399414	0.69022	0.978784	838
cell cell adhesion mediated by cadherin	-4.2922	10.7476	-0.399363	0.690257	0.978784	226
regulation of fibrinolysis	-3.13065	7.84833	-0.398894	0.690602	0.978784	1379
mrna metabolic process	-7.07122	17.8363	-0.396451	0.692398	0.978784	702
regulation of synaptic transmission glutamatergic	6.28774	15.9776	0.393536	0.694545	0.978784	1578
cell division	-2.79432	7.17711	-0.389338	0.69764	0.978784	240
antigen processing and presentation of exogenous peptide antigen	4.20003	10.9147	0.384804	0.700988	0.978784	66
regulation of immune response	-1.58221	4.1311	-0.382999	0.702323	0.978784	1403
heart growth	4.72658	12.3433	0.382928	0.702375	0.978784	491
positive regulation of gtpase activity	3.85002	10.1387	0.379736	0.704738	0.978784	1072
positive regulation of t cell migration	-4.05688	10.815	-0.375116	0.708163	0.978784	1181
labyrinthine layer development	-5.20237	13.8816	-0.374766	0.708422	0.978784	571
positive regulation of cell development	2.08338	5.59128	0.372612	0.710021	0.978784	1029
cellular response to abiotic stimulus	2.41271	6.53434	0.369235	0.712531	0.978784	182
cell cycle process	-2.02426	5.4946	-0.368409	0.713145	0.978784	238
negative regulation of response to external stimulus	-1.23916	3.38248	-0.366346	0.71468	0.978784	852
muscle adaptation	-3.38261	9.24097	-0.366045	0.714905	0.978784	710
angiogenesis involved in wound healing	-4.84618	13.2405	-0.366013	0.714928	0.978784	55
regulation of neuron migration	-4.12119	11.3236	-0.363947	0.716467	0.978784	1476
regulation of cellular response to growth factor stimulus	-1.84744	5.10968	-0.361556	0.718249	0.978784	1315
organic hydroxy compound metabolic process	-2.0486	5.71537	-0.358438	0.720576	0.978784	945
artery morphogenesis	2.82299	7.92412	0.356252	0.722208	0.978784	85
positive regulation of response to biotic stimulus	2.474	6.95862	0.355531	0.722747	0.978784	1155
autonomic nervous system development	-6.46917	18.234	-0.354787	0.723303	0.978784	91
process utilizing autophagic mechanism	-2.27345	6.42436	-0.353879	0.723982	0.978784	1200
peptidyl serine modification	-2.71625	7.73517	-0.351156	0.726019	0.978784	972
negative regulation of tumor necrosis factor superfamily cytokine production	-3.50001	10.0148	-0.349484	0.72727	0.978784	870
cellular response to hormone stimulus	1.6018	4.60729	0.347666	0.728633	0.978784	194
non canonical nf kappab signal transduction	-3.82987	11.0222	-0.34747	0.72878	0.978784	911
long chain fatty acid transport	4.83362	13.9286	0.347029	0.72911	0.978784	602
positive regulation of nf kappab transcription factor activity	3.8553	11.1562	0.345575	0.7302	0.978784	1118
heart trabecula morphogenesis	-3.38267	9.82308	-0.344359	0.731112	0.978784	494
establishment of endothelial barrier	-5.22396	15.1907	-0.343891	0.731463	0.978784	414
positive regulation of carbohydrate metabolic process	2.82373	8.2137	0.343783	0.731544	0.978784	1016
regulation of cell junction assembly	2.42619	7.0616	0.343575	0.731701	0.978784	1330
cell adhesion mediated by integrin	-3.18088	9.28618	-0.342539	0.732478	0.978784	224
striated muscle cell proliferation	-4.03389	11.8055	-0.341696	0.733111	0.978784	1764
response to ionizing radiation	-3.20803	9.39402	-0.341498	0.73326	0.978784	1647
positive regulation of cytokine production	-1.95491	5.73818	-0.340684	0.733871	0.978784	1045
regulation of autophagy	-3.05357	8.97478	-0.340239	0.734205	0.978784	1280
positive regulation of lymphocyte migration	-3.60489	10.5953	-0.340235	0.734209	0.978784	1100
positive regulation of dna metabolic process	3.83274	11.3107	0.338858	0.735243	0.978784	1053
renal system vasculature development	4.16081	12.3165	0.337824	0.736021	0.978784	1605
negative regulation of leukocyte migration	-3.45562	10.2622	-0.336733	0.736841	0.978784	807
lamellipodium assembly	-3.81849	11.3479	-0.336494	0.737021	0.978784	572
morphogenesis of a branching structure	-2.09103	6.2274	-0.335779	0.737559	0.978784	698
muscle cell development	-2.89799	8.63713	-0.335527	0.737749	0.978784	712
digestive system process	3.55301	10.5981	0.335249	0.737958	0.978784	345
sterol transport	-2.52396	7.55525	-0.334067	0.738848	0.978784	1759
smad protein signal transduction	-3.11424	9.42857	-0.330299	0.741686	0.978784	1728
neuron projection extension	-2.33851	7.08448	-0.330089	0.741845	0.978784	899
regulation of intracellular protein transport	2.85932	8.74433	0.326991	0.744181	0.978784	1409
negative regulation of growth	-2.09039	6.40944	-0.326142	0.744822	0.978784	788
negative regulation of myeloid leukocyte differentiation	3.84121	11.8135	0.325154	0.745568	0.978784	824
positive regulation of intracellular protein transport	3.57956	11.1114	0.322152	0.747836	0.978784	1082
negative chemotaxis	-2.86037	8.89715	-0.321493	0.748334	0.978784	740
protein activation cascade	-2.4448	7.6211	-0.320793	0.748863	0.978784	1206
regulation of response to wounding	1.61995	5.08163	0.318785	0.750383	0.978784	1554
cerebral cortex development	-3.27357	10.3033	-0.317721	0.751188	0.978784	271
blood coagulation fibrin clot formation	-2.6855	8.4585	-0.317491	0.751362	0.978784	108
positive regulation of exocytosis	3.67878	11.5967	0.317226	0.751562	0.978784	1062
negative regulation of axon extension	-3.1281	9.86697	-0.317028	0.751712	0.978784	746
dna biosynthetic process	3.91194	12.4627	0.313893	0.754087	0.978784	347
regulation of transmembrane transport	-1.6567	5.32876	-0.310898	0.756358	0.978784	1584
regulation of neuron differentiation	2.47747	7.97042	0.310833	0.756407	0.978784	1475
positive regulation of epithelial cell proliferation	1.93558	6.24462	0.30996	0.757069	0.978784	1058
cell growth	-1.42221	4.64383	-0.306258	0.75988	0.978784	242
endoderm development	2.32657	7.61285	0.305611	0.760372	0.978784	379
low density lipoprotein particle clearance	5.94396	19.6307	0.302789	0.762517	0.978784	604
negative regulation of intracellular signal transduction	-1.62177	5.35779	-0.302694	0.762589	0.978784	799
transmembrane receptor protein serine threonine kinase signaling pathway	-1.64644	5.45526	-0.301807	0.763264	0.978784	1800
regulation of chemotaxis	1.5271	5.0969	0.299613	0.764933	0.978784	1340
vacuolar localization	-5.62839	18.875	-0.298193	0.766014	0.978784	1825
positive regulation of amide metabolic process	-3.95341	13.3111	-0.297	0.766923	0.978784	1002
apoptotic signaling pathway	-1.52536	5.15818	-0.295716	0.767901	0.978784	81
regulation of inflammatory response	1.85177	6.26614	0.295519	0.768051	0.978784	1405
bone remodeling	-2.95722	10.0239	-0.295016	0.768435	0.978784	116
cellular response to steroid hormone stimulus	3.28639	11.2293	0.292662	0.77023	0.978784	214
regulation of cell development	1.16361	3.99492	0.291272	0.771291	0.978784	1326
protein o linked glycosylation	2.79786	9.62414	0.290713	0.771717	0.978784	1235
regulation of epithelial cell differentiation	2.11677	7.32539	0.288964	0.773052	0.978784	1366
positive regulation of molecular function	-0.946991	3.27825	-0.288871	0.773123	0.978784	1105
olfactory lobe development	2.59679	9.01731	0.287978	0.773805	0.978784	926
regulation of dna binding transcription factor activity	-1.93974	6.75082	-0.287334	0.774297	0.978784	1357
regulation of axon extension	-2.41897	8.46544	-0.285747	0.77551	0.978784	1282
negative regulation of bmp signaling pathway	3.80248	13.331	0.285235	0.775902	0.978784	749
response to ketone	2.42667	8.57045	0.283144	0.7775	0.978784	1648
regulation of plasminogen activation	3.76923	13.3508	0.282323	0.778129	0.978784	1509
positive regulation of defense response	1.76639	6.25696	0.282307	0.77814	0.978784	1049
response to virus	-2.34142	8.30266	-0.282009	0.778369	0.978784	1681
chromosome segregation	-4.69288	16.6804	-0.281341	0.77888	0.978784	286
endothelial cell apoptotic process	3.30565	11.75	0.281332	0.778887	0.978784	384
cellular oxidant detoxification	-4.92538	17.6061	-0.279755	0.780094	0.978784	179
leukocyte mediated cytotoxicity	2.55448	9.14586	0.279304	0.780439	0.978784	583
regulation of substrate adhesion dependent cell spreading	-2.26683	8.13113	-0.278784	0.780837	0.978784	1572
regulation of organelle organization	-1.26317	4.60322	-0.27441	0.784189	0.978784	1490
cardiac septum morphogenesis	2.22526	8.11265	0.274295	0.784277	0.978784	160
cell recognition	1.82273	6.64711	0.274214	0.784339	0.978784	258
retinal ganglion cell axon guidance	3.3494	12.2555	0.273298	0.785042	0.978784	1685
positive regulation of muscle cell differentiation	2.59751	9.54483	0.272137	0.785932	0.978784	1110
multicellular organismal level homeostasis	-1.18077	4.34403	-0.271815	0.78618	0.978784	705
cellular response to amyloid beta	-1.51058	5.5637	-0.271506	0.786417	0.978784	185
neural precursor cell proliferation	-2.5436	9.38322	-0.271079	0.786744	0.978784	883
negative regulation of phosphorus metabolic process	-1.60078	5.92133	-0.270341	0.787311	0.978784	834
neuron migration	-2.08611	7.72581	-0.270018	0.787558	0.978784	898
regulation of heart rate	3.90896	14.683	0.266224	0.790473	0.978784	1395
negative regulation of axon extension involved in axon guidance	-2.90993	10.9459	-0.265846	0.790764	0.978784	747
growth	-1.03382	3.89181	-0.265639	0.790922	0.978784	486
regulation of actin filament bundle assembly	-2.24117	8.46022	-0.264906	0.791486	0.978784	1264
regulation of axonogenesis	2.0404	7.73301	0.263856	0.792293	0.978784	1281
external encapsulating structure organization	-1.35643	5.17557	-0.262084	0.793657	0.978784	427
regulation of synaptic plasticity	2.41383	9.22491	0.261665	0.793979	0.978784	1577
regulation of carbohydrate metabolic process	-2.30172	8.90163	-0.258573	0.796358	0.978842	1303
positive regulation of stress fiber assembly	2.83695	11.081	0.25602	0.798325	0.978842	1167
intracellular transport	1.22376	4.79836	0.255038	0.799082	0.978842	559
response to hydrogen peroxide	5.12881	20.153	0.254494	0.799501	0.978842	1643
ncrna transcription	3.62694	14.4132	0.25164	0.801702	0.978842	739
cell cell recognition	-2.81622	11.3006	-0.249211	0.803577	0.978842	230
muscle tissue development	-1.30964	5.27445	-0.248298	0.804281	0.978842	722
response to reactive oxygen species	2.77715	11.2294	0.247311	0.805043	0.978842	1667
plasminogen activation	2.34601	9.56668	0.245227	0.806653	0.978842	992
response to type ii interferon	-2.36345	9.80365	-0.241078	0.80986	0.978842	1679
response to amyloid beta	1.52849	6.3446	0.240912	0.809988	0.978842	1618
regulation of canonical wnt signaling pathway	-1.85406	7.72468	-0.240018	0.810681	0.978842	1301
cardiac septum development	1.93408	8.06633	0.239772	0.810871	0.978842	159
regulation of presynapse organization	2.99196	12.4814	0.239714	0.810916	0.978842	1518
neuroblast proliferation	-2.83579	11.8325	-0.239662	0.810956	0.978842	887
organelle assembly	1.4181	5.92579	0.23931	0.811228	0.978842	932
respiratory system development	-1.91508	8.0163	-0.238898	0.811547	0.978842	1612
regulation of establishment of protein localization	-1.08388	4.59731	-0.235763	0.813974	0.978842	1371
regulation of fatty acid metabolic process	-3.72586	15.8571	-0.234964	0.814593	0.978842	1377
mitotic cell cycle process	-1.37019	5.85803	-0.233899	0.815417	0.978842	672
negative regulation of mapk cascade	-1.57453	6.83753	-0.230277	0.818225	0.978842	816
cellular response to extracellular stimulus	1.99504	8.69974	0.229321	0.818966	0.978842	193
positive regulation of epithelial to mesenchymal transition	1.95217	8.53492	0.228727	0.819427	0.978842	1059
cell part morphogenesis	1.45012	6.37933	0.227316	0.820522	0.978842	255
regulation of striated muscle cell differentiation	-2.91673	12.8716	-0.226602	0.821076	0.978842	1570
monoamine transport	2.53155	11.24	0.225227	0.822143	0.978842	679
regulation of actomyosin structure organization	-1.98279	8.86709	-0.223613	0.823397	0.978842	1267
embryonic appendage morphogenesis	1.82213	8.19167	0.222437	0.82431	0.978842	357
cellular component morphogenesis	1.31732	5.96979	0.220665	0.825687	0.978842	172
antigen processing and presentation of peptide or polysaccharide antigen via mhc class ii	-2.4317	11.0365	-0.220333	0.825945	0.978842	70
anterior posterior pattern specification	2.0028	9.13365	0.219277	0.826765	0.978842	60
negative regulation of cysteine type endopeptidase activity	-2.46265	11.2572	-0.218762	0.827165	0.978842	770
positive regulation of intracellular transport	2.25381	10.4267	0.216158	0.829191	0.978842	1084
regulation of protein maturation	-2.15487	10.0133	-0.2152	0.829936	0.978842	1532
negative regulation of extrinsic apoptotic signaling pathway	-2.17206	10.102	-0.215012	0.830082	0.978842	785
axon guidance	1.54035	7.22407	0.213224	0.831474	0.978842	97
positive regulation of nervous system development	1.6862	7.92077	0.212883	0.831739	0.978842	1112
hexose catabolic process	-2.3631	11.2868	-0.209369	0.834476	0.978842	506
positive regulation of cell differentiation	0.848076	4.05813	0.208982	0.834777	0.978842	1030
long term synaptic potentiation	2.12972	10.1991	0.208815	0.834907	0.978842	603
steroid hormone mediated signaling pathway	3.33244	16.0446	0.207699	0.835777	0.978842	1755
regulation of notch signaling pathway	-1.99975	9.63274	-0.2076	0.835854	0.978842	1485
negative regulation of axonogenesis	1.77099	8.54237	0.207318	0.836074	0.978842	745
regulation of neurogenesis	-1.13988	5.53388	-0.205981	0.837116	0.978917	1472
antigen processing and presentation of exogenous peptide antigen via mhc class ii	-2.29028	11.2939	-0.20279	0.839604	0.979179	67
positive regulation of axonogenesis	-2.0584	10.2007	-0.201791	0.840384	0.979179	1004
positive chemotaxis	-1.58181	7.88016	-0.200733	0.841209	0.979179	998
phosphorylation	0.690373	3.44783	0.200234	0.841599	0.979179	986
negative regulation of response to wounding	1.17847	5.90935	0.199424	0.842231	0.979179	854
regulation of smad protein signal transduction	-1.95178	10.0737	-0.193751	0.846662	0.981697	1558
epithelial to mesenchymal transition	1.31693	6.88151	0.191372	0.848522	0.981697	405
regulation of cell size	-1.26037	6.63751	-0.189886	0.849684	0.981697	1337
positive regulation of apoptotic signaling pathway	-1.4779	7.83321	-0.188671	0.850634	0.981697	1003
in utero embryonic development	1.66546	8.8365	0.188475	0.850788	0.981697	562
dendritic cell differentiation	-3.13022	16.6192	-0.188349	0.850886	0.981697	324
interleukin 8 production	-2.20461	11.7349	-0.187868	0.851262	0.981697	550
mesenchymal cell differentiation	1.11658	6.07425	0.183821	0.85443	0.982407	649
cellular response to lipid	1.00675	5.53202	0.181986	0.855867	0.982407	199
brown fat cell differentiation	2.5315	14.0941	0.179614	0.857725	0.982407	121
regulation of granulocyte chemotaxis	-1.99872	11.1792	-0.178789	0.858372	0.982407	1389
gland development	0.791361	4.42803	0.178716	0.858428	0.982407	456
positive regulation of organelle organization	1.09058	6.14308	0.177529	0.859359	0.982407	1120
regulation of dna metabolic process	-1.83839	10.3663	-0.177343	0.859505	0.982407	1359
zymogen activation	1.3191	7.45013	0.177057	0.859729	0.982407	1854
organelle membrane fusion	-1.85674	10.7964	-0.171978	0.863712	0.985239	937
regeneration	-0.726955	4.25939	-0.170671	0.864738	0.985239	1261
regulation of organ growth	1.54853	9.10366	0.170099	0.865187	0.985239	1492
fibrinolysis	1.30809	7.84735	0.166692	0.867862	0.985239	442
regulation of epidermis development	1.81467	10.9237	0.166121	0.86831	0.985239	1364
positive regulation of cellular catabolic process	-1.52831	9.27326	-0.164808	0.869342	0.985239	1019
ceramide metabolic process	1.72678	10.5209	0.164128	0.869876	0.985239	268
activation of immune response	-0.807283	4.92647	-0.163866	0.870081	0.985239	11
regulation of protein targeting	-2.18465	13.5786	-0.160889	0.872421	0.986772	1538
positive regulation of locomotion	0.612749	4.0324	0.151956	0.879448	0.989814	1096
embryonic skeletal system morphogenesis	1.71383	11.344	0.151079	0.880139	0.989814	366
stress fiber assembly	1.24998	8.35985	0.149522	0.881365	0.989814	1761
response to activity	-1.55887	10.503	-0.148421	0.882232	0.989814	1615
regulation of nervous system development	0.944811	6.39694	0.147697	0.882802	0.989814	1468
tissue remodeling	0.953613	6.49384	0.146849	0.88347	0.989814	1794
fatty acid transport	-1.53399	10.4642	-0.146594	0.883671	0.989814	435
lipid localization	-0.894644	6.14733	-0.145534	0.884507	0.989814	593
epithelial cell differentiation	0.777827	5.40955	0.143788	0.885882	0.989814	402
trabecula morphogenesis	1.21212	8.50095	0.142586	0.886829	0.989814	1796
cell morphogenesis	0.728056	5.11537	0.142327	0.887034	0.989814	252
neuron projection extension involved in neuron projection guidance	1.45532	10.2464	0.142032	0.887266	0.989814	900
positive regulation of immune response	0.630746	4.56552	0.138154	0.890324	0.989814	1077
negative regulation of protein maturation	1.82369	13.4549	0.135541	0.892386	0.989814	842
leukocyte homeostasis	1.72055	12.7738	0.134694	0.893054	0.989814	582
regulation of muscle adaptation	1.50498	11.1855	0.134548	0.89317	0.989814	1459
regulation of cell growth	-0.685145	5.0924	-0.134543	0.893174	0.989814	1329
jnk cascade	-1.26949	9.46103	-0.134181	0.893459	0.989814	565
negative regulation of neuron projection regeneration	1.52922	11.4441	0.133626	0.893898	0.989814	829
actin mediated cell contraction	1.86263	14.1241	0.131876	0.895279	0.989989	7
regulation of developmental growth	-0.764193	5.83712	-0.130919	0.896034	0.989989	1356
aminoglycan catabolic process	1.04613	8.11975	0.128838	0.897678	0.990712	41
negative regulation of neuron projection development	0.965087	7.76796	0.124239	0.901311	0.991658	828
transforming growth factor beta receptor signaling pathway	0.936489	7.54406	0.124136	0.901392	0.991658	1798
regulation of antigen receptor mediated signaling pathway	1.71573	13.8583	0.123805	0.901654	0.991658	1276
regulation of transmembrane receptor protein serine threonine kinase signaling pathway	-0.801734	6.54982	-0.122406	0.90276	0.991658	1583
regulation of muscle hypertrophy	1.50346	12.4614	0.120649	0.904148	0.991658	1462
positive regulation of gene expression	-0.472624	3.93099	-0.12023	0.90448	0.991658	1068
production of molecular mediator involved in inflammatory response	1.22621	10.7116	0.114474	0.909032	0.992281	1201
regulation of heart growth	1.36473	12.0235	0.113505	0.909799	0.992281	1394
antigen processing and presentation	1.00081	8.83159	0.113321	0.909944	0.992281	62
positive regulation of actin filament bundle assembly	-1.22512	10.8984	-0.112414	0.910663	0.992281	999
intracellular protein transport	-0.582503	5.29421	-0.110026	0.912552	0.992281	557
negative regulation of inflammatory response	-0.805297	7.33592	-0.109774	0.912751	0.992281	796
dna metabolic process	-1.08915	10.0025	-0.108888	0.913453	0.992281	349
tumor necrosis factor mediated signaling pathway	-1.08726	10.0333	-0.108366	0.913866	0.992281	1809
positive regulation of transmembrane receptor protein serine threonine kinase signaling pathway	0.831999	7.94107	0.104772	0.916713	0.992281	1173
sensory perception of light stimulus	-1.09309	10.5487	-0.103623	0.917623	0.992281	1711
intestinal absorption	1.35806	13.1782	0.103054	0.918073	0.992281	553
positive regulation of substrate adhesion dependent cell spreading	1.11698	10.8483	0.102964	0.918144	0.992281	1168
negative regulation of cell growth	-0.721307	7.12919	-0.101177	0.91956	0.992281	763
regulation of protein localization to nucleus	1.40041	13.984	0.100144	0.920379	0.992281	1530
endosomal transport	-1.0452	10.4372	-0.100141	0.920381	0.992281	383
regulation of gtpase activity	-0.769115	7.82309	-0.0983135	0.921829	0.992281	1391
digestive system development	0.920671	9.44613	0.0974654	0.922501	0.992281	344
positive regulation of protein secretion	0.791941	8.32004	0.0951847	0.924309	0.992281	1148
positive regulation of extrinsic apoptotic signaling pathway	1.05058	11.1661	0.0940862	0.92518	0.992281	1064
insulin like growth factor receptor signaling pathway	1.16526	12.4747	0.0934106	0.925716	0.992281	543
ventricular septum development	0.936046	10.0409	0.0932234	0.925864	0.992281	1839
negative regulation of wound healing	-0.663026	7.55926	-0.0877104	0.930237	0.993232	875
regulation of non canonical nf kappab signal transduction	0.937889	11.1676	0.0839829	0.933194	0.993232	1484
embryo development ending in birth or egg hatching	0.527605	6.35593	0.0830098	0.933967	0.993232	368
microtubule polymerization or depolymerization	1.02811	12.4978	0.0822633	0.934559	0.993232	666
appendage development	0.536358	6.5991	0.0812774	0.935342	0.993232	82
positive regulation of cell growth	0.603147	7.45547	0.0809	0.935641	0.993232	1032
spinal cord development	-0.887141	11.0323	-0.0804128	0.936028	0.993232	1748
positive regulation of axon extension	1.22223	15.2971	0.0799	0.936435	0.993232	1005
regulation of apoptotic signaling pathway	-0.482515	6.11	-0.0789713	0.937172	0.993232	1277
modulation by host of symbiont process	-0.804054	10.5853	-0.0759592	0.939564	0.993232	674
hydrogen peroxide catabolic process	2.45194	32.3836	0.0757156	0.939757	0.993232	521
negative regulation of cell differentiation	-0.328742	4.37825	-0.0750851	0.940258	0.993232	762
phospholipid biosynthetic process	-0.62226	8.42882	-0.0738254	0.941259	0.993232	982
response to estradiol	0.689031	9.56366	0.0720468	0.942671	0.993232	1634
positive regulation of protein tyrosine kinase activity	-0.463676	6.65738	-0.0696484	0.944577	0.993232	1150
antigen processing and presentation of exogenous antigen	-0.670863	9.74715	-0.0688266	0.945229	0.993232	65
regulation of jnk cascade	0.609395	9.00966	0.067638	0.946174	0.993232	1413
energy homeostasis	0.719084	10.9831	0.0654716	0.947895	0.993232	391
negative regulation of apoptotic signaling pathway	0.477974	7.30953	0.0653906	0.94796	0.993232	744
phospholipid catabolic process	-0.536301	8.40051	-0.0638414	0.949191	0.993232	983
branching morphogenesis of an epithelial tube	-0.424563	6.78891	-0.0625378	0.950227	0.993232	120
cytokine production involved in immune response	0.644066	10.3386	0.0622973	0.950418	0.993232	310
hydrogen peroxide metabolic process	1.59666	26.1538	0.0610489	0.951411	0.993232	522
regulation of t cell receptor signaling pathway	0.8588	14.2705	0.0601799	0.952101	0.993232	1594
cell fate commitment	0.423182	7.17059	0.0590164	0.953026	0.993232	241
protein processing	0.320766	5.44625	0.0588967	0.953121	0.993232	1239
positive regulation of canonical wnt signaling pathway	-0.759065	13.0049	-0.0583675	0.953542	0.993232	1015
negative regulation of cysteine type endopeptidase activity involved in apoptotic process	0.726143	13.3201	0.0545148	0.956606	0.994735	771
regulation of lipoprotein particle clearance	-0.988411	18.2861	-0.0540526	0.956973	0.994735	1429
cell surface pattern recognition receptor signaling pathway	-0.853582	17.9141	-0.0476486	0.962067	0.996522	262
innate immune response activating cell surface receptor signaling pathway	-0.853582	17.9141	-0.0476486	0.962067	0.996522	536
rna catabolic process	-0.975819	20.7142	-0.0471087	0.962496	0.996522	1694
positive regulation of protein localization	-0.218408	4.86417	-0.0449015	0.964252	0.996522	1139
regulation of cell adhesion	0.155956	3.51808	0.04433	0.964707	0.996522	1320
pallium development	0.404185	9.26559	0.0436222	0.96527	0.996522	963
columnar cuboidal epithelial cell differentiation	-0.40641	9.42273	-0.0431308	0.965661	0.996522	298
positive regulation of neurogenesis	-0.267395	7.19102	-0.0371845	0.970393	0.997888	1115
hyaluronan metabolic process	0.286937	7.72972	0.0371212	0.970443	0.997888	520
regulation of tissue remodeling	-0.331451	9.12416	-0.0363267	0.971076	0.997888	1581
positive regulation of lipase activity	-0.613763	17.7841	-0.0345118	0.97252	0.997888	1091
defense response to bacterium	-0.212751	6.22485	-0.0341777	0.972786	0.997888	316
embryonic organ development	-0.229765	6.88177	-0.0333874	0.973415	0.997888	361
cell activation involved in immune response	-0.261755	8.27437	-0.0316344	0.97481	0.997888	222
positive regulation of cell adhesion	0.147647	4.69506	0.0314473	0.974959	0.997888	1023
establishment of protein localization	0.104572	3.59783	0.0290654	0.976855	0.997915	416
negative regulation of myeloid cell differentiation	-0.343807	11.8928	-0.0289088	0.97698	0.997915	823
homeostatic process	-0.0781052	2.9979	-0.0260533	0.979253	0.999218	511
response to cocaine	0.254814	11.7321	0.0217193	0.982704	0.999873	1629
regulation of extrinsic apoptotic signaling pathway	-0.147451	7.55314	-0.0195218	0.984454	0.999873	1375
endocardial cushion formation	-0.153394	7.94801	-0.0192996	0.984631	0.999873	371
endocardial cushion morphogenesis	-0.153394	7.94801	-0.0192996	0.984631	0.999873	372
positive regulation of vasculature development	-0.0896779	5.86396	-0.0152931	0.987821	0.999873	1183
positive regulation of inflammatory response	-0.144368	10.4686	-0.0137905	0.989017	0.999873	1079
regulation of neutrophil migration	-0.171789	13.9048	-0.0123546	0.990161	0.999873	1482
axon development	-0.0634593	6.09914	-0.0104046	0.991714	0.999873	95
endodermal cell differentiation	-0.0681953	8.10731	-0.00841158	0.993301	0.999873	378
endoderm formation	-0.0681953	8.10731	-0.00841158	0.993301	0.999873	380
immune system development	-0.0964911	11.8931	-0.00811322	0.993539	0.999873	528
nephron morphogenesis	-0.0545904	8.3479	-0.00653942	0.994792	0.999873	878
regulation of growth	0.0179071	4.54488	0.00394006	0.996862	0.999873	1390
regulation of wound healing	-0.0156196	6.80218	-0.00229627	0.998171	0.999873	1601
regulation of membrane protein ectodomain proteolysis	-0.0200858	10.3632	-0.00193819	0.998456	0.999873	1443
response to mechanical stimulus	-0.0111524	7.17153	-0.00155509	0.998762	0.999873	1651
regulation of cell differentiation	0.0045516	3.42058	0.00133065	0.99894	0.999873	1327
regulation of bone remodeling	0.00978325	11.5327	0.000848303	0.999324	0.999873	1293
regulation of immune effector process	-0.0040593	5.97061	-0.00067988	0.999459	0.999873	1402
natural killer cell mediated immunity	-0.00175838	11.0599	-0.000158986	0.999873	0.999873	737
