## Supplementary material for "Effects of Non-Cardiac/Non-neurologic Surgery and Anesthesia on the CSF Proteome, and Modulation by the APOE Mimetic Peptide CN-105": Dataset S3 (part 1 of 3)

### Sheet: Dataset S3. Protein abundances
PG.ProteinAccessions	PG.Genes	PG.ProteinDescriptions	PG.ProteinNames	[1] ID100021_01_MA10140C_10004_020723.htrms.PG.NrOfPrecursorsUsedForQuantification	[2] ID100022_01_MA10140C_10004_020723.htrms.PG.NrOfPrecursorsUsedForQuantification	[3] ID100023_01_MA10140C_10004_020723.htrms.PG.NrOfPrecursorsUsedForQuantification	[4] ID100024_01_MA10140C_10004_020723.htrms.PG.NrOfPrecursorsUsedForQuantification	[5] ID100025_01_MA10140C_10004_020723.htrms.PG.NrOfPrecursorsUsedForQuantification	[6] ID100026_01_MA10140C_10004_020723.htrms.PG.NrOfPrecursorsUsedForQuantification	[7] ID100027_01_MA10140C_10004_020723.htrms.PG.NrOfPrecursorsUsedForQuantification	[8] ID100028_01_MA10140C_10004_020723.htrms.PG.NrOfPrecursorsUsedForQuantification	[9] ID100029_01_MA10140C_10004_020723.htrms.PG.NrOfPrecursorsUsedForQuantification	[10] ID100030_01_MA10140C_10004_020723.htrms.PG.NrOfPrecursorsUsedForQuantification	[11] ID100031_01_MA10140C_10004_020723.htrms.PG.NrOfPrecursorsUsedForQuantification	[12] ID100032_01_MA10140C_10004_020723.htrms.PG.NrOfPrecursorsUsedForQuantification	[13] ID100033_01_MA10140C_10004_020723.htrms.PG.NrOfPrecursorsUsedForQuantification	[14] ID100034_01_MA10140C_10004_020723.htrms.PG.NrOfPrecursorsUsedForQuantification	[15] ID100035_01_MA10140C_10004_020723.htrms.PG.NrOfPrecursorsUsedForQuantification	[16] ID100036_01_MA10140C_10004_020723.htrms.PG.NrOfPrecursorsUsedForQuantification	[17] ID100037_01_MA10140C_10004_020723.htrms.PG.NrOfPrecursorsUsedForQuantification	[18] ID100038_01_MA10140C_10004_020723.htrms.PG.NrOfPrecursorsUsedForQuantification	[19] ID100039_01_MA10140C_10004_020723.htrms.PG.NrOfPrecursorsUsedForQuantification	[20] ID100040_01_MA10140C_10004_020723.htrms.PG.NrOfPrecursorsUsedForQuantification	[21] ID100041_01_MA10140C_10004_020723.htrms.PG.NrOfPrecursorsUsedForQuantification	[22] ID100042_01_MA10140C_10004_020723.htrms.PG.NrOfPrecursorsUsedForQuantification	[23] ID100043_01_MA10140C_10004_020723.htrms.PG.NrOfPrecursorsUsedForQuantification	[24] ID100044_01_MA10140C_10004_020723.htrms.PG.NrOfPrecursorsUsedForQuantification	[25] ID100046_01_MA10140C_10004_020723.htrms.PG.NrOfPrecursorsUsedForQuantification	[26] ID100047_01_MA10140C_10004_020723.htrms.PG.NrOfPrecursorsUsedForQuantification	[27] ID100048_01_MA10140C_10004_020723.htrms.PG.NrOfPrecursorsUsedForQuantification	[28] ID100049_01_MA10140C_10004_020723.htrms.PG.NrOfPrecursorsUsedForQuantification	[29] ID100050_01_MA10140C_10004_020723.htrms.PG.NrOfPrecursorsUsedForQuantification	[30] ID100051_01_MA10140C_10004_020723.htrms.PG.NrOfPrecursorsUsedForQuantification	[31] ID100052_01_MA10140C_10004_020723.htrms.PG.NrOfPrecursorsUsedForQuantification	[32] ID100053_01_MA10140C_10004_020723.htrms.PG.NrOfPrecursorsUsedForQuantification	[33] ID100054_01_MA10140C_10004_020723.htrms.PG.NrOfPrecursorsUsedForQuantification	[34] ID100055_01_MA10140C_10004_020723.htrms.PG.NrOfPrecursorsUsedForQuantification	[35] ID100056_01_MA10140C_10004_020723.htrms.PG.NrOfPrecursorsUsedForQuantification	[36] ID100056_02_MA10140C_10004_020723.htrms.PG.NrOfPrecursorsUsedForQuantification	[37] ID100057_01_MA10140C_10004_020723.htrms.PG.NrOfPrecursorsUsedForQuantification	[38] ID100057_02_MA10140C_10004_020723.htrms.PG.NrOfPrecursorsUsedForQuantification	[39] ID100058_01_MA10140C_10004_020723.htrms.PG.NrOfPrecursorsUsedForQuantification	[40] ID100059_01_MA10140C_10004_020723.htrms.PG.NrOfPrecursorsUsedForQuantification	[41] ID100060_01_MA10140C_10004_020723.htrms.PG.NrOfPrecursorsUsedForQuantification	[42] ID100061_01_MA10140C_10004_020723.htrms.PG.NrOfPrecursorsUsedForQuantification	[43] ID100062_01_MA10140C_10004_020723.htrms.PG.NrOfPrecursorsUsedForQuantification	[44] ID100063_01_MA10140C_10004_020723.htrms.PG.NrOfPrecursorsUsedForQuantification	[45] ID100064_01_MA10140C_10004_020723.htrms.PG.NrOfPrecursorsUsedForQuantification	[46] ID100065_01_MA10140C_10004_020723.htrms.PG.NrOfPrecursorsUsedForQuantification	[47] ID100066_01_MA10140C_10004_020723.htrms.PG.NrOfPrecursorsUsedForQuantification	[48] ID100067_01_MA10140C_10004_020723.htrms.PG.NrOfPrecursorsUsedForQuantification	[49] ID100068_01_MA10140C_10004_020723.htrms.PG.NrOfPrecursorsUsedForQuantification	[50] ID100069_01_MA10140C_10004_020723.htrms.PG.NrOfPrecursorsUsedForQuantification	[51] ID100071_01_MA10140C_10004_020723.htrms.PG.NrOfPrecursorsUsedForQuantification	[52] ID100072_01_MA10140C_10004_020723.htrms.PG.NrOfPrecursorsUsedForQuantification	[53] ID100073_01_MA10140C_10004_020723.htrms.PG.NrOfPrecursorsUsedForQuantification	[54] ID100074_01_MA10140C_10004_020723.htrms.PG.NrOfPrecursorsUsedForQuantification	[55] ID100075_01_MA10140C_10004_020723.htrms.PG.NrOfPrecursorsUsedForQuantification	[56] ID100076_01_MA10140C_10004_020723.htrms.PG.NrOfPrecursorsUsedForQuantification	[57] ID100077_01_MA10140C_10004_020723.htrms.PG.NrOfPrecursorsUsedForQuantification	[58] ID100078_01_MA10140C_10004_020723.htrms.PG.NrOfPrecursorsUsedForQuantification	[59] ID100079_01_MA10140C_10004_020723.htrms.PG.NrOfPrecursorsUsedForQuantification	[60] ID100080_01_MA10140C_10004_020723.htrms.PG.NrOfPrecursorsUsedForQuantification	[61] ID100081_01_MA10140C_10004_020723.htrms.PG.NrOfPrecursorsUsedForQuantification	[62] ID100082_01_MA10140C_10004_020723.htrms.PG.NrOfPrecursorsUsedForQuantification	[63] ID100083_01_MA10140C_10004_020723.htrms.PG.NrOfPrecursorsUsedForQuantification	[64] ID100084_01_MA10140C_10004_020723.htrms.PG.NrOfPrecursorsUsedForQuantification	[65] ID100085_01_MA10140C_10004_020723.htrms.PG.NrOfPrecursorsUsedForQuantification	[66] ID100086_01_MA10140C_10004_020723.htrms.PG.NrOfPrecursorsUsedForQuantification	[67] ID100087_01_MA10140C_10004_020723.htrms.PG.NrOfPrecursorsUsedForQuantification	[68] ID100088_01_MA10140C_10004_020723.htrms.PG.NrOfPrecursorsUsedForQuantification	[69] ID100089_01_MA10140C_10004_020723.htrms.PG.NrOfPrecursorsUsedForQuantification	[70] ID100090_01_MA10140C_10004_020723.htrms.PG.NrOfPrecursorsUsedForQuantification	[71] ID100091_01_MA10140C_10004_020723.htrms.PG.NrOfPrecursorsUsedForQuantification	[72] ID100092_01_MA10140C_10004_020723.htrms.PG.NrOfPrecursorsUsedForQuantification	[73] ID100093_01_MA10140C_10004_020723.htrms.PG.NrOfPrecursorsUsedForQuantification	[74] ID100094_01_MA10140C_10004_020723.htrms.PG.NrOfPrecursorsUsedForQuantification	[75] ID100096_01_MA10140C_10004_020723.htrms.PG.NrOfPrecursorsUsedForQuantification	[76] ID100097_01_MA10140C_10004_020723.htrms.PG.NrOfPrecursorsUsedForQuantification	[77] ID100098_01_MA10140C_10004_020723.htrms.PG.NrOfPrecursorsUsedForQuantification	[78] ID100099_01_MA10140C_10004_020723.htrms.PG.NrOfPrecursorsUsedForQuantification	[79] ID100100_01_MA10140C_10004_020723.htrms.PG.NrOfPrecursorsUsedForQuantification	[80] ID100101_01_MA10140C_10004_020723.htrms.PG.NrOfPrecursorsUsedForQuantification	[81] ID100102_01_MA10140C_10004_020723.htrms.PG.NrOfPrecursorsUsedForQuantification	[82] ID100103_01_MA10140C_10004_020723.htrms.PG.NrOfPrecursorsUsedForQuantification	[83] ID100104_01_MA10140C_10004_020723.htrms.PG.NrOfPrecursorsUsedForQuantification	[84] ID100105_01_MA10140C_10004_020723.htrms.PG.NrOfPrecursorsUsedForQuantification	[85] ID100106_01_MA10140C_10004_020723.htrms.PG.NrOfPrecursorsUsedForQuantification	[86] ID100107_01_MA10140C_10004_020723.htrms.PG.NrOfPrecursorsUsedForQuantification	[87] ID100108_01_MA10140C_10004_020723.htrms.PG.NrOfPrecursorsUsedForQuantification	[88] ID100109_01_MA10140C_10004_020723.htrms.PG.NrOfPrecursorsUsedForQuantification	[89] ID100110_01_MA10140C_10004_020723.htrms.PG.NrOfPrecursorsUsedForQuantification	[90] ID100111_01_MA10140C_10004_020723.htrms.PG.NrOfPrecursorsUsedForQuantification	[91] ID100112_01_MA10140C_10004_020723.htrms.PG.NrOfPrecursorsUsedForQuantification	[92] ID100113_01_MA10140C_10004_020723.htrms.PG.NrOfPrecursorsUsedForQuantification	[93] ID100114_01_MA10140C_10004_020723.htrms.PG.NrOfPrecursorsUsedForQuantification	[94] ID100115_01_MA10140C_10004_020723.htrms.PG.NrOfPrecursorsUsedForQuantification	[95] ID100116_01_MA10140C_10004_021223.htrms.PG.NrOfPrecursorsUsedForQuantification	[96] ID100117_01_MA10140C_10004_021223.htrms.PG.NrOfPrecursorsUsedForQuantification	[97] ID100118_01_MA10140C_10004_021223.htrms.PG.NrOfPrecursorsUsedForQuantification	[98] ID100119_01_MA10140C_10004_021223.htrms.PG.NrOfPrecursorsUsedForQuantification	[99] ID100121_01_MA10140C_10004_021223.htrms.PG.NrOfPrecursorsUsedForQuantification	[100] ID100122_01_MA10140C_10004_021223.htrms.PG.NrOfPrecursorsUsedForQuantification	[101] ID100123_01_MA10140C_10004_021223.htrms.PG.NrOfPrecursorsUsedForQuantification	[102] ID100124_01_MA10140C_10004_021223.htrms.PG.NrOfPrecursorsUsedForQuantification	[103] ID100125_01_MA10140C_10004_021223.htrms.PG.NrOfPrecursorsUsedForQuantification	[104] ID100126_01_MA10140C_10004_021223.htrms.PG.NrOfPrecursorsUsedForQuantification	[105] ID100127_01_MA10140C_10004_021223.htrms.PG.NrOfPrecursorsUsedForQuantification	[106] ID100128_01_MA10140C_10004_021223.htrms.PG.NrOfPrecursorsUsedForQuantification	[107] ID100129_01_MA10140C_10004_021223.htrms.PG.NrOfPrecursorsUsedForQuantification	[108] ID100130_01_MA10140C_10004_021223.htrms.PG.NrOfPrecursorsUsedForQuantification	[109] ID100131_01_MA10140C_10004_021223.htrms.PG.NrOfPrecursorsUsedForQuantification	[110] ID100132_01_MA10140C_10004_021223.htrms.PG.NrOfPrecursorsUsedForQuantification	[111] ID100133_01_MA10140C_10004_021223.htrms.PG.NrOfPrecursorsUsedForQuantification	[112] ID100134_01_MA10140C_10004_021223.htrms.PG.NrOfPrecursorsUsedForQuantification	[113] ID100135_01_MA10140C_10004_021223.htrms.PG.NrOfPrecursorsUsedForQuantification	[114] ID100136_01_MA10140C_10004_021223.htrms.PG.NrOfPrecursorsUsedForQuantification	[115] ID100137_01_MA10140C_10004_021223.htrms.PG.NrOfPrecursorsUsedForQuantification	[116] ID100138_01_MA10140C_10004_021223.htrms.PG.NrOfPrecursorsUsedForQuantification	[117] ID100139_01_MA10140C_10004_021223.htrms.PG.NrOfPrecursorsUsedForQuantification	[118] ID100140_01_MA10140C_10004_021223.htrms.PG.NrOfPrecursorsUsedForQuantification	[119] ID100141_01_MA10140C_10004_021223.htrms.PG.NrOfPrecursorsUsedForQuantification	[120] ID100142_01_MA10140C_10004_021223.htrms.PG.NrOfPrecursorsUsedForQuantification	[121] ID100143_01_MA10140C_10004_021223.htrms.PG.NrOfPrecursorsUsedForQuantification	[122] ID100144_01_MA10140C_10004_021223.htrms.PG.NrOfPrecursorsUsedForQuantification	[123] ID100146_01_MA10140C_10004_021223.htrms.PG.NrOfPrecursorsUsedForQuantification	[124] ID100147_01_MA10140C_10004_021223.htrms.PG.NrOfPrecursorsUsedForQuantification	[125] ID100148_01_MA10140C_10004_021223.htrms.PG.NrOfPrecursorsUsedForQuantification	[126] ID100149_01_MA10140C_10004_021223.htrms.PG.NrOfPrecursorsUsedForQuantification	[127] ID100150_01_MA10140C_10004_021223.htrms.PG.NrOfPrecursorsUsedForQuantification	[128] ID100151_01_MA10140C_10004_021223.htrms.PG.NrOfPrecursorsUsedForQuantification	[129] ID100152_01_MA10140C_10004_021223.htrms.PG.NrOfPrecursorsUsedForQuantification	[130] ID100153_01_MA10140C_10004_021223.htrms.PG.NrOfPrecursorsUsedForQuantification	[131] ID100154_01_MA10140C_10004_021223.htrms.PG.NrOfPrecursorsUsedForQuantification	[132] ID100155_01_MA10140C_10004_021223.htrms.PG.NrOfPrecursorsUsedForQuantification	[133] ID100156_01_MA10140C_10004_021223.htrms.PG.NrOfPrecursorsUsedForQuantification	[134] ID100157_01_MA10140C_10004_021223.htrms.PG.NrOfPrecursorsUsedForQuantification	[135] ID100158_01_MA10140C_10004_021223.htrms.PG.NrOfPrecursorsUsedForQuantification	[136] ID100159_01_MA10140C_10004_021223.htrms.PG.NrOfPrecursorsUsedForQuantification	[137] ID100160_01_MA10140C_10004_021223.htrms.PG.NrOfPrecursorsUsedForQuantification	[138] ID100161_01_MA10140C_10004_021223.htrms.PG.NrOfPrecursorsUsedForQuantification	[139] ID100162_01_MA10140C_10004_021223.htrms.PG.NrOfPrecursorsUsedForQuantification	[140] ID100163_01_MA10140C_10004_021223.htrms.PG.NrOfPrecursorsUsedForQuantification	[141] ID100164_01_MA10140C_10004_021223.htrms.PG.NrOfPrecursorsUsedForQuantification	[142] ID100165_01_MA10140C_10004_021223.htrms.PG.NrOfPrecursorsUsedForQuantification	[143] ID100166_01_MA10140C_10004_021223.htrms.PG.NrOfPrecursorsUsedForQuantification	[144] ID100167_01_MA10140C_10004_021223.htrms.PG.NrOfPrecursorsUsedForQuantification	[145] ID100168_01_MA10140C_10004_021223.htrms.PG.NrOfPrecursorsUsedForQuantification	[146] ID100169_01_MA10140C_10004_021223.htrms.PG.NrOfPrecursorsUsedForQuantification	[147] ID100171_01_MA10140C_10004_021223.htrms.PG.NrOfPrecursorsUsedForQuantification	[148] ID100172_01_MA10140C_10004_021223.htrms.PG.NrOfPrecursorsUsedForQuantification	[149] ID100173_01_MA10140C_10004_021223.htrms.PG.NrOfPrecursorsUsedForQuantification	[150] ID100174_01_MA10140C_10004_021223.htrms.PG.NrOfPrecursorsUsedForQuantification	[151] ID100175_01_MA10140C_10004_021223.htrms.PG.NrOfPrecursorsUsedForQuantification	[152] ID100176_01_MA10140C_10004_021223.htrms.PG.NrOfPrecursorsUsedForQuantification	[153] ID100177_01_MA10140C_10004_021223.htrms.PG.NrOfPrecursorsUsedForQuantification	[154] ID100178_01_MA10140C_10004_021223.htrms.PG.NrOfPrecursorsUsedForQuantification	[155] ID100179_01_MA10140C_10004_021223.htrms.PG.NrOfPrecursorsUsedForQuantification	[156] ID100180_01_MA10140C_10004_021223.htrms.PG.NrOfPrecursorsUsedForQuantification	[157] ID100181_01_MA10140C_10004_021223.htrms.PG.NrOfPrecursorsUsedForQuantification	[158] ID100182_01_MA10140C_10004_021223.htrms.PG.NrOfPrecursorsUsedForQuantification	[159] ID100183_01_MA10140C_10004_021223.htrms.PG.NrOfPrecursorsUsedForQuantification	[160] ID100184_01_MA10140C_10004_021223.htrms.PG.NrOfPrecursorsUsedForQuantification	[161] ID100185_01_MA10140C_10004_021223.htrms.PG.NrOfPrecursorsUsedForQuantification	[162] ID100186_01_MA10140C_10004_021223.htrms.PG.NrOfPrecursorsUsedForQuantification	[163] ID100187_01_MA10140C_10004_021223.htrms.PG.NrOfPrecursorsUsedForQuantification	[164] ID100188_01_MA10140C_10004_021223.htrms.PG.NrOfPrecursorsUsedForQuantification	[165] ID100189_01_MA10140C_10004_021223.htrms.PG.NrOfPrecursorsUsedForQuantification	[166] ID100190_01_MA10140C_10004_021223.htrms.PG.NrOfPrecursorsUsedForQuantification	[167] ID100191_01_MA10140C_10004_021223.htrms.PG.NrOfPrecursorsUsedForQuantification	[168] ID100192_01_MA10140C_10004_021223.htrms.PG.NrOfPrecursorsUsedForQuantification	[169] ID100193_01_MA10140C_10004_021223.htrms.PG.NrOfPrecursorsUsedForQuantification	[170] ID100194_01_MA10140C_10004_021223.htrms.PG.NrOfPrecursorsUsedForQuantification	[171] ID100196_01_MA10140C_10004_021223.htrms.PG.NrOfPrecursorsUsedForQuantification	[172] ID100197_01_MA10140C_10004_021223.htrms.PG.NrOfPrecursorsUsedForQuantification	[173] ID100198_01_MA10140C_10004_021223.htrms.PG.NrOfPrecursorsUsedForQuantification	[174] ID100199_01_MA10140C_10004_021223.htrms.PG.NrOfPrecursorsUsedForQuantification	[175] ID100200_01_MA10140C_10004_021223.htrms.PG.NrOfPrecursorsUsedForQuantification	[176] ID100201_01_MA10140C_10004_021223.htrms.PG.NrOfPrecursorsUsedForQuantification	[177] ID100202_01_MA10140C_10004_021223.htrms.PG.NrOfPrecursorsUsedForQuantification	[178] ID100203_01_MA10140C_10004_021223.htrms.PG.NrOfPrecursorsUsedForQuantification	[179] ID100204_01_MA10140C_10004_021223.htrms.PG.NrOfPrecursorsUsedForQuantification	[180] ID100205_01_MA10140C_10004_021223.htrms.PG.NrOfPrecursorsUsedForQuantification	[181] ID100206_01_MA10140C_10004_021223.htrms.PG.NrOfPrecursorsUsedForQuantification	[182] ID100207_01_MA10140C_10004_021223.htrms.PG.NrOfPrecursorsUsedForQuantification	[183] ID100208_01_MA10140C_10004_021223.htrms.PG.NrOfPrecursorsUsedForQuantification	[184] ID100209_01_MA10140C_10004_021223.htrms.PG.NrOfPrecursorsUsedForQuantification	[185] ID100210_01_MA10140C_10004_021223.htrms.PG.NrOfPrecursorsUsedForQuantification	[186] ID100211_01_MA10140C_10004_021223.htrms.PG.NrOfPrecursorsUsedForQuantification	[187] ID100212_01_MA10140C_10004_021623.htrms.PG.NrOfPrecursorsUsedForQuantification	[188] ID100213_01_MA10140C_10004_021623.htrms.PG.NrOfPrecursorsUsedForQuantification	[189] ID100214_01_MA10140C_10004_021623.htrms.PG.NrOfPrecursorsUsedForQuantification	[190] ID100215_01_MA10140C_10004_021623.htrms.PG.NrOfPrecursorsUsedForQuantification	[191] ID100216_01_MA10140C_10004_021623.htrms.PG.NrOfPrecursorsUsedForQuantification	[192] ID100217_01_MA10140C_10004_021623.htrms.PG.NrOfPrecursorsUsedForQuantification	[193] ID100218_01_MA10140C_10004_021623.htrms.PG.NrOfPrecursorsUsedForQuantification	[194] ID100219_01_MA10140C_10004_021623.htrms.PG.NrOfPrecursorsUsedForQuantification	[195] ID100221_01_MA10140C_10004_021623.htrms.PG.NrOfPrecursorsUsedForQuantification	[196] ID100222_01_MA10140C_10004_021623.htrms.PG.NrOfPrecursorsUsedForQuantification	[197] ID100223_01_MA10140C_10004_021623.htrms.PG.NrOfPrecursorsUsedForQuantification	[198] ID100224_01_MA10140C_10004_021623.htrms.PG.NrOfPrecursorsUsedForQuantification	[199] ID100225_01_MA10140C_10004_021623.htrms.PG.NrOfPrecursorsUsedForQuantification	[200] ID100226_01_MA10140C_10004_021623.htrms.PG.NrOfPrecursorsUsedForQuantification	[201] ID100227_01_MA10140C_10004_021623.htrms.PG.NrOfPrecursorsUsedForQuantification	[202] ID100228_01_MA10140C_10004_021623.htrms.PG.NrOfPrecursorsUsedForQuantification	[203] ID100229_01_MA10140C_10004_021623.htrms.PG.NrOfPrecursorsUsedForQuantification	[204] ID100230_01_MA10140C_10004_021623.htrms.PG.NrOfPrecursorsUsedForQuantification	[205] ID100231_01_MA10140C_10004_021623.htrms.PG.NrOfPrecursorsUsedForQuantification	[206] ID100232_01_MA10140C_10004_021623.htrms.PG.NrOfPrecursorsUsedForQuantification	[207] ID100020_01_MA10140C_10004_020723.htrms.PG.NrOfPrecursorsUsedForQuantification	[208] ID100045_01_MA10140C_10004_020723.htrms.PG.NrOfPrecursorsUsedForQuantification	[209] ID100070_01_MA10140C_10004_020723.htrms.PG.NrOfPrecursorsUsedForQuantification	[210] ID100095_01_MA10140C_10004_020723.htrms.PG.NrOfPrecursorsUsedForQuantification	[211] ID100120_01_MA10140C_10004_021223.htrms.PG.NrOfPrecursorsUsedForQuantification	[212] ID100145_01_MA10140C_10004_021223.htrms.PG.NrOfPrecursorsUsedForQuantification	[213] ID100170_01_MA10140C_10004_021223.htrms.PG.NrOfPrecursorsUsedForQuantification	[214] ID100195_01_MA10140C_10004_021223.htrms.PG.NrOfPrecursorsUsedForQuantification	[215] ID100220_01_MA10140C_10004_021623.htrms.PG.NrOfPrecursorsUsedForQuantification	[216] ID100233_01_MA10140C_10004_021623.htrms.PG.NrOfPrecursorsUsedForQuantification	[217] ID100234_01_MA10140C_10004_021623.htrms.PG.NrOfPrecursorsUsedForQuantification	[218] ID100235_01_MA10140C_10004_021623.htrms.PG.NrOfPrecursorsUsedForQuantification	[219] ID100236_01_MA10140C_10004_021623.htrms.PG.NrOfPrecursorsUsedForQuantification	[220] ID100237_01_MA10140C_10004_021623.htrms.PG.NrOfPrecursorsUsedForQuantification	[221] ID100238_01_MA10140C_10004_021623.htrms.PG.NrOfPrecursorsUsedForQuantification	[222] ID100239_01_MA10140C_10004_021623.htrms.PG.NrOfPrecursorsUsedForQuantification	[223] ID100240_01_MA10140C_10004_021623.htrms.PG.NrOfPrecursorsUsedForQuantification	[224] ID100241_01_MA10140C_10004_021623.htrms.PG.NrOfPrecursorsUsedForQuantification	[225] ID100242_01_MA10140C_10004_021623.htrms.PG.NrOfPrecursorsUsedForQuantification	[226] ID100243_01_MA10140C_10004_021623.htrms.PG.NrOfPrecursorsUsedForQuantification	[227] ID100244_01_MA10140C_10004_021623.htrms.PG.NrOfPrecursorsUsedForQuantification	[228] ID100245_01_MA10140C_10004_021623.htrms.PG.NrOfPrecursorsUsedForQuantification	[229] ID100246_01_MA10140C_10004_021623.htrms.PG.NrOfPrecursorsUsedForQuantification	[230] ID100247_01_MA10140C_10004_021623.htrms.PG.NrOfPrecursorsUsedForQuantification	[231] ID100248_01_MA10140C_10004_021623.htrms.PG.NrOfPrecursorsUsedForQuantification	[232] ID100249_01_MA10140C_10004_021623.htrms.PG.NrOfPrecursorsUsedForQuantification	[233] ID100250_01_MA10140C_10004_021623.htrms.PG.NrOfPrecursorsUsedForQuantification	[234] ID100251_01_MA10140C_10004_021623.htrms.PG.NrOfPrecursorsUsedForQuantification	[235] ID100252_01_MA10140C_10004_021623.htrms.PG.NrOfPrecursorsUsedForQuantification	[236] ID100253_01_MA10140C_10004_021623.htrms.PG.NrOfPrecursorsUsedForQuantification	[237] ID100254_01_MA10140C_10004_021623.htrms.PG.NrOfPrecursorsUsedForQuantification	[238] ID100255_01_MA10140C_10004_021623.htrms.PG.NrOfPrecursorsUsedForQuantification	[239] ID100256_01_MA10140C_10004_021623.htrms.PG.NrOfPrecursorsUsedForQuantification	[240] ID100257_01_MA10140C_10004_021623.htrms.PG.NrOfPrecursorsUsedForQuantification	[241] ID100258_01_MA10140C_10004_021623.htrms.PG.NrOfPrecursorsUsedForQuantification	[242] ID100259_01_MA10140C_10004_021623.htrms.PG.NrOfPrecursorsUsedForQuantification	[243] ID100260_01_MA10140C_10004_021623.htrms.PG.NrOfPrecursorsUsedForQuantification	[244] ID100261_01_MA10140C_10004_021623.htrms.PG.NrOfPrecursorsUsedForQuantification	[245] ID100262_01_MA10140C_10004_021623.htrms.PG.NrOfPrecursorsUsedForQuantification	[246] ID100263_01_MA10140C_10004_021623.htrms.PG.NrOfPrecursorsUsedForQuantification	[247] ID100264_01_MA10140C_10004_021623.htrms.PG.NrOfPrecursorsUsedForQuantification	[248] ID100265_01_MA10140C_10004_021623.htrms.PG.NrOfPrecursorsUsedForQuantification	[249] ID100266_01_MA10140C_10004_021623.htrms.PG.NrOfPrecursorsUsedForQuantification	[250] ID100267_01_MA10140C_10004_021623.htrms.PG.NrOfPrecursorsUsedForQuantification	[251] ID100268_01_MA10140C_10004_021623.htrms.PG.NrOfPrecursorsUsedForQuantification	[252] ID100269_01_MA10140C_10004_021623.htrms.PG.NrOfPrecursorsUsedForQuantification	[253] ID100270_01_MA10140C_10004_021623.htrms.PG.NrOfPrecursorsUsedForQuantification	[254] ID100271_01_MA10140C_10004_021623.htrms.PG.NrOfPrecursorsUsedForQuantification	[255] ID100272_01_MA10140C_10004_021623.htrms.PG.NrOfPrecursorsUsedForQuantification	[256] ID100273_01_MA10140C_10004_021623.htrms.PG.NrOfPrecursorsUsedForQuantification	[257] ID100274_01_MA10140C_10004_021623.htrms.PG.NrOfPrecursorsUsedForQuantification	[258] ID100275_01_MA10140C_10004_021623.htrms.PG.NrOfPrecursorsUsedForQuantification	[259] ID100276_01_MA10140C_10004_021623.htrms.PG.NrOfPrecursorsUsedForQuantification	[260] ID100277_01_MA10140C_10004_021623.htrms.PG.NrOfPrecursorsUsedForQuantification	[261] ID100278_01_MA10140C_10004_021623.htrms.PG.NrOfPrecursorsUsedForQuantification	[262] ID100279_01_MA10140C_10004_021623.htrms.PG.NrOfPrecursorsUsedForQuantification	[263] ID100279_01_MA10140C_10004_021623.htrms.PG.NrOfPrecursorsUsedForQuantification	[264] ID100280_01_MA10140C_10004_021623.htrms.PG.NrOfPrecursorsUsedForQuantification	[265] ID100281_01_MA10140C_10004_021623.htrms.PG.NrOfPrecursorsUsedForQuantification	[266] ID100282_01_MA10140C_10004_021623.htrms.PG.NrOfPrecursorsUsedForQuantification	[267] ID100283_01_MA10140C_10004_021623.htrms.PG.NrOfPrecursorsUsedForQuantification	[268] ID100284_01_MA10140C_10004_021623.htrms.PG.NrOfPrecursorsUsedForQuantification	[269] ID100285_01_MA10140C_10004_021623.htrms.PG.NrOfPrecursorsUsedForQuantification	[270] ID100286_01_MA10140C_10004_021623.htrms.PG.NrOfPrecursorsUsedForQuantification	[271] ID100287_01_MA10140C_10004_021623.htrms.PG.NrOfPrecursorsUsedForQuantification	[272] ID100288_01_MA10140C_10004_021623.htrms.PG.NrOfPrecursorsUsedForQuantification	[273] ID100289_01_MA10140C_10004_021623.htrms.PG.NrOfPrecursorsUsedForQuantification	[274] ID100290_01_MA10140C_10004_021623.htrms.PG.NrOfPrecursorsUsedForQuantification	[275] ID100291_01_MA10140C_10004_021623.htrms.PG.NrOfPrecursorsUsedForQuantification	[276] ID100292_01_MA10140C_10004_021623.htrms.PG.NrOfPrecursorsUsedForQuantification	[277] ID100293_01_MA10140C_10004_021623.htrms.PG.NrOfPrecursorsUsedForQuantification	[278] ID100294_01_MA10140C_10004_021623.htrms.PG.NrOfPrecursorsUsedForQuantification	[279] ID100295_01_MA10140C_10004_021623.htrms.PG.NrOfPrecursorsUsedForQuantification	[280] ID100295_01_MA10140C_10004_021623.htrms.PG.NrOfPrecursorsUsedForQuantification	[281] ID100296_01_MA10140C_10004_021623.htrms.PG.NrOfPrecursorsUsedForQuantification	[282] ID100297_01_MA10140C_10004_021623.htrms.PG.NrOfPrecursorsUsedForQuantification	[283] ID100298_01_MA10140C_10004_021623.htrms.PG.NrOfPrecursorsUsedForQuantification	[284] ID100299_01_MA10140C_10004_021623.htrms.PG.NrOfPrecursorsUsedForQuantification	[285] ID100300_01_MA10140C_10004_021623.htrms.PG.NrOfPrecursorsUsedForQuantification	[286] ID100301_01_MA10140C_10004_021623.htrms.PG.NrOfPrecursorsUsedForQuantification	[287] ID100302_01_MA10140C_10004_021623.htrms.PG.NrOfPrecursorsUsedForQuantification	[288] ID100303_01_MA10140C_10004_021623.htrms.PG.NrOfPrecursorsUsedForQuantification	[289] ID100304_01_MA10140C_10004_021623.htrms.PG.NrOfPrecursorsUsedForQuantification	[290] ID100305_01_MA10140C_10004_021623.htrms.PG.NrOfPrecursorsUsedForQuantification	[291] ID100306_01_MA10140C_10004_021623.htrms.PG.NrOfPrecursorsUsedForQuantification	[1] ID100021_01_MA10140C_10004_020723.htrms.PG.Quantity	[2] ID100022_01_MA10140C_10004_020723.htrms.PG.Quantity	[3] ID100023_01_MA10140C_10004_020723.htrms.PG.Quantity	[4] ID100024_01_MA10140C_10004_020723.htrms.PG.Quantity	[5] ID100025_01_MA10140C_10004_020723.htrms.PG.Quantity	[6] ID100026_01_MA10140C_10004_020723.htrms.PG.Quantity	[7] ID100027_01_MA10140C_10004_020723.htrms.PG.Quantity	[8] ID100028_01_MA10140C_10004_020723.htrms.PG.Quantity	[9] ID100029_01_MA10140C_10004_020723.htrms.PG.Quantity	[10] ID100030_01_MA10140C_10004_020723.htrms.PG.Quantity	[11] ID100031_01_MA10140C_10004_020723.htrms.PG.Quantity	[12] ID100032_01_MA10140C_10004_020723.htrms.PG.Quantity	[13] ID100033_01_MA10140C_10004_020723.htrms.PG.Quantity	[14] ID100034_01_MA10140C_10004_020723.htrms.PG.Quantity	[15] ID100035_01_MA10140C_10004_020723.htrms.PG.Quantity	[16] ID100036_01_MA10140C_10004_020723.htrms.PG.Quantity	[17] ID100037_01_MA10140C_10004_020723.htrms.PG.Quantity	[18] ID100038_01_MA10140C_10004_020723.htrms.PG.Quantity	[19] ID100039_01_MA10140C_10004_020723.htrms.PG.Quantity	[20] ID100040_01_MA10140C_10004_020723.htrms.PG.Quantity	[21] ID100041_01_MA10140C_10004_020723.htrms.PG.Quantity	[22] ID100042_01_MA10140C_10004_020723.htrms.PG.Quantity	[23] ID100043_01_MA10140C_10004_020723.htrms.PG.Quantity	[24] ID100044_01_MA10140C_10004_020723.htrms.PG.Quantity	[25] ID100046_01_MA10140C_10004_020723.htrms.PG.Quantity	[26] ID100047_01_MA10140C_10004_020723.htrms.PG.Quantity	[27] ID100048_01_MA10140C_10004_020723.htrms.PG.Quantity	[28] ID100049_01_MA10140C_10004_020723.htrms.PG.Quantity	[29] ID100050_01_MA10140C_10004_020723.htrms.PG.Quantity	[30] ID100051_01_MA10140C_10004_020723.htrms.PG.Quantity	[31] ID100052_01_MA10140C_10004_020723.htrms.PG.Quantity	[32] ID100053_01_MA10140C_10004_020723.htrms.PG.Quantity	[33] ID100054_01_MA10140C_10004_020723.htrms.PG.Quantity	[34] ID100055_01_MA10140C_10004_020723.htrms.PG.Quantity	[35] ID100056_01_MA10140C_10004_020723.htrms.PG.Quantity	[36] ID100056_02_MA10140C_10004_020723.htrms.PG.Quantity	[37] ID100057_01_MA10140C_10004_020723.htrms.PG.Quantity	[38] ID100057_02_MA10140C_10004_020723.htrms.PG.Quantity	[39] ID100058_01_MA10140C_10004_020723.htrms.PG.Quantity	[40] ID100059_01_MA10140C_10004_020723.htrms.PG.Quantity	[41] ID100060_01_MA10140C_10004_020723.htrms.PG.Quantity	[42] ID100061_01_MA10140C_10004_020723.htrms.PG.Quantity	[43] ID100062_01_MA10140C_10004_020723.htrms.PG.Quantity	[44] ID100063_01_MA10140C_10004_020723.htrms.PG.Quantity	[45] ID100064_01_MA10140C_10004_020723.htrms.PG.Quantity	[46] ID100065_01_MA10140C_10004_020723.htrms.PG.Quantity	[47] ID100066_01_MA10140C_10004_020723.htrms.PG.Quantity	[48] ID100067_01_MA10140C_10004_020723.htrms.PG.Quantity	[49] ID100068_01_MA10140C_10004_020723.htrms.PG.Quantity	[50] ID100069_01_MA10140C_10004_020723.htrms.PG.Quantity	[51] ID100071_01_MA10140C_10004_020723.htrms.PG.Quantity	[52] ID100072_01_MA10140C_10004_020723.htrms.PG.Quantity	[53] ID100073_01_MA10140C_10004_020723.htrms.PG.Quantity	[54] ID100074_01_MA10140C_10004_020723.htrms.PG.Quantity	[55] ID100075_01_MA10140C_10004_020723.htrms.PG.Quantity	[56] ID100076_01_MA10140C_10004_020723.htrms.PG.Quantity	[57] ID100077_01_MA10140C_10004_020723.htrms.PG.Quantity	[58] ID100078_01_MA10140C_10004_020723.htrms.PG.Quantity	[59] ID100079_01_MA10140C_10004_020723.htrms.PG.Quantity	[60] ID100080_01_MA10140C_10004_020723.htrms.PG.Quantity	[61] ID100081_01_MA10140C_10004_020723.htrms.PG.Quantity	[62] ID100082_01_MA10140C_10004_020723.htrms.PG.Quantity	[63] ID100083_01_MA10140C_10004_020723.htrms.PG.Quantity	[64] ID100084_01_MA10140C_10004_020723.htrms.PG.Quantity	[65] ID100085_01_MA10140C_10004_020723.htrms.PG.Quantity	[66] ID100086_01_MA10140C_10004_020723.htrms.PG.Quantity	[67] ID100087_01_MA10140C_10004_020723.htrms.PG.Quantity	[68] ID100088_01_MA10140C_10004_020723.htrms.PG.Quantity	[69] ID100089_01_MA10140C_10004_020723.htrms.PG.Quantity	[70] ID100090_01_MA10140C_10004_020723.htrms.PG.Quantity	[71] ID100091_01_MA10140C_10004_020723.htrms.PG.Quantity	[72] ID100092_01_MA10140C_10004_020723.htrms.PG.Quantity	[73] ID100093_01_MA10140C_10004_020723.htrms.PG.Quantity	[74] ID100094_01_MA10140C_10004_020723.htrms.PG.Quantity	[75] ID100096_01_MA10140C_10004_020723.htrms.PG.Quantity	[76] ID100097_01_MA10140C_10004_020723.htrms.PG.Quantity	[77] ID100098_01_MA10140C_10004_020723.htrms.PG.Quantity	[78] ID100099_01_MA10140C_10004_020723.htrms.PG.Quantity	[79] ID100100_01_MA10140C_10004_020723.htrms.PG.Quantity	[80] ID100101_01_MA10140C_10004_020723.htrms.PG.Quantity	[81] ID100102_01_MA10140C_10004_020723.htrms.PG.Quantity	[82] ID100103_01_MA10140C_10004_020723.htrms.PG.Quantity	[83] ID100104_01_MA10140C_10004_020723.htrms.PG.Quantity	[84] ID100105_01_MA10140C_10004_020723.htrms.PG.Quantity	[85] ID100106_01_MA10140C_10004_020723.htrms.PG.Quantity	[86] ID100107_01_MA10140C_10004_020723.htrms.PG.Quantity	[87] ID100108_01_MA10140C_10004_020723.htrms.PG.Quantity	[88] ID100109_01_MA10140C_10004_020723.htrms.PG.Quantity	[89] ID100110_01_MA10140C_10004_020723.htrms.PG.Quantity	[90] ID100111_01_MA10140C_10004_020723.htrms.PG.Quantity	[91] ID100112_01_MA10140C_10004_020723.htrms.PG.Quantity	[92] ID100113_01_MA10140C_10004_020723.htrms.PG.Quantity	[93] ID100114_01_MA10140C_10004_020723.htrms.PG.Quantity	[94] ID100115_01_MA10140C_10004_020723.htrms.PG.Quantity	[95] ID100116_01_MA10140C_10004_021223.htrms.PG.Quantity	[96] ID100117_01_MA10140C_10004_021223.htrms.PG.Quantity	[97] ID100118_01_MA10140C_10004_021223.htrms.PG.Quantity	[98] ID100119_01_MA10140C_10004_021223.htrms.PG.Quantity	[99] ID100121_01_MA10140C_10004_021223.htrms.PG.Quantity	[100] ID100122_01_MA10140C_10004_021223.htrms.PG.Quantity	[101] ID100123_01_MA10140C_10004_021223.htrms.PG.Quantity	[102] ID100124_01_MA10140C_10004_021223.htrms.PG.Quantity	[103] ID100125_01_MA10140C_10004_021223.htrms.PG.Quantity	[104] ID100126_01_MA10140C_10004_021223.htrms.PG.Quantity	[105] ID100127_01_MA10140C_10004_021223.htrms.PG.Quantity	[106] ID100128_01_MA10140C_10004_021223.htrms.PG.Quantity	[107] ID100129_01_MA10140C_10004_021223.htrms.PG.Quantity	[108] ID100130_01_MA10140C_10004_021223.htrms.PG.Quantity	[109] ID100131_01_MA10140C_10004_021223.htrms.PG.Quantity	[110] ID100132_01_MA10140C_10004_021223.htrms.PG.Quantity	[111] ID100133_01_MA10140C_10004_021223.htrms.PG.Quantity	[112] ID100134_01_MA10140C_10004_021223.htrms.PG.Quantity	[113] ID100135_01_MA10140C_10004_021223.htrms.PG.Quantity	[114] ID100136_01_MA10140C_10004_021223.htrms.PG.Quantity	[115] ID100137_01_MA10140C_10004_021223.htrms.PG.Quantity	[116] ID100138_01_MA10140C_10004_021223.htrms.PG.Quantity	[117] ID100139_01_MA10140C_10004_021223.htrms.PG.Quantity	[118] ID100140_01_MA10140C_10004_021223.htrms.PG.Quantity	[119] ID100141_01_MA10140C_10004_021223.htrms.PG.Quantity	[120] ID100142_01_MA10140C_10004_021223.htrms.PG.Quantity	[121] ID100143_01_MA10140C_10004_021223.htrms.PG.Quantity	[122] ID100144_01_MA10140C_10004_021223.htrms.PG.Quantity	[123] ID100146_01_MA10140C_10004_021223.htrms.PG.Quantity	[124] ID100147_01_MA10140C_10004_021223.htrms.PG.Quantity	[125] ID100148_01_MA10140C_10004_021223.htrms.PG.Quantity	[126] ID100149_01_MA10140C_10004_021223.htrms.PG.Quantity	[127] ID100150_01_MA10140C_10004_021223.htrms.PG.Quantity	[128] ID100151_01_MA10140C_10004_021223.htrms.PG.Quantity	[129] ID100152_01_MA10140C_10004_021223.htrms.PG.Quantity	[130] ID100153_01_MA10140C_10004_021223.htrms.PG.Quantity	[131] ID100154_01_MA10140C_10004_021223.htrms.PG.Quantity	[132] ID100155_01_MA10140C_10004_021223.htrms.PG.Quantity	[133] ID100156_01_MA10140C_10004_021223.htrms.PG.Quantity	[134] ID100157_01_MA10140C_10004_021223.htrms.PG.Quantity	[135] ID100158_01_MA10140C_10004_021223.htrms.PG.Quantity	[136] ID100159_01_MA10140C_10004_021223.htrms.PG.Quantity	[137] ID100160_01_MA10140C_10004_021223.htrms.PG.Quantity	[138] ID100161_01_MA10140C_10004_021223.htrms.PG.Quantity	[139] ID100162_01_MA10140C_10004_021223.htrms.PG.Quantity	[140] ID100163_01_MA10140C_10004_021223.htrms.PG.Quantity	[141] ID100164_01_MA10140C_10004_021223.htrms.PG.Quantity	[142] ID100165_01_MA10140C_10004_021223.htrms.PG.Quantity	[143] ID100166_01_MA10140C_10004_021223.htrms.PG.Quantity	[144] ID100167_01_MA10140C_10004_021223.htrms.PG.Quantity	[145] ID100168_01_MA10140C_10004_021223.htrms.PG.Quantity	[146] ID100169_01_MA10140C_10004_021223.htrms.PG.Quantity	[147] ID100171_01_MA10140C_10004_021223.htrms.PG.Quantity	[148] ID100172_01_MA10140C_10004_021223.htrms.PG.Quantity	[149] ID100173_01_MA10140C_10004_021223.htrms.PG.Quantity	[150] ID100174_01_MA10140C_10004_021223.htrms.PG.Quantity	[151] ID100175_01_MA10140C_10004_021223.htrms.PG.Quantity	[152] ID100176_01_MA10140C_10004_021223.htrms.PG.Quantity	[153] ID100177_01_MA10140C_10004_021223.htrms.PG.Quantity	[154] ID100178_01_MA10140C_10004_021223.htrms.PG.Quantity	[155] ID100179_01_MA10140C_10004_021223.htrms.PG.Quantity	[156] ID100180_01_MA10140C_10004_021223.htrms.PG.Quantity	[157] ID100181_01_MA10140C_10004_021223.htrms.PG.Quantity	[158] ID100182_01_MA10140C_10004_021223.htrms.PG.Quantity	[159] ID100183_01_MA10140C_10004_021223.htrms.PG.Quantity	[160] ID100184_01_MA10140C_10004_021223.htrms.PG.Quantity	[161] ID100185_01_MA10140C_10004_021223.htrms.PG.Quantity	[162] ID100186_01_MA10140C_10004_021223.htrms.PG.Quantity	[163] ID100187_01_MA10140C_10004_021223.htrms.PG.Quantity	[164] ID100188_01_MA10140C_10004_021223.htrms.PG.Quantity	[165] ID100189_01_MA10140C_10004_021223.htrms.PG.Quantity	[166] ID100190_01_MA10140C_10004_021223.htrms.PG.Quantity	[167] ID100191_01_MA10140C_10004_021223.htrms.PG.Quantity	[168] ID100192_01_MA10140C_10004_021223.htrms.PG.Quantity	[169] ID100193_01_MA10140C_10004_021223.htrms.PG.Quantity	[170] ID100194_01_MA10140C_10004_021223.htrms.PG.Quantity	[171] ID100196_01_MA10140C_10004_021223.htrms.PG.Quantity	[172] ID100197_01_MA10140C_10004_021223.htrms.PG.Quantity	[173] ID100198_01_MA10140C_10004_021223.htrms.PG.Quantity	[174] ID100199_01_MA10140C_10004_021223.htrms.PG.Quantity	[175] ID100200_01_MA10140C_10004_021223.htrms.PG.Quantity	[176] ID100201_01_MA10140C_10004_021223.htrms.PG.Quantity	[177] ID100202_01_MA10140C_10004_021223.htrms.PG.Quantity	[178] ID100203_01_MA10140C_10004_021223.htrms.PG.Quantity	[179] ID100204_01_MA10140C_10004_021223.htrms.PG.Quantity	[180] ID100205_01_MA10140C_10004_021223.htrms.PG.Quantity	[181] ID100206_01_MA10140C_10004_021223.htrms.PG.Quantity	[182] ID100207_01_MA10140C_10004_021223.htrms.PG.Quantity	[183] ID100208_01_MA10140C_10004_021223.htrms.PG.Quantity	[184] ID100209_01_MA10140C_10004_021223.htrms.PG.Quantity	[185] ID100210_01_MA10140C_10004_021223.htrms.PG.Quantity	[186] ID100211_01_MA10140C_10004_021223.htrms.PG.Quantity	[187] ID100212_01_MA10140C_10004_021623.htrms.PG.Quantity	[188] ID100213_01_MA10140C_10004_021623.htrms.PG.Quantity	[189] ID100214_01_MA10140C_10004_021623.htrms.PG.Quantity	[190] ID100215_01_MA10140C_10004_021623.htrms.PG.Quantity	[191] ID100216_01_MA10140C_10004_021623.htrms.PG.Quantity	[192] ID100217_01_MA10140C_10004_021623.htrms.PG.Quantity	[193] ID100218_01_MA10140C_10004_021623.htrms.PG.Quantity	[194] ID100219_01_MA10140C_10004_021623.htrms.PG.Quantity	[195] ID100221_01_MA10140C_10004_021623.htrms.PG.Quantity	[196] ID100222_01_MA10140C_10004_021623.htrms.PG.Quantity	[197] ID100223_01_MA10140C_10004_021623.htrms.PG.Quantity	[198] ID100224_01_MA10140C_10004_021623.htrms.PG.Quantity	[199] ID100225_01_MA10140C_10004_021623.htrms.PG.Quantity	[200] ID100226_01_MA10140C_10004_021623.htrms.PG.Quantity	[201] ID100227_01_MA10140C_10004_021623.htrms.PG.Quantity	[202] ID100228_01_MA10140C_10004_021623.htrms.PG.Quantity	[203] ID100229_01_MA10140C_10004_021623.htrms.PG.Quantity	[204] ID100230_01_MA10140C_10004_021623.htrms.PG.Quantity	[205] ID100231_01_MA10140C_10004_021623.htrms.PG.Quantity	[206] ID100232_01_MA10140C_10004_021623.htrms.PG.Quantity	[207] ID100020_01_MA10140C_10004_020723.htrms.PG.Quantity	[208] ID100045_01_MA10140C_10004_020723.htrms.PG.Quantity	[209] ID100070_01_MA10140C_10004_020723.htrms.PG.Quantity	[210] ID100095_01_MA10140C_10004_020723.htrms.PG.Quantity	[211] ID100120_01_MA10140C_10004_021223.htrms.PG.Quantity	[212] ID100145_01_MA10140C_10004_021223.htrms.PG.Quantity	[213] ID100170_01_MA10140C_10004_021223.htrms.PG.Quantity	[214] ID100195_01_MA10140C_10004_021223.htrms.PG.Quantity	[215] ID100220_01_MA10140C_10004_021623.htrms.PG.Quantity	[216] ID100233_01_MA10140C_10004_021623.htrms.PG.Quantity	[217] ID100234_01_MA10140C_10004_021623.htrms.PG.Quantity	[218] ID100235_01_MA10140C_10004_021623.htrms.PG.Quantity	[219] ID100236_01_MA10140C_10004_021623.htrms.PG.Quantity	[220] ID100237_01_MA10140C_10004_021623.htrms.PG.Quantity	[221] ID100238_01_MA10140C_10004_021623.htrms.PG.Quantity	[222] ID100239_01_MA10140C_10004_021623.htrms.PG.Quantity	[223] ID100240_01_MA10140C_10004_021623.htrms.PG.Quantity	[224] ID100241_01_MA10140C_10004_021623.htrms.PG.Quantity	[225] ID100242_01_MA10140C_10004_021623.htrms.PG.Quantity	[226] ID100243_01_MA10140C_10004_021623.htrms.PG.Quantity	[227] ID100244_01_MA10140C_10004_021623.htrms.PG.Quantity	[228] ID100245_01_MA10140C_10004_021623.htrms.PG.Quantity	[229] ID100246_01_MA10140C_10004_021623.htrms.PG.Quantity	[230] ID100247_01_MA10140C_10004_021623.htrms.PG.Quantity	[231] ID100248_01_MA10140C_10004_021623.htrms.PG.Quantity	[232] ID100249_01_MA10140C_10004_021623.htrms.PG.Quantity	[233] ID100250_01_MA10140C_10004_021623.htrms.PG.Quantity	[234] ID100251_01_MA10140C_10004_021623.htrms.PG.Quantity	[235] ID100252_01_MA10140C_10004_021623.htrms.PG.Quantity	[236] ID100253_01_MA10140C_10004_021623.htrms.PG.Quantity	[237] ID100254_01_MA10140C_10004_021623.htrms.PG.Quantity	[238] ID100255_01_MA10140C_10004_021623.htrms.PG.Quantity	[239] ID100256_01_MA10140C_10004_021623.htrms.PG.Quantity	[240] ID100257_01_MA10140C_10004_021623.htrms.PG.Quantity	[241] ID100258_01_MA10140C_10004_021623.htrms.PG.Quantity	[242] ID100259_01_MA10140C_10004_021623.htrms.PG.Quantity	[243] ID100260_01_MA10140C_10004_021623.htrms.PG.Quantity	[244] ID100261_01_MA10140C_10004_021623.htrms.PG.Quantity	[245] ID100262_01_MA10140C_10004_021623.htrms.PG.Quantity	[246] ID100263_01_MA10140C_10004_021623.htrms.PG.Quantity	[247] ID100264_01_MA10140C_10004_021623.htrms.PG.Quantity	[248] ID100265_01_MA10140C_10004_021623.htrms.PG.Quantity	[249] ID100266_01_MA10140C_10004_021623.htrms.PG.Quantity	[250] ID100267_01_MA10140C_10004_021623.htrms.PG.Quantity	[251] ID100268_01_MA10140C_10004_021623.htrms.PG.Quantity	[252] ID100269_01_MA10140C_10004_021623.htrms.PG.Quantity	[253] ID100270_01_MA10140C_10004_021623.htrms.PG.Quantity	[254] ID100271_01_MA10140C_10004_021623.htrms.PG.Quantity	[255] ID100272_01_MA10140C_10004_021623.htrms.PG.Quantity	[256] ID100273_01_MA10140C_10004_021623.htrms.PG.Quantity	[257] ID100274_01_MA10140C_10004_021623.htrms.PG.Quantity	[258] ID100275_01_MA10140C_10004_021623.htrms.PG.Quantity	[259] ID100276_01_MA10140C_10004_021623.htrms.PG.Quantity	[260] ID100277_01_MA10140C_10004_021623.htrms.PG.Quantity	[261] ID100278_01_MA10140C_10004_021623.htrms.PG.Quantity	[262] ID100279_01_MA10140C_10004_021623.htrms.PG.Quantity	[263] ID100279_01_MA10140C_10004_021623.htrms.PG.Quantity	[264] ID100280_01_MA10140C_10004_021623.htrms.PG.Quantity	[265] ID100281_01_MA10140C_10004_021623.htrms.PG.Quantity	[266] ID100282_01_MA10140C_10004_021623.htrms.PG.Quantity	[267] ID100283_01_MA10140C_10004_021623.htrms.PG.Quantity	[268] ID100284_01_MA10140C_10004_021623.htrms.PG.Quantity	[269] ID100285_01_MA10140C_10004_021623.htrms.PG.Quantity	[270] ID100286_01_MA10140C_10004_021623.htrms.PG.Quantity	[271] ID100287_01_MA10140C_10004_021623.htrms.PG.Quantity	[272] ID100288_01_MA10140C_10004_021623.htrms.PG.Quantity	[273] ID100289_01_MA10140C_10004_021623.htrms.PG.Quantity	[274] ID100290_01_MA10140C_10004_021623.htrms.PG.Quantity	[275] ID100291_01_MA10140C_10004_021623.htrms.PG.Quantity	[276] ID100292_01_MA10140C_10004_021623.htrms.PG.Quantity	[277] ID100293_01_MA10140C_10004_021623.htrms.PG.Quantity	[278] ID100294_01_MA10140C_10004_021623.htrms.PG.Quantity	[279] ID100295_01_MA10140C_10004_021623.htrms.PG.Quantity	[280] ID100295_01_MA10140C_10004_021623.htrms.PG.Quantity	[281] ID100296_01_MA10140C_10004_021623.htrms.PG.Quantity	[282] ID100297_01_MA10140C_10004_021623.htrms.PG.Quantity	[283] ID100298_01_MA10140C_10004_021623.htrms.PG.Quantity	[284] ID100299_01_MA10140C_10004_021623.htrms.PG.Quantity	[285] ID100300_01_MA10140C_10004_021623.htrms.PG.Quantity	[286] ID100301_01_MA10140C_10004_021623.htrms.PG.Quantity	[287] ID100302_01_MA10140C_10004_021623.htrms.PG.Quantity	[288] ID100303_01_MA10140C_10004_021623.htrms.PG.Quantity	[289] ID100304_01_MA10140C_10004_021623.htrms.PG.Quantity	[290] ID100305_01_MA10140C_10004_021623.htrms.PG.Quantity	[291] ID100306_01_MA10140C_10004_021623.htrms.PG.Quantity
A0A075B6H7	IGKV3-7	Probable non-functional immunoglobulin kappa variable 3-7	KV37_HUMAN	5	5	5	6	6	5	6	4	5	6	5	6	5	5	4	5	4	5	4	4	4	4	6	5	5	5	5	5	5	5	5	6	6	6	4	5	4	5	5	5	5	6	6	6	4	5	5	4	5	5	4	5	6	6	5	6	6	5	6	5	6	6	5	6	4	4	5	6	5	6	6	4	4	5	4	4	5	5	5	4	6	6	5	5	5	3	6	6	6	5	5	6	5	4	6	6	4	3	5	5	6	6	5	6	6	6	4	4	4	5	6	6	3	4	6	6	5	6	3	5	5	4	4	4	6	6	5	5	5	4	4	4	5	5	3	4	6	5	6	4	5	5	5	5	5	4	6	5	5	5	4	6	5	6	5	4	5	6	5	5	5	5	6	6	5	5	3	5	5	5	3	4	6	6	4	4	3	5	5	5	6	6	4	6	4	5	4	6	5	5	5	3	6	6	5	4	5	6	6	5	3	6	5	5	5	6	6	5	6	5	6	4	6	6	5	6	6	3	3	6	5	5	4	5	6	3	5	5	6	6	4	5	4	5	3	3	6	6	5	6	5	6	6	5	6	4	3	3	5	5	6	6	5	4	5	5	4	5	6	6	6	5	5	6	4	3	5	4	5	4	5	6	5	5	5	4	6	6	6	6	4	6	5	5	6	5	6	6	6	6	6	45010.7	39357.2	108129	82472.6	148603	128071	94050.8	134530	59789.2	99538	98431.2	99930.2	34667.4	49482.8	84617.2	70796.5	101317	60980.6	76079.5	83500.6	44625.7	45620.5	102606	89429.6	65004.9	74665.2	70726.1	48303.6	69033.9	83477.6	59458.7	98508.9	86346.8	50916.3	93780.6	79126.2	104799	96847.1	58365.5	63386.6	111703	93762.3	63918.8	48792.3	37710.9	38164.2	83084.3	51200	77831.5	64305.4	61657.7	84394.1	67815.9	116251	112195	113219	130876	76560.4	146036	160895	156449	184291	1.26465e+06	810986	71361.9	67311.8	84808.7	85587.4	174283	188211	66309.3	83556	27924	22040.8	43310	70148.2	156962	125078	47435.6	50265	54075.4	52874.1	106600	118830	35641.1	40962.5	233094	222763	76793.2	89917.2	59583.5	69266.9	80404.7	97881	105500	118368	20462.6	25605.9	49205	52755.8	117579	101042	130866	102693	82898.6	91727.6	51352	55805.8	59880.4	48522.6	103153	123748	23719.8	28776.1	170626	137483	55678.1	63128.9	97187.6	65239.9	94636.4	137588	64086.2	59528.9	144671	198027	75118.6	57036.6	38883	45975.6	52324	32449.4	129585	125863	40620	26575.9	124604	151826	189315	64692.9	103642	91673.8	65859.9	61622.3	23527.8	86857.8	119506	88647.5	61751.8	72506.9	117824	126430	87470.7	114683	61998.8	91798.5	74132.4	95807.7	223376	123252	184914	103968	40521.4	75383.7	57708.5	87761.6	18712	84996.1	102635	103395	41275.1	23799.1	102757	172878	45547.5	71598	73589.1	92038.1	59290.1	81337.1	74007	87338.3	84713.3	44963.2	42106.5	41009.1	28813.1	38177.4	77082.6	48070.9	62308	60413.2	108910	135014	110513	142976	114875	67670.4	328618	87377.6	47800.9	51365.1	56269.9	30185.8	38161.4	79197.9	141764	158991	130408	104752	129283	117068	91019.4	89015.4	93907.6	106769	109410	47328.4	62417.6	88470.4	95171.5	45107.4	49170.7	140334	116462	78753.7	70482	148572	70224.7	82030.5	54160.7	57592.9	89659.5	68782.2	37801.6	37629.9	89048	103846	88297.5	75222.2	44393	49852.4	83385.5	88873.3	65678.8	71216.8	30035.2	28311.9	338670	375177	169026	118019	159250	88587.8	75769	46570.6	54914.5	53269.8	104102	99655.7	100828	94593.2	94593.2	74014.3	45858.5	35787.1	67378.5	71056.5	47497.6	30735.6	56855.4	59672.2	52479	57634.5	59564.4	59062.5	78160.2	98761.6	136155	136155	21238	33130.8	29382.1	27273.1	121269	74857.3	62630.4	88488	124894	106148	143463
A0A075B6H8	IGKV1D-42	Probable non-functional immunoglobulin kappa variable 1D-42	KVD42_HUMAN	1	1	1	1	1	1	1	1	1	1	1	1	1	1	1	1	1	1	1	1	1	1	1	1	1	1	1	1	1	1	1	1	1	1	1	1	1	1	1	1	1	1	1	1	1	1	1	1	1	1	1	1	1	1	1	1	1	1	1	1	1	1	1	1	1	1	1	1	1	1	1	1	1	1	1	1	1	1	1	1	1	1	1	1	1	1	1	1	1	1	1	1	1	1	1	1	1	1	1	1	1	1	1	1	1	1	1	1	1	1	1	1	1	1	1	1	1	1	1	1	1	1	1	1	1	1	1	1	1	1	1	1	1	1	1	1	1	1	1	1	1	1	1	1	1	1	1	1	1	1	1	1	1	1	1	1	1	1	1	1	1	1	1	1	1	1	1	1	1	1	1	1	1	1	1	1	1	1	1	1	1	1	1	1	1	1	1	1	1	1	1	1	1	1	1	1	1	1	1	1	1	1	1	1	1	1	1	1	1	1	1	1	1	1	1	1	1	1	1	1	1	1	1	1	1	1	1	1	1	1	1	1	1	1	1	1	1	1	1	1	1	1	1	1	1	1	1	1	1	1	1	1	1	1	1	1	1	1	1	1	1	1	1	1	1	1	1	1	1	1	1	1	1	1	1	1	1	1	1	1	1	1	1	1	1	1	1	1	1	1	1	45381.2	45392.3	76442.3	63029.8	170089	153051	99590.3	112758	73414.4	119822	88025.6	104548	26732.6	25606.6	74956.1	76493.4	99825.9	81551.6	43070.7	46584.6	59472.5	62142.8	60115.2	53508.8	54561.2	60150.6	99349.7	95451.6	66212.1	60127.1	40746.7	71526.2	70610.9	42509.9	63238.6	62901.7	70026.2	67380.1	48579.4	54340	47926.1	43402.5	46455.5	46860.4	57562.7	63502.7	49524.1	49893.5	100048	101555	59641.3	79098	70275.2	87545.8	212946	226807	196450	139980	77549.2	70055.3	155089	206091	45121.3	52862.4	43621.4	54640	59868.3	69468.8	134915	130983	182124	207354	61210.1	61516.6	48383.1	68958.8	81701.1	65023.9	94108.1	97895.2	98280.1	102354	104565	117137	56192.2	64662	1.87895e+06	2114390	103230	101416	121439	141835	117267	114828	84529	105822	17673.3	20133.7	37962	37015.2	123753	122698	82292	91022.5	144570	141059	37782	42670.2	51183.7	48210.8	52053	59951.8	43109.7	45830.7	93616.1	76918	39360.4	40149.1	47709.6	36392.9	71258.1	75203.8	39583.9	38200.4	94653	104361	80135.6	78205.6	39281.5	42623.1	62220.6	70363.4	100035	100317	73789.6	67877.2	67423.6	58739.8	164999	73971.8	49504.8	44046.3	73173	101369	41553.8	48205.3	153796	130338	111611	123452	148835	148054	89809.2	99834.2	56708.5	71391	93513.6	103243	167661	115234	151098	183256	161405	179383	159277	193796	51331.4	68333.3	82112.1	85215.9	33858.8	21453.5	339067	367172	81066.2	75348.3	84968.1	110682	141204	153080	88246.3	91093	85562.6	73353.4	43522.2	54275.6	48329.7	45663.6	171458	106610	114395	105262	92291.5	91791.8	104523	103292	106526	115310	247370	118331	52851.8	44023.3	55741.6	49752.7	164773	118106	114671	106452	118044	111080	118915	117018	115258	122616	122027	145771	137693	33938.3	47388.3	90651.8	103194	34508.8	27895.7	166238	213751	116069	99383.9	120787	77859.2	88753.5	81629.5	80474.7	88531.7	82635.4	65676.3	64660.4	90079.8	77234.9	92370.7	80149.4	47777.1	44076.6	77740.8	66464.6	43041.2	48352.9	31136.9	28269.3	252140	243554	116290	105744	122030	37032.9	30649.8	80007.7	83521.6	83871.8	94756	149730	159850	132874	132874	115293	63236.4	56265.4	54459.3	54322.2	74810.2	43728.8	111864	115558	71011.6	78676	61543.9	63920.3	67240.5	58194.3	127847	127847	29005.1	35913.3	45834.1	34284.2	129948	96860.9	79674.8	89118.7	85165.7	74206.6	123334
A0A075B6H9	IGLV4-69	Immunoglobulin lambda variable 4-69	LV469_HUMAN	5	4	4	4	8	8	5	4	7	9	6	7	4	5	7	8	7	4	5	4	5	6	5	5	5	6	6	4	8	6	3	4	8	5	5	3	6	4	5	4	7	5	6	6	5	5	8	6	7	7	3	5	6	6	7	9	5	5	6	5	6	8	7	8	5	5	5	5	10	11	6	7	3	4	5	6	9	10	4	6	5	5	4	6	3	4	9	8	5	6	9	10	5	6	5	6	3	4	4	7	10	7	5	4	7	6	3	4	6	5	6	5	3	3	11	9	5	3	6	4	7	6	5	3	9	9	1	4	4	4	3	3	5	6	5	4	8	9	5	5	6	6	5	6	4	3	7	6	8	10	6	5	5	4	8	6	6	7	5	4	6	9	9	8	4	4	4	5	5	3	2	3	5	5	5	7	6	9	9	10	5	9	5	3	8	6	2	3	4	3	9	9	5	4	11	4	6	7	8	10	5	3	5	4	8	7	6	8	9	9	10	7	8	8	7	10	10	5	7	6	8	3	4	6	6	7	7	7	6	3	4	5	8	9	4	4	7	4	7	4	3	3	3	3	3	3	4	4	10	9	7	8	8	5	4	7	9	5	5	7	8	8	8	5	2	3	5	4	4	3	3	3	3	4	2	3	5	6	9	9	3	5	3	6	6	5	6	8	9	8	8	16162.5	10916.6	17983.8	16695.3	26479.1	33050.6	6916.3	9837.11	19304.5	38484.3	41194.8	36815.3	11516.9	11204	24325.5	24376.9	12232	9564	6189.83	6213.95	9488.7	11517.1	14369.6	10715.2	14751.7	17789.9	13644.2	11013.8	36518	37628.3	3064.22	6764.97	13695	10246.5	8388.66	5696.54	12198.9	9470.3	14927.9	16897.7	14096.8	15096.8	13517.7	16750.1	6328.22	10839.9	18556.4	20892.2	24602.5	25132.1	10287.1	15441.4	10545.9	15929.8	24523.4	27948.9	16057.5	12755.3	28080.1	30992.8	17840.2	27681.6	14889.3	19097.5	11302	14757.3	17513.5	15081	65672.5	51156.3	17464	27936.1	8337.03	5084.33	9324.77	13858.2	222944	190670	6737.83	5150.69	12311.7	10087.7	11543.9	15651	6847.9	7735.9	41507.4	35210.9	21173.2	22041.3	37122.8	37510.7	15492.9	16157.3	11708	14475.4	4131.6	5590.57	9713.52	9604.99	30468.5	23708.5	12175.8	16062.8	13214.3	16687.8	6765.55	7568.69	8496.6	7825.5	11055.8	12445.4	5633.16	4369.78	56719.4	58531.3	16280.7	15767.5	14876.7	9623.19	15855.2	17869.1	4502.64	8483.61	30964.9	32006.7	6834.56	5102.79	7485.58	4922.08	9542.72	6457.35	19484.8	18474.3	10264.8	7055.65	51345.5	42357.6	24068.6	6346.55	8986.81	11242.9	16408.4	19977.1	8297.97	10600.1	33204.9	29138.6	20589.9	22029.8	27253.3	34005.1	12084.2	17385.3	11582.8	15020.8	9519.47	10712.6	30567.6	26646.6	18895.2	20161.9	25043.5	28887	9703.98	13286	10646.1	11497.4	11845.8	11768.2	6429.25	4156.21	9845.3	18346.9	17324.7	11882	20552.1	27902.2	52541.5	42740.6	24637.5	23280.4	10993.1	14293.6	9234.14	9547.25	5150.35	6317.35	6956.04	4671.38	10860	11964.5	13370.7	15315.7	37429.6	48884.6	16641.5	13351.4	60145.7	28536.6	5169.7	3408.22	32213.5	35192.2	22095.3	14618.5	19763.1	18200.7	13673.4	22140.5	20473.1	17488.5	18125	20310.6	16992.8	22668.5	21634.8	9747.39	10114.7	9491.01	18339.4	6182.88	6068.86	12900.8	18491.1	20067	12510.2	14028.6	8247.51	14031.4	12556.8	11363.5	22317.7	29447.8	6013.57	4091.97	21506.5	16177.7	11234.7	8238.07	6594.96	6986.95	8026.7	9502.83	7650.59	8190.1	7087.43	5942.04	90653.2	58800.4	22132.5	13019.6	18326.3	7924.05	7466.69	20752.8	24999.8	12378.7	13882.1	24139.3	25761.5	15833	15833	15913.4	4651.57	2196.21	12312	10917.2	15443.4	6980.81	9645.45	8304.74	8050.93	6051.15	6766.03	6960.4	17843.5	11938.1	18077.8	18077.8	3476.03	7754.49	9500.94	6803.27	39421.7	18561.2	13711.7	25130.4	33555.4	28311.3	22133.8
A0A075B6I0	IGLV8-61	Immunoglobulin lambda variable 8-61	LV861_HUMAN	5	5	6	5	6	5	5	6	6	6	7	7	4	5	5	5	5	5	5	5	0	0	5	6	5	4	6	5	5	6	6	4	5	6	6	6	6	6	0	0	5	6	3	4	6	5	6	6	7	6	5	6	5	5	5	5	6	5	6	5	5	6	6	6	6	6	6	6	7	6	5	6	5	5	5	6	5	5	6	5	5	5	5	5	4	5	6	5	6	6	6	6	6	5	5	6	5	5	6	6	5	5	6	6	6	6	5	5	6	5	5	5	6	6	6	6	5	5	6	6	5	5	0	0	6	6	5	5	6	4	6	5	5	5	6	6	6	6	6	6	6	6	6	6	6	6	6	6	6	6	7	7	6	6	6	6	0	0	6	5	7	7	7	7	6	6	0	0	5	6	6	3	5	6	6	6	6	6	6	6	6	6	4	4	5	5	6	6	5	5	4	5	5	6	7	7	6	6	6	6	6	6	6	6	6	5	5	6	6	6	5	6	6	6	6	6	6	6	6	6	6	5	3	5	6	5	5	6	5	5	5	5	6	6	4	5	6	6	5	5	5	5	5	5	1	0	0	0	6	6	6	6	6	5	4	6	6	5	5	6	6	6	6	6	6	6	5	5	5	5	4	5	5	6	5	6	6	6	6	6	4	5	5	5	6	6	6	6	7	7	6	10247.7	10127.3	6774.02	42362.8	13555.5	52850.1	31524.9	13348.1	6107.8	6082.63	93033.7	69101	2967.84	2560.89	24752.9	26094.5	20891.7	17030.4	8736.03	9869.03	NaN	NaN	11007.3	13024.7	21940.8	29083.2	35257.9	34361.8	38590.3	37321.3	7612.57	15762.5	69032.1	48910.1	24789.1	25293.5	25180.9	26019.2	NaN	NaN	11640.7	13388.3	2982.66	3954.11	12062.6	12319.2	76292.2	72484.8	53193.3	59904.7	7077.04	11005	35219.1	42232.6	37636.1	43559.8	69054.3	48575.5	42403.1	42721.4	26107.5	32658.1	299447	270159	26798.7	29856.5	186317	266233	341370	362323	76661.2	82468.6	31687.4	31826.9	55077.7	80108.2	43025.2	40037.6	46538.2	50378.3	27188.1	27034	7867.23	8996.43	39154.2	51676.5	73246.3	55914.5	55478.7	59937.9	68376.2	81980.9	98087.1	94109.1	26332.1	33319.2	14530.6	18256.7	35167.6	34339	30110.8	27336.6	32129.8	41543.6	37237.5	42469.8	46787.2	51175.9	20677.2	16984.8	45463.3	47867.9	8721.67	9486.35	129155	103141	74300.4	75678.3	80012.7	63148.6	29992.9	41473.7	NaN	NaN	98776.4	110246	22776	28068.4	8660.47	9334.57	22959.4	30524.7	17734.6	16816.1	28752.6	26802.8	214996	198181	107962	51209.7	44474.4	37180	65447.8	80649.9	62506.4	67160.4	89099.4	52385	253984	318212	250865	259109	51843.1	70910.1	27461	32886.2	NaN	NaN	58268.6	34631.3	95271.5	109923	117440	106705	42369.6	58590	NaN	NaN	16527.6	16932.2	14026.6	9048.83	13869.6	15691.4	51138.5	47577.4	51130.8	66320.9	57707	53513.6	64026.2	66903.8	6486.49	5472.94	30284.6	41832.8	14477.3	13098.1	42374.3	24960.1	22519.1	21157.7	27567.9	32657.5	155498	160229	20529.1	22898	54356.5	27175	40327.5	25223.6	33793.3	27165.6	18516.7	11846.7	61566.5	56478.3	55724.9	63306.2	56825.2	59870.1	58044.9	61541.8	52734.5	62014.6	56943.2	26755.2	23786.2	71274.1	83213.1	5628.27	5836.91	29546	43270.7	26428.7	18374.7	47139.6	38876.5	38985.6	15849.9	16622.4	120214	125832	5582.34	5039.04	88675.5	76318.5	15445.2	14662.8	21640.4	22481.2	27652.1	27779.1	22042.4	NaN	NaN	NaN	202477	176920	39274.2	31953.4	50842	5563.82	4408.39	50611.8	67279.8	51330.7	49532.7	63170.5	63673.5	61278.8	61278.8	65036.1	26936.9	21979.1	56563.1	43805.5	16417.6	9579.94	4494.66	4889.57	40444.6	47656.5	39130.5	34283.1	44858.4	38802.7	54879.6	54879.6	11833.4	16851.6	10712.5	9851.67	75869.1	52119.4	82067.3	98998.2	71151	73909.6	50186.3
A0A075B6I1	IGLV4-60	Immunoglobulin lambda variable 4-60	LV460_HUMAN	0	1	0	0	1	0	0	0	0	0	1	1	0	1	1	0	1	0	0	0	1	0	0	0	0	0	0	0	0	1	0	1	1	0	0	0	0	0	0	1	0	0	0	1	0	0	0	0	1	1	0	0	0	0	0	0	0	0	1	2	0	0	0	0	1	0	0	0	2	2	0	0	0	0	0	0	3	3	0	0	0	0	0	0	0	0	0	0	0	0	0	0	0	0	0	0	0	0	0	0	0	0	0	0	0	0	0	0	1	0	0	0	0	0	0	0	1	0	0	1	0	1	1	0	0	2	0	0	0	0	1	1	0	0	1	0	1	1	1	1	0	0	1	0	0	0	1	0	0	0	1	1	0	0	0	0	1	1	1	1	1	0	1	1	0	1	0	0	1	0	0	0	2	3	0	0	0	0	0	0	0	0	0	0	0	0	0	0	0	0	0	0	0	0	0	0	1	1	1	3	0	0	0	0	1	0	1	1	0	0	0	0	0	1	0	3	3	2	0	0	0	0	0	0	0	0	2	0	0	0	0	0	1	1	0	0	1	0	0	0	0	0	0	0	1	0	0	0	1	0	0	0	0	0	0	2	2	0	0	0	0	0	0	0	0	2	0	0	0	0	0	0	1	0	0	0	0	0	1	0	0	0	0	0	0	0	0	0	0	0	0	NaN	213.401	NaN	NaN	229.137	NaN	NaN	NaN	NaN	NaN	820.556	617.902	NaN	230.757	179.787	NaN	411.92	NaN	NaN	NaN	558.655	NaN	NaN	NaN	NaN	NaN	NaN	NaN	NaN	230.777	NaN	883.885	283.841	NaN	NaN	NaN	NaN	NaN	NaN	455.555	NaN	NaN	NaN	209.53	NaN	NaN	NaN	NaN	213.969	573.432	NaN	NaN	NaN	NaN	NaN	NaN	NaN	NaN	845.54	481.468	NaN	NaN	NaN	NaN	87.7313	NaN	NaN	NaN	297.726	989.094	NaN	NaN	NaN	NaN	NaN	NaN	1367.54	789.791	NaN	NaN	NaN	NaN	NaN	NaN	NaN	NaN	NaN	NaN	NaN	NaN	NaN	NaN	NaN	NaN	NaN	NaN	NaN	NaN	NaN	NaN	NaN	NaN	NaN	NaN	NaN	NaN	NaN	NaN	292.052	NaN	NaN	NaN	NaN	NaN	NaN	NaN	143.346	NaN	NaN	348.152	NaN	281.58	171.475	NaN	NaN	197.912	NaN	NaN	NaN	NaN	778.905	398.817	NaN	NaN	209.255	NaN	268.768	1257.65	129.483	95.7638	NaN	NaN	830.594	NaN	NaN	NaN	488.798	NaN	NaN	NaN	918.129	351.018	NaN	NaN	NaN	NaN	389.888	226.309	330.936	886.692	202.457	NaN	178.13	546.28	NaN	83.833	NaN	NaN	16.8377	NaN	NaN	NaN	628.67	1101.79	NaN	NaN	NaN	NaN	NaN	NaN	NaN	NaN	NaN	NaN	NaN	NaN	NaN	NaN	NaN	NaN	NaN	NaN	NaN	NaN	NaN	NaN	304.827	36.1384	1872.61	253.142	NaN	NaN	NaN	NaN	1431.19	NaN	77.9909	278.906	NaN	NaN	NaN	NaN	NaN	126.873	NaN	540.909	390.848	343.895	NaN	NaN	NaN	NaN	NaN	NaN	NaN	NaN	109.356	NaN	NaN	NaN	NaN	NaN	444.52	215.905	NaN	NaN	344.623	NaN	NaN	NaN	NaN	NaN	NaN	NaN	225.001	NaN	NaN	NaN	969.933	NaN	NaN	NaN	NaN	NaN	NaN	181.568	637.022	NaN	NaN	NaN	NaN	NaN	NaN	NaN	NaN	127.071	NaN	NaN	NaN	NaN	NaN	NaN	7.25005	NaN	NaN	NaN	NaN	NaN	255.683	NaN	NaN	NaN	NaN	NaN	NaN	NaN	NaN	NaN	NaN	NaN	NaN
A0A075B6I9	IGLV7-46	Immunoglobulin lambda variable 7-46	LV746_HUMAN	2	1	1	0	2	1	0	1	1	1	0	0	1	1	0	1	2	1	1	0	0	0	1	0	0	1	1	0	0	0	0	3	2	1	2	1	1	0	1	0	1	0	0	1	0	0	1	0	0	1	1	1	1	0	1	2	0	0	1	1	1	2	1	1	1	0	1	2	1	1	0	0	1	2	0	0	2	1	1	0	0	1	1	1	1	1	1	2	0	0	1	0	0	0	2	2	0	0	0	1	0	1	1	1	1	0	0	0	0	0	1	1	0	0	3	2	1	2	2	2	1	1	2	1	2	2	1	1	1	1	1	1	1	1	1	1	1	1	1	1	1	1	0	0	1	1	0	2	2	2	1	1	2	2	1	2	1	1	0	0	1	2	1	2	3	2	2	1	1	1	1	1	1	0	1	1	1	0	1	1	1	2	2	1	2	1	1	0	0	1	3	2	0	1	1	1	2	2	0	1	1	1	0	0	1	1	2	2	1	1	1	1	1	1	1	1	1	1	0	2	1	1	1	2	2	2	2	1	1	1	1	0	1	1	1	1	0	1	1	2	1	0	2	2	0	1	1	1	2	1	0	0	1	1	0	1	0	1	0	1	2	1	1	3	3	3	1	0	2	1	1	0	0	0	2	0	1	0	1	1	0	0	0	1	2	2	0	0	1	1	1	15033	27000.7	2884.82	NaN	4689.69	23895.3	NaN	7122.67	10546	25511.6	NaN	NaN	8784.54	5997.12	NaN	8956.82	3281.07	11716.5	2767.11	NaN	NaN	NaN	758.039	NaN	NaN	3385.48	22167.2	NaN	NaN	NaN	NaN	758.895	3730.77	20890.9	657.745	7691.03	5857.03	NaN	5229.06	NaN	2093.51	NaN	NaN	685.105	NaN	NaN	4077.45	NaN	NaN	7547.57	11560.1	20650.1	6404.36	NaN	14276.8	2619.3	NaN	NaN	24177.8	16767.5	6237.58	1471.33	291284	234268	6068.29	NaN	4871.22	6309.87	20724.1	2823.77	NaN	NaN	1278.15	600.227	NaN	NaN	8356.88	81462.1	3241.8	NaN	NaN	3052.7	4800.39	3147.38	1005.89	2367.64	149969	131232	NaN	NaN	4228.5	NaN	NaN	NaN	7315.03	7317.78	NaN	NaN	NaN	3267.16	NaN	8149.96	12472.8	13619.9	4368.31	NaN	NaN	NaN	NaN	NaN	1695.95	1448.64	NaN	NaN	9004.54	11478.9	6240.53	7618.95	65012.5	45999	8057.95	12747.3	3679.29	2532.33	9745.84	13877.6	3783.74	5549.59	3652.45	4032.72	5182.33	4353.06	8563.95	8526.37	6034.27	4944.9	14730.9	17263.6	171397	90577	16207.2	14345.9	NaN	NaN	23329.6	25023.8	NaN	2440.13	11295.9	15581.3	12879.1	11619.5	13615.7	16122.5	8794.37	10791.9	11913.4	10206.4	NaN	NaN	8329.99	13016.4	24641.7	21769.2	3978.09	4355.74	15659.5	24206.5	5398.96	5660.45	4709.49	2419.4	20315.7	NaN	9211.65	8536.8	1114.44	NaN	8146.38	6536.04	12128.2	15407.3	13938.8	15307.4	13684.5	16739.7	2767.36	NaN	NaN	926.762	19356.9	22929.4	NaN	3821.66	13710.7	13463.6	5437.54	8323.11	NaN	10366.2	5122.05	3569.7	NaN	NaN	2540.18	3216.96	14388.6	9318.37	14131.3	16817.5	6152.88	26938.7	24977	23025.9	22401.4	9379.2	7274.1	3020.3	NaN	6308.1	7069.98	7507.22	7589.46	12483.6	13843.5	4539.73	1666.98	22628.9	7847.82	13383.7	5171.2	NaN	16692.9	14468.7	7876.26	7204.46	NaN	9598.42	9742.54	10684.4	8640.85	NaN	5698.4	5957.35	NaN	2744.26	2064.25	2020.83	8746.54	24170.7	NaN	NaN	20422.8	7853.79	NaN	7992.99	NaN	5159.33	NaN	3994.97	5484.78	13606.2	13606.2	4063.02	2907.62	3026.19	4432.98	NaN	2248.64	2416.84	3493.55	NaN	NaN	NaN	2988.27	NaN	6303.33	NaN	23139.5	23139.5	NaN	NaN	NaN	3826.44	4165.49	3483.63	NaN	NaN	11115.3	7554.49	12316.3
A0A075B6J1	IGLV5-37	Immunoglobulin lambda variable 5-37	LV537_HUMAN	1	1	1	1	1	0	1	1	0	1	1	1	0	0	0	0	1	2	0	0	0	0	1	1	0	0	0	0	1	1	1	1	0	0	1	1	1	1	1	1	1	1	0	0	0	0	1	0	2	2	0	0	1	1	1	1	1	1	1	1	1	1	0	0	0	1	0	1	1	1	0	1	1	1	2	1	1	1	0	0	1	1	0	0	1	1	1	1	1	1	1	1	1	1	1	1	0	0	1	1	0	0	0	0	0	0	1	1	0	0	1	1	0	1	1	2	1	1	0	0	0	0	0	0	1	1	1	1	1	1	0	0	0	0	0	0	2	1	1	1	1	1	1	1	1	0	1	1	0	0	1	1	1	1	1	0	0	1	1	1	1	2	0	0	0	0	2	2	2	2	1	1	1	2	1	1	0	0	1	1	1	1	0	1	2	2	0	0	1	1	1	1	2	2	2	1	0	1	1	1	0	0	1	1	2	2	1	1	1	1	1	1	1	1	1	1	1	1	2	0	1	1	1	1	1	2	0	1	1	1	2	2	2	1	1	1	1	1	2	1	1	1	0	0	0	0	0	0	1	1	1	0	1	2	2	1	2	1	1	0	0	1	1	1	0	1	1	1	0	0	0	1	0	0	0	0	2	2	1	1	0	0	0	0	1	1	1	1	2	1	1	3719.18	4303.95	1739.94	1593.29	3373.15	NaN	17668.3	21512.2	NaN	1543.23	2858.75	3430.13	NaN	NaN	NaN	NaN	4777.07	825.123	NaN	NaN	NaN	NaN	4539.17	2676.24	NaN	NaN	NaN	NaN	2850.84	3921.37	1650.62	2497.3	NaN	NaN	3205.4	2718.99	2310.26	4449.11	5296.84	7983.25	1386.23	1720.12	NaN	NaN	NaN	NaN	1735.94	NaN	727.971	1108.45	NaN	NaN	1807.88	1937.62	3091.99	5691.57	1521.7	1398.3	22463.7	27290.8	2126.37	4879.68	NaN	NaN	NaN	392.918	NaN	812.868	8228.68	4025.9	NaN	2029.7	4246.97	3436.16	713.741	949.307	6873.46	3221.63	NaN	NaN	863.883	660.581	NaN	NaN	3776.8	4222.38	23275.4	17917.6	2702.46	3442	7124.94	15429.8	4350.88	5268.68	5849.73	4005.44	NaN	NaN	1067.51	1589.82	NaN	NaN	NaN	NaN	NaN	NaN	941.511	1850.73	NaN	NaN	41076	49270	NaN	1321.61	1381.32	3417.61	669.576	1296.49	NaN	NaN	NaN	NaN	NaN	NaN	558.687	1391.71	2476.69	1055.14	4868.27	2447.67	NaN	NaN	NaN	NaN	NaN	NaN	12816.2	13369.8	4675.78	1312.65	8920.25	9706.94	3567.7	1729.95	1023.21	NaN	5342.74	4172.21	NaN	NaN	2699.77	2573.64	5674.67	5666.96	696.605	NaN	NaN	2335.26	3077	2890.39	4119.89	5912.11	NaN	NaN	NaN	NaN	2588.07	9191.32	2411.35	1908.78	2622.49	1132.65	1388.42	3429.46	10309.8	13117.7	NaN	NaN	5189.66	3440.24	7757.4	6064.97	NaN	1385.77	4895.62	184.575	NaN	NaN	24501.6	9759.69	1624.2	2437.83	2943.87	3193.3	1868.09	2252.62	NaN	126.31	3040.54	2900.61	NaN	NaN	4576.86	4235.76	9467.36	10504.4	4975.92	4216.62	4140.42	2884.68	3195.9	2051.58	4414.85	4025.33	3896.04	5529.35	4707.92	3707.24	107.351	NaN	979.605	3487.22	3830.41	1230.72	1359.31	776.66	NaN	3417.98	3569.57	5091.96	634.818	247.031	3117.01	4093.99	3357.92	3017.51	9585.3	8338.96	2382.64	3682.23	4049.65	3073.26	NaN	NaN	NaN	NaN	NaN	NaN	6572.83	5542.2	2788.4	NaN	3079.49	3976.66	3687.21	2542.85	2564.65	5466.82	5279.19	NaN	NaN	3894.1	3894.1	5082.53	NaN	1136.42	1040.05	694.845	NaN	NaN	NaN	837.178	NaN	NaN	NaN	NaN	848.027	1441.04	4228.03	4228.03	NaN	NaN	NaN	NaN	658.549	1099.59	11635.1	16620.1	3596.47	2037.8	3682.29
A0A075B6J9	IGLV2-18	Immunoglobulin lambda variable 2-18	LV218_HUMAN	3	2	3	3	3	3	3	2	2	3	4	4	2	3	3	3	4	3	2	3	3	4	4	4	4	4	4	4	3	4	2	3	3	3	4	3	2	3	3	2	2	4	2	1	3	4	3	2	3	3	3	3	3	3	4	3	5	5	4	4	4	3	4	2	2	2	4	4	3	4	5	5	3	3	4	4	3	3	2	4	3	3	2	4	2	3	4	4	3	5	5	5	4	3	2	3	1	1	1	3	5	5	3	3	2	2	3	2	2	2	2	2	2	2	4	4	4	3	3	2	2	4	3	4	3	5	4	4	3	2	3	3	4	3	3	1	4	4	4	4	4	3	5	3	3	5	4	3	4	5	4	4	2	5	3	4	5	4	3	3	3	4	4	2	3	4	3	4	4	4	2	2	3	5	3	4	3	2	4	3	3	4	3	3	3	5	2	2	3	2	3	2	4	5	5	3	1	2	3	4	2	1	3	2	5	4	3	3	4	4	3	5	4	3	2	5	5	4	2	4	4	2	2	2	3	2	1	3	1	3	1	2	4	4	1	2	4	5	2	4	2	3	2	3	1	4	1	2	3	5	2	2	3	4	3	3	4	4	4	4	4	3	3	2	2	2	3	2	2	1	2	2	2	1	4	5	3	2	2	2	2	3	4	2	2	2	2	2	2	3	3	4268.8	9478.23	22959.1	11356.6	24490.4	29767.8	31510.2	40463.3	16411.9	31852.7	68259.2	75835.6	6744.56	5985.64	12513.8	13563.7	55636	31720.1	28360.4	31085.6	9401.16	12163.6	90459.6	80576.4	39021.3	40115.1	64189.6	64448.3	60784.1	36672.4	59445	45709.2	24606.5	20272.8	21612.4	22351.6	23209.3	22377.5	20464.3	23219.5	27728.3	20624.5	9579.23	5549.94	8803.18	11302.3	11254	15947.8	44586.4	31851.5	14819.2	17469.8	20114	27258	38364.7	30893.2	60204.2	39001.2	213993	243345	30912.4	27568.1	21453.1	32572	21871.2	8667.1	28456.5	52289.1	74602.4	100501	31182.5	36721.8	18165.7	17345	6703.9	11657.6	32506.2	29194.9	12772.2	13889.6	18979.6	12565.1	12671.4	10521.2	12558	14313.8	334007	319805	25657.3	19807	48627.2	75532	29068.5	26522.7	16389.6	26857.1	10383.6	10623.5	5232.95	9187.81	33108.1	27880.6	32162.2	29577.3	34581.3	32180	14380.5	18452	6386.23	7535.24	69912.2	75616.8	7826.37	16002.5	34298.3	21627.7	14857.6	32797.8	8165.36	5010.89	18430	29679	14661.8	21749.5	50788.9	54853.2	29872	37561.8	7483.72	9953.44	10519.8	8901.53	28267.2	23224.4	8696.03	11734.3	52180.2	54141.2	36916.2	29574.3	27001	29590.3	14190.5	23935.5	16071.5	22006.5	43658.4	28127.3	26296.9	34747.7	93733.8	46993.4	33434.2	28187.4	26244.6	21341.3	81079	70397.9	56114.7	38601.8	32010.5	44679.2	42981.9	52339.2	38409.2	35037.8	17479.3	21505.4	30514.2	41703.5	2141.24	2102.32	37535.4	53657.4	26572.2	32426	9060.07	7078.39	41489.3	43604.9	35820.9	36886.6	31880.3	29412.3	7393.38	10635.2	7140.93	6754.5	20463.3	15337.3	105189	24187.6	39438.8	54787.4	71440	82402.9	15331.7	18331.6	363231	66707.5	2113.61	2066.48	14252.2	4679.74	24596.4	17751.6	32301.2	30370	22376.6	30310.8	32728.3	33989.1	32401.8	33744.7	33721.7	43554.6	44097.6	5938.98	16178.4	58234.1	47050.7	5745.57	2810.21	13083.5	16658.6	5404.78	4386.92	33079.5	14262.2	9587.13	12756.9	4072.46	17882.2	21729	3520.42	1797.2	40342.7	36013.1	28395.9	25204.3	13201.7	17357.5	13135.8	14903.3	18777.8	10757.2	4914	2086.97	60575	46816.9	2003.2	2611.03	31892.5	16987.7	10989.9	26792	17935.8	28064.2	23807.8	75807.4	85110.9	8724.77	8724.77	7775.62	5783.34	5675.6	13845.2	8692.41	3639.06	13876.6	6362.52	4619.87	4525.08	9067.76	15834.1	16551.8	21021.3	19554.5	32700.7	32700.7	4160.11	4708.31	5255.74	1805.93	15945.5	10882.4	9586.12	31253.3	4589.98	13852.4	22754
A0A075B6K0	IGLV3-16	Immunoglobulin lambda variable 3-16	LV316_HUMAN	2	1	1	1	3	2	1	1	0	0	0	0	0	1	0	0	0	0	1	1	0	1	0	0	1	1	0	0	1	1	1	1	1	1	0	0	0	0	1	1	2	2	1	1	0	0	3	3	1	1	0	1	0	1	1	1	2	2	1	1	1	1	0	1	1	0	1	1	1	1	2	2	2	1	0	0	1	1	2	2	1	2	0	0	1	1	0	2	2	2	2	1	1	1	2	2	0	0	0	0	1	1	1	1	1	1	2	2	1	0	0	1	0	0	3	3	1	1	0	0	0	1	2	2	1	0	2	0	0	0	2	2	2	0	1	1	2	2	1	0	0	0	2	0	0	2	1	0	0	1	2	0	2	0	1	1	1	0	2	2	2	1	1	2	1	1	1	1	0	0	1	1	1	1	0	0	2	2	2	0	3	3	0	0	0	0	2	3	0	0	1	1	1	1	1	0	1	2	1	0	1	1	2	1	2	2	2	1	1	1	0	1	1	0	1	2	3	1	0	0	1	1	0	1	1	2	2	2	1	1	0	1	0	0	0	0	1	1	1	1	1	0	0	0	1	1	0	0	3	3	1	0	1	1	1	0	0	2	2	2	1	1	1	2	2	0	1	0	1	1	1	0	0	1	0	1	0	1	2	1	2	1	1	0	2	2	0	0	3	3	2	21969	29923.1	150010	101549	9164.88	8580	84781.2	1902.67	NaN	NaN	NaN	NaN	NaN	1168.57	NaN	NaN	NaN	NaN	13931.2	6208.32	NaN	146022	NaN	NaN	82789.2	111146	NaN	NaN	92837.4	53212.6	21896.6	16111.3	79895.1	45748.5	NaN	NaN	NaN	NaN	56244.9	63670.8	80135.6	81937	80535.3	90986.9	NaN	NaN	26733	25495.4	70922.2	81743	NaN	125827	NaN	127514	80252.9	104103	10322	7520.66	56126.5	158886	103821	79825.1	NaN	133778	63173	NaN	118187	24163.2	70229.2	60784.3	87225	117078	55752.9	93978.4	NaN	NaN	192687	205006	3267.16	1947.9	113708	20661.5	NaN	NaN	66446.1	65244.5	NaN	17970	45121.3	32569.7	123599	135680	152568	150518	1863.97	2422.93	NaN	NaN	NaN	NaN	48278.7	44626.4	25955.3	49650.6	36939.6	48335.2	16012.6	32804.5	23986	NaN	NaN	25523.1	NaN	NaN	71435.9	60790.3	27819.2	20413.1	NaN	NaN	NaN	79238.7	23386.2	20932.2	33524.2	NaN	23495.2	NaN	NaN	NaN	31599.7	38937.3	16348.7	NaN	19562.2	47474.5	79615.5	92487.5	19842.6	NaN	NaN	NaN	52387.7	NaN	NaN	144425	38340.6	NaN	NaN	46100.3	53334.7	NaN	45820	NaN	24325	23437.9	37904.7	NaN	121037	78638.3	14268.6	49442.4	39214.9	29387.8	44144	75961.4	52948	56160.3	NaN	NaN	30637.4	16020.8	45022.4	59028.7	NaN	NaN	20244.9	20979.4	20349.3	NaN	33801.5	24854.4	NaN	NaN	NaN	NaN	18711.4	29653.1	NaN	NaN	65902.1	29565.5	41041.4	63824.6	53347.8	NaN	45147.2	35711.1	8444.83	NaN	35113.2	33579.6	45317.6	52901.2	25821	32782.9	21233.4	36143.5	66878.5	47908.7	NaN	31851	32961	NaN	36668.6	59943.4	64487.1	28669.7	NaN	NaN	16048.1	49806.3	NaN	51195.7	85511.6	63478	45659.5	38929	28313.7	27315.6	NaN	46109	NaN	NaN	NaN	NaN	70734.4	79049.2	50719.5	47031	56870.7	NaN	NaN	NaN	175430	116001	NaN	NaN	50556.5	90278.5	53998.5	NaN	49447.1	41340	43381.6	NaN	NaN	87206.6	80945.3	75295.8	63791.9	60065.4	60065.4	43691.8	10314.3	NaN	45469.9	NaN	38949.2	4650.53	32391.1	NaN	NaN	51540.1	NaN	37048.9	NaN	27889.2	40735.8	40735.8	4256.59	22649.6	47201.4	NaN	38892.6	51349.1	NaN	NaN	95992.6	95156.9	39254
A0A075B6K4	IGLV3-10	Immunoglobulin lambda variable 3-10	LV310_HUMAN	4	4	4	4	4	4	3	2	2	3	3	3	4	4	3	2	3	3	1	2	4	5	1	1	4	4	2	3	3	3	3	4	3	4	4	4	4	4	3	3	4	4	4	4	2	2	4	4	3	3	4	4	4	4	4	4	4	4	4	4	4	4	4	4	3	3	4	4	3	3	4	4	3	4	4	4	4	4	3	3	4	4	2	3	4	4	3	3	4	4	4	4	4	4	4	4	3	4	1	1	3	4	2	2	4	3	4	4	3	4	3	3	3	2	4	3	4	4	3	3	4	4	4	4	4	4	3	4	4	4	4	4	4	4	4	4	4	4	4	4	4	4	3	4	3	3	4	5	3	3	4	4	2	3	4	4	4	4	4	4	5	4	4	4	4	4	4	4	4	4	4	4	4	4	2	2	4	4	4	4	4	4	4	3	4	4	3	4	0	0	4	4	4	4	4	4	3	4	2	3	4	4	3	4	4	4	4	4	4	4	4	4	4	4	4	4	4	4	4	4	4	3	4	4	4	4	4	4	3	4	4	4	3	3	2	2	4	4	4	4	3	4	3	2	0	0	2	2	3	4	4	3	4	4	3	2	2	4	4	4	4	4	4	3	4	4	4	4	4	4	4	4	4	4	4	3	4	4	3	3	4	3	2	2	4	4	4	3	4	4	4	10005.2	3117.96	5706.16	8012.63	47606.9	33186.9	14958.4	18960.3	8289.79	8673.97	8345.59	16320.2	62998.7	78490.7	1971.36	3268.66	6699.95	6127.44	3586.16	3755.54	43610	44055.7	814.736	1046.68	29246.9	33177.8	4104.67	2446.68	28484.3	23634.5	11667.8	19422.8	18228.1	15763.8	8800.28	10218.1	9133.52	10118.6	10689.6	13846.4	10470.8	12793.6	767629	858094	4154.65	2853.58	46508.4	50923.2	15452.7	16523.7	20090	22601.8	20863.5	33771.9	21041	26429.4	24624.6	22351.8	38730.4	72833.7	20144.9	32626.4	128375	142723	9192.06	12068.2	21146.2	31171.3	8773.21	13558	193700	195903	11631.5	13866.8	14920.8	23950.3	90081.2	107429	10146.6	10146.6	25392.4	28916.5	2721.93	3174.72	10475.1	13323	19167.8	17149.3	32598.8	54156.1	45263.8	49437.7	67860.3	62771.9	9750.53	14796.9	4778.35	5290.55	820.151	805.888	17651.1	15547.7	5963.12	7668.53	16544.3	20958.9	22839	22120	9875.4	9735.61	13853.9	13912.9	4963.54	2880.88	27944.8	26417.5	28597.5	28898.2	37601.7	17197.3	24285.8	36418.1	14557.3	16840.4	16008.3	24798.7	10779.9	6396.13	9062.76	10406	11615.7	15569.4	8178.27	10599.4	12551.9	8877.62	37853.4	35295.6	28907.6	7976.79	25223.8	18859.9	8536.44	5239.07	10653.8	5588.95	39265.1	13279.3	11556.6	23164.8	16103.1	19490.5	3179.61	5029.55	23554.3	26370.7	10335.5	10249.9	90166.6	58119	43090	48363.5	69098.4	62510.6	63966.1	72057.7	17456.6	31296.6	7538.47	7256.56	11588.5	5017.5	35851.1	67203.3	1810.81	1102.58	25431.8	28825.7	37317.4	23716.3	11882.1	10408.6	8810.43	9675.83	7498.08	12317.5	5188.01	5341.74	NaN	NaN	18712.9	29038.5	28651	48937.6	29988.3	20421.6	12114.1	19689.5	3347.96	2314.17	24392.4	9569.67	8315.07	7344.56	43333.9	24666.7	45632.5	45258.2	33906	38731.1	24323	40636.7	32676	40266.5	31441.3	108701	100491	14136.4	10752.4	10939.3	19967.6	23151.9	23707.7	47421.5	72131.3	33887.4	29622.9	21055.7	27226.2	15660.8	14398.6	15083.4	5558.11	4217.98	595.28	877.62	32568.1	27911.4	28469.6	26059.3	9560.09	7998.02	6773.58	3799.23	NaN	NaN	3148.83	3056.54	23415.7	22930.6	11384	7625.72	35470.9	19011.1	18344.3	1062.56	732.246	110823	73767.1	28869.2	35140.3	40009.8	40009.8	40491.3	17695.9	17539.6	10246.9	7572.57	19995.1	18647.5	18314.3	26667.3	32446.3	33549.9	8073.55	8747.05	20450.4	15784.8	31846.8	31846.8	12380.2	12926.2	1211.33	1354.31	27733.6	18078.6	9564.24	11707.1	91860.1	85382.1	29426.6
A0A075B6K5	IGLV3-9	Immunoglobulin lambda variable 3-9	LV39_HUMAN	11	10	10	11	13	11	13	13	9	11	9	10	10	13	8	10	13	13	10	11	10	12	10	9	11	11	9	8	12	12	9	11	11	9	7	10	10	9	11	12	12	10	13	12	11	9	10	11	12	12	8	10	10	11	13	13	11	10	13	13	10	11	11	11	10	9	10	11	13	13	8	10	10	11	10	9	12	11	9	8	12	10	11	11	11	13	9	8	10	12	12	13	12	13	12	10	8	9	10	9	9	11	8	8	11	11	9	9	8	8	6	8	9	7	12	11	11	10	10	10	12	13	13	13	13	13	9	9	12	13	11	12	11	12	13	12	12	12	8	5	12	12	8	9	11	9	13	11	10	12	12	12	11	12	10	11	12	12	13	13	11	13	13	13	13	13	11	10	10	10	10	8	12	11	6	8	10	11	9	12	12	11	8	9	8	9	10	10	10	7	10	12	11	11	10	7	12	12	8	7	10	10	7	9	12	13	13	13	13	11	11	13	13	13	11	10	10	8	8	12	12	8	9	12	10	12	10	11	8	7	11	10	12	10	10	10	13	12	12	12	10	10	9	8	5	6	6	6	6	11	12	10	12	10	8	9	10	12	13	10	11	10	10	10	8	5	11	9	9	8	11	10	10	10	9	10	11	10	13	13	9	8	7	5	11	10	11	10	13	13	12	81262.6	96291.3	173393	146269	263980	213050	245359	296898	104379	163300	80164.9	100139	359303	396145	85745	93075	274371	217461	114289	102825	131266	154756	76716.5	92426.7	154205	167008	63015.5	65968.6	138523	126668	75041.9	122238	199830	134220	78346.3	92429.3	106426	92346.1	165247	166458	122229	130661	213488	210166	123519	137349	209496	177024	246719	236880	83565.5	140859	123038	158846	259395	307827	203621	144128	238812	326012	179273	228552	6.35704e+06	6.13501e+06	85213.2	73445.5	273765	300501	377911	382803	171373	118392	142307	145881	111776	166407	270273	275736	78920.5	72746.1	191051	194894	194907	234110	131588	195628	175815	163342	208448	197762	220342	278255	327186	279381	88635.5	92730.8	62130.7	78783.1	110293	84725.1	151629	146753	95656.4	107109	238748	276026	72286.7	83514.9	47322.5	58036.8	69791.2	114879	55608.1	71794.6	184199	134200	102472	120433	137360	83331.6	283376	285411	241589	226028	238794	305137	104107	103781	147527	162395	121061	163048	258254	267923	154309	158871	181566	156686	89940.1	86274.9	160215	146316	147970	181139	71816.8	74690.5	266013	218270	169907	183770	256232	317870	205978	203712	115257	126584	423603	354141	587219	419693	361406	339227	315880	307361	304817	390765	184940	248643	182656	190952	95493.4	67037.4	254085	304445	174009	128031	110039	111689	299274	266513	214719	230826	98146	102144	37290.1	84943.8	108524	109436	130796	113015	461730	362804	190632	211586	132056	149896	163628	185698	233704	156508	134482	99582.6	75637.9	67287.2	312044	261454	399264	397333	423876	404942	421157	412908	397322	384612	461520	423567	384584	64719.3	103256	265545	322527	126732	106014	118232	145976	369784	409698	466042	80744.1	84752.7	116643	106547	117259	115994	58207.7	68560.7	244778	219491	137507	153574	134346	96807.1	93184.7	75293.9	55560.7	34498.1	68489.4	52491.6	482916	325257	169393	135965	376218	131325	115572	164278	162770	348260	347640	156962	151160	423354	423354	342726	32285.8	59213.7	118596	112186	59068.1	37853.5	102004	128956	186868	166528	98918	103580	170775	227990	366680	366680	116903	112893	61455.5	58479.4	168075	112470	198689	233173	373675	301038	317355
A0A075B6P5;P01615	IGKV2-28;IGKV2D-28	Immunoglobulin kappa variable 2-28;Immunoglobulin kappa variable 2D-28	KV228_HUMAN;KVD28_HUMAN	7	7	6	6	7	8	7	8	8	7	7	7	7	7	7	7	7	6	8	9	7	6	8	7	7	7	8	7	7	7	7	9	6	6	5	6	6	6	7	7	7	8	8	8	7	6	8	6	7	7	6	7	8	8	7	7	6	7	8	7	7	8	7	8	8	8	7	7	8	8	7	7	8	8	6	6	7	7	8	7	8	6	8	8	9	9	7	7	6	7	7	8	7	7	8	7	6	7	6	5	8	7	7	7	8	7	8	8	7	7	7	7	8	7	7	8	7	8	7	6	8	6	6	6	7	7	8	7	5	7	5	5	7	7	7	6	5	6	6	6	6	6	6	6	6	7	6	6	7	7	7	6	8	6	7	8	6	8	6	6	7	7	7	7	6	6	7	6	7	6	7	6	6	6	6	6	6	8	7	6	7	7	6	5	7	6	7	6	7	5	6	7	8	7	6	5	7	5	7	8	8	8	5	5	7	7	7	7	7	7	7	7	7	7	7	7	7	7	7	7	7	6	5	6	7	7	7	8	7	6	8	8	8	8	8	5	7	6	9	7	5	6	7	7	7	7	7	6	7	7	8	9	7	7	7	6	7	7	8	7	7	8	8	9	7	6	7	8	6	5	9	8	5	7	5	7	6	8	7	7	5	7	7	5	6	6	8	7	7	7	7	20830.5	22701.5	57931.3	35989.6	100641	87500.6	46570.3	60935.7	18729.7	37178.3	52221.7	63298.6	79985.7	76793.2	50349.9	52018.9	31958.3	26629.5	25136.2	22976.6	29293.8	40547.8	26589.3	31547.8	44400	46024.7	61534	63310.9	69840.2	63714.5	21380.5	41382.3	42120.9	23962.1	30160	30081	31944.8	32318.6	24080.3	24522.5	55657.8	61214	26868.5	28193.7	15338.9	19884.1	43960.3	41937.1	61878.4	57616.9	29112	30991.9	57983.6	71396.4	70482.2	74551.6	60340	44549.8	91039.8	103614	65383	73291.1	607185	472212	30188	34713.4	39454	48030.3	85033.3	77312.3	32048.6	38023.3	24212.8	23198.8	11782.5	17207.7	53809.8	42752.5	12704.4	18685.2	16841.8	22339.2	47130.6	54291.8	12137.4	28498.4	85582.5	71882.8	50979.9	47686.7	36926.7	54401.6	63762	54984.5	48752.8	74407.4	11334.6	12737.3	17402.3	17269	54898.9	45942.4	54965.9	58011.2	50533.1	59332.6	25226.2	30375	9159.33	9185.18	81649.9	100477	14112.5	17177.3	64030.9	46712.5	40496.2	47623.9	40164.9	30887.2	35864.3	33676.4	21351	23919.2	50878.9	72158.3	27519.7	26486.5	26781	19641.2	30172.3	28572.7	118840	100612	23974.5	19889	26894.7	36087.1	55406	31211.1	40974.5	37530.3	25827.9	35960.6	28921.2	29349.6	46030.1	36460.4	57292.6	52354.9	68790.8	71507.4	56046.1	57106.9	46679.6	60443.5	41273.6	31390	93287.6	69668.1	44379.3	58064.3	55129	71958.5	30320.8	29332.5	54154.5	71686.4	44084.5	46465.3	21315.4	10486.5	32353.3	36553.3	41432.2	37274.7	34578.4	39064.9	50098	63946.1	47106	51571.9	31745.8	28418.5	41832.4	36624.1	30052.9	25401.4	39520.9	29691.1	40909	36167.6	28967.6	36052.8	40823.5	50016.3	56258.7	55406.3	64495.2	38949.8	31584.6	22868	21983.7	19859.1	47918.1	40379.1	70099.9	66036.2	65766.9	76691.7	76137.4	67359.3	75647.8	71589.8	63651.4	63806.7	55110.6	14831.2	25430.6	29056.5	41386.7	28006.3	20560.8	24429.9	34686.2	24290.5	19357.5	71726.5	25314	19613.2	42389.6	54088.7	44100.3	38120.3	15384.2	16558.9	31287.9	25632.5	31201.1	25860.1	31638.9	21886.6	33797.8	40820.9	47960.4	45202.6	18453.2	14011.6	127141	117636	45085.8	42593.9	73703.5	21002.1	17591	20966.2	31553.9	42069.3	50407.6	91210.3	94280.7	35380.6	35380.6	41023.7	33738.2	29589.4	38959	45773.5	17773.5	8406.37	15180.1	13621.4	20177.1	17824.6	24314.6	26360.1	61957.9	62459.8	65072.4	65072.4	10321.3	11411.4	16009.8	14940	29506.2	19717.5	46699.5	59320.7	59683.1	51923.2	75187.2
A0A075B6Q5	IGHV3-64	Immunoglobulin heavy variable 3-64	HV364_HUMAN	4	4	4	3	4	4	4	4	4	4	3	4	4	4	4	3	4	4	3	4	4	4	4	4	4	4	4	4	4	4	3	4	3	3	4	4	4	4	4	4	4	4	4	4	4	4	4	4	4	3	4	4	4	4	4	4	4	4	4	4	4	4	3	3	4	4	4	4	4	4	3	4	4	4	4	4	3	4	3	3	4	4	3	4	4	4	4	4	4	4	4	4	4	4	4	4	3	3	4	4	4	4	4	4	4	4	4	4	4	4	4	4	4	3	4	3	4	4	4	4	4	4	4	4	4	4	3	4	4	4	4	4	4	4	4	4	4	4	4	4	4	4	4	4	4	3	4	4	4	4	4	4	4	4	4	4	4	4	4	4	4	4	4	4	4	4	4	4	4	4	4	3	4	4	4	4	4	4	4	4	4	4	4	4	3	3	3	3	3	4	4	4	4	4	4	3	4	4	3	4	3	3	4	4	4	4	4	4	4	4	4	4	4	4	4	4	4	4	4	4	4	4	3	4	4	4	4	4	4	4	4	4	4	4	4	4	4	4	4	4	4	3	4	4	4	4	3	3	3	4	3	4	4	4	4	4	3	3	3	4	4	4	4	4	4	4	4	4	4	4	4	4	4	4	4	4	4	4	4	4	3	3	4	4	4	4	4	4	3	4	4	10752.4	10156.3	27888.7	15204.9	10996	22440.4	21740.3	28937.8	11938.1	23938.3	16548.9	14684.5	12005.5	11543.7	9552.42	10779	18504.3	14505.5	12179.4	15153.9	16921.9	21443.9	20671.2	20498.2	6702.74	29469.9	15637.7	15697.7	30767.9	27319.3	10251.7	11089.4	9811.54	7633.33	13262.8	18735	19856.1	15224.1	31801.9	46141.4	38660.5	28488.6	21297.8	20791.1	11690.3	12442.2	17037.4	15833.7	27115.4	28269	6705.73	10696.6	13096.8	20507.5	30684.3	35468.5	48672.4	32531.2	24719.7	26222.9	33010.2	46725.9	18978.6	21118.3	7573.79	10713.6	30951.8	34395.4	391824	326380	18928.1	19470.4	13278.6	13586.8	10743	14172.9	41733.6	28478.3	3509.73	5821.41	12339.7	12426.1	6768.16	7441.17	12067.3	17386.1	42578.5	38971.8	19109.8	13418.2	19567.8	30450.7	28551.6	28274.3	21823.4	31659.8	3936.64	2770.39	21051.5	19552.5	32750.3	28399.2	23361.7	29002.9	33420.6	31803.3	13523.9	8031.82	12092.2	10435.1	24296.7	33267.7	3043.25	5609.28	38028.8	39162.7	12232.5	13439.6	13439	8078.88	23581	24324.9	10344.3	12378.8	48930.6	52030.7	24410.2	20177.3	5651.04	7236.97	13478.7	13676.4	61646.4	61821.3	13289.7	16732.8	48002.6	44252.7	51978.1	27163.6	31283.9	28560.6	16588.8	20031	14240.2	33078.8	26984.6	22882.9	36115.4	42280.6	13495.3	17288.7	30461	36349.1	21544	28023.8	20512.1	20861.6	39754.3	26007.3	11930.2	14805.9	37846.6	41416.4	17732.2	20536.5	10799.6	16974.8	20737.8	23305	7114.36	3713.12	35813.4	37709.6	16433.3	19713.2	16043.9	17108.3	33396.8	35985	30353.3	20411.7	19572.2	13950.7	14872.9	9415.07	12576.7	11843	31331.4	21285	27301.5	18405.3	16804	18768.2	25014.4	33104.8	25287.1	26072.3	89135.1	23968.6	18211.5	11611	18108.3	9194.04	8670.03	8944.89	27218.1	22193.8	27667.3	30147.6	34633.6	35655.1	33756.8	34662.8	31552.9	12031.5	11091	7812	8240.03	14620.2	11583.4	12161.2	18366.3	27971.7	33504.5	25751	16566.4	31076.1	19624.1	19369	9729.42	9653	31153.1	32859.6	4048.59	4721.19	36171.5	18911.4	26356.5	22205.6	24669.1	26828.9	13868.6	14208	15255.7	14302	11482.5	11255.6	68145.4	42981.5	5749.7	4909.52	24460.9	9011.84	9355.76	4051.49	3355.93	30124	36230.4	50993.2	53924.4	27680.2	27680.2	32874.7	8690.1	10707	10356.5	13676.5	6418.21	3562.07	8526.8	12515.6	21207.6	26262.8	13074.7	15475.2	13312.9	11173.4	31422.5	31422.5	5994.88	7835.41	6732.8	6477.39	27184.5	20900.2	19850.3	22077.1	18646.2	5535.83	30192.6
A0A075B6R2	IGHV4-4	Immunoglobulin heavy variable 4-4	HV404_HUMAN	3	3	3	3	3	3	3	3	3	3	2	3	3	4	4	3	3	3	2	1	2	2	3	3	2	2	2	2	3	2	3	3	4	3	3	3	3	2	2	2	3	3	3	3	1	0	3	4	3	3	3	3	2	2	3	3	3	4	3	3	2	2	4	4	2	3	1	0	3	2	3	3	3	3	2	2	4	4	3	3	3	3	3	4	2	2	3	2	3	3	2	2	2	2	3	3	2	2	2	2	0	0	3	3	3	3	3	3	2	0	2	2	2	1	3	3	4	3	0	0	2	3	2	2	3	3	3	3	3	1	3	0	3	3	3	3	3	2	2	2	3	2	3	3	0	0	4	3	2	2	2	2	3	3	3	3	0	0	3	3	3	3	3	3	3	3	3	3	3	4	3	2	3	3	3	3	2	2	3	1	3	3	0	0	3	4	0	0	0	0	3	3	2	2	2	2	3	3	1	0	3	2	1	0	4	3	4	4	3	3	3	4	4	4	3	4	2	3	3	3	2	0	0	3	4	0	0	2	1	0	2	3	2	2	0	0	3	2	3	3	3	3	2	1	2	3	0	0	3	3	3	3	3	2	2	3	3	4	3	2	2	3	3	3	1	0	0	0	0	0	3	3	3	2	2	2	3	3	3	3	3	3	2	2	0	0	2	2	3	4	3	5432.96	2362.2	1898	2790.37	6394.35	9008.93	7668.04	5173.83	1983.37	4970.27	872.739	6566.85	7236.03	2896.87	2265.94	9485.13	27843.9	19347.7	1932.6	1455.2	879.783	1774.93	5192.5	4280.37	4086.03	4496.52	533.153	371.123	3175.77	2465.41	11078.2	17058.3	5765.63	5158.84	4013.63	3697.46	4411.17	7225.8	3594	3839.09	3653.52	4199.08	6779.11	6491.79	1249.85	NaN	3624.54	3929.88	1975.7	1872.34	5938.61	7198.45	5811.66	6324.45	10138.2	11503.6	8143.65	3617.73	11594.2	9449.25	10624.4	11804.3	126182	130819	16872.2	5895.38	1828.96	NaN	20158.5	34719.5	4963.2	5957.95	1964.45	1942.26	2078.38	2741.26	15780	13143.3	3075.18	2730.7	7220.59	4231.16	4734.2	6118.13	2757.05	2322.89	10621.3	12022.6	18973.5	16156.9	3534.55	3334.66	12876.1	13310.8	4644.21	6372.71	5204.03	6610.45	2797.44	2846.78	NaN	NaN	8129.99	8334.1	7559.96	9898.09	2347.07	2468.75	964.59	NaN	3619.99	2578.84	1235.46	1893.84	14876.4	10318.2	9264.76	7545.73	NaN	NaN	3180.44	3029.38	1630.86	1076.47	13105.3	15402.1	5075.43	3280.54	2505.51	4078.45	4676.83	NaN	5569.26	6703.85	7407.65	7774.13	6760.76	6763.44	6868.2	4281.57	5686.26	5952.73	8474.77	9449.62	NaN	NaN	11753	7184.46	31266.1	31745.7	9756.76	9047.5	5844.71	5886.72	3569.91	4680.93	NaN	NaN	11305.8	5611.89	4057.32	4791.35	7228.54	8683.93	7229.08	8307.28	6346.28	8546.65	1028.8	2204.01	1914.48	811.112	27281.7	29751.5	13906.2	11889.7	5845.59	7475.39	2462.58	6630.82	5386.5	3491.16	NaN	NaN	2864.28	2252.67	NaN	NaN	NaN	NaN	11975.7	9683.17	2446.99	4025.83	3515.79	4313.48	8778.99	10524.4	3860.61	NaN	5255.4	2199.01	398.667	NaN	14352.3	7932.22	13113.8	11163.6	12440.3	13848.4	15567.8	13814.8	11903.4	12214.3	12843.8	9177.86	8914.81	1795.7	3719.13	8535.55	17705.5	NaN	NaN	5350.55	5346.67	NaN	NaN	13972.5	954.326	NaN	3945.26	5502.92	2323.22	1892.9	NaN	NaN	3287.44	2823.37	5166.04	3525.71	1278.46	947.536	792.572	3751.71	676.257	1148.66	NaN	NaN	22939.2	17646.5	4556.87	2878.99	14708.8	6079.9	4578.25	3995.23	6661.12	14408.2	16826.4	4414.03	3034.14	10770.6	10770.6	11045.1	959.884	NaN	NaN	NaN	NaN	NaN	5812.85	6808.24	3683.61	3880.88	3037.15	4505.02	8457.83	10472.1	11400.7	11400.7	2380.18	822.75	2139.41	2386.98	NaN	NaN	1683.31	1631.13	9970.46	8312.65	11852.3
A0A075B6S2	IGKV2D-29	Immunoglobulin kappa variable 2D-29	KVD29_HUMAN	10	10	8	7	8	8	8	9	3	6	8	8	9	10	7	8	10	9	7	9	10	10	8	7	10	10	7	7	8	9	10	11	7	7	8	7	8	8	5	1	7	7	6	7	2	1	9	10	10	7	7	8	6	6	8	8	9	7	7	9	9	10	6	5	10	11	8	9	8	7	7	6	6	8	7	7	6	6	4	8	8	8	8	7	7	7	7	8	7	7	8	8	8	9	9	8	6	9	8	9	7	7	8	8	7	5	7	7	10	10	9	9	7	6	11	9	7	9	10	9	8	9	7	7	8	8	8	7	5	5	6	8	6	6	7	5	9	6	11	11	8	6	9	8	6	6	8	9	9	10	6	6	9	9	10	8	8	9	8	8	12	12	9	10	7	9	8	11	8	10	6	4	11	10	8	9	8	7	10	10	9	8	8	8	8	9	7	8	11	10	11	10	9	10	10	7	6	7	7	8	7	9	7	8	7	8	9	10	9	9	9	11	10	10	9	10	11	8	9	9	7	8	8	7	8	11	9	9	8	9	8	8	12	9	8	7	9	8	7	8	7	6	6	6	9	11	5	5	11	11	10	9	9	9	9	8	8	7	8	10	10	11	11	9	9	10	5	7	7	10	10	10	7	6	9	7	9	9	11	11	7	6	11	10	7	6	8	7	9	7	11	362886	351627	300232	327356	646303	553982	403158	386580	69280.8	147284	510963	702072	467380	462450	252561	305218	584321	579437	179783	209379	332363	363842	209962	232595	349928	395186	162397	234379	477187	381329	292712	421901	299982	192477	157803	172690	204207	203796	66090.3	271662	189717	161603	107544	123079	88260.2	110267	285817	280142	414823	369766	195582	270045	527218	717196	207090	273649	236496	159354	469174	540049	432203	523302	218489	538954	392585	486057	418483	560620	949781	980156	998351	1151083	158740	155491	126742	182901	212546	227268	137790	119638	133721	149249	652058	934692	132869	224618	2.77216e+06	2.09365e+06	517629	409327	368348	513995	689688	509233	445126	634074	57137.8	76339.9	116919	120287	662794	535780	484889	395434	279117	278157	100878	97232.1	521255	381990	302856	417353	133288	134898	539451	417449	397312	311241	455984	321264	488135	516031	105553	89885.4	1.12425e+06	1.13554e+06	137496	130750	106310	122373	109852	127730	366368	438090	249267	242707	272050	307233	585701	300646	862399	668978	272537	465849	404695	478664	384550	328963	988323	975370	112027	244147	223520	316101	627571	777798	207411	168612	716351	555925	413514	460186	419749	537412	134855	158984	281245	482725	471566	497459	38933.6	78875.9	701246	836287	204561	267480	217361	249191	473616	441503	461288	503532	575873	532608	155454	150707	379239	276787	797927	441120	593660	510292	215217	282875	1.20419e+06	1.11962e+06	168466	145882	1250298	393170	99583.3	97980.2	197905	143087	435048	292443	362919	339914	392100	385685	369709	355939	398768	437219	422335	256683	238492	145196	149038	228423	323244	355101	297539	379455	496520	393192	346297	463314	277814	213385	578352	600728	339705	393339	137515	155000	282852	236586	244706	148258	419184	453850	498107	487440	188762	214906	82551.6	53970.3	1.83117e+06	1.87049e+06	466797	331306	396943	248936	231998	269314	311837	164279	181116	735287	675063	288800	288800	281851	338150	219405	85026.1	129396	225996	173434	287183	221968	98027.3	185661	192786	249884	393405	365905	374604	374604	128827	202277	416496	399965	305922	243754	226901	286528	464510	432332	365181
A0A075B6S4	IGKV1D-17	Immunoglobulin kappa variable 1D-17	KVD17_HUMAN	6	5	5	2	4	5	3	4	4	4	3	4	5	5	2	5	4	4	3	4	4	5	5	5	4	4	6	5	3	6	5	5	3	4	4	5	6	7	3	4	4	4	3	4	2	1	4	2	4	4	5	7	3	2	5	6	5	4	4	5	6	5	5	5	6	7	4	3	3	4	4	5	4	6	5	4	3	4	3	5	4	3	5	3	3	0	6	6	3	4	5	5	5	4	5	5	3	6	5	5	6	5	5	5	4	4	5	6	5	6	5	3	2	2	4	4	5	5	4	3	5	5	2	5	6	6	5	6	4	3	3	4	4	6	5	4	5	4	5	4	4	5	6	5	4	4	6	6	6	5	6	5	5	5	5	6	4	5	5	4	4	4	5	5	6	4	4	4	4	4	4	0	5	5	5	4	5	5	5	5	5	4	4	6	5	6	3	5	4	3	5	6	4	5	5	4	4	5	5	5	6	5	4	3	4	5	4	4	3	5	3	5	6	4	5	5	6	5	4	5	5	3	4	5	6	4	4	4	4	4	6	4	4	4	3	3	5	5	6	7	4	4	3	5	5	4	5	2	6	6	5	4	5	6	4	5	6	4	5	5	3	5	5	5	4	4	4	5	4	3	3	4	4	5	4	6	4	4	5	5	4	0	4	4	6	4	6	3	4	5	5	1712.34	2326.74	2415.39	2271.43	9736.2	7275.34	4361.5	6397.14	1818.92	2829.43	3923.72	1986.27	7259.8	4828.15	2572.56	2337.02	8506.51	9003.69	4385.01	2093.64	1328.37	1784.22	1618.8	1888.83	2163.11	2782.36	1861.05	1763.48	7230.3	4361.06	3387.49	5699.27	1878.71	1288	2071	2761.11	2057.71	2708.73	5556.82	6260.23	5303.87	5997.75	1212.35	657.362	1203.06	2913.95	2678.8	1910.99	5288.36	4969.66	2240.93	3228.91	2085.99	6968.98	3868.95	6832.7	2913.59	2829.76	9707.55	7344.3	6542.3	7170.54	10617.3	6409.3	3214.6	3245.65	1719.91	2270.37	6464.44	6038.94	2135.93	1985.94	1119.08	913.308	873.194	2241.07	2503.46	1977.11	1322.61	809.55	1504.12	1097.04	1466.86	3013.05	749.566	NaN	7072.45	6571.74	4990.18	2974.94	2577.38	6450.7	1871.65	2291	1326.84	1923.1	544.95	492.645	1573.07	1596.95	4482.4	4683.4	3408.98	4233.26	1073.92	2236.03	1121.69	2342.39	1705.73	1946.64	1982.82	2373	706.652	855.326	4111.08	2706.36	3646.79	2911.17	2098.57	1831.69	1722.38	2044	4223.33	1649.91	4557.68	5207.33	1995.14	2780.58	901.555	889.534	2087.12	1355.43	3951.62	3234.14	1039.71	1148.23	2247.49	1287.7	5678.89	1330.19	2706.94	2048.85	5186.7	7709.78	2215.73	2875.36	7612.02	7148.25	4024.87	4033.08	2992.95	5332.52	5056.34	5516.75	782.113	1799.47	2062.28	1814.02	6879.78	3339.49	4678.09	7301.13	2607.52	4385.11	2480.06	1817.64	1014.33	1650.04	2277.32	4558.2	792.82	NaN	3571.3	3948.84	2102.01	1295.84	670.154	1750.37	1781.02	2043.38	1566.82	458.584	2635.51	1450.68	722.479	497.048	1192.2	604.475	2006.29	1481.6	1857.22	1163.35	10002.8	8604.62	2283.35	2707	2293.2	2430.57	9646.77	4035.04	511.059	670.227	2366.45	1636.29	889.771	1350.27	3130.81	2592.02	3460.8	3765.57	3459.36	2492.78	3536.56	4148.57	3652.77	2279.63	1494.95	1027.1	1693.17	2392.29	3511.49	4823.9	1788.69	4309.08	7854.98	3112.69	2406.56	3774.08	1009.98	1516.44	2570.23	2457.98	4023.18	3222.85	1013.4	226.752	2762.92	2052.32	5901.7	6664.14	1620.3	2480.01	668.401	968.156	1512.54	1188.26	556.678	1110.24	17381.7	13809.8	3059.89	2862.76	3414.7	669.802	721.847	1008.46	1317.95	1808.03	2829.91	1549.47	2758.81	1388.17	1388.17	1219.29	2203.85	1543.97	2270.44	1136.21	996.322	757.171	830.074	970.134	1582.14	2058.8	1224.78	1311.69	1942.02	2482.24	2802.59	2802.59	748.306	NaN	790.506	880.274	4697	3671.45	1342.75	2245.04	1566.41	2042.52	3957.51
A0A075B6S5	IGKV1-27	Immunoglobulin kappa variable 1-27	KV127_HUMAN	21	18	20	19	20	17	21	21	18	20	19	16	21	19	19	20	19	19	21	20	18	20	17	19	20	19	17	20	20	19	18	19	21	19	20	20	20	20	21	20	19	19	19	18	17	18	22	18	21	21	20	21	22	21	22	19	19	19	17	21	19	20	19	20	19	19	20	18	20	18	22	21	18	19	17	17	21	21	21	21	18	19	19	20	20	20	21	19	16	17	19	20	20	19	19	19	14	13	20	18	20	20	19	20	20	18	18	20	16	15	19	16	13	13	19	20	20	17	17	16	20	19	18	17	19	18	19	20	15	19	19	18	20	19	20	20	22	19	19	19	20	17	18	18	17	15	20	20	20	20	18	19	20	19	20	20	17	18	19	19	18	21	18	19	18	18	17	21	19	19	17	18	17	17	18	19	19	18	22	20	18	17	18	18	17	19	15	15	17	17	19	15	18	18	20	16	18	20	19	17	19	15	15	15	21	20	21	21	21	21	20	20	21	20	20	17	17	21	18	18	17	16	17	18	18	21	20	19	20	19	20	20	16	16	18	18	16	18	20	20	16	17	15	14	14	16	18	16	20	18	20	18	18	19	19	17	18	17	18	18	19	19	19	19	19	18	18	18	17	16	18	17	17	21	16	16	18	18	17	17	11	16	17	18	21	17	17	18	22	18	20	106829	123635	212030	164772	354951	335839	302646	330910	125843	227850	273411	322742	170824	195851	191160	226744	169910	134387	133818	134309	163898	177174	163213	153064	157577	184557	190604	178103	204040	184558	115509	219487	237627	124874	182556	192269	217949	189181	184996	176778	202677	198235	217038	172801	81544.2	107598	171102	150927	330077	318789	131874	183833	289154	369602	347676	390973	301031	221355	298819	336247	281400	329783	449715	463105	93148.8	109914	304018	331982	451583	444639	223780	242411	130029	128307	105490	157536	428763	374308	123635	124510	167534	186909	112381	125096	119685	157948	534555	463649	278625	244536	200264	243807	207465	240204	164907	222431	40544.3	55225.1	107290	117211	289846	256537	185760	204734	225233	222296	89030.1	82103.7	121694	118921	184336	253668	61018.8	48930.9	301865	244149	158369	155170	186455	140300	184503	232256	123185	142813	208330	287969	100820	102067	87224.2	89684.9	121853	138775	271380	239548	119578	127335	380160	334136	298869	126834	143975	137314	207906	256770	55258.1	73402.8	344138	271934	248070	279282	287445	316263	217068	240784	152267	179464	216909	232672	456900	293744	205672	236522	299290	328782	165229	216059	171698	221915	259319	290784	87213.2	36761.2	219895	236617	180277	158706	151764	222297	216817	229313	222395	235212	204968	191836	77229.5	97375.1	75126.9	78272.1	165952	87450	190741	176437	204260	196484	280553	313479	278006	304635	911676	272505	110061	89709.7	117198	84360.5	258289	197581	253997	245688	243511	226968	237541	222540	223737	245608	224819	237526	240019	77526	100836	211526	301529	94551.2	83475.9	258283	361910	370611	277948	229904	167794	164559	222461	181594	267655	263565	82464.4	81831.2	202000	176280	221071	189212	112572	111109	119638	133599	113464	115170	68497.8	70574.8	804879	650731	177718	167548	248742	157401	128010	164190	194944	253922	234343	216212	256535	211429	211429	225814	120047	122345	132289	147686	102012	50953.8	138843	129087	160492	159095	111515	123132	221049	223335	198831	198831	72275.7	79466.7	92520.9	93952.8	248394	178359	139214	158543	255959	218073	232651
A0A075B6S6	IGKV2D-30	Immunoglobulin kappa variable 2D-30	KVD30_HUMAN	8	8	8	6	8	9	9	9	8	7	7	8	7	8	9	8	9	10	8	10	6	6	7	7	9	9	7	7	10	9	8	10	10	8	5	6	6	7	7	8	7	8	8	6	6	6	8	8	8	7	8	11	8	9	8	8	8	7	10	9	7	8	4	5	8	7	7	7	8	7	7	7	6	8	6	8	7	8	7	7	7	6	8	8	7	8	9	10	7	8	7	9	7	8	8	9	6	6	7	7	9	10	10	8	8	8	8	9	7	6	7	9	6	6	7	9	7	7	8	8	8	8	8	10	9	9	7	7	7	7	5	6	8	9	8	9	9	8	9	10	9	9	7	7	8	10	7	8	9	9	8	8	9	8	7	7	7	7	8	7	10	8	7	8	6	7	8	8	9	8	7	5	8	8	9	8	6	8	7	8	7	10	8	8	8	8	8	8	8	7	11	8	8	8	10	8	7	7	8	8	8	8	7	4	6	5	9	9	8	9	10	8	9	9	8	6	6	6	5	8	7	8	9	8	7	8	6	8	8	9	9	6	6	5	5	5	7	6	9	9	8	7	7	7	6	6	5	7	8	9	7	6	9	7	6	5	6	6	7	6	7	5	5	6	4	7	6	7	5	6	7	7	5	6	9	10	6	7	8	9	4	4	7	6	9	7	6	6	6	6	8	41225.8	45870.6	27333.9	23832.6	64987.4	95632.5	93355.9	77487.4	16923.2	34123.2	31290.6	36953.7	38983.1	47272	63109.8	57869.3	86396.5	66452.1	32083.7	30131.1	30794.4	31770.2	29763.5	27087.5	54362.4	61489.2	38444.4	41280.2	115028	93400	23194.1	41120.3	38641.9	25477.3	28355.2	25054.3	35987.5	37654.9	37054.6	41720.8	48583.3	49275.6	25060.3	27516.2	15196.1	30809.1	33793.8	33983.5	59933.6	68868.3	40707.4	64191.5	59179.9	80985.1	65536.7	56159.3	55065	33702.1	139132	204225	133502	143983	32508	31071.2	35081.1	54811.6	36622.7	66581.9	142283	141479	56584.1	62668.1	13292.9	25776.8	16884.4	31879.9	78063.1	86177.1	27035.4	29101.6	15851.7	17438.9	88432.3	117025	21452.3	38809.9	179417	157210	36434.8	40212	71234.2	82199.3	75111.4	59869.6	54070.2	61297.2	9212.45	7017.56	22460.3	20855.7	90652.1	82983.4	22847.3	32289.7	30106.3	27928	26069.8	28209.1	17837.4	11500.6	50025.2	53502.1	7538.03	9378.2	67381.1	55577.5	50713.5	47118.6	100163	66632.4	60671.5	87073.6	24191.7	30631.3	69733.5	83349.6	20259.3	19420.2	29798.6	31282.1	14721	20232	48338.4	46514	50494.2	40823.1	113522	112668	142057	80874.8	78701.8	63132.4	41119.8	56995.3	37691.1	47066.7	98285.7	59019.1	182712	214597	108390	100796	41281.9	56795.9	40167.9	45751.6	52421.5	56719.2	89643	59679.2	52501.8	62759.2	57147.8	44916.2	29095.2	32998.4	40543.1	51454.6	65038	65745.3	12299.1	5626.49	59843	76675.1	54311.3	50367.3	20751.6	29693.2	73750	64365.3	65638.9	61950.9	57164.6	53950.6	26332.8	31160.1	32075.4	30862.9	25404.7	15915.7	45215.9	40882.8	43733.4	55421.2	104997	114610	24314.9	28675.4	237832	96637	45319	26452.3	23753.5	18664.2	48160.6	31980.6	58420.8	61926.4	47619.6	65731.5	51444.6	60194.9	63293.3	65546.7	53103.3	40222.1	48291	21679.1	20763.3	62573.6	68074.4	24308.5	24529.6	40232.6	75536.9	61866.8	46692	46319.9	28461.9	37759.4	38149.1	48682.5	39451.4	47176.9	19806.7	17662.6	59606.3	58718.8	48814.8	40654.1	47377	53685.8	24116	17694.3	17463.7	20403.1	8790.73	8412.77	280575	231207	34503.2	37915	47569.4	27971.3	24163.4	43888.6	52964.1	59875	50652.8	66148.5	68733.9	32799.1	32799.1	27110.1	19176.4	15595.8	55441	32815.9	18664.6	12628.7	30529.4	36624.7	16681.2	16395.3	71064.5	48052.2	23548	24392.7	56523.7	56523.7	10836.5	12864.6	26368.7	23577.9	42049.5	28720.7	44651.9	49242.7	42289.1	30945.7	47847.3
A0A075B6S9;P0DSN7	IGKV1-37;IGKV1D-37	Probable non-functional immunoglobulinn kappa variable 1-37;Probable non-functional immunoglobulinn kappa variable 1D-37	KV137_HUMAN;KVD37_HUMAN	3	3	3	2	3	3	3	3	2	3	3	3	3	3	3	3	3	3	3	2	3	3	3	3	2	3	3	3	3	3	3	3	3	3	3	3	3	3	3	3	3	3	3	2	3	3	3	3	3	3	3	2	3	3	3	3	3	3	3	3	3	3	2	3	2	3	3	3	3	3	3	2	3	3	3	3	3	2	3	3	3	3	2	3	3	3	3	3	3	3	3	3	3	3	3	3	3	3	3	3	3	3	3	3	3	3	3	3	2	3	2	2	2	2	3	3	3	2	3	3	3	3	3	3	3	3	3	3	2	3	2	2	3	3	3	3	3	3	3	2	3	3	3	3	3	3	3	3	3	3	3	3	3	3	3	3	3	3	3	2	2	3	3	3	3	3	2	3	3	3	2	2	3	3	3	2	2	3	3	3	3	3	3	3	3	3	2	3	3	3	3	2	3	3	3	1	3	3	3	3	3	2	3	3	3	3	3	3	3	3	3	3	3	3	3	3	3	3	3	3	3	3	3	3	3	3	3	3	3	2	3	3	3	3	3	2	3	3	3	3	3	3	3	3	3	3	2	3	3	3	3	2	2	3	3	2	2	3	3	2	3	3	3	2	3	3	3	3	2	3	3	3	3	3	3	3	3	3	3	3	2	1	3	3	3	3	2	3	3	3	3	124445	148263	194989	249077	464679	454168	210879	309398	184149	257380	209315	288056	68758.7	73092.5	150594	95667	126601	94703	113649	196240	189063	116233	198954	139234	171160	179524	219188	164231	267276	143432	170327	281595	210289	147335	278526	288503	257980	285719	273952	249711	278849	215759	184056	225236	85592	114561	180321	191360	215576	199766	126325	210889	249029	324666	296340	542990	439574	268572	277500	296448	243670	400641	93752.4	88765.8	132637	127442	185237	228527	831269	754167	186247	201383	114468	127511	98342.6	168395	346132	453442	105494	88759.6	210670	205655	168776	131886	73598.2	175377	302987	292377	172741	163550	240636	398937	284738	151461	187602	254378	76402.5	61918.5	104754	125707	337031	352444	261207	355221	201261	203159	63773.8	72082.7	173005	84797.1	150711	156105	57212.4	70116.5	537203	282822	92486.9	121539	253650	182950	238582	289795	83499	123772	249646	285534	139465	124089	122779	70799.8	103114	100700	334292	342817	199699	235153	180415	178204	225689	112107	117514	95901.3	213749	278902	177124	216561	462934	347398	207787	245130	205601	244425	410325	424964	214145	259186	281551	300645	595567	543575	166020	194110	240360	292502	214655	225997	96026.6	147237	394297	399932	110235	36983	388542	280105	191193	221514	110391	183624	169911	167956	303396	282695	324282	228240	51459.6	76790.5	94930.4	85204.8	165697	126715	151366	121069	365864	387639	375705	550021	287428	359993	835860	293316	122966	55732.9	207277	199015	207623	176518	263406	188874	203513	257033	188566	222980	192295	211403	213043	105764	84655.9	57209.9	112482	327018	423857	103961	120945	361684	510077	310146	253654	177863	154422	198566	287427	237681	307600	320978	116492	103444	232389	195463	283840	284984	103714	128541	132390	139370	129374	149424	45395.7	76191	921814	757504	373646	251086	180228	132904	100160	151357	174058	186128	131790	487677	398917	299015	299015	227100	110914	111036	147493	112347	116314	72039.4	110354	132781	216732	242609	168999	174521	370608	320395	218179	218179	35191.7	77574.6	110811	91721.4	486272	227424	94923.6	141824	276987	232231	200412
A0A087WSX0	IGLV5-45	Immunoglobulin lambda variable 5-45	LV545_HUMAN	1	1	2	1	2	2	2	2	1	2	2	1	1	1	1	2	2	2	1	1	2	2	2	1	2	2	1	2	2	2	2	1	2	2	1	1	1	1	2	2	2	2	2	2	2	2	2	2	2	2	1	1	1	2	2	2	1	2	2	2	2	2	2	2	2	2	2	2	2	2	1	1	1	1	2	2	2	2	1	1	2	1	1	2	2	2	1	1	2	1	2	2	2	2	1	2	1	1	2	1	2	2	2	1	2	2	1	1	2	1	1	1	1	1	2	2	2	2	1	2	1	2	1	1	2	2	1	1	1	1	1	1	1	1	1	1	1	1	1	1	1	2	2	2	2	1	1	1	1	1	1	1	1	1	1	1	1	1	1	1	1	1	2	2	1	1	1	2	2	1	2	1	2	1	1	1	1	1	1	2	1	1	1	2	1	1	2	2	2	2	1	1	2	2	2	1	1	1	2	1	1	2	1	1	1	1	1	2	2	1	2	2	2	1	2	1	2	1	2	2	2	2	2	1	1	1	1	2	2	2	2	2	2	2	1	1	1	1	2	1	1	1	2	2	2	2	1	1	2	2	0	0	2	2	2	2	2	1	1	1	1	1	1	1	1	1	1	1	1	1	1	1	1	1	1	1	1	1	1	1	1	1	1	1	1	2	1	1	2	1	1	5945.25	8419.92	399.082	2524	35588.9	37604.6	19899.3	32625.1	2837.43	9137.49	17989.3	19594.7	3552.69	4920.7	13436.4	15008.1	37982.8	26364.9	9167.68	11221.7	9472.3	19600.2	2108.05	1549.25	32763.9	37220.5	4415.53	7799.9	35816.1	28891.5	1843.46	3815.27	28268.3	18324.4	3586.33	5372.48	4860.82	5861.02	35010.4	35262.2	10345.3	14764.4	10213.6	10218.2	31654.2	36715.1	9272.28	9204.72	10094.6	14436.9	7230.97	10621.1	16613	24296.7	15069.4	16377.1	7428.96	4219.08	23928.9	33564.8	17309	22522.5	14585.2	20365.1	5899.57	8125.41	28752.4	31601.9	81942.3	72194.2	6244.16	9186.13	7922.48	8165.52	7044.46	11853.2	30714.1	34889	1804.76	2440.05	4137.65	4940.4	3556.31	3468.4	11546.3	16205.2	13083.6	10548.5	7281.11	7027.61	110313	129260	29719.2	21020.3	8582.97	11860.7	3807.02	5129.49	6086.33	7498.13	17509.1	16841.9	5173.24	8769.6	15080.6	19896	3177.93	4027.13	4522.06	1714.16	12604.1	17685	1626.35	3124.09	14496.9	13146.3	28569.8	34968.6	11186.8	6178.07	7157.92	1526.18	4089.51	3261.17	16639.8	26703.9	5352.97	6037.51	5870.32	6052.83	10083.2	16033.5	3635.61	2742.86	12356.6	9766.97	7669.01	13746.1	9463.91	2242.83	7841.79	4536.01	11985.7	18475.7	12441	27342.4	12516.2	13172.9	15852.5	22581.4	13354.5	14139.6	7655.21	5871.82	9781.88	15072	16976.4	19651.7	22445.2	9270.46	15822	20288.1	27718.4	34310.8	6282.13	6818.36	15777.5	15171.5	9775.48	14012.8	3097.73	1097.94	6283.23	8026.21	17230.8	15606.6	1923.8	1659.78	22748.8	18970.2	15317.2	13259.7	35265.9	16153.6	4026.26	4681.13	12552.8	11492.9	23219.4	12410.7	9206.21	7214.57	23262.8	20611	44724.1	64500.8	321.495	1061.4	29525.8	22909.6	5917.64	4845.88	5432.01	3407.74	2703.33	2157.66	18176.9	11301.6	14904.7	17262	13342.1	13196.1	12203.2	17758.1	14339.9	31992.9	17461.1	2387.31	2993	19399.7	29382	34637.3	28470.6	4698.12	8597.86	10272	8326.21	16329.5	14991.2	14633.7	4496.81	7540.82	20238.1	19029	260.931	1095.58	6363.68	8665.72	9359.79	11004.5	3000.46	3590.35	10458.3	8241.44	12538.2	13512.9	9879.12	8054.66	75274.1	53690.8	NaN	NaN	12431.1	7209.96	6432.46	16769.7	19562	11153.4	10003.8	18533.4	16829	11370.7	11370.7	10955.8	5381.29	5638.19	12281.8	11964.6	6506.29	4788.51	669.382	379.617	26676.9	29084.3	8193.17	8019.13	20630.9	18880.5	14846.6	14846.6	6746.16	9405.88	1840.25	1466.31	8423.62	6730.89	7395.78	8340.32	8401.47	11644.3	16766.1
A0A087WSY6	IGKV3D-15	Immunoglobulin kappa variable 3D-15	KVD15_HUMAN	11	11	12	13	17	16	14	14	12	16	15	14	11	11	11	12	12	13	13	14	13	12	12	15	14	15	13	13	13	14	13	15	14	13	15	16	15	17	14	15	17	16	13	12	13	12	14	15	13	14	13	14	12	13	15	18	17	15	16	17	15	16	18	17	12	14	15	15	18	19	15	15	14	11	15	15	18	16	12	11	14	13	13	13	12	15	13	15	15	12	14	15	14	14	14	16	12	12	13	12	12	15	13	15	15	14	12	13	14	12	12	14	12	11	16	14	12	12	14	14	16	16	13	10	18	18	14	16	14	13	13	15	17	17	12	14	13	14	16	13	15	14	14	15	12	13	17	18	17	17	15	17	13	15	18	18	14	13	16	16	16	19	15	16	16	14	14	15	18	18	13	12	16	17	16	15	14	12	15	14	17	13	17	16	14	14	12	11	16	13	16	14	17	16	17	13	16	16	17	17	13	11	12	13	15	15	13	17	16	18	16	17	16	19	16	17	17	14	13	13	14	13	12	18	17	15	14	18	17	18	15	15	16	14	14	12	13	13	17	16	14	13	10	14	17	15	11	11	17	17	15	15	15	15	16	12	14	17	17	17	16	17	17	16	14	15	15	14	14	13	15	15	12	14	14	13	16	16	16	16	13	13	12	13	19	19	15	14	16	16	17	269564	283210	533622	431002	1.00916e+06	992978	1.07961e+06	1.19852e+06	528980	926639	775770	885096	468967	571800	592388	618583	522320	423668	529862	555022	574455	683933	640834	580192	756608	751928	597809	623159	1.12228e+06	921192	405372	730665	903167	522766	700139	719813	767848	764363	642439	668889	764451	692545	575578	601787	392464	481671	710101	676272	798487	749648	464506	617834	547073	732805	648142	750492	1434679	927121	1.25984e+06	1.43406e+06	1.19612e+06	1.43079e+06	7786224	7421938	355219	446936	772815	940102	1.83378e+06	1.59397e+06	591587	654484	294684	339285	404438	634032	2.63989e+06	2.15069e+06	260518	273549	507480	588775	483255	583412	355932	509344	1.60524e+06	1.44155e+06	741810	665171	784406	979286	794502	720483	688415	929353	118601	121037	464399	486881	883150	823722	690663	705179	941378	1.00759e+06	394807	451953	469225	392377	471201	581451	212921	245900	1.23945e+06	989077	588791	547352	642325	382996	895521	1.05957e+06	246106	245373	1.15035e+06	1.45557e+06	429132	443231	242386	286942	394080	424643	858333	804438	407284	394839	889322	813938	1.26146e+06	542980	712771	596356	428787	634712	480966	543322	1.27093e+06	969832	940972	1.12046e+06	1.0483e+06	1.14032e+06	791589	783423	651612	838922	683385	708103	2.04139e+06	1.2512e+06	900840	1.04508e+06	1022988	1.1757e+06	648456	871281	555992	732474	1.10431e+06	1.18954e+06	392578	237744	1446401	1.53204e+06	718317	634221	495449	679062	757793	790023	1.02967e+06	1.09361e+06	438395	400575	291794	350787	206513	203448	1.07249e+06	657790	742359	760792	935071	1.04092e+06	990603	1.05547e+06	784053	821813	3.50473e+06	1.00098e+06	334169	280290	525270	407516	1.30409e+06	903434	1.18271e+06	1.10422e+06	1.21433e+06	1.20586e+06	1236364	1.17621e+06	1.2263e+06	1.16802e+06	1.23409e+06	983816	952756	342071	500522	641774	809580	384744	308613	1.4896e+06	2.04393e+06	600145	505878	1.21226e+06	1.11959e+06	1.24298e+06	399730	382550	608435	630592	397498	362796	769078	606943	676311	633009	499204	494056	237479	212629	619347	671733	258904	239600	4.17703e+06	3.71608e+06	673801	709702	1275744	558934	467032	291137	361802	1.09483e+06	1.17101e+06	1.08111e+06	1.03113e+06	760543	760543	796556	620305	524763	529007	506414	455757	271648	413741	489564	446806	510829	429191	465810	792510	832063	1.30569e+06	1.30569e+06	252196	282324	360657	339085	1.07035e+06	653246	569725	722920	1286401	1.23199e+06	1.22823e+06
A0A087WW87;P01614	IGKV2-40;IGKV2D-40	Immunoglobulin kappa variable 2-40;Immunoglobulin kappa variable 2D-40	KV240_HUMAN;KVD40_HUMAN	5	5	4	4	5	5	5	5	5	4	5	5	5	5	5	5	5	5	5	5	5	5	5	5	5	5	5	5	5	5	5	5	5	5	5	5	5	5	5	5	5	5	5	5	5	5	5	5	5	5	5	5	5	5	5	5	5	5	5	5	5	5	5	5	4	5	5	5	5	5	4	5	4	5	5	5	5	5	5	5	4	5	4	4	5	5	5	5	5	5	5	5	5	5	4	5	4	5	5	5	5	4	4	5	5	5	5	5	5	5	5	5	5	5	5	5	5	5	5	5	5	5	5	5	5	5	5	5	5	5	5	5	5	5	5	5	5	5	5	5	5	5	5	5	5	5	5	5	5	5	5	4	5	5	5	5	5	5	5	5	6	5	5	5	5	5	5	5	5	5	5	5	5	5	5	5	5	5	5	5	5	5	5	5	5	5	5	4	5	5	5	5	5	5	5	5	5	5	5	5	5	5	5	5	5	5	5	5	5	5	5	5	5	5	5	5	5	4	3	5	5	5	5	5	5	5	5	5	4	4	5	5	5	5	4	4	5	5	5	5	5	4	4	5	4	4	5	4	5	5	5	5	5	4	4	5	5	6	5	5	5	5	5	5	5	5	5	4	5	5	5	5	5	5	5	4	5	5	4	4	4	5	5	5	5	4	5	5	5	5	5	52131.8	57709.7	77944.6	76042.6	192166	361666	210069	142509	34123.5	85570.2	244902	213057	91441	122019	181673	122246	69447.3	53843.9	115948	100574	77908.3	98343.9	119292	91711.1	149533	123700	149866	179243	118156	116949	49274.3	126888	92470.5	67509.6	74720.7	79338	78587.7	82908.8	212123	148433	98044.3	109558	84206.6	91244.5	50263	75325.6	191427	198841	80027.8	137576	57025.3	74840.6	115577	174220	254813	195806	184420	142083	228311	543528	209549	193910	728081	670405	55241.8	56817.1	118991	174719	249734	307148	139559	79666.8	50499.2	89464.7	33698.2	64722.7	155311	183718	51215.6	52901.7	46391	41502.7	81504.3	138459	103484	174101	198858	149052	108422	150029	183481	219308	257838	184757	83242.2	92586.3	22660.5	26565	52625.3	47698.1	107725	95368.4	64073.1	77051.9	78648	90322.8	40372.4	55111.6	50298.1	31300.4	173641	190489	28329.5	43951.8	198772	184385	140570	105260	95796.8	72397	85505.9	128924	85868.3	111530	140641	140901	69356	72268.7	56849.1	41153	114474	150827	184291	171680	69658	62006.1	122499	141216	222594	99242.2	123427	107916	93373.3	104888	76279.6	92608.9	203148	91188.9	127024	150359	168708	174651	118134	202652	91354	93696.5	69437.8	86604.9	213808	155455	125770	149250	208600	160867	69808.8	90080.2	130895	168239	102502	116498	46107.8	27695.6	58982.8	113919	70458.3	77060.5	80093.1	89567.7	124791	91180.1	102594	106438	106885	90459.3	93953.9	152081	46569.5	35352.7	125437	75770.7	74736.3	70221	122400	189967	170091	178317	120241	114857	614740	229852	175967	79640.9	52505.3	47837	201669	126623	157345	185294	126342	188726	126838	171670	146361	164602	96974.1	143644	163071	50215.1	32151.9	82860.8	91537	45002.6	39820.6	83231.5	151596	118015	64657.8	67985.5	44780.6	46410.1	180015	181006	114274	154832	31051.1	29732.6	126156	109359	90318.4	79158.7	81059.3	77712.6	46451.8	48039.8	59092.3	69727	32856.1	29950.1	336216	297653	144973	110740	108201	63058.5	61326.5	68308.3	138050	229492	160518	161579	182613	87438.3	87438.3	111371	101072	79365.4	143803	69154.9	37953.5	31027	66283.5	69843.8	65801.6	76315.5	127763	78040.2	135991	95410.8	135778	135778	28175.9	42367.5	118037	96649.4	90269.5	60128.2	105374	129289	101479	96149.7	108101
A0A0A0MRZ8;P04433	IGKV3D-11;IGKV3-11	Immunoglobulin kappa variable 3D-11;Immunoglobulin kappa variable 3-11	KVD11_HUMAN;KV311_HUMAN	20	23	20	18	20	21	20	20	20	21	18	20	20	20	19	21	21	19	19	20	20	21	19	20	18	20	21	21	20	20	20	20	20	20	20	21	19	19	21	20	21	21	20	20	18	19	20	19	20	21	18	20	20	19	19	18	20	19	22	21	21	21	20	20	21	21	22	20	21	23	20	21	21	19	21	21	20	20	21	22	20	21	21	21	19	20	23	23	20	20	22	23	21	21	21	20	21	18	21	21	23	22	22	23	21	21	22	22	21	20	20	20	20	19	22	20	21	20	21	22	23	23	21	21	21	23	21	21	22	21	21	21	20	21	21	22	20	20	22	23	23	21	22	22	21	22	23	23	21	20	20	19	21	23	23	23	20	23	22	23	22	21	20	22	21	22	20	20	22	23	21	20	21	21	22	22	20	21	21	21	22	23	21	21	22	21	21	20	21	21	20	20	20	21	22	20	20	22	20	22	20	21	21	20	21	21	20	20	21	22	21	22	23	22	21	23	21	21	21	22	22	20	20	23	23	20	22	21	20	20	21	21	21	21	20	20	19	20	20	22	20	20	21	21	22	20	22	22	23	23	21	20	22	21	23	19	19	22	21	20	21	19	19	21	20	19	21	21	20	19	21	20	19	20	21	21	20	21	22	21	18	19	21	19	22	20	20	20	22	22	20	230562	261787	475044	390924	953048	921165	548699	643058	299606	507094	755946	791694	308991	355253	386838	438686	475110	398540	380416	441024	338820	381946	505374	467433	464455	457052	493195	477727	483456	420458	319921	513880	545141	335034	679325	650729	668752	687151	441661	437864	525310	529558	465874	490582	237461	251222	481751	463586	631656	580610	330630	477203	526350	630311	531919	589776	880154	645773	1.00074e+06	1090376	709259	862147	1.86955e+06	1.58536e+06	341469	455728	661712	714205	1.07119e+06	982420	639706	675900	219178	233923	266073	394523	982117	825910	309269	303827	412933	444428	577813	660456	223119	323995	1652366	1598750	537987	528360	489334	623740	566989	521151	503474	632210	150274	173542	283102	287200	653153	638788	710793	774757	503392	519518	384178	408790	298571	258434	580496	652148	174934	184083	959374	810750	439615	447592	645816	414205	588028	658454	227443	240461	1011516	1223320	381039	393069	236118	244082	317468	344028	637140	616652	287827	281831	665747	606738	834405	397872	520026	449766	430303	543978	380913	419681	975203	840964	503566	586456	686751	739473	559710	594680	577139	717269	440177	450640	1.27091e+06	855609	599466	712914	558062	678589	465784	550614	344009	483432	784176	860169	233611	137219	902628	962601	504812	496363	412517	543158	486387	547217	638239	684925	589388	483912	260232	305191	225063	226885	558786	329865	589048	533942	596299	649751	964334	936996	640114	665990	2.26584e+06	862682	311856	262157	275915	254420	748948	582219	728739	652341	750100	724004	713312	730488	714721	705924	760223	803334	803168	271207	354194	495096	616157	264557	237124	665377	784006	582961	451931	747809	576209	576942	352310	368094	561071	490663	268666	258359	554921	444391	589089	524727	380455	438303	343308	324141	372488	423170	207169	201356	2011792	1.85395e+06	674284	645908	786741	489166	452968	209813	275018	691461	718010	636839	620704	589122	589122	592088	353742	322643	463313	464013	301999	196042	356078	406241	349848	380289	344049	363963	582025	588251	726694	726694	162438	190635	296224	277105	705046	504891	410299	532718	876306	684727	826573
A0A0A0MS14	IGHV1-45	Immunoglobulin heavy variable 1-45	HV145_HUMAN	2	2	1	2	2	2	2	2	1	2	2	2	2	2	1	1	2	1	2	2	1	2	2	2	2	2	2	2	2	2	2	2	2	2	2	2	1	1	2	2	2	1	2	1	1	2	2	2	2	2	2	2	2	2	2	2	2	2	2	2	2	2	1	1	2	2	2	2	2	2	2	2	2	2	1	1	2	1	2	2	2	2	1	1	2	2	2	2	1	2	2	2	2	2	2	2	2	2	2	1	2	2	2	2	2	2	2	2	2	1	2	2	1	1	2	2	1	2	2	2	2	2	2	2	2	2	2	2	2	2	2	2	2	2	2	2	2	2	2	2	2	2	1	2	2	2	1	2	2	2	1	1	2	2	2	2	1	1	2	2	1	1	2	1	2	2	2	2	2	2	2	2	1	2	2	2	1	2	1	1	2	1	1	1	1	2	2	2	2	2	2	2	2	2	2	2	2	2	1	2	2	2	2	1	2	2	2	2	2	2	2	2	2	2	2	2	2	1	1	2	2	2	2	2	2	2	2	2	2	2	2	2	2	2	2	2	2	2	2	2	1	1	2	2	1	1	2	2	1	2	1	2	1	2	2	2	2	2	2	2	2	2	2	2	2	2	1	1	2	1	2	2	1	2	2	2	1	1	2	2	1	2	2	2	1	2	1	1	2	2	2	41829	29066.9	20253.4	26030.5	88143.5	81437.7	53644.6	67872	13070.9	24036.5	54899.1	86749.9	52144.7	52667.3	8789.12	10973.1	24879.7	12226.7	17962.9	17289	21447.7	32363.2	54651.8	51264	75932.1	82532.9	18386.4	18653	86699.4	74647.9	22500.7	30647.3	37182.6	27817.6	17076.1	16672.8	10276.3	8859.05	35331.4	35508.1	24166.1	23348.4	18635.2	10926.5	6626.81	14494.9	35997.4	39208.1	40533.3	42800.3	41894.2	53457.4	11278.5	33851.2	89929.5	78058.8	44138.8	29841.7	34033	68884.6	34702.1	55352.6	11567	12538.4	15498.2	15478.6	46311.5	85188.9	30384	47066.6	50197.8	40408.8	11583.6	16947.9	4363.08	10645.3	51734.7	69484.8	35093	45061.1	18976	12928.6	11204.4	16044.1	13531.8	20721.3	93988.7	89896.3	25865.3	17007.9	57474.4	62202	25719	24218	28709.8	24786.8	10932.6	9478.83	10596.9	7369.05	23866.9	25363.2	31364.1	27306.2	46339.1	54421.5	10608	12973	15264.8	13054.2	42000.3	53052	5865.19	6316.47	19861.9	25839.9	13779.8	16937.7	25536.3	13249.8	17302	17691.1	26872.8	29630.2	27447.4	16055.1	19171.9	23901.2	41705.6	43792.9	7609.65	12279.6	25882.7	23221.9	28478.9	17379.8	30084.3	21869.8	34633.2	10767.7	29314.9	23895.9	19144.1	28516.8	7353.1	6845.97	27434.8	20588.9	17657.7	19043	15121.9	15577.4	17929.2	18847.5	23657	22936.6	24924.7	25935.5	86691	53659.5	47212.8	59129.3	27051.2	34821.1	8579.44	14440.8	19623.1	36388.1	56069.1	21431.1	16467.6	6968.1	57343.9	42665.4	35190.9	26386.2	7142.37	9868.27	18590.6	18005	19315.1	34566.5	40860.5	33488.3	12623.6	6583.32	7895.34	10863.6	32985.2	17232.9	30137.6	20081.1	21108.8	18815.1	53720.9	62687.9	26388.2	28583.3	225460	37570.7	11035.8	9953.18	8220.11	15656.8	15837.9	15241.7	30343.2	30513.6	26003.1	28254.3	23636.4	13260.9	13172.7	26998.8	19340.5	34234.6	27822.7	17941.9	21896	9729.49	12152.1	4482.68	7021.38	30071.5	17759.1	27552.2	16500.6	23644.5	10629.9	12129.9	16859	11647.3	8711.01	6278.99	8212.38	7410.65	30539.7	22559.7	14421	16479.4	14800.8	12995.5	8971.27	6641.49	13144.3	15546.5	3729.65	4113.68	75328.6	34660.8	14829.8	8392.73	30283.4	5023.69	12162	23177	22456.3	18778.2	24356.8	25413.8	27200.1	20108	20108	14556.9	12176.2	8923.75	20246.6	14548.3	9785.53	7215.63	21780.3	16975.2	25032.5	13213.1	6934.99	11144.9	39805.2	26256.8	7661.95	7661.95	14106.4	11895.5	9401.63	6386.93	40492.3	5545.25	6924.21	14575.6	26171.5	20256.6	23513.2
A0A0A0MS15	IGHV3-49	Immunoglobulin heavy variable 3-49	HV349_HUMAN	5	5	5	4	5	4	5	5	4	4	4	4	5	4	4	5	4	4	4	4	4	5	5	5	5	5	3	4	5	5	5	5	4	4	5	5	5	5	4	5	5	5	4	4	4	5	4	4	5	5	4	4	5	5	5	5	4	5	5	4	4	4	4	4	4	4	5	4	5	6	5	3	4	4	4	4	5	4	4	5	4	4	4	5	4	5	4	4	4	4	4	4	5	5	4	4	4	4	5	4	4	4	4	4	4	4	4	4	4	5	5	5	4	4	4	4	5	5	4	4	4	4	4	3	5	5	5	4	3	3	4	4	5	5	4	4	4	4	3	4	3	3	5	5	5	4	5	4	5	4	5	5	3	3	5	5	4	5	4	4	5	5	5	5	5	5	5	5	5	5	5	5	4	4	4	5	5	5	4	5	5	5	5	5	4	5	4	4	3	3	5	5	5	5	4	4	5	5	6	6	4	3	3	3	5	5	5	5	4	4	5	5	5	5	5	5	5	4	4	4	4	4	4	5	5	4	4	5	5	5	5	5	4	4	4	4	5	5	3	4	4	4	5	5	4	4	5	4	4	4	5	5	5	4	4	4	4	5	5	4	3	5	5	5	4	5	4	4	5	5	5	4	4	4	5	4	5	4	4	4	4	2	4	4	5	5	5	5	4	5	4	73571.1	69369.2	79292.5	66273.6	162650	185156	188564	240844	46919.2	85873.9	128246	151266	83861.8	103175	44623.7	45008.2	94821.4	77674.8	111725	125752	84182.9	73374.4	104966	90281.9	105535	116724	28003.7	25270.2	143917	122174	53982.5	88325.4	40410.8	20824.1	53377.8	50270.5	54105.7	50890	152209	159263	139963	125594	122736	123237	48621.6	52192.3	55948.1	50431.6	273838	250361	112793	159100	90334.4	122711	124804	138830	133179	80463.7	151494	146284	122367	164369	1.05155e+06	884127	137573	165320	102398	120790	429323	403265	62418.8	78604.6	84284.8	85060.8	35902.5	57489	124575	126822	77576.7	78793.3	79278.3	90750.4	49177.9	62054.2	84992.8	100444	359819	326835	39906	36524.4	127738	146831	204668	185789	83925.4	118075	32771.3	34450.4	71323.1	84577.3	81572.4	81301.8	89625.1	109288	147337	146628	60265.2	70325.4	66828.4	59804.3	79980.9	99637.7	18356.9	18481.9	234892	175457	110691	119197	123057	77661.1	108608	114969	34598.5	28048.1	177536	191822	87136	86181.5	28633.4	33399.9	99360	101508	169681	150519	70142	67136.6	133766	118650	86381.4	40068.1	53262	40665	62800.6	89190.5	152518	216736	108833	94481.1	139610	178722	116548	134704	102293	117577	85707.3	114807	89394.4	76504.2	195565	141707	134705	155347	124670	149339	78484.1	83408.5	132888	177737	128439	128374	108503	60671.1	100850	100372	195948	158804	34988.6	60306.5	108630	102530	130767	140576	162009	130067	59688	70755.5	47924.5	46779.1	58370.9	35361.8	120030	105608	104825	102553	217343	227698	120129	123094	592885	216246	21422.6	14326.5	21516.7	25641.8	149070	118895	167986	159697	153310	158592	170654	155031	163702	173900	168252	120950	112810	66602.3	90882.1	126783	152182	114840	98364.1	193119	249193	110133	91458.4	153386	113979	122980	104463	87179.2	124423	116156	40538.4	47998.2	172656	137994	72970.7	54392.5	67809.2	62679.9	77985.9	70006.6	79313.6	85076.1	50353	40450.5	399522	355479	175243	151843	174745	85070.6	87927.6	37311.6	41850.6	372284	400861	87652.9	106598	152408	152408	135137	63377.5	55040.1	47476.1	36175.3	88572.6	49819.5	19652.2	19043.5	46033.5	43500.9	51147.9	41341.9	79263.8	68536.7	152102	152102	16930.3	23277.9	20700.4	22564	127721	89981.1	96288.5	107878	228774	166128	158642
A0A0A0MT36	IGKV6D-21	Immunoglobulin kappa variable 6D-21	KVD21_HUMAN	7	5	5	5	9	7	7	8	5	7	5	6	6	6	5	7	5	6	5	5	5	6	5	6	5	5	5	6	7	6	4	5	5	4	5	4	5	4	5	5	5	5	5	4	5	5	5	5	6	6	4	4	7	6	6	7	5	4	8	7	5	5	6	6	4	5	6	6	6	7	5	6	4	6	4	5	6	6	5	6	6	5	5	5	5	6	8	8	5	5	6	7	6	7	6	6	3	3	5	4	6	5	5	5	6	5	4	4	8	7	5	5	3	3	5	3	5	5	6	5	6	6	5	5	6	6	5	5	5	6	4	3	6	6	5	5	6	6	6	5	8	7	6	6	7	7	7	5	6	7	5	6	7	6	8	8	6	6	6	7	6	6	5	6	6	7	5	5	8	6	5	5	7	7	8	6	5	4	5	6	5	5	7	6	5	7	5	5	7	4	5	5	5	5	6	5	5	5	6	7	5	5	4	5	7	5	5	6	7	6	5	7	7	7	6	5	6	5	5	5	6	4	5	7	7	6	7	7	6	6	5	5	7	6	5	5	6	4	7	5	6	5	7	6	5	5	6	5	5	6	7	6	5	5	5	7	6	7	5	5	5	6	6	4	5	4	6	5	5	5	5	5	5	5	5	5	7	6	5	6	2	3	5	5	5	5	5	7	5	5	5	23078.1	23464.6	16016.7	18836.6	27280.2	34937.2	29022.4	22490.6	32924.5	45717.5	42985.8	65966.3	91067.8	81987.6	55535.5	49182.7	91174.5	77420.5	13410	27104.8	33999.9	33801.1	28884.3	25457	22444.1	27312.8	9510.46	11922.5	34309.4	30817.1	12044.3	26801.5	42415.3	35359.9	23875.2	28070.1	27473.4	32411.3	18326.1	23343.8	29267.4	25363.9	17628.6	25518.1	13203.4	16428.8	22898.3	14586.1	39944.7	35969.7	15018.8	18073.6	64480.8	72941.2	42178.5	56824.3	19891.5	12944.4	64628.8	73302.3	21200.8	20930.1	15236.3	28558.5	10438.4	16092	26212.1	44737.7	63156	61038	61874	53859.9	22338.8	15969.1	18626.8	34086.2	240370	236088	21882.3	21977.8	25966.8	26024.2	24490.9	25839.8	17954.7	31338	202868	196197	40082.1	23597.6	55482.8	59902.2	71670.1	61839.3	27905.9	32858.4	5532.59	5420.76	10476.7	10627	41348.5	46669.5	52349.9	41527.7	36439.7	48077.1	7565.39	8146.1	114354	118064	20790.3	35662.1	19323.6	20684.3	59955.5	36867.1	12078.1	17199.6	20291.3	14103.1	43598.1	46330.8	7471.18	9355.39	57320.8	59382.2	23011.9	24132.9	8569.32	10197.6	8654.43	10318.1	45044.2	47357	37810.7	34649.9	38783.4	43522.4	48920.6	23993.4	41388.4	26278.1	22648.6	26158.1	26511	27788.4	38611.6	37893.4	51619.5	62698	41105	25975.3	32556.2	34094	71431	82589.9	24072	26900.4	62650.6	51235.9	38437	41035.3	22743.3	40894	22038.9	23727.3	22477.5	34781.2	44485.6	53399.7	15796.8	11273.2	71649	90097.7	40999.3	47962.2	6637.32	7101.25	24557.3	25987.8	52944.7	53175.2	58841.1	51637.5	9560.25	10742.8	23775.4	19597.3	48681.4	28653.5	48978.3	53208.1	35908.2	34240.1	37823.2	40483.6	35559.4	33993.1	123542	60122.5	12021.5	7831.84	20364.2	16191.2	52511.7	34193.9	48387.9	43320.5	38071.3	41917.9	32339.2	35066.2	47632.9	49121.7	46995.2	13905.1	12528.7	17524.5	27903.5	50237.2	55139.8	14816.7	15229.9	48529.9	62222.1	70176.3	50262.4	42792.1	19140.6	14186.8	38070.1	46407.1	42558.6	41880.8	15189.2	16579.9	27355.8	17925.7	17830.3	23179.3	19069.9	25230.3	46636.4	27279.6	27164.6	27429.5	14073.3	14533.3	66410.1	105558	22520.1	16763.8	43393.8	22521.4	25778.1	27990	29818.5	31606	31849.7	18703.5	20288.1	23655.2	23655.2	34692.3	20393.5	17455.4	15049.9	14993.8	24228.4	15057.6	23849.5	25029.5	32737.9	27921.9	15508.3	15314.4	35353.7	32754.5	42335.7	42335.7	2584.19	4257.71	32685.9	29783.4	52682.8	34037	24006.7	28086.6	32048.5	44503.1	42730.2
A0A0A0MT89	IGKJ1	Immunoglobulin kappa joining 1	KJ01_HUMAN	2	2	2	2	2	2	2	2	2	2	2	2	2	2	2	2	2	2	2	2	2	2	2	2	2	2	2	2	2	2	2	2	2	2	2	2	2	2	2	2	2	2	2	2	2	2	2	2	2	2	2	2	2	2	2	2	2	2	2	2	2	2	2	2	2	2	2	2	2	2	2	2	2	2	2	2	2	2	2	2	2	2	2	2	2	2	2	2	2	2	2	2	2	2	2	2	2	2	2	2	2	2	2	2	2	2	2	2	2	2	2	2	2	2	2	2	2	2	2	2	2	2	2	2	2	2	2	2	2	2	2	2	2	2	2	2	2	2	2	2	2	2	2	2	2	2	2	2	2	2	2	2	2	2	2	2	2	2	2	2	2	2	2	2	2	2	2	2	2	2	2	2	2	2	2	2	2	2	2	2	2	2	2	2	2	2	2	2	2	2	2	2	2	2	2	2	2	2	2	2	2	2	2	2	2	2	2	2	2	2	2	2	2	2	2	2	2	2	2	2	2	2	2	2	2	2	2	2	2	2	2	2	2	2	2	2	2	2	2	2	2	2	2	2	2	2	2	2	2	2	2	2	2	2	2	2	2	2	2	2	2	2	2	2	2	2	2	2	2	2	2	2	2	2	2	2	2	2	2	2	2	2	2	2	2	2	2	2	2	2	2	9547.55	10098	18521.1	14147.3	25696.9	24545.8	24752.4	24231.9	17395.5	25858.3	18525.8	21517.2	41534	42036.5	14579.5	16143.1	28002	23972.8	18620.8	18884.9	15386.3	15768.4	17400.5	16504.6	18217.2	19866.3	27708.2	26768.2	16610.7	15515.7	10101.9	17992.2	23015.6	15017	22206.8	24456.1	23777.7	25054.6	38705.6	36250	19976.4	19026	30803.4	28476.1	12147.1	13611.1	25706.4	24402.3	33509.3	38125.4	10323.6	12636.8	24180.7	26810.1	25098.1	29328.2	24596.7	17434.1	38962.6	39843.9	18468.3	23352	9569.44	6292.82	14751.1	18772	15931.1	21054.5	104562	104455	30027.8	31808.9	32411.8	36282.8	11221.7	15941.5	97567.8	85940.8	24154.8	25137.8	13951.6	15790.4	12169.3	16556.8	28229.3	40148.2	34598	33357.9	16122.3	18196.5	23029.2	27364.7	23089.7	20679	18343.6	21411.5	5184.31	5144.89	17187.5	17157.8	20887.1	19448.7	20696.5	22065.6	33304.7	30025.4	11052.3	12890.4	12513.3	11522	19210	21202.7	3755.46	3527.43	60874.2	42714.6	112290	116546	24978.5	14569.3	31659.1	38037.3	5410.27	6175.81	48855.8	58814.1	12185.4	12531.2	15672	19942.8	15370.8	16887.4	52490.5	44465.1	28491	26754.2	38103.8	35587	27359.1	9389.4	50664.8	41760.4	18338.2	19313.4	14979.1	14760.6	55074.8	43719.6	30380.4	35862.3	99135.5	101250	87771.1	99211.3	37230.2	43650.9	11236.8	12860.1	78248.9	44716.4	22899.9	27057.4	14975.1	20750.7	20153.4	29198.7	16117.3	19274.9	39081.7	42972.4	8224.83	4669.67	29267.1	29219.7	12679.3	11085	17251.3	25266.5	23046	24735.8	28551.8	29105.1	28708.2	24001.8	11282.4	13190.1	12668.2	13280.3	12151.6	3976.3	11899.8	8762.4	35660.9	38437.7	20771.9	22564.9	20112.1	21140.3	98306	43447.1	11974.5	8819.82	6409.5	3279.99	58549.1	41613.1	17794	22678.9	20920.7	22490.6	23250.9	24824.7	24081.1	23749	23552.4	45524.1	41213.2	8049.1	10717.9	17166	21042.7	23288.8	16600.1	46343.8	59564.3	12358.6	11547.4	22332.5	31000.5	33343.4	13703.4	13506.5	21772.8	22661.8	10450.1	10338.9	33821.9	27113.2	31790.2	26300.9	11872.7	16707.1	30491.1	26168.4	9520.11	7150.87	14399.2	11724.1	124586	111667	19985.3	20287.5	23261.9	13707.3	12058.7	9371.89	11076.3	19945.1	22562	76832.3	79529.7	22374.1	22374.1	24290.2	4757.75	6606.76	12457.4	12376.8	16002.4	9927.81	15692.7	14718	4.76867e+06	5.02344e+06	12139.3	14984.2	20683.6	23232.7	22737.4	22737.4	5529.76	5529.12	11999.2	11456.5	32893.3	19038.1	17027.6	22274.1	21097.4	19206.1	21478.8
A0A0B4J1U3	IGLV1-36	Immunoglobulin lambda variable 1-36	LV136_HUMAN	2	1	1	1	1	2	3	3	1	1	3	3	1	1	3	1	1	1	1	0	2	1	3	3	4	3	2	3	1	2	1	1	3	1	2	1	2	1	1	1	1	1	1	2	1	1	3	3	2	2	2	1	3	2	2	3	2	3	2	2	2	2	2	2	1	2	1	3	3	2	1	1	2	3	1	2	1	3	1	1	1	1	1	2	2	3	1	1	2	1	3	3	3	3	1	2	2	3	3	2	2	1	2	1	3	2	1	1	3	2	1	1	1	0	2	2	3	1	1	1	2	2	1	0	2	1	2	1	2	2	0	2	1	1	1	2	3	2	2	2	2	2	2	2	1	2	2	1	2	2	1	1	1	1	1	2	2	2	2	2	3	2	2	1	2	2	1	1	2	1	1	1	1	2	2	2	2	2	1	1	1	1	1	2	2	2	1	2	2	1	2	3	2	3	3	2	1	1	2	2	0	1	2	2	2	2	2	2	2	2	2	2	2	1	1	2	0	2	1	2	2	1	2	1	2	1	2	1	1	1	2	1	1	1	2	2	1	1	1	1	1	3	2	1	1	1	1	1	1	1	1	2	1	2	2	1	2	2	1	3	2	1	1	3	2	1	3	2	1	2	2	1	1	1	0	1	2	1	2	2	1	2	2	2	2	2	1	1	1	2	2	8993.3	32682.1	81523.3	41124.9	41904.8	9516.33	27458.5	5115.26	34720.2	48792.6	17892.4	38462.4	9235.17	10503.7	15224.4	19971.2	19066.9	18989.8	905.444	NaN	7095.26	7668.22	47881.3	43083.6	36875	43497.6	81338.7	64600.7	26373.1	19856.2	13026.2	28560.1	12000.7	5495.82	5286.18	8398.94	8009.12	10921.2	2521.44	4989.51	5883.48	7590.24	9858.38	10771.3	2011.43	1465.92	15442.5	17402.3	36745.5	31778.5	14852.7	18140.5	23395.1	39106.8	39217.8	53350.5	36699.4	28108.1	48277.8	46679.1	12924.1	9525.99	33765.1	24607.3	7266.93	11484.4	16216.3	29799.1	33951.9	28445.9	5757.16	5648.62	17788.4	17780.8	3081.19	4432.23	10437.5	10645.4	1972.78	1990.28	12447.6	11536	36900.2	40652	18507.8	17667	12707.4	15585.2	17485.9	19680.3	28267.4	33249	21484.3	20387.2	4530.5	7657.18	2606.96	4911.06	27135.6	27602.7	4928.03	5773.85	13628.4	16236.9	20241.1	26777.3	8589.9	8599.6	9675.77	7134.95	74393.1	72343.2	1224.9	NaN	25151.4	19898.5	17001.9	14601.8	28020	17600.4	14402	15103.9	5627.58	NaN	35319	55645.8	12220.4	12235.2	2984.51	4052.19	NaN	5416.11	35558.1	27346.2	5301.52	4516.19	12194.5	2928.01	123564	62485.4	18376.5	15643.7	31095.1	40358.1	21239.7	20747	57194.7	49641.8	44968.5	45020.9	12021.6	18550.8	3448.85	3477.6	9324.58	10231.2	15271.1	29457	45336.1	30659.1	21026.9	31437.1	63115.6	127551	14955.3	23629.6	4950.84	12050.7	7996.98	6936.46	9163.94	5365.51	26510.2	23726.9	17940.4	16555.2	15986.1	36121.2	40010.3	35200.9	15741	15944.5	24629	13849.6	1819.42	4091.53	21562.6	17912.3	14883.1	9744.04	32184.1	29171.9	33584	25842.4	37184.3	46717.5	11022.8	7333.16	93735.9	16265.3	NaN	2260.06	3622.13	1831.21	25045.9	13670.7	15918.6	17939.8	23105.7	22291.1	19667.2	20865.5	22019.7	28074.3	25052.6	7691.66	NaN	7610.33	13018.3	18286.8	21599.1	11562.4	1307.01	25734	25513.5	15927.7	11323.2	24154.8	7686	9197.89	10972.4	8275.75	25279.6	25560.7	7928.84	14955.9	49929.3	41595.5	5811.38	5647.69	3331.32	3968.21	11661.1	7595.81	10652.6	16288.3	6607.92	4759.36	2389.65	2062.51	15517.6	10350.5	30739.6	7277.04	5572.65	19737.8	22007.7	17503.5	24303.3	13164	14672.7	26456.7	26456.7	21796	9334.08	10107	20265.1	23441.3	6053.98	5246.49	4961.48	7281.71	11326	16730.2	NaN	1872.7	15542.4	23256.6	17850.4	17850.4	8265.28	8920.62	11563.3	10123.4	52601.1	37890.8	19355.4	19181	39196.6	28458.4	28992.9
A0A0B4J1U7	IGHV6-1	Immunoglobulin heavy variable 6-1	HV601_HUMAN	7	8	7	7	11	10	7	7	8	9	7	8	9	9	9	9	8	8	9	8	7	8	10	9	7	8	8	8	10	10	8	8	8	8	8	8	8	8	7	8	8	10	9	7	8	7	7	9	8	8	8	10	8	10	7	8	6	8	8	9	8	10	7	7	7	10	8	9	10	8	6	7	8	6	8	8	8	8	8	7	6	8	8	8	7	6	7	7	8	9	9	8	8	9	5	7	8	8	8	7	7	8	10	9	6	8	9	6	3	5	7	8	6	6	9	8	10	7	8	7	7	7	7	6	7	9	8	9	6	8	7	7	7	8	7	7	8	7	7	7	7	8	7	7	4	3	8	8	8	8	10	9	8	8	7	7	7	8	10	10	8	9	8	8	9	7	8	8	6	8	8	8	9	8	7	7	5	7	8	7	7	7	8	9	8	8	7	8	7	9	8	10	8	8	7	7	8	8	7	8	9	7	8	7	7	8	7	9	8	9	8	9	8	9	7	8	7	8	6	7	8	7	7	9	9	8	8	8	8	6	9	8	7	9	8	7	8	9	8	8	8	6	7	8	7	6	7	6	7	7	7	7	9	7	8	9	9	9	8	6	8	8	8	8	8	8	8	9	8	8	8	8	7	9	7	8	8	8	8	8	7	10	8	6	8	8	8	9	10	8	8	15279.2	16159.6	10915.7	9612.43	29373.8	21729.5	13519.4	14200.3	19765.2	33117.3	27216.6	31232.5	15993.8	16122.1	20523.8	22406.1	19234.3	15396.1	8738.05	10586.1	19412.3	23678.4	14554.5	12650.1	13425.4	16555.2	16425.9	15015.2	24187.4	20577.3	8083.87	17989.9	16815.5	10978.1	13188.2	14670.1	14604.8	14703	7833.57	6725.88	36670	34129.2	10575.4	10390.9	17296.5	17960.7	22462.4	18478.4	22797.8	18870.4	13565.6	28104	15388	21911	18920.2	15513	26678.7	17198.9	43537.2	37459.3	43962.8	57541.1	7566.81	12422	18017.3	23645.1	32461.6	32752.3	41441.4	35011.2	17627.3	19875.6	4973.49	4523.04	11360.8	13181.8	39546.2	45009	8612.91	7074.06	9149.42	11072.6	10385.1	12975.5	4551.73	5957.89	24279.5	24053.9	41758.8	35437.1	13471.2	18259.7	33801.9	33947.4	12791.1	16937.4	5935.17	6343.41	5637.69	6139.72	17362.2	16023.1	16799.4	19326.6	23486.7	21665.2	6633.35	8977.15	5003.14	10198.1	12138.6	11506.3	4827.64	5225.49	21862.7	18505	18670	19012.3	20625.6	15435.7	16910.5	21874.9	13582.6	14842.8	32308.2	36824	10803	13913.6	10558.8	10436.5	12009.7	13725.1	36611.1	29040.1	8574.56	8681.2	29017.6	40207.4	80561	38796.8	16353.7	13732.1	11359.1	11948.9	5388.88	8565.45	33142.4	28887.5	23856.5	26788.6	65784.9	74929.1	21435.3	24632.3	23110.5	31376.4	12011.4	9219.5	55976.8	35966.6	24331.6	29420.5	28715.5	37590.7	19516.9	23332.7	29095.5	38257.5	14881.2	14188.8	8461.63	5509.33	14220.7	16981.7	30820.5	28630.9	10303.7	11871.1	23468.4	25648.4	29326.9	31930.3	34849.6	27366.9	15332.6	17561.6	11517.1	13123.6	14516.3	11190.5	13580	14130.8	24621.1	26322.2	33780.2	34507	29604.9	26201.4	41471.2	19816.9	11809.5	9254.08	9942.74	10020.9	21959.9	17214	22456.7	19524.2	20080	22326.3	18967.3	18297.1	20156.9	23745.9	22922.7	27778.2	27306.4	19578.2	32953.7	31860.1	35331.2	13170.3	13079	31486.7	43106.4	17969.1	11979.4	21969.4	6105.45	5765.63	13381.2	7073.8	15567.7	13533.6	7703.48	6406.92	38693.4	32634.9	40721.6	32747.5	12157	12349	8275.09	10194.2	9026.71	10424.8	9540.89	9238.35	30957	29215.6	18583.8	15327	22879.3	12017.1	9010.32	35028.5	36309.3	24705.5	36699.1	39568.2	41255.7	27027.6	27027.6	26192	20508	19371.8	13023.7	11355.5	8818.57	5970.58	11092.4	11129.1	14161.4	17773.1	17288.4	18870.5	16695.6	17020.1	19861.1	19861.1	5108.57	6909.79	6460.86	5400.63	27633.1	19819.1	17722.3	23698.5	17691.6	15962.8	21811.4
A0A0B4J1V0	IGHV3-15	Immunoglobulin heavy variable 3-15	HV315_HUMAN	10	10	9	8	11	10	10	11	9	10	9	8	10	11	10	9	9	11	9	9	10	8	7	9	10	9	11	12	10	10	8	9	9	9	9	9	9	10	9	8	10	10	8	10	8	9	10	10	10	10	8	10	8	11	11	10	11	10	10	9	10	10	11	12	9	7	8	10	10	10	8	10	8	7	8	10	10	11	9	8	7	8	7	9	8	8	10	8	7	7	9	10	9	9	9	9	6	7	8	7	10	10	7	8	9	8	8	10	7	8	8	10	7	5	10	10	9	8	8	8	9	9	7	7	8	8	7	8	7	6	5	6	9	10	6	7	9	7	9	10	9	9	9	9	10	9	10	8	9	10	8	9	9	10	7	8	7	9	10	10	8	8	9	9	9	9	7	9	9	8	8	7	9	9	9	10	9	8	9	10	10	10	10	8	9	10	9	8	9	8	9	8	10	10	8	8	10	10	9	10	9	8	8	10	9	10	12	11	11	12	9	9	11	12	11	9	9	8	9	9	10	8	8	10	9	8	8	11	10	9	10	10	9	10	7	7	10	8	7	8	8	9	8	7	9	10	8	7	9	11	9	8	11	8	9	6	7	9	8	7	8	9	9	8	9	9	10	8	8	9	8	8	6	7	6	7	9	9	10	10	6	9	7	7	9	7	10	10	10	10	10	34066.8	30853.9	42111.7	35813.2	54832.8	54359.3	58527.7	68915.8	19663.1	42234.2	60858	72007.7	52799.2	55325.3	44051.4	53238.3	66400.6	51436.9	21233.8	24344.9	40349.4	46860.3	32651.2	34428	40547.4	42795.5	50883.1	47048	109670	90127.6	28719.8	46159.9	40231.4	29793	26418	24156.7	25488.4	26731.7	30985.1	33029.9	74787.1	68320.1	31196.5	33938.6	23893	19177.9	43467.2	43792.9	80807	72297.3	35100.4	49644.8	44935.6	45046.3	55500.7	65466.5	65210.8	42489.6	129672	140154	71532.9	81444.3	975749	593868	32048.4	44344.5	118097	113098	140995	87244.4	81734.5	88775.5	12988.1	15043.4	26877.7	40524.1	102113	91559.6	13109.9	12617.3	28948.7	31395.4	29526	32458.2	17437.8	18587	202544	194303	49044.2	45173.1	44201.7	54359.2	50641.6	45380.1	27574.7	45123.2	7887.37	5705.86	20099.2	24138.1	64885.4	69695.6	59396	62370.2	45860.3	48724.3	45547	45155	41803.5	40380.6	49784.2	60817	36606.2	41133.9	91863.5	81409.4	50199.6	55159.3	64014	55498.2	63177.6	74457.2	26191.5	22049	64073.2	91408.1	37636.1	37327.6	15607.9	15791.7	20596.4	24103.7	51198.7	50244.4	20733.9	29665.5	40167.6	35342.2	57017.6	26007.4	42359	38241.9	59780.6	65997	24573.7	25226	76523.8	58708.2	114636	138317	68658.9	60264	56623	58899.4	43553.1	56655.6	69791	77519	149605	99377	64789.7	66580.4	64202	94338.3	44146.6	51999.5	56288.3	70428.9	40339.1	48021.5	14317.7	6221.99	58681.6	68127.4	64608.8	59493.6	27264.8	38463.1	48206.6	53043.8	75894.1	84681.4	64992.5	52838.8	51692.1	55506.5	39537.3	38510.5	37782.1	26087	54123.5	49372.6	59561.8	50710.6	61627.5	79585.2	54283.5	47398.5	294993	109642	35261.5	28643.7	28631.8	21588	62163.1	55982.7	98162.8	88740.2	86679.4	96170.2	102725	89243.7	78620.8	88277.3	93559.6	98285.7	97852.4	16932.2	24077.9	36497.4	51135	44538.5	34702.5	41730	55093.7	51411.1	40677.7	94808	23817.3	22977.6	36978.4	31407.7	71403.7	60318	18138.1	21001	62186.1	54775.6	48578.2	36654.9	28879.1	33260.2	24071.2	23708.2	29553.1	32228.5	17110.7	12473.6	290186	241467	36799.3	36206.3	100567	37322.5	32075.5	15206.2	18623.9	39347.5	39700.1	73396.3	65775.4	53920.2	53920.2	56048	45867.3	40018.3	39844.7	38884.9	32740.5	17577.7	30743.9	36707.8	24183.5	27551.5	22476.8	25389.3	34818.7	38234.2	104211	104211	17099.2	19794.6	19554.5	17217.6	51183	38754.8	46372.9	59354.6	150541	136420	107891
A0A0B4J1V1	IGHV3-21	Immunoglobulin heavy variable 3-21	HV321_HUMAN	11	12	11	11	13	12	14	14	11	11	12	13	13	14	12	12	12	12	13	12	11	13	13	14	13	13	13	14	13	13	11	12	14	12	14	12	14	12	13	14	13	13	15	15	12	12	13	13	13	14	13	13	14	15	14	14	12	13	13	13	14	14	13	14	12	12	13	14	13	13	13	13	12	13	12	13	13	13	11	11	13	13	12	13	13	12	13	13	14	12	13	13	12	13	12	13	10	10	12	13	13	14	12	13	12	13	13	12	12	11	12	12	11	12	12	13	12	12	12	13	13	14	12	12	12	13	11	12	12	11	13	13	13	12	12	12	12	12	12	12	13	13	11	12	13	14	12	13	11	12	12	12	11	13	14	13	11	13	13	13	13	13	12	14	12	14	14	14	14	14	12	11	13	14	13	13	14	11	14	13	13	13	12	13	13	13	12	12	13	11	12	12	11	13	12	11	13	13	12	14	12	12	11	12	14	14	14	13	14	13	14	12	13	14	13	13	13	13	11	12	11	12	11	12	14	14	13	12	13	13	13	13	13	12	12	12	13	12	12	14	12	12	11	12	13	12	11	11	12	11	11	12	13	12	13	11	12	14	14	13	13	11	11	11	13	12	14	12	12	11	11	12	12	11	14	11	12	12	11	12	11	11	13	12	13	12	12	14	13	12	11	567115	588228	765254	540274	1.43379e+06	1551544	1.34973e+06	1.49004e+06	558370	1.08646e+06	1.38126e+06	1.61774e+06	748550	833410	488911	477312	1.24048e+06	988728	677189	732720	859777	919688	801197	806256	659250	727175	698287	684256	1.6401e+06	1.34083e+06	670207	1.13156e+06	890329	608821	647596	688998	660357	658442	944073	980187	1.49491e+06	1.41379e+06	800142	781373	457466	507231	861832	910433	1.35319e+06	1.33691e+06	816739	1.07001e+06	798105	1.08585e+06	1.29917e+06	1.24685e+06	1.45903e+06	1.01112e+06	2140372	2.38723e+06	1.35e+06	1.62312e+06	10034796	7549897	806381	958357	1.38211e+06	1.4909e+06	2.79182e+06	2683814	1.36765e+06	1.4337e+06	312682	331510	463277	694144	2.644e+06	2.44535e+06	456977	445848	650068	711488	549747	658321	309329	404984	4.45352e+06	4548362	1.06572e+06	925072	1.04156e+06	1.28691e+06	1.08328e+06	1.01996e+06	635353	779850	193291	213401	633759	639065	1217170	1199496	957623	1.09117e+06	1.37025e+06	1.35124e+06	697635	684784	495434	401522	994578	1.16859e+06	296271	307512	1.41059e+06	1.03528e+06	821147	867813	1.71981e+06	1.04703e+06	1.20243e+06	1.34362e+06	401658	409051	1.60664e+06	1985202	618730	662395	332129	404288	622602	685052	1.40787e+06	1.30794e+06	574183	555889	1.2118e+06	1.09556e+06	1174005	441491	967411	788584	963015	1.15987e+06	536668	627381	1.69182e+06	1.26969e+06	1.76207e+06	2.06978e+06	1695085	1.78622e+06	1.04178e+06	1.13182e+06	881358	1.11204e+06	869429	850279	3.07071e+06	1.90308e+06	1.37541e+06	1.69126e+06	1.44205e+06	1.65642e+06	931874	1.16272e+06	800676	1.0166e+06	1.12993e+06	1.25927e+06	270806	109173	1.25607e+06	1.42586e+06	995924	897949	608848	823050	1.17018e+06	1.36877e+06	1.51597e+06	1.60338e+06	1.05528e+06	847157	595033	734760	397319	364552	763836	437550	1.04312e+06	965600	1.10906e+06	1.21553e+06	1.1676e+06	1.21326e+06	723382	680447	5.64938e+06	1.70281e+06	417454	309714	972150	773600	1.36177e+06	979140	1.6459e+06	1.7209e+06	1669729	1.65154e+06	1.6307e+06	1.63866e+06	1.63218e+06	1.64453e+06	1.56567e+06	1439941	1.34961e+06	368979	570247	823468	1.02037e+06	677860	566168	1.18431e+06	1.55134e+06	944594	727360	1.60494e+06	603838	608093	716752	721789	1.07322e+06	1.01705e+06	346343	373791	1.20151e+06	988459	881945	767403	524699	553719	625517	606341	614272	667346	273808	237337	4.28194e+06	4.05572e+06	804378	708973	1.63482e+06	606017	548057	420991	459583	940082	994686	1.05133e+06	1.00194e+06	878884	878884	861235	576422	492486	763809	738258	667267	427570	553962	596473	631223	752009	773023	833895	819065	842768	1.65305e+06	1.65305e+06	259231	337873	397966	378249	1.17702e+06	849200	736951	937995	1.45025e+06	1.30408e+06	1.67757e+06
A0A0B4J1V2	IGHV2-26	Immunoglobulin heavy variable 2-26	HV226_HUMAN	4	4	4	3	5	4	4	4	4	5	3	4	4	4	5	5	4	4	4	4	4	4	4	4	5	5	4	4	4	4	3	4	4	4	5	4	3	4	5	4	4	4	4	5	4	4	5	5	4	4	4	5	4	4	4	5	4	4	5	5	4	5	4	4	4	4	5	5	5	5	5	5	3	3	4	4	5	4	4	4	5	5	3	4	3	3	5	5	4	4	5	4	4	5	3	5	3	4	4	4	3	4	4	5	4	4	5	5	3	3	4	3	4	3	4	4	4	4	5	3	5	4	4	5	4	4	5	4	4	4	3	3	4	4	2	4	4	3	4	4	5	4	4	5	4	4	5	5	4	4	3	4	4	4	4	4	4	4	4	4	3	4	5	5	4	4	4	5	5	5	1	2	5	5	4	3	3	3	4	4	5	5	3	3	4	4	4	4	4	4	4	4	5	4	4	3	5	4	4	4	3	3	3	2	4	4	4	5	4	4	5	4	5	4	4	4	4	4	4	4	4	4	3	4	3	4	4	4	5	5	5	3	3	4	4	4	4	4	4	4	4	3	4	4	3	3	3	4	5	4	4	4	4	4	4	5	5	4	4	4	4	3	3	3	3	4	4	4	3	3	3	4	3	3	5	4	4	3	4	4	5	4	3	3	5	4	4	4	4	5	4	26556.8	24347.2	19704.7	10858.4	31757.9	25529.2	45961.3	56752.2	19736.3	40853.5	56643.6	64113.2	15172.4	22336.5	96238.4	112090	37180	30209	64181	74888.9	45316.8	55656.2	51527.3	47804.5	81673.7	94185.7	61703.9	58220.8	55030.3	46562.4	13793.9	31437.4	30383.7	18221.6	34599.2	39962.6	37146.1	41119	34348.9	37868.5	55119.7	54402.9	29591.8	25448.5	41725.5	38629.5	39436.6	45174	22760.9	29140.8	16313.9	27003	40560.3	50376.2	86851.2	94402.3	23555.3	17872.7	54157.5	47808	45119.8	58169	47843.8	56299.9	18879.1	24310.4	69046.5	82423.1	124838	112903	89073.5	100691	14802.7	12544.6	11820.1	23557.1	59307	47170.6	30596.2	35758.9	36918.8	38635.3	17051.7	16038.6	10200	14287.5	182953	191219	36405.8	37500.5	63370	64695.1	48091.9	55829.4	35712.2	44505.6	7731.36	9522.78	24685.3	20935	43021.2	47806	41451	46454.2	60689.3	59418.1	87859.8	103958	3730.11	3043.92	38789.4	52409.5	14217.1	10949	109438	82506.6	50043.8	40043.9	51165.1	39002.3	50464.4	57423	39492.1	41160.5	46753	56581.5	26608.9	26448.7	52100.4	57733.7	22657.2	21783.7	68438.6	64935.4	6700.55	6988.64	9909.26	8084.68	46397.6	20015.8	38555.4	28658.8	29992.1	37008.5	13796.1	15642.1	93949.7	73675.5	43753.6	53503.7	48826.5	46419.4	41268.3	49263.2	37988.1	51346.1	87000.6	91462.2	104963	71889.2	45795.6	47873.4	56365.5	71409.7	80110.2	98785.8	29427.2	35761.9	30962	38285.9	512.319	1028.15	61107.2	58322.4	25781.1	22950.8	13457.8	17087.9	61224.5	67855.7	72825.1	74887.2	32058.3	27229.7	29766.6	34223.4	34278.6	37633	40852.6	20901.1	37699.9	35895.4	49342.8	52426.5	36445.3	48192.2	33200.7	39081.4	262145	80486.3	95407.2	77560.5	10034.1	8448.41	86761.1	66258.8	35091.4	39084.1	41826.7	37331.7	46686.9	43417.7	40774.3	41453.1	39743.9	111526	114244	17711.4	22118.3	57653.5	67287.6	18339.4	12665	26877.6	40651.2	48801	41035.9	36657.6	29296.2	29783.5	53742.9	49561.2	46276	38060.4	41781.4	40807.2	58272.5	50326.9	48759.2	42169.3	20649.1	25368.1	21789.8	19395	38930.2	42918.7	11390.3	9750.96	118338	102916	32805.6	24415.4	40413.5	19859.9	19510.2	67094.1	86132.3	49796.3	52049.9	67512.9	74314.9	22510.8	22510.8	20305.8	32169	27119.7	13499	12815	22177.1	14401.6	14842.3	15719.3	24981.4	29042.1	19143.8	23545.3	64696.6	79272.3	33640.2	33640.2	30609.8	36865.2	10765.4	11454.4	50523.6	32812	39809.2	47856.1	88435.8	71856.1	40012.4
A0A0B4J1V6	IGHV3-73	Immunoglobulin heavy variable 3-73	HV373_HUMAN	8	8	8	10	10	9	9	11	8	9	9	9	9	9	9	9	9	9	9	9	7	6	9	9	9	10	7	9	9	9	9	9	9	7	7	8	7	7	9	9	9	9	9	9	7	9	8	8	10	9	9	9	7	8	10	10	11	11	9	9	9	9	9	10	9	9	9	8	9	8	9	9	8	8	8	8	10	10	9	10	8	10	8	8	8	9	11	11	11	9	10	10	10	9	9	9	8	7	9	9	8	10	9	10	6	7	9	8	9	8	8	10	7	4	8	9	10	8	9	8	10	9	8	9	9	9	7	10	8	8	7	8	9	9	10	10	10	9	11	10	11	9	9	9	9	9	8	8	8	8	9	9	9	8	9	8	9	9	9	8	9	10	10	10	8	8	10	10	9	9	9	10	8	8	9	9	7	8	10	10	10	10	8	10	9	10	8	6	7	8	10	10	10	9	12	10	10	9	9	9	10	9	8	9	10	11	10	11	11	9	10	10	10	10	10	10	11	7	5	8	10	7	8	9	10	9	10	11	9	9	11	10	9	8	9	9	10	10	10	10	7	9	9	10	6	7	8	9	9	9	9	9	10	9	8	10	9	10	10	9	8	10	10	8	9	7	9	9	10	8	7	7	9	8	8	7	8	10	10	10	8	8	10	8	10	9	9	10	10	8	9	140171	126323	244171	166796	564733	560907	444981	417523	106773	152525	291635	346993	296957	347844	155257	181694	250250	191029	219099	220303	155662	211140	352834	278661	180885	210654	198820	177288	397667	360923	113728	208153	175527	121588	98271.6	114621	101916	115275	197464	206336	289593	281667	241251	249355	120544	132476	159445	153643	305311	324810	259292	390486	176152	192254	330272	355941	570578	418019	509388	617545	282988	340955	1.10946e+06	964650	191226	241782	257846	330932	736556	795186	289445	327009	126377	155042	104983	158709	411764	355220	128171	134215	76372.2	93986.1	105769	130740	151759	194045	657136	619986	273022	325939	412190	427371	386375	323334	207154	277179	43381.2	50007.4	109000	112797	640873	447567	229643	250956	222288	210028	147560	149710	152080	132821	421245	382931	38590.7	66961.8	319697	229552	243862	239445	326428	209645	189763	233615	140023	138514	383887	416787	133365	154952	112521	116607	125678	133623	241493	235540	161787	171455	633295	560746	373994	145617	278422	255480	252945	275564	231903	266273	315238	211533	421225	546081	400267	465117	239069	288316	133283	186374	327181	348145	407485	260037	224591	303325	404017	454953	149218	196568	290000	362447	236098	258421	122379	79984.3	254992	295139	262447	264147	148321	190489	280826	296967	392680	417533	352499	298940	213188	239676	105459	105736	214967	107629	205227	178040	287828	326342	469648	549143	259019	269665	1368320	511869	156863	121893	243024	227591	356857	254535	324418	324226	306676	339588	339833	334656	318291	347182	320830	302485	283501	89018.3	118003	259302	271706	152744	118268	238860	305732	299356	227406	293750	191016	216070	208017	209221	283513	295375	80913.3	76184.8	473056	408123	208877	194273	128460	137259	208745	178768	153375	163794	87536.6	75680.1	1.22523e+06	1.02705e+06	197591	166183	302025	162891	154762	94872.3	135719	492492	495344	517942	539955	327220	327220	357004	160902	148972	197687	185838	104744	67745.1	110149	113684	122043	137752	296537	270573	155557	147055	305409	305409	61519.8	80584	95167.4	89584.8	200038	140728	178324	216002	419512	403802	341689
A0A0B4J1X5	IGHV3-74	Immunoglobulin heavy variable 3-74	HV374_HUMAN	5	5	5	5	5	5	4	5	5	5	5	5	4	4	4	4	6	4	4	4	4	5	4	5	5	5	5	5	5	5	5	4	5	5	5	5	4	5	4	4	5	5	5	6	4	4	5	6	6	6	5	5	5	5	5	5	4	4	5	4	5	5	5	5	5	5	5	5	5	5	5	5	5	4	5	4	5	5	5	5	4	4	4	4	4	4	5	5	5	5	4	4	5	4	5	5	5	5	5	4	5	5	5	6	4	5	5	6	5	5	5	5	5	4	5	5	5	6	5	6	5	6	5	5	6	6	5	6	5	4	4	4	4	5	7	5	5	4	5	6	6	6	5	5	5	5	6	6	6	5	5	5	4	5	5	5	6	6	5	5	5	5	4	6	6	5	6	6	5	5	5	5	5	6	6	6	5	5	6	5	5	5	5	6	6	5	6	5	6	4	6	6	6	6	6	5	6	6	5	6	6	5	4	6	5	5	5	5	5	5	5	6	6	5	6	6	6	5	4	6	6	5	5	6	6	6	6	5	6	5	6	5	5	5	5	5	5	6	6	4	6	6	5	6	6	6	5	4	6	6	5	5	6	5	6	5	5	6	6	6	4	6	6	6	6	5	6	5	5	6	5	5	4	5	5	5	4	5	6	6	4	5	4	5	5	4	5	6	6	6	6	16982.6	15023.2	76292.7	60787.7	99847	115665	109092	114883	31491.9	62154.8	94263.4	122057	33506.2	40610.7	51373.1	60129.8	93492.1	95331.4	62947.2	76915.4	68937.6	67641	46730.1	37124.9	42073.8	43763.6	92098.5	112199	81498.9	86813.6	28089.4	47518.2	58731.7	37130.6	48117.8	53426.7	57619.8	55722.1	62412.9	64814.8	187530	171179	64023.6	50104.6	35783.3	42019.9	65862	63535.7	132403	121909	95528.3	103219	56471.1	66971.4	81159.9	91204.2	94557.9	65164.7	182433	213972	162944	173923	199053	202902	56485	71108.1	125881	130680	310725	277826	67438.5	77559.9	39421.4	44909.3	33365	48253	111603	91925.1	32686	32390.3	35709.3	38872.1	22499.6	30126.3	36535.7	50125.4	464380	378878	80108.8	70826.1	120395	147473	177146	177460	44487.2	70780.7	12041.6	11642.9	31693.4	30999.5	124062	129567	64892.8	71245.3	60621.2	58341.6	103741	114785	32501.6	30129.5	123363	166695	16891	16594.4	109024	91080.9	101339	98272.8	73375.3	44617.5	53401.4	83005.1	22221.4	25132.3	175094	205967	65788.8	66161.4	23972.6	26776.9	85130.2	89997.3	71153.8	62339	42145.7	43010.2	153040	125932	79456.6	37213.4	59491	48028.7	63573.1	72945.8	78496.9	91824.2	103989	77016	143200	177485	72380.2	81814.4	68568	82301	52725.2	69872	97284.1	100783	228334	148643	90279.2	119924	89691.4	115345	48144	78913.4	55957.2	85620.4	70788.5	69286.6	27813	19306.8	82749.2	82394.4	63334.3	64080.6	33574.6	56213.9	150255	165338	71420.3	82032.4	70651.5	57584.7	73273.3	79164.9	62658.6	54756.6	63264.3	38148.5	84714.1	69843	56747.9	65220.3	138290	136609	78878.9	80635.3	543916	204622	68605.2	49307.3	37405.2	36300.3	62481.8	46790.4	87902	91165.7	99904.4	99750.7	101466	105732	99339.4	93864.1	85986.7	63538.8	60055.8	21833.9	37035.4	58282	69414.5	30164.7	25986.8	104237	121264	79801	65346.2	83661.8	52033	55063.5	97766.4	122615	88093.8	78739.2	30205.5	34217.7	75277.6	65866.2	59518.1	52956.9	68091.8	91117.5	62116.5	52243.9	33354.7	37691.6	11232.8	13454	502944	435951	40220.2	33537.3	97427.5	52915.7	51659.4	32468.9	37721.3	79285.9	87773.4	117853	113580	106441	106441	113252	46450.8	40295.9	109428	114132	20853.7	14242	29567.9	50249.3	23713.5	27696.6	40406.1	45558.9	86000.1	93759.1	90060.6	90060.6	14374.7	17645.8	18216.1	17060.5	49833.2	36194.7	140192	157542	91385.7	84096	92341.1
A0A0B4J1X8	IGHV3-43	Immunoglobulin heavy variable 3-43	HV343_HUMAN	2	4	7	5	7	6	6	6	7	8	5	6	7	7	6	7	8	5	6	6	7	7	5	7	6	5	6	5	7	6	6	5	6	7	7	7	5	5	6	7	7	7	6	6	5	7	8	8	7	7	5	7	5	4	9	7	6	6	7	7	6	7	5	4	4	5	5	6	7	8	6	7	6	5	7	7	6	4	6	5	7	6	4	6	6	6	7	6	6	7	4	6	7	4	7	6	4	3	7	6	7	7	7	6	6	6	6	6	5	6	7	6	3	2	7	7	5	5	7	5	7	7	0	4	6	7	6	6	3	4	4	4	6	8	7	6	6	4	6	6	6	7	6	5	4	5	5	5	6	7	6	5	7	7	7	7	5	5	8	8	5	4	5	5	5	6	6	4	7	5	4	4	7	8	4	7	4	6	7	5	4	4	6	6	4	6	4	5	4	5	6	6	6	4	7	2	5	6	4	5	4	3	5	4	7	5	7	7	7	7	7	6	7	6	6	6	7	3	5	7	6	6	6	7	7	7	7	6	4	5	5	7	8	7	5	4	6	6	7	6	4	5	6	6	5	5	5	5	7	6	6	6	6	5	5	6	7	5	5	6	6	5	5	3	6	5	5	5	7	6	5	8	5	6	5	6	6	6	6	6	5	5	6	5	7	7	4	6	6	6	7	30504.5	15216.5	33278.7	20756.4	51579.4	44640.9	29496.7	37329.1	13960.9	34708.3	39721	35636.1	23709.6	28823.5	19717.7	18560.7	21264.5	18451.9	10847.4	19489.6	24261.3	28434	35616.7	27104.3	25401.4	26505.2	26244.9	26248	40926.4	36339	15925.5	20940.6	18773.6	13615.4	17711.7	21062.3	23879.5	29621.3	50459	39820.8	26671.2	27255.8	33719.8	40879.8	11377.2	15268.1	39207.4	42911.9	31925.2	35724.4	28490.6	29435.9	35459.7	46554.6	41954.9	52348.3	29500.6	20604.6	58876.2	59320.7	42442.5	36844.5	64741.8	146885	19794.9	14633.8	33107.6	40534.6	58990	67903.8	15494.7	12849.7	25025.1	30355.7	10017.5	18948.9	94267.9	105050	9699.01	16141.7	14382.8	14994.1	18655.3	15346.5	18135.4	30833.3	242991	170822	46819	43501.9	17930.5	26436.6	36346.7	44629.8	37497.4	41808	5796.26	5116.94	20012	18702.5	34595.1	29837.7	32141.8	35596.9	41654.1	32747.8	16259.3	16785.1	12388.1	13021.5	36428	28807.8	3151.53	11418.6	50297	43778	21984	31568.9	35421.5	17466.4	36890.9	37362.4	NaN	5392.57	39132.2	36987.9	18390.1	19495.3	15146.7	12102.5	12513.7	8962.33	18440.3	24985.9	13413.5	13841.4	25974.5	23904.1	45434.7	15180.4	26491.2	19028.7	37603.2	26093	12531.1	17321.6	43747	40068.6	34663.2	34487.6	31974	32516.1	17506.8	19329.2	16928	24446.8	21960.6	21342.2	109817	51314.8	32807.4	52605.1	37482.3	45277.4	35093.1	37829.1	10343	14049	19565.6	28587	10351.6	4573.13	25141.6	38770.8	22282.2	18768.1	18310.4	16825.4	40176	42342.6	36376.2	36210.1	30408.7	21465.4	11325.7	8032.03	7141.27	9738.4	10073.2	5302.39	46025.9	29817.4	34966.4	24489.2	36044	22808.2	26835.3	23099.5	113537	41809.4	11853.1	23179.1	21434	16912.1	41989	17383.4	35293.1	35121	31154.3	41769.8	39163.5	32653.4	39680.7	46063.4	35406.6	12865.8	9950.13	7554.33	26709.1	28544.4	36983.2	11363.9	7581.19	38979.4	48396.1	18483.9	15721.5	41092.4	18277.4	14502.6	23560.4	22254.7	26450.1	35680	15527	16467.7	28584.3	27156.9	39119.3	31091.7	11438.7	18844.8	12937.2	10328.3	12721.6	16367.1	5521.56	5279.02	121359	92294.7	24061.8	24758.2	42506.9	28267.3	27509	15677.2	15393.2	22224.3	23991.1	45829.7	31914.4	32683.3	32683.3	22891.8	12773.9	18751.7	13132	10205.6	13748.2	7595.05	24150	21720.5	26806.1	26729.2	27314.8	22722.2	31960.4	36816.6	53880.2	53880.2	9700.17	12862.8	11388.4	8205.21	34041.7	26300.4	20614.5	30002.7	21540.1	31042.7	39719.7
A0A0B4J1Y8	IGLV9-49	Immunoglobulin lambda variable 9-49	LV949_HUMAN	5	5	6	6	6	6	4	4	6	6	5	2	1	1	2	2	6	6	3	2	4	2	5	4	4	3	1	1	5	5	2	3	1	0	4	4	3	3	6	7	6	6	2	4	6	7	6	6	6	5	5	4	6	6	6	6	4	3	4	4	5	6	1	2	3	4	3	3	2	1	4	4	2	2	5	5	7	6	4	4	5	4	3	3	2	3	6	6	0	0	5	6	7	7	5	4	0	0	6	6	2	2	2	2	5	4	6	7	1	3	6	4	5	6	6	7	1	2	1	1	2	3	3	6	6	6	0	0	2	4	4	5	6	7	2	0	4	5	0	0	6	4	4	4	4	2	3	4	4	4	4	5	4	5	4	4	4	4	6	4	7	5	6	6	6	4	4	3	4	4	3	3	6	7	3	5	0	0	4	3	4	5	5	3	2	3	3	2	4	4	6	6	1	0	5	3	1	1	5	6	2	3	4	4	5	5	4	6	6	6	6	4	3	5	4	5	5	5	5	4	5	2	6	4	6	3	3	5	5	4	4	5	3	4	5	5	4	5	4	3	2	2	5	4	2	2	3	4	5	5	2	1	5	1	1	5	6	0	0	4	4	6	6	6	3	3	5	6	5	4	4	3	2	2	4	4	5	5	5	5	3	4	6	5	1	1	6	5	1	2	4	23732.6	12962.1	10935.1	3196.47	48507.8	37916.3	38223.9	4296.23	7960.22	8935.72	8415.53	3704.2	8543.81	9014.21	852.616	2252.64	21020.2	16424.2	2758	2828.61	12331.6	18586.3	15868.7	12642.9	20538.9	21159.5	360.626	539.968	21265.2	17287.6	2868.12	4477.17	307.488	NaN	10047.8	8831.82	8347.16	7699.9	45432.5	50404.3	28550.5	23009.1	8798.01	10308	26228.3	26859.5	37663.5	30948.8	42822.6	27902.4	15167.9	20332.9	26656.8	37360.4	45416.2	47357.5	13415.9	7522.97	22998	15815.4	27860.4	28107.4	671.682	2035.56	6085.23	6235.01	7849.2	6296.67	7042.23	5674.49	8431.33	9022.4	5301.37	4242.69	12142.6	13871.9	59042.7	47399.3	19603.1	22213.6	15376.3	12320.6	12878	10847.1	5912.93	7282.72	40840.1	41532.2	NaN	NaN	19563.5	20058.1	53163.8	54852.9	14405.3	15603.6	NaN	NaN	16167.4	17902.2	2813.46	2577.27	3451.58	965.557	21084.6	19309.2	13474.3	14760.4	242.82	3180.62	15665.4	19466.5	13296.4	9408.32	38718	26926	1152.54	718.635	379.115	521.563	12744.5	14861.9	22832.8	22044.7	40365.2	45335.5	NaN	NaN	10472	7883.65	9704.49	10142.9	41926	41069.2	1064.33	NaN	40619.4	35043.6	NaN	NaN	42818.2	35278.2	20213	22398.7	6109.76	10570.1	17026	14799.3	13514.5	21712.7	63937.1	64892.6	34193.5	24960.4	3715.49	7880.66	17079.7	19556.9	88684.4	61775.7	47649.6	60393.4	42133.4	48440.9	16049	26927	11123.6	15964.3	8233.21	7772.45	8899.31	6614.55	104474	69084.7	13478.1	11785.4	NaN	NaN	12082.3	12917.6	33815.4	34415.2	14136.3	14020.4	3409.67	4137.27	4821.62	2937.11	22227.2	12847.2	53262.5	41214.6	812.665	NaN	34549.1	36515.9	566.467	1538.29	112912	74580.1	8042.64	6223.74	11571.5	12377.3	36740.7	28982.3	18020	19858.1	20958.1	17814.7	18890.6	12724.6	16701.3	18239.5	12993	11507	9996.45	14318.2	25372.2	23333.4	25377.5	8580.33	13397	38768.4	27830.2	13246.7	10356.2	16309.7	15819.8	19325.5	16907.7	15946.4	9236.35	5593.54	14138.4	14554.9	42870.1	31709.8	7191.1	6075.88	4971.15	3954.71	12414.6	8477.77	3013.44	4616.92	11970	9679.54	29217.7	33299.3	1880.05	2150.48	12827.6	1073.36	415.724	16527.6	19941.7	NaN	NaN	14556.1	21619.8	30215	30215	34976	18447	8232.11	21146.7	27399.9	16144.1	10649.4	13840.5	15824.9	4217.65	5280.01	12811.4	13373.9	18832.3	22966.3	14567.1	14567.1	12818.5	20851	17234	16307.1	3064.5	872.548	29977.4	38884.4	1013.03	727.787	13883.6
A0A0B4J1Y9	IGHV3-72	Immunoglobulin heavy variable 3-72	HV372_HUMAN	6	7	9	7	7	8	8	9	4	6	8	9	10	11	7	7	10	11	5	6	7	6	7	7	5	6	8	9	9	9	5	6	8	7	6	6	6	5	4	4	10	9	9	8	5	6	7	5	8	8	8	10	9	9	9	8	10	9	9	8	8	7	3	5	6	7	10	8	11	11	10	9	5	6	6	5	6	5	8	7	6	6	4	5	5	6	6	5	7	6	7	8	8	6	9	9	4	5	7	6	10	9	6	8	4	6	6	7	9	10	10	10	3	5	10	7	8	8	6	5	8	8	6	6	10	10	7	5	6	5	7	6	6	5	5	6	10	9	10	8	10	9	9	8	8	8	7	6	9	9	7	7	5	5	5	5	4	7	6	6	6	6	7	7	7	7	6	7	9	10	5	4	8	8	7	7	5	6	10	8	8	9	8	10	6	5	6	5	5	3	5	4	8	8	6	6	8	8	8	8	6	6	9	8	7	6	8	8	11	9	10	8	8	7	8	6	6	5	5	9	9	6	5	7	9	6	7	8	7	7	5	6	10	11	6	4	10	8	6	9	7	6	7	7	6	6	5	5	9	9	6	7	8	6	5	4	7	8	7	7	6	8	8	10	8	7	7	7	6	4	2	4	4	4	5	5	4	6	7	7	5	6	7	7	8	6	7	8	8	8	9	19099.7	16606	38053.8	38123.7	115702	100260	87521.8	94187.4	21590.3	42085.5	60724.5	95803.9	64102.7	55747.5	29808.8	44847.6	91700.4	55977.9	23200.9	33548	33070.3	29429.8	45983.9	34368.5	54886.5	53935.2	74405.8	69792.5	66944.5	65166.9	33928.3	61067.8	55676.4	33444.6	29771.6	28916.1	30769.6	27754.2	46990.5	40411.8	70142.4	69955.4	56479.5	65114.9	32419.2	28336.8	44945.8	53592.1	80267.3	70975.8	33915.6	48477.2	37966	44586.2	49476.6	57497.8	103352	74078.1	105471	116228	87795.5	121285	11784.3	31265.8	50196.5	57926.5	65084.4	67371	141092	110177	72980.1	93938.2	26282.4	32887.2	35873.3	48435.3	75739.9	87579	26583.5	17450.7	28237	31463.8	18782	23302.4	20723	31268.1	74225.2	126306	59843.1	58039.5	62575.8	50423.4	57275.9	74125.4	64653.3	92923.5	21647.5	6856.97	33068.9	37983	52921.5	50117.6	66044	65336.6	58181.7	59288.5	25785.6	20553.5	91494.4	76730.9	146586	189303	23452.1	19099.2	63022.6	68286.2	59769.3	51662.2	49359.2	28019.9	49155.6	63896.5	33826.3	30638	115479	144629	31621.2	50328.2	27907.5	42253.7	35294.8	37203.7	32552.2	44143.2	33370.2	41691.7	180966	167401	118066	63061.4	74901.5	66702.5	84197.4	93841.7	42930	71281.7	59574.3	45056.8	87465.8	105519	101873	104330	41615.7	45815.5	21553.9	35807.5	51005.3	50144.1	94345.9	61821.8	60753.7	79474.6	111236	139651	44964.9	77769.4	45755	57166.9	73414.9	83151.1	22825.6	16059.7	106699	120375	70318.8	58692.6	45893.2	46947.9	66206.5	81808.7	87334.2	80608.5	42817.4	30864.5	21371	18819	25006.3	20418.8	97322.1	80281.4	25110.8	24401.6	78163.7	95978.8	65969	59687.7	70181.3	60254.4	142081	67370.7	37953.1	27286.3	37383.4	31264.8	55828.9	31987.3	62412.9	55229.8	49709.9	45358.7	56498.2	65497	71709.1	75067.9	77093.2	60404.6	56219.7	29916.7	43342.3	50588	61169.3	24733.5	29744.4	33632.3	69434.7	55601	44929.7	75779.7	53591.1	42893.9	32957.9	26440	92366.9	70417.7	22924.9	29418.9	114466	106280	62295.7	47936.8	35286.9	38004.6	86766.3	83622.2	29528.9	29550	10779.5	13217.4	309811	309435	52213.9	40393.4	77325	25168.8	27979.7	29452.3	39311.6	58870.3	72223.4	117562	124886	93721.6	93721.6	93874.9	36779.7	27276.6	80248.8	71363	16748.7	8347.02	711.589	4118.57	9709.66	17767.7	25558.7	29215.1	35944.8	40982.4	73299.6	73299.6	16409.4	26311.2	23890.5	13333.2	50451.6	40028.3	64966.3	87843.9	82851	82901.8	64258.5
A0A0B4J2D9;P0DP09	IGKV1D-13;IGKV1-13	Immunoglobulin kappa variable 1D-13;Immunoglobulin kappa variable 1-13	KVD13_HUMAN;KV113_HUMAN	5	7	4	3	3	4	5	5	7	7	3	4	1	4	8	8	6	4	2	5	2	2	6	6	8	8	3	4	6	8	6	6	3	4	5	5	4	5	7	6	6	6	7	8	7	7	7	7	8	7	4	8	8	8	7	8	4	3	4	4	3	6	8	8	4	2	5	4	4	3	6	6	3	1	3	5	6	5	4	3	5	6	3	3	4	2	8	8	4	3	5	5	7	8	3	4	3	2	8	7	6	4	7	5	8	8	8	8	6	6	5	5	1	1	8	7	6	6	4	3	7	8	2	4	8	8	4	3	3	3	3	3	6	7	6	5	6	8	4	2	5	4	7	8	8	8	5	7	3	3	4	3	2	3	8	8	7	7	8	8	5	4	4	4	5	5	3	3	4	7	9	6	4	2	8	7	5	4	8	8	3	3	3	2	1	3	4	4	2	2	6	3	8	6	5	3	2	3	4	4	4	2	4	3	4	4	8	8	7	7	7	7	8	8	8	7	6	3	2	8	8	3	4	6	6	5	3	8	8	7	8	7	4	4	3	2	2	4	4	3	3	3	5	6	5	5	7	8	7	6	7	7	8	3	3	2	4	8	8	2	2	7	7	5	3	3	5	7	4	3	7	7	4	5	4	4	7	7	7	7	3	3	5	7	9	8	8	7	7	8	8	178258	143325	81641.4	152145	113146	260508	122161	99852.3	68062.9	145855	41171.4	57353.6	7585.24	10791.1	441304	411579	135123	236431	72281.1	49084.2	200313	241238	165351	118644	191583	239877	26055.6	16561	464713	371994	32112	34909.8	19774	12260.4	30258.6	64541.1	78469.9	49869.4	326391	346728	299004	261701	268345	252891	159994	258180	127519	199719	279931	286929	146762	177622	421170	394652	374724	365900	42508.9	22144.1	107940	77214.8	44023.5	68987	8569317	7.20471e+06	56280.4	26403.5	191610	295811	180228	100306	283595	212892	33904.9	27017.2	24253.8	51497	509267	431881	42450.4	37539.7	36787.1	63923.3	174717	245143	61054.5	15389.8	465582	552219	19407.8	14917.6	122175	237359	161643	165607	62808.6	128655	3209.1	13896.4	159697	187879	270021	309474	163482	171928	212266	220610	164844	176888	63972.1	53483.2	62759.8	67398.6	3095.64	3654.83	378640	260377	97905.1	117734	61300.2	34954.4	228761	194714	13421.7	19085.2	592524	637818	32120	79195.1	16683.9	11008.2	22300.5	46380.2	273785	232838	151189	298453	266569	226735	23187.7	5145.06	228590	114978	237776	275994	217751	268461	168307	95189.6	280854	314244	231799	418781	62727.4	49315.8	310318	387576	105217	129965	487530	265937	27588.5	41158.1	77406.6	79664.8	65081	87748.2	21440.2	20007.7	68829.7	63817.9	62767.8	78192.8	70842.7	50957.1	281023	297381	23543.2	55081.6	173222	167091	86071.4	110670	28651.9	24375.4	6025.78	15465.7	105639	92813.6	29015.7	11582.7	40293.8	42127.1	136965	151073	128644	219629	46591.7	65525.3	303949	87766.3	19132	8871	25050.7	9881.61	66576.3	28680.8	511129	527091	616505	583034	557212	529991	476020	477463	482222	132949	208126	12163.1	8332.9	131334	175070	82565.3	62692.5	417604	536651	48956.4	40706	506502	95911.7	89785.1	180869	170616	27323.8	43790.2	9547.22	11621.6	31849.2	26209.8	52347.7	77886.7	124951	125089	63676.6	53000.9	69346.9	58912.8	66174.8	60707.8	740742	732514	149920	91639.3	446484	20707.8	40267.7	9686.36	22094.9	192912	206094	36725.7	38516.1	80884.1	80884.1	113708	24922.2	28470	70547.1	94126.7	44753.1	29055.1	109759	107100	108610	101564	18698.5	28067.3	97835.6	124868	617944	617944	6598.64	5676.73	63861.4	55905.9	182934	107536	79585.5	93210.1	226889	202828	415615
A0A0B4J2H0	IGHV1-69D	Immunoglobulin heavy variable 1-69D	HV69D_HUMAN	11	11	9	9	10	10	11	12	8	12	13	12	9	8	8	6	9	9	7	8	7	9	11	11	11	10	10	9	12	10	10	10	8	8	8	9	9	7	8	9	9	10	10	10	6	8	10	9	10	11	8	7	11	12	12	12	9	9	11	10	8	10	10	11	8	8	9	9	10	11	9	9	6	7	6	8	11	10	8	9	9	8	10	11	6	7	10	10	9	9	11	10	9	10	11	11	9	10	7	6	10	9	10	9	10	10	9	11	6	6	11	11	7	5	8	9	9	9	8	10	11	12	10	10	9	8	10	9	9	8	10	10	8	8	9	9	8	8	9	8	9	10	9	9	10	10	9	9	7	9	10	10	10	11	9	10	9	9	11	9	12	13	9	10	9	10	10	11	10	10	10	10	10	11	9	10	8	9	8	9	10	9	10	10	10	8	9	8	9	8	10	9	11	10	9	6	9	8	12	11	9	7	8	8	11	10	8	11	9	10	10	9	9	11	8	10	9	9	7	10	10	7	9	9	10	9	9	10	10	9	8	9	7	9	7	6	8	6	11	12	7	7	8	8	7	7	6	5	9	10	10	9	10	9	9	10	10	10	11	11	12	9	9	10	8	9	7	7	7	8	9	9	9	9	7	6	8	9	9	9	8	8	8	8	9	11	8	8	12	12	11	700763	506751	680858	649612	1.00268e+06	1.09429e+06	970120	1.38337e+06	360715	604814	1.23106e+06	1.66118e+06	849895	940094	318873	432635	676231	456924	285971	243669	351583	344627	746168	664046	699521	873330	422935	502821	871614	647182	410055	574313	462326	276556	454956	418374	505474	582515	389780	496576	465932	405626	538807	550784	232907	305163	576141	585870	906186	955600	376706	578974	640558	717891	912432	997678	640780	453026	1.10708e+06	1158349	700324	729398	1.70806e+06	1.0885e+06	290787	385319	655839	770113	973130	918396	500575	444149	247772	230474	267489	434539	4.37081e+06	4.00301e+06	274754	356820	296372	356576	455658	607422	216602	268342	2.65709e+06	2.04583e+06	723462	685557	713822	856979	853154	841863	570486	701775	170242	251475	278860	251717	701804	679917	675882	793530	677706	588718	302665	287257	244440	233958	877149	972642	134741	138643	808483	683740	590526	561560	912330	615658	660175	801620	529363	424484	669398	858297	494294	574714	261812	236108	380186	370546	973442	1011674	573533	610702	612448	578481	961866	404602	513456	536174	660141	840096	425160	395384	846314	787191	504555	636452	606322	612540	1.03747e+06	995529	491278	545007	534744	578538	1.39553e+06	444273	1.4846e+06	2.0073e+06	843656	866708	558694	653424	819385	921331	858901	935399	591186	393348	1.17185e+06	1214770	832038	746317	409059	272735	506602	625547	1.02556e+06	939182	848826	770727	376333	344837	376858	305218	515969	342348	684621	628389	1.03342e+06	977765	906243	736057	1.04509e+06	924547	2087985	639589	332558	303953	498130	413379	1.14624e+06	953976	1.04608e+06	836089	836594	838566	979212	994363	949527	910436	987333	838798	855255	447040	636563	968284	1145680	363477	326693	1.06723e+06	1.26624e+06	1.07737e+06	784209	884040	489917	503457	518806	507207	590038	492800	202280	185966	607953	478569	991218	871365	277006	331994	453478	467880	354010	336935	200103	253142	2.40358e+06	2.0604e+06	960059	657737	1.00245e+06	489156	475101	1.0064e+06	1.26256e+06	1.13491e+06	1.25242e+06	924326	703086	747862	747862	792765	328535	246854	268230	304637	432007	299613	578935	534260	558870	649011	288406	389790	754994	896130	1.05643e+06	1.05643e+06	249476	246112	389574	302869	791530	500555	372090	463401	1.44847e+06	1.2994e+06	1059537
A0A0C4DH24	IGKV6-21	Immunoglobulin kappa variable 6-21	KV621_HUMAN	1	1	1	1	1	1	1	1	1	1	1	1	1	1	1	1	1	1	1	1	1	1	1	1	1	1	1	1	1	1	1	1	1	1	1	1	1	1	1	1	1	1	1	1	1	1	1	1	1	1	1	1	1	1	1	1	1	1	1	1	1	1	0	1	0	0	0	1	1	1	0	0	1	1	1	1	1	1	1	1	1	1	0	1	1	1	1	1	1	1	1	1	1	1	1	1	1	0	1	1	1	1	1	1	1	1	1	1	1	1	1	0	1	1	1	1	1	1	1	1	1	1	1	1	1	1	1	1	1	1	0	1	1	1	1	1	1	1	1	1	0	0	1	1	1	1	1	1	1	1	1	1	1	1	1	1	1	1	1	1	1	1	1	1	1	1	1	1	1	1	1	1	1	1	1	1	1	1	1	1	1	1	1	1	1	1	1	1	1	1	1	1	0	1	1	1	1	1	1	1	1	1	1	1	1	1	1	1	1	1	1	1	1	1	1	1	1	1	1	1	1	1	1	1	1	1	1	1	1	1	0	0	1	1	1	1	1	1	1	1	0	0	1	1	1	1	1	1	1	1	1	1	1	1	1	1	1	1	1	1	0	1	1	1	1	1	1	1	1	1	1	1	1	1	1	1	1	0	1	1	0	1	1	1	1	1	1	1	1	1	1	11013	7533.53	10198.8	3921.55	14725.4	8667.08	3702.93	10265	1449.28	9717.3	27483.8	29016.3	56467.9	58519.1	3854.1	4407.31	27937.2	21515.7	3570.41	5230.98	1660.7	1504.63	18471	9951.31	10005.6	8067.4	14971	10883.5	13293	11719.4	4326.42	6020.49	24838.8	13890.3	6326.37	4516.54	5185.12	6087.1	7907.48	3641.73	11198.1	10085.4	15342.8	9367.72	10778.3	8770.62	6544.53	4681.98	29825.9	28089.7	8008.24	12585.8	21958.9	26672.3	41232.4	45109.9	16210.3	12862.3	30780.3	33799.4	5292.69	13517.3	NaN	4320.21	NaN	NaN	NaN	1813.29	29745.4	24745.2	NaN	NaN	5896.16	8904.69	5355.17	9074	27234.9	21758.2	5831.34	5847.96	16353.1	16568.9	NaN	7168.93	5387.31	8921	10338.4	9796.69	18359.6	16873.6	15289	27618.7	6547.94	5250.55	18560	24441.8	1909.06	NaN	4642.71	5692.83	9322.09	8947	1372.15	1221.62	17543.9	17624.2	3278.11	1067.92	23707.5	21334.5	12015.1	NaN	9955.84	7050.1	18396.9	19601.6	2139.17	3543.87	9432.26	6025.39	9863.87	10909.1	8707.73	6379.57	37344	46179.4	15064.7	14732.4	8189.37	10520.4	NaN	2415.59	45939.7	47935.2	4990.04	4950.42	41495.8	33874.8	13112.3	14018.7	NaN	NaN	5094.3	11180.2	3186.21	4989.38	16395.4	12233.1	5468.36	11264.6	12669.8	26146.4	23392.2	45870.2	29858.3	31297.4	8577.35	5341.62	28949.7	40778.4	14986.7	15321.3	26409.9	29271.4	10898.3	8746.76	27660.6	38363.2	65881.7	74206.3	13328.7	7936.24	3122.17	4420.17	50687.1	49865.6	4930.18	3077.16	25164.2	23008.8	30378	33134	9796.34	6186.22	5287.52	4967.77	2436.62	877.522	17364	17135.8	6224.01	2271.47	NaN	2008.76	7900.17	5517.71	4090.91	7579.13	54431.5	28331	11870.3	10269.8	22058.3	21125.9	37206.6	24259.2	14981.7	9709.99	14114.3	16813.1	16191.7	22933.7	15602.8	18655.2	20996.4	9990.17	9602.45	6996.87	10102.4	45855.7	41820.3	2664.04	2861.2	46234.8	67546.3	17171.4	14125.6	14835.1	10388.8	9138.55	NaN	NaN	25896.1	25837.2	12857.3	9864.16	18105.9	21928.6	8458.56	7975.51	NaN	NaN	3684.83	2383.1	7760.4	7923.08	16513.7	15294.8	52999.2	37139.1	18047.5	18725.9	16157.7	22100.7	17119.2	11433.6	11376.7	10526.6	14548.1	3593.05	NaN	10743.1	10743.1	9546.86	13994.6	11934.9	33700	28683.4	4994.27	1658.36	734.647	1604.66	5246.22	7082.43	7792.11	8969.06	5993.92	NaN	14742.8	14742.8	NaN	739.021	7627.05	6524	14166.4	10497.2	16413.4	18289.7	8263.03	5483.73	17832.8
A0A0C4DH25	IGKV3D-20	Immunoglobulin kappa variable 3D-20	KVD20_HUMAN	4	5	3	2	4	4	6	5	4	3	4	4	2	1	2	2	3	4	5	5	5	5	4	3	4	3	5	2	2	3	5	7	3	2	4	3	2	2	4	3	1	4	1	1	1	1	3	4	1	2	2	3	8	7	5	5	3	4	5	1	2	2	2	3	6	6	3	5	4	3	2	3	2	3	5	4	4	2	4	2	3	3	2	3	4	3	8	7	4	2	3	3	1	2	2	1	3	2	3	3	2	3	2	4	5	2	4	5	2	1	2	3	4	4	4	3	3	2	2	1	4	3	2	3	2	2	6	5	2	1	3	4	5	4	4	3	3	3	4	2	2	3	2	2	5	4	6	6	4	3	1	2	2	3	4	5	3	4	3	4	1	3	3	4	5	4	2	5	2	3	4	4	6	6	2	3	1	3	3	3	7	7	5	3	2	4	1	1	4	2	2	1	4	4	5	3	4	3	3	3	4	2	3	4	4	4	6	7	7	6	7	7	6	7	7	1	1	1	1	6	7	5	3	5	5	3	3	6	4	3	7	7	3	3	1	3	1	1	4	4	1	1	3	6	4	3	1	1	3	3	6	6	7	3	1	2	2	3	6	2	1	3	3	5	3	4	4	4	3	2	4	5	1	2	1	3	3	3	4	4	2	2	7	7	4	4	1	4	4	3	7	65869.6	59237.7	65761.8	97621	1.75192e+06	1.87878e+06	222660	271479	56933.3	94053.8	183878	224693	70178.4	41927	58377.5	96148.3	94364.1	87729.5	90424.5	97008.6	102465	92656.1	66680.2	77929.8	77542.5	104315	144181	174314	113587	131290	390176	671018	98482.5	60292.6	118564	93443.4	107399	118810	89390.2	98360.3	81256.2	66977.2	93791.3	91101	44262.7	53068.5	294140	218524	107119	124995	69126.9	55978	2.03946e+06	3078388	169163	199563	184855	100755	99948.5	269618	151556	153871	4845457	487045	100856	141773	79284.4	104790	211678	258333	98694.9	81312.4	55978.1	47084.5	167927	309428	93447.6	122254	38160.3	42465.7	60201.6	77597.1	80187.6	98298.6	72780.7	73911	2.76566e+06	3.1043e+06	78085.3	133176	85319.1	95817	139395	122393	110235	140494	33417.5	28841	49112.3	93663.9	141579	53160	100236	75433.4	166003	143326	89212.1	105817	57166.8	45880.4	144269	82166.5	45807	61594.7	84749.3	98030.5	58511.2	92779.7	126615	83879.6	39960.6	86742.8	89576.6	93882.3	136095	239240	87271.1	94569	38473.7	34476.3	43627.5	52196.9	193167	220379	87140.1	95639.6	165062	158714	145022	71828.1	74562.6	47785.4	124715	127587	50623.8	68045.3	348868	229106	109872	136116	125189	87534.6	96427.7	86373.2	48988.1	68188.5	193383	197245	177722	146102	138220	107126	160356	172224	65749.1	67237.2	88811.8	52861.8	153079	174478	75538.1	38060	232920	229690	62884.5	36371.7	77820.5	57548.9	84274.6	92567.2	215716	227153	154637	154779	53145.2	52546.3	46862.6	44968.8	64117.4	28833.4	82427.8	154051	105526	99237.2	174561	234894	122320	101303	501092	126915	51483.2	45629.7	79544.3	74432.2	84141.5	65091.5	356459	327225	352473	330789	331211	337931	341350	346960	323579	74737.4	73015.2	50162.6	70971.8	179975	178655	78493.7	57405.3	192127	240423	82641.9	30420.5	379090	44080.1	50911.1	818231	807686	70048.2	71040	61138	49006.5	84352.8	70314.8	47014.4	52041.3	46905.2	55144.7	47929.4	69409.5	41537.5	34686.2	34954	35595.9	378042	364825	268711	232472	332583	58935.8	57722.8	20552.2	41137.7	118754	113677	106567	160726	66984.7	66984.7	73529.1	42341.4	27479.8	67046.8	60513.2	68120.3	41596.7	69136.4	74326.7	60151.3	65300.2	102579	115850	65233.4	59885.7	412505	412505	18982.7	22216.3	526787	449158	56445.4	63746.4	76478.3	57688.3	74977.2	57108.9	294402
A0A0C4DH29	IGHV1-3	Immunoglobulin heavy variable 1-3	HV103_HUMAN	4	4	4	4	4	3	3	5	3	4	3	4	4	4	3	4	5	3	3	3	3	3	4	3	3	3	4	4	3	3	3	3	2	2	4	4	4	4	3	4	4	4	4	5	2	2	4	4	2	4	4	3	5	4	3	3	4	4	3	4	3	3	3	4	3	3	3	4	4	4	3	3	2	2	3	2	3	3	5	5	4	4	4	4	2	2	5	5	4	4	3	3	3	3	2	3	2	2	3	4	3	3	4	4	2	4	3	3	4	4	2	2	2	3	5	5	3	3	2	2	3	4	4	3	4	5	3	3	3	4	4	3	5	5	4	3	2	1	4	4	3	3	3	3	4	4	2	3	4	4	4	4	3	3	3	3	4	3	3	4	3	4	2	4	3	4	3	4	4	4	4	3	4	4	5	5	3	2	3	3	4	4	2	2	4	4	2	1	3	3	3	4	5	4	4	3	4	4	1	4	3	4	4	3	4	3	5	5	4	4	4	3	3	4	3	4	4	3	4	4	3	3	1	4	4	3	3	3	2	1	2	2	4	4	2	1	4	4	5	4	3	4	2	2	3	2	1	1	4	3	1	2	4	3	3	3	4	4	4	3	2	3	3	4	2	2	2	2	1	1	4	2	3	3	3	3	4	3	3	3	2	2	2	2	4	3	2	3	5	4	3	161411	156323	180364	141996	196504	178040	111144	105660	126064	235987	116724	148620	142663	193932	140274	166360	68774.5	72619.3	68836.5	84258	49501.1	50751.4	129543	117054	198006	182978	135890	131953	183519	149628	119293	189547	165063	97612.8	187902	200370	202118	156776	107293	82172.6	84899.4	119048	112826	108907	157172	189684	120501	110275	138475	85516.6	118084	174555	203642	297296	115971	136628	161515	120338	497878	423868	93730.3	128282	472287	472681	93668.7	106502	136620	138990	154987	191495	369647	417332	72312.1	65648.1	60804.6	103943	412992	189521	35970.8	35116.3	81174.8	128388	96226.8	112254	35261.2	73385.1	185195	204250	171230	162434	64157.1	105608	226252	226113	81039.2	105190	33182.1	36646	108247	108077	77000.2	112297	140469	178906	102823	109781	42650.7	51848.8	89378	88174.3	120090	151241	24278	30132.4	238594	192641	176804	193011	126800	77478.7	104413	121115	50144.9	47281.5	252830	306765	92801.4	90421.6	89486.2	80513.5	72474.4	86773.6	234678	253091	82543.4	98619.6	38605.7	141481	173836	70764	258688	228915	189168	224254	68537.2	80007.3	208611	118773	91748.1	111123	148027	142774	88923.1	94762	109941	145518	130084	187144	232641	141883	176126	201431	116624	128409	129472	163897	162198	167412	128568	129636	69316.2	43001.2	159697	165227	141485	116441	63081.6	91045	101358	117997	148459	143655	47569.3	30096.4	88523.5	103155	4975.26	69950.3	91894	53797.7	257167	191948	77028.7	102294	248134	334645	100822	93553.7	681772	39527.6	73283.9	49777.6	80166.6	65396.5	177138	164682	162318	131517	134441	144076	149524	166894	163709	138461	153411	306638	294186	67589.7	102486	103236	158555	22036.3	59239.4	203057	252443	132031	104812	147302	98805.3	99842	57201.1	56186.1	112627	101827	36434.2	70626.4	87964	59087.8	128295	115438	36785.3	48041.6	65658.3	67053.1	35310.3	29526.2	39589.1	39901.4	491750	488691	102479	82543.8	131471	113381	118084	160335	155887	113942	125759	92395.6	85136.2	130584	130584	117284	78533.8	70845.9	22531.2	23811.2	67818	48972.2	57680.1	59439	80217.9	96072.3	49707.4	50898.1	151722	152995	136480	136480	23317	16751.5	58052.5	31351.3	130785	99912.3	68084.5	92537.3	257441	253675	157218
A0A0C4DH31	IGHV1-18	Immunoglobulin heavy variable 1-18	HV118_HUMAN	9	9	8	8	9	9	9	9	9	8	9	10	10	10	9	9	9	8	9	8	9	10	9	9	9	9	8	10	9	9	9	9	9	8	8	8	10	8	9	9	9	9	9	9	10	8	9	10	9	9	9	9	9	9	8	8	9	8	9	9	9	10	9	10	9	9	10	10	10	8	10	9	8	8	8	9	10	10	9	9	8	7	7	7	7	8	9	9	7	7	9	10	9	9	10	9	6	8	10	9	10	10	6	8	9	9	7	8	9	9	9	10	8	7	10	9	10	8	9	9	10	10	9	9	10	10	7	9	9	9	9	10	10	9	8	9	8	9	9	9	10	10	10	10	9	8	10	10	10	10	10	10	9	10	8	10	9	10	10	10	10	10	10	10	10	10	9	9	10	9	9	9	9	10	10	9	10	10	10	10	10	10	10	9	7	9	10	10	8	9	9	9	10	10	8	8	10	10	10	10	9	8	7	8	10	8	10	9	10	10	10	10	10	10	10	9	10	9	8	10	10	10	9	8	9	9	10	10	9	9	9	8	9	9	9	9	8	9	9	10	9	7	9	8	9	9	8	8	9	10	8	9	9	8	9	10	9	10	9	9	10	9	9	9	10	10	8	9	10	8	9	9	9	9	6	8	9	9	10	10	8	8	9	8	9	10	9	9	10	9	10	962617	1.04672e+06	970188	692612	1.2797e+06	1.35906e+06	1.09658e+06	1.15054e+06	383521	1.07746e+06	1.3775e+06	1.38327e+06	1020313	1.10618e+06	642577	668336	727891	620233	372318	532887	471164	539015	572174	520090	962870	930484	626650	608011	953930	831516	349527	508528	920160	579836	591860	640035	547008	675580	670182	741824	792440	731634	665247	714059	433227	639651	1.01454e+06	960241	1.20869e+06	934539	431836	728876	778186	1.06018e+06	945477	976601	1.15721e+06	942766	1.12039e+06	1.45083e+06	795688	1.14968e+06	1.71934e+06	1.978e+06	546330	607029	1.26061e+06	1.30057e+06	1.76994e+06	1.8473e+06	1.27491e+06	1.80269e+06	368782	404263	401527	528180	2.19589e+06	1.75991e+06	416084	314747	390935	464416	438611	466517	464672	621689	5.65395e+06	5411747	757563	674592	1.01797e+06	1140902	1018985	1056233	491366	807736	141999	183727	592913	578345	1.10967e+06	999232	972260	763017	1.03187e+06	993727	493806	427830	581777	486647	1.04004e+06	871349	304599	291226	1418349	810404	615488	676212	1064287	733231	1.12322e+06	1.29012e+06	663738	636921	1.27688e+06	1.39232e+06	397001	342528	437989	524672	694783	682005	1.05603e+06	1.01985e+06	636994	572262	1.05674e+06	804698	1238354	623099	867330	715993	732501	984997	519170	637948	1.72075e+06	1.34662e+06	1392048	1.60878e+06	1.98607e+06	2049612	995500	1.19653e+06	711226	882008	1.31677e+06	1.39473e+06	2828480	2.07242e+06	1.72173e+06	2.17779e+06	1.79317e+06	1695245	1.30624e+06	1.56618e+06	1.5319e+06	1.78999e+06	1403505	1.37197e+06	506451	306262	1.27644e+06	1363929	1181398	1.11729e+06	756014	1.05478e+06	1.40377e+06	1.28176e+06	1.44538e+06	1.4644e+06	1.25507e+06	1.05198e+06	460610	434831	505133	476466	1.29921e+06	558169	1.05848e+06	928198	1246557	1.4937e+06	1.88312e+06	1801068	1852200	1.72666e+06	3.50594e+06	1182438	845836	564262	534120	380699	1.55424e+06	1.15616e+06	1.69489e+06	1.30128e+06	979451	1.17698e+06	1.34765e+06	1.71989e+06	1.72543e+06	1.74835e+06	1644829	2.80494e+06	2611440	465740	535240	1.34366e+06	1.58574e+06	718438	701399	893441	1.47995e+06	1.04975e+06	899059	1.41667e+06	666160	670559	872984	685864	815550	959460	360375	323998	993938	856981	1.04623e+06	908930	685783	731594	559502	560929	554387	614344	364382	341633	2.62208e+06	3431367	819170	686898	1343654	418004	398672	815822	1000680	1.43661e+06	1.71863e+06	1.38914e+06	1.46667e+06	642364	642364	741138	698564	603227	578595	451242	489788	336220	387841	468960	359795	399012	338443	242587	732715	657431	1.64277e+06	1.64277e+06	246325	287230	307322	314740	878261	647312	1.18088e+06	1.40879e+06	1.34345e+06	1.185e+06	1.3659e+06
A0A0C4DH32	IGHV3-20	Immunoglobulin heavy variable 3-20	HV320_HUMAN	4	5	3	3	6	6	5	5	5	6	4	4	4	4	4	4	4	4	6	6	6	6	4	5	4	5	3	3	4	4	5	5	5	5	5	3	4	3	5	5	6	7	4	5	5	5	4	5	3	5	4	4	4	4	6	6	6	6	4	4	2	4	7	6	4	4	6	7	4	5	7	6	2	2	4	5	4	5	4	4	5	6	5	5	4	4	6	6	6	5	5	5	5	5	4	6	3	3	6	5	4	5	2	2	4	4	4	3	5	5	3	6	3	3	6	5	4	4	4	3	4	4	5	4	5	5	5	5	4	3	4	4	6	5	4	4	3	3	5	6	4	4	5	5	5	5	6	5	2	2	3	3	4	5	2	1	4	4	5	5	5	6	6	5	5	4	3	2	6	5	3	3	5	5	5	4	6	5	4	4	6	6	6	6	0	0	3	2	6	5	5	6	4	6	4	3	5	6	4	5	3	3	3	5	5	5	6	7	7	4	7	5	6	7	6	2	5	4	3	3	3	1	1	6	6	5	6	5	5	6	6	6	4	3	3	3	5	4	6	5	3	2	4	5	2	2	4	4	6	6	5	5	4	4	4	3	2	3	3	3	2	2	2	2	4	5	3	3	4	4	0	0	5	5	4	3	4	4	6	6	2	3	6	4	6	7	4	4	4	2	5	4629.54	3154.61	15768.4	10866.2	4555.62	24136.8	20800.3	23234.6	3650.4	5022.77	6137.3	10462.4	2609.7	3443.67	4665.82	4307.96	5915.7	4096.47	10114.4	9090.64	9554.51	10893.4	9647.93	7635.33	8872.76	8592.54	2343.58	3035.45	8190.35	6217.8	1894.53	4730.49	10785.4	6067.01	6216.38	6080.81	8578.44	6611.12	5428.89	6184.78	9541.68	9631.02	3809.73	2816.07	3488.6	4065.37	6989.15	6774.25	5205.44	2499.4	4202.41	5250.23	7849.33	10523.6	52542.4	52818.9	27146.8	16595.8	4729.63	5474.57	3449.83	3780.32	4514.06	5875.41	9791.97	10988.3	10026.9	10122.8	25667.8	29086.5	15345	16557.7	6714.41	1069.02	4019.56	7154.28	12632.5	6457.6	4007.27	2597.83	4554.78	8733.38	4916.26	6041	1731.6	2231.93	12132.2	10482.2	9569.95	7856.52	9100.16	10363.8	6791.67	4881.71	19544.2	17771.4	910.093	660.441	6387.21	6480.05	6584.37	5221.63	2565.52	9004.4	2639.58	7218.54	1480.74	3192.53	2433.07	2283.52	4094.76	3877.55	2182.89	2599.8	13597.9	8032.4	4116.68	3978.41	5164.13	3163.56	7157	7986.75	617.711	1940.65	20399.7	24156.5	2142.84	4059.7	7427.04	8125.31	3203.02	3502.99	22619.3	21111.5	3829.1	3440.9	4831.54	3562.36	13567.7	7796.67	4571.55	4041	12156.1	17934.4	11159.9	11580.4	30469.8	21954	1284.61	665.86	8689.21	12384.2	12091.8	18873.1	4942.31	32964	8439.51	7902.3	18912	12681.1	7356.69	9627.65	13162.8	14647.2	4734.61	5445.34	417.792	938.438	11984.2	13050.4	1528.52	517.258	15842.3	11497.3	12075.7	9494.97	6835.79	10906.3	9236.28	9710.85	11546.1	12323.6	7884.64	6369.9	NaN	NaN	1762.63	1614.6	11773.1	8553.4	43363.3	29072.8	11233.3	11232.9	6785.55	9934.1	14596.5	14568.5	17314.3	8170.16	1117.76	2176.98	8781.16	3999.37	7145.08	7886.36	5417.85	8484.86	8452.34	8675.43	7504.43	8266.28	7753.19	7773.8	8193.13	3075.94	2933.79	4212.28	5533.7	3248.94	4491.2	1066.48	1474.48	35262.5	46087.3	7735.72	5536.63	11554.3	22821.5	16853.4	18019.2	13583.4	2599.78	3587.72	3333.76	3881.61	11425.4	14339.4	23306.7	21272.4	2706.63	2927.66	4543.56	3499.69	21.9549	276.445	3976.36	5138.22	111049	101339	7507.28	6680.86	7555.2	6729.12	4134.6	1790.31	1030.75	8863.53	8748.44	5133.8	5882.29	5425.83	5425.83	320.565	5438.15	2604.21	1824.21	1101.98	3245.38	2018.67	NaN	NaN	2432.29	2626.96	1607.48	1811.61	13759.7	15870.4	6023.53	6023.53	303.183	640.886	6673.27	9428.67	26099.4	13760	5749.44	7835.69	3381.17	1516.24	7415.63
A0A0C4DH33	IGHV1-24	Immunoglobulin heavy variable 1-24	HV124_HUMAN	3	2	2	3	4	4	3	5	2	3	4	4	3	4	2	3	3	3	2	2	2	2	4	3	4	5	3	3	3	2	2	3	2	2	4	3	4	3	2	2	4	4	2	2	2	2	3	3	2	2	2	4	4	4	3	4	3	3	3	3	2	3	2	1	2	3	4	4	4	4	4	4	2	1	2	2	3	3	3	1	2	3	2	3	1	2	2	3	4	3	3	3	2	3	2	3	2	1	2	2	3	4	3	2	3	3	2	4	2	2	2	2	2	2	4	3	4	4	0	2	1	1	3	2	2	3	2	3	1	1	1	2	3	2	2	1	2	1	2	3	4	2	3	3	3	3	3	3	4	3	3	2	3	3	1	2	3	2	3	3	4	4	4	4	3	3	3	2	4	4	1	2	3	3	1	1	3	3	2	3	3	2	4	4	1	1	1	1	4	3	2	1	4	2	3	2	3	4	1	0	2	3	1	0	4	5	3	4	3	3	4	3	3	2	3	3	3	2	3	4	3	2	2	3	4	3	3	3	2	3	2	2	5	4	1	2	2	2	4	2	2	1	3	2	3	2	5	5	3	2	3	3	3	2	3	4	4	3	3	2	3	2	2	3	2	2	2	3	2	1	1	2	3	3	2	1	3	3	4	4	2	2	2	3	1	3	2	4	4	4	3	1788.97	2042.54	3860.3	2692.19	8682.38	7688.12	2431.84	2440.78	736.883	1267.59	4962.66	4378.21	2307.97	2069.11	883.105	1198.5	4488.42	3193.02	1019.45	1149.13	2763.43	3058.93	4717.54	4336.2	5932.68	6327.87	863.477	1352.62	1224.93	2838.02	884.323	1990.67	2423.76	1497.88	831.072	986.951	1382.04	1424.01	2410.21	2192.62	4568.46	4321.58	1867.45	2385.63	3948.2	3305.99	8963.16	8553.54	1992.25	1259.65	6658.28	8230.89	7215.34	8606.93	4498.82	4647.64	3672.52	3276.18	8022.58	10446	3589.72	3536.69	355.775	357.933	2231.19	3199.14	19323.3	15948	3632.78	2681.31	7072.98	9167.89	512.543	177.523	799.32	1116.37	8513.18	6513.09	367.018	129.769	849.078	1449.51	1837.14	675.071	328.937	487.776	9430.23	6143.21	10222.5	11163.5	1269.09	1482.98	4769.94	3606.29	7498.25	11157.8	665.484	35.2753	975.629	778.613	4074.57	3468.97	1541.83	2878.12	1670.4	1517.48	18393.5	17865.4	1757.72	456.744	2271.66	2094.67	631.693	1126.53	4174.03	3920.12	4753.02	5886.06	NaN	1622.85	5011.82	5618.97	2206.03	3066.56	2512.94	3551.12	857.621	1293.26	603.916	946.992	892.784	756.46	454.231	5530.19	2182.15	3178.89	444.456	1311.12	4523.73	1356.34	3647.15	2484.8	6463.24	9152.3	4220.12	3758.94	3901.42	4284.46	6205.87	19880.3	3491.96	5318.47	3600.78	4355.9	2594.19	1937.67	3909.82	5368.36	7446.59	2994.16	7065.34	10406.4	5560.8	5647.01	4125.31	3291.47	3841.73	6386.4	1834.6	2474.24	1089.09	576.551	1811.43	1774.13	3274.32	4572.33	2752.65	3341.71	4556.11	2792.45	4588.07	5407.06	5275.81	5836.21	1791.39	878.309	625.287	527.646	4505.25	1847.68	1966.68	1437.67	2434.03	3034.85	3311.89	5002.31	26808.3	21375	28816.7	NaN	2214	1270.74	349.882	NaN	7444.95	5058.68	3291.14	2862.01	2463.63	2947.77	1924.24	3125.32	2833.35	2456.97	3087.2	3919.52	3687.45	957.876	1360.87	12721.4	23730.3	4583.22	2371.85	3364.43	4242.77	2540.49	1865.71	1224.28	976.974	802.822	1512	1541.96	3449.93	3262.81	634.604	717.36	1417.79	1068.95	1149.84	607.523	1473.85	1088.8	1831.79	2133.38	1089.3	888.638	29189.9	28568.8	1946.67	1159.44	1328.89	746.362	2797.38	925.215	1386.81	3343.09	3805.68	6774.91	6992.04	8425.21	4355.82	1334.24	1334.24	1942.29	3044.75	2581.49	1394.46	1190.54	1227.09	647.995	762.497	803.6	13117.8	13764.2	530.535	227.592	3162.35	6600.41	3183.47	3183.47	683.701	614.805	518.607	647.528	692.037	676.928	22165.4	9760.9	12788.6	11856.6	1732.8
A0A0C4DH34	IGHV4-28	Immunoglobulin heavy variable 4-28	HV428_HUMAN	6	5	4	3	5	4	5	6	3	3	6	5	3	3	5	3	4	3	5	3	4	3	5	5	4	3	6	5	4	4	3	5	4	6	4	4	5	4	6	4	5	4	5	4	5	5	6	6	5	5	3	5	5	5	6	5	5	5	5	6	6	6	5	5	5	4	4	5	6	6	5	5	3	5	3	5	5	5	4	5	3	4	3	4	5	5	6	6	4	4	5	6	5	5	4	3	3	3	4	4	4	4	4	3	5	5	3	4	4	4	3	4	3	3	6	4	5	4	5	5	5	5	5	5	5	5	3	4	5	4	4	4	5	6	4	3	5	6	5	5	5	5	4	3	6	5	5	6	5	6	5	5	6	5	6	6	5	3	4	3	6	5	6	5	5	5	5	5	5	6	5	5	3	5	4	4	6	5	5	5	4	4	5	5	4	6	5	5	5	5	4	5	5	5	6	4	5	5	5	5	5	3	3	4	6	5	5	6	6	5	5	5	5	6	4	5	5	5	4	5	5	5	5	6	5	5	5	6	5	5	5	5	5	5	5	4	5	6	4	5	4	4	4	4	4	5	6	5	6	5	5	5	5	5	5	6	6	5	5	4	5	4	4	5	5	5	5	4	6	6	5	4	5	5	4	3	3	4	4	4	4	6	5	5	6	5	5	4	6	5	3	20258.3	20384.2	22656.2	18887.9	22728.5	19231	16543.1	18381.8	20459.7	28816.1	29631.7	26840.6	6433.44	7456.92	32192.6	38561.2	20216.1	14990.6	19136.8	21891.3	20398.8	19241.6	17754.4	16938.3	18135.8	14046.6	37082.5	29048.1	22550.1	13597.5	11913.1	16117.2	29473.4	14717.1	20922.1	23417.6	21897.3	23529.4	31421.4	29637	32153	31962.1	17710.1	15890.5	23442.7	28161.2	28640.6	27623.7	32156.6	26120.3	10929.2	16265.8	24649.8	38259.4	30680	34032.9	79685.2	63232	27078.7	26766	31933.2	35270.7	88761.7	77125.2	16188.3	18513.1	49766.2	44899.4	77663.3	63324.1	32720.7	39943.8	25314.1	18653.9	8693.34	13152.9	59125.1	50380.1	9734.35	10658.8	19283.3	20777.5	7301.68	8629.12	27031.8	26740.4	73198.5	68614.8	27429.5	24674.4	20184.8	27841.3	50055.8	37413.4	22622.7	34686.8	6364.35	7296.55	18869.2	13934.7	23685.2	23093	21173.4	18008.8	27920.7	21537.7	8011.62	9038.79	8079.59	9644.78	31990.5	32471.2	2722.66	3835.36	32530.6	35519.9	13961.2	16541.2	24846.8	17460.3	25521.7	34748.8	17977.7	17351.5	34217.7	44699.1	18897.9	18218	12064.1	12091.3	8382.83	8477.35	49210	46972.6	16124.7	17300.1	28505.1	30102.7	25793.8	18678.3	19534.5	19235	16895.5	20128.7	18616.1	25536.1	41916.3	37424.1	39748.7	47024.5	30688.8	28244.4	21893.6	32023.7	45439.3	56749	19189	23195	15211	15353.6	25940.6	28510.2	25264.1	29445.3	37781.5	34879	31985.3	47408.3	36039.4	37997.4	20696.1	13496.4	39726.2	33832	16496.1	16293.9	25613.3	34267.9	29377.1	25168.1	30532.5	31448.9	33401.5	28684.2	7486.49	8270.73	16740.2	16631.9	20750.6	16705.3	41648.8	35104.2	26648.7	23741.3	38326	38648.6	36375.9	32095.7	129405	42873.1	15356.5	11426.5	13904.9	10566.3	24199.1	18609.4	25273.3	25837.7	20521.5	25512.8	25832.3	31573.5	26684.2	31151.6	26308.8	31539.5	30323.9	9696.45	12702.3	49178.4	64280.8	17982.2	14010.9	33834.7	46232.2	46651.7	37126.5	19522.7	29856.2	27983.2	16658.8	15005.1	33169.4	33086.1	14580.9	12259.7	24830.4	25763.2	21650.7	19629.4	24012.6	24825.8	21984.9	17188.9	20738.4	21628.1	16323.8	15243.1	102907	76195	24166.5	23260.6	28297.8	16613.8	15478	23805.8	24352.7	48737.7	46702	38543.7	37247.7	26426.4	26426.4	28588.2	23961.2	25300.2	18368.5	16118.7	15572	9461.81	13846.4	13458.6	22256.7	25946.9	8113.25	16201.8	25155.9	20705.4	23164	23164	2208.27	12645.1	5810.54	4550.78	24671.2	18618.7	20885	26907.9	27814.2	26077.8	31312.5
A0A0C4DH35	IGHV3-35	Probable non-functional immunoglobulin heavy variable 3-35	HV335_HUMAN	2	3	2	3	3	3	2	3	2	3	3	3	2	2	2	2	2	2	2	2	3	2	3	2	2	2	2	2	3	3	3	2	3	3	2	2	2	3	2	3	3	3	2	2	1	1	2	2	3	2	2	2	2	2	2	3	3	3	2	3	3	3	2	2	2	3	2	2	2	2	3	3	2	1	2	3	3	2	1	1	1	1	3	3	3	2	2	2	2	3	2	2	3	2	2	3	1	2	2	1	3	3	2	3	3	3	1	1	1	2	2	2	1	1	2	2	3	3	2	2	3	3	3	2	3	2	3	3	1	1	2	2	3	3	2	2	3	3	3	3	3	3	3	2	2	1	3	3	2	2	2	2	3	3	3	3	3	3	3	3	2	3	3	3	3	2	3	3	2	2	3	1	3	3	2	2	3	2	3	3	3	3	2	2	2	2	1	1	3	3	3	3	2	2	2	2	2	2	2	3	2	2	3	3	3	3	3	3	2	3	2	3	3	3	3	3	3	2	1	3	1	2	2	2	2	3	3	3	2	2	3	3	3	3	1	1	3	2	2	2	1	3	2	3	2	2	2	2	2	2	2	2	2	1	1	2	2	3	3	2	3	3	3	3	3	3	2	2	3	3	3	2	1	1	3	2	2	2	3	3	1	2	1	2	2	2	2	2	3	2	2	26521.4	44959.9	81733.3	59050.3	137597	103516	158637	136166	47561.1	70966.9	102502	85731.2	100499	139913	58678.9	59652.4	95275.4	72143.8	47117.1	84242.7	62717.4	71044	129053	109347	67828.3	69873.8	79814.5	62302.6	111819	87878.3	40214.5	93517.4	83647.9	44389.1	112872	117131	91174.9	85492.6	41363.8	67849.8	140716	101424	63937.5	63739.3	44528	51075.4	93227.5	70645.7	83898.2	121077	78001.8	86433.7	79137.6	127836	120991	114278	290507	188540	380606	261799	64466.4	93870.2	61530.5	84193.3	45584.5	30659.5	152429	95280.9	252079	213977	153665	195292	72092.2	47725.5	59213.7	70470.1	214628	642276	50595.7	49275.7	36742.4	42136.3	134115	147857	46536.8	68885.4	256525	192859	86018.2	70397.3	76658.9	156218	86843.7	68461.1	45099.9	55884.7	54483	58903.9	59082.1	30319.2	174120	141718	110997	108196	130484	89995.7	49798.3	86364.7	46140.8	42831.5	68514.3	90286.6	16548.3	16695.5	200186	223064	63980.3	84140.1	150873	123988	84413.3	69608.6	27011.1	27427	108878	124327	77478.8	79905.9	31882.6	36489.7	22609.9	27236.1	70017.5	73065.1	36061.6	25710	81158.3	80531.5	166579	74435.7	81761.9	68300.7	58498.2	75198.6	36481.1	37507.3	178022	145063	132580	184524	152267	106684	96271.9	96211	47214.5	69857.5	88296.2	96096.7	147354	90419.1	81964.2	107909	88579.8	87725.4	57679.4	54206.8	63290.6	63455.9	56649.1	70532.6	25852.8	21271.2	128683	142707	76625.8	66999.4	46485	56620.7	70072.7	78757.9	101023	103161	74389.2	51469.5	37043.5	35754.3	54078.8	58713.3	112697	63308.8	70637.6	65473.9	40890.1	61473.6	115854	111148	48588.7	71649.7	150251	78801.1	44822.5	32594.6	79545.8	53875.1	62538.5	16466.8	96340.6	81130.6	94742.7	78303.4	102007	89517.1	91855.3	80683.6	85576.6	76978.8	68725.4	16801.5	31892	66003.3	84450.4	29311.9	27247.3	91631.4	114971	71891.3	51133.2	93260.8	44030.6	42094.6	55100.3	31076	65854.4	52112	20368.4	21750.9	108176	90040	74979.4	32158.3	41951.5	41704.8	46874	50875.2	43436.6	37892.2	13008.3	17494	218627	149640	12052.1	16376.1	92616	32742.5	30019.8	26236.9	27647.9	74540.3	59260.5	118289	139118	54298.2	54298.2	54016.6	25470.7	24913.7	43513.7	34320.8	37108.4	21292.9	29767.4	28277.2	51032.2	55288.3	34281.7	23396.3	48203.5	43383.5	83051.1	83051.1	16296.1	18623.5	29533.4	25953.1	81374.9	50067.7	13850	50410.5	75815.7	74827.7	84108.9
A0A0C4DH36	IGHV3-38	Probable non-functional immunoglobulin heavy variable 3-38	HV338_HUMAN	2	2	2	2	3	2	3	2	2	2	2	3	3	3	3	2	2	2	2	2	2	1	2	2	3	2	2	2	3	2	2	2	2	2	3	3	2	2	3	3	2	1	1	2	2	2	2	2	3	3	3	2	2	3	2	2	2	3	2	2	3	3	2	2	3	2	1	2	2	2	1	2	2	1	2	1	2	3	2	2	2	2	2	1	1	1	2	2	2	2	3	3	2	2	1	3	2	2	2	2	3	3	1	2	2	2	2	2	3	2	1	1	1	1	2	1	2	3	2	2	2	2	2	2	3	3	2	2	2	2	1	2	1	2	2	1	2	2	3	2	3	3	2	2	2	2	2	1	3	3	3	3	2	2	2	1	3	2	3	3	2	2	2	2	2	2	3	3	2	2	2	2	2	2	3	3	3	3	2	3	3	3	2	2	1	2	2	2	2	1	3	2	2	2	2	1	2	2	3	3	2	1	2	1	3	2	3	3	3	3	3	3	3	3	3	3	2	2	2	1	2	2	1	3	3	1	1	3	3	3	2	2	2	2	1	1	2	2	2	2	1	2	1	2	2	2	2	1	3	3	2	2	3	3	3	2	2	3	3	2	2	2	2	2	2	2	3	3	2	1	1	2	3	3	1	1	3	3	2	2	1	2	2	2	3	3	1	1	3	3	3	41186.6	43299.2	55332.4	42285.4	85724.7	107840	69629.5	68948.3	29489.3	61363.9	97513	70656.6	57232.3	57520.3	25479.7	28399.6	34289.8	38385.5	47249.3	37899.4	56248.8	47965.8	98713	190040	48938.5	58312.2	64708.1	67244.5	59465	40885.4	42859.9	79702	50770.7	28486.2	57915	42886.4	41589.9	40306.9	83643.6	86728.8	45582.9	45753.7	21349.3	24355.6	35663	58154.2	27424.9	24154.5	100592	66106.5	38951.9	72060.1	35620.4	64174.2	96320.1	109986	68771.8	44930.5	78641.9	88407.2	68647.1	97967.6	60707.5	75207.6	37527.6	29097.1	30944	32912	102912	112497	46211.5	35563.4	25890.5	19389.8	22798.3	30440.6	71534.8	47249.8	21174.1	19799.9	29742.2	27048.9	37636.4	42325.9	18196.6	21887.3	38115.7	30104.9	64069.4	86647.1	49182.9	39952.6	38486.9	46009.9	37814.7	26432.3	9291.04	10690.1	52004.8	73241.4	54959.2	48885.3	71476.6	50930.2	60586.9	50722.6	41405.4	48115.5	43021.2	26773	94247.3	111687	12938.9	13193	68372	83604.5	38953.9	49772.7	56924.3	38008.9	64145.1	70218.6	22269.8	17393.1	99034.9	124101	47055.1	39563.9	26259.8	38755	115785	92259.6	70214.3	60478.5	29415.6	19809.1	99173.2	79354.4	93674.8	56748.3	46997.8	48519.9	61905.4	87479.3	29802.6	35204.8	94687.6	104152	143838	160476	115032	134614	55555.6	83413	51939.9	68300.1	27359.8	48641.4	91964	112606	57279.8	67301.5	64968.4	74394.6	48817.3	73281.9	35987	63761.1	31316.9	40732.1	17534.9	24636.2	103310	92751.8	38873.9	50622.2	20940.8	22623.3	72750.9	61523.2	70932.3	76659.9	33493.2	53847.2	52540.2	50804.8	29222.7	18530.1	27397.8	15726.5	54961.1	57292.9	52960.1	54115.4	40616.7	48981.4	58786.1	52428.2	210131	64193.9	21555.2	23274.8	37118.9	25872.1	38981.1	39670.9	30366.8	40958.3	39239.9	46970.9	41932.5	59329.9	53964.8	51443.8	45996.6	47485.2	37017	14905.4	23120.3	31014.7	23700.4	30522.7	31052.3	61229.6	63887.2	95538.2	88647.2	40232.4	19110.5	17266.3	23530.9	24303.2	51973.7	52150	15592	15935.6	128842	115782	52870.3	35869.7	54526.3	20929.6	52323.7	28790	29997.9	31384.7	16929.7	16716.5	137754	92955.9	26512.1	14514.8	48404.9	41613	35686.3	19012.2	16914.3	39290.3	45247.2	29772.3	37285.3	49636.7	49636.7	47473.1	20733.2	18682.7	56049.7	61275.6	14211.7	17959.4	36903.8	34418.8	33947.2	38453.9	50540.8	50745.8	54849.4	57663.4	50096.8	50096.8	30465.9	23824.8	14711	12297.9	60781	42467.6	73467.1	93112.4	45360.6	51168.5	42547.4
A0A0C4DH38	IGHV5-51	Immunoglobulin heavy variable 5-51	HV551_HUMAN	13	12	13	11	13	13	12	13	13	12	13	13	13	12	12	12	12	12	12	12	13	12	12	13	13	13	12	12	12	12	11	12	13	12	12	12	12	13	12	12	12	13	13	12	12	12	13	13	12	13	13	13	13	13	13	13	13	12	12	13	13	13	12	11	12	12	13	13	13	12	12	13	12	13	10	10	13	13	12	10	11	10	11	12	12	13	12	12	12	11	13	13	13	13	12	13	9	8	13	12	13	11	12	12	12	12	12	12	12	11	12	12	9	9	13	13	12	11	11	12	11	12	12	11	12	12	11	12	13	11	13	11	12	11	13	12	13	12	13	12	12	11	11	9	12	11	12	12	12	13	12	13	13	13	13	12	10	12	12	13	13	12	13	12	13	11	11	13	12	13	11	10	12	12	12	11	10	11	12	13	12	12	13	11	13	12	10	9	13	11	12	11	12	13	13	10	12	12	13	13	13	11	12	13	13	13	13	13	12	13	13	13	13	13	11	12	12	12	10	12	12	13	13	12	13	13	12	12	12	12	13	12	13	12	12	12	13	13	12	12	11	10	8	10	11	10	10	11	13	13	11	11	11	12	12	13	13	13	13	11	11	11	11	13	12	12	12	11	12	10	10	12	11	10	11	11	10	12	12	11	10	12	9	10	11	11	10	11	11	13	12	416152	420608	560329	404664	970885	1.07337e+06	741533	859657	335828	656643	649219	785544	493774	597064	313489	348291	538789	425764	403329	460332	432058	477117	571663	425937	611750	584899	337707	344059	564119	480337	272584	441850	529340	361324	546203	596246	628055	588084	482708	506750	561475	482937	308499	308871	226936	255391	945008	863589	1.12355e+06	938609	338531	519984	552845	658939	864208	828027	689268	523641	1.11052e+06	1.21126e+06	410109	520183	365118	411160	346146	430914	765306	802102	1.06152e+06	900451	714896	673605	431456	469670	151992	234665	4.56156e+06	4.61553e+06	299948	304991	490902	521155	218752	278620	462983	511143	1.06685e+06	954394	1.00144e+06	995172	631459	872947	809589	645703	323392	424474	147576	141253	329066	366200	627854	736903	761798	824329	740777	727665	310992	385748	243213	231608	570127	714134	123482	127019	864179	706613	429426	430857	630476	411276	454886	490828	250899	299919	1.07715e+06	1.30012e+06	430128	448377	357303	418437	465409	539102	689781	687794	456307	475149	519913	590442	661935	371125	621925	492345	432755	649358	310460	359510	909907	729931	654242	662904	532758	526089	447282	549980	546620	755962	385368	415188	1.71818e+06	996241	602471	765625	679159	832923	590561	631361	731487	860134	972417	1.02034e+06	478880	281072	580262	734263	673573	631612	294633	426510	630256	582871	667256	689788	356197	275483	321693	379225	267745	236664	374297	227141	784876	702252	466895	553652	654918	711551	1.18971e+06	1.12884e+06	2.15651e+06	804197	348197	299587	402489	321022	777218	564319	785479	704582	605864	643469	681695	706628	704951	749344	698623	1.02751e+06	1.12028e+06	268611	338566	902562	1.0983e+06	431685	347097	1.0532e+06	1.3877e+06	692704	558266	708933	543801	519168	572682	579589	705116	733811	295598	287964	884541	690279	484636	395452	231173	283241	333264	273480	542397	539964	242778	248759	1.54153e+06	1.26377e+06	476469	458260	647519	414792	456305	711010	938868	1.20362e+06	1.22558e+06	712970	663475	735193	735193	736043	388406	367429	263628	228944	327270	222315	414324	437628	347664	355222	340918	379703	755274	702778	720142	720142	258979	313558	267026	211688	520123	352018	412858	478901	1.32954e+06	1196717	764990
A0A0C4DH39	IGHV1-58	Immunoglobulin heavy variable 1-58	HV158_HUMAN	1	2	0	0	2	2	1	1	0	0	0	0	3	2	0	0	0	0	0	0	0	1	1	2	0	2	0	0	2	1	0	2	1	0	0	0	0	0	0	0	0	1	0	0	0	0	2	2	0	0	2	1	0	1	1	1	0	0	1	2	1	1	1	0	0	0	0	0	0	0	2	2	0	0	0	0	0	0	0	0	0	0	0	0	0	0	0	0	2	3	2	1	0	0	0	1	0	0	0	0	0	1	3	3	2	0	0	0	0	0	0	0	0	0	0	0	1	2	2	3	2	2	2	2	1	3	0	0	0	0	2	1	1	0	2	2	0	0	1	1	2	3	2	2	0	0	2	2	2	3	2	2	2	2	1	1	1	0	2	1	3	3	3	2	0	1	3	2	2	2	2	0	2	2	2	2	0	1	1	1	2	2	2	2	2	2	0	0	1	1	1	1	2	2	2	1	2	2	0	0	3	2	2	0	3	3	1	0	1	1	2	2	2	2	2	3	3	2	2	2	0	0	0	1	1	2	2	2	0	0	1	0	1	0	0	0	3	2	1	1	0	2	1	2	0	0	0	0	1	1	2	1	2	2	1	2	2	1	2	1	2	2	2	1	2	2	1	2	2	2	2	1	0	1	2	1	2	2	2	2	0	2	0	0	0	0	1	1	3	3	3	864.779	1311.09	NaN	NaN	5425.77	4324.07	11437.6	12190.9	NaN	NaN	NaN	NaN	1708.65	828.633	NaN	NaN	NaN	NaN	NaN	NaN	NaN	1451.42	1386.96	925.713	NaN	4159.75	NaN	NaN	2250.72	8199.17	NaN	1671.79	3043.16	NaN	NaN	NaN	NaN	NaN	NaN	NaN	NaN	3279.35	NaN	NaN	NaN	NaN	366.92	2259.68	NaN	NaN	1400.62	3784.78	NaN	521.119	7840.07	6971.43	NaN	NaN	3619.92	798.114	3639.13	3929.44	19055.9	NaN	NaN	NaN	NaN	NaN	NaN	NaN	1034.12	1627.7	NaN	NaN	NaN	NaN	NaN	NaN	NaN	NaN	NaN	NaN	NaN	NaN	NaN	NaN	NaN	NaN	10339.6	10579	1749.44	7266.29	NaN	NaN	NaN	3302.49	NaN	NaN	NaN	NaN	NaN	999.924	2621.82	2877.75	4027.21	NaN	NaN	NaN	NaN	NaN	NaN	NaN	NaN	NaN	NaN	NaN	6325.11	4588.51	3044.25	997.46	5142.17	3436.41	2924.91	3039.27	8101.17	5142.25	NaN	NaN	NaN	NaN	10367.6	31066.5	2016.13	NaN	2770.21	4226.01	NaN	NaN	982.137	557.125	3058.44	1359.15	4752.41	7529.59	NaN	NaN	6200.99	4384.72	5425.16	2346.12	2963.8	3554.82	11648.4	13842.3	1849.62	3961.59	780.721	NaN	8667.99	7102.56	13233.7	12582.9	7895.03	11324.4	NaN	4063.42	8776	13364.7	6899.63	3673.71	728.499	NaN	5305.23	5084.39	2627.17	2455.04	NaN	2066.28	5444.21	5414.46	7079.13	9143.65	6298.58	3685.85	3934.87	5116.79	NaN	NaN	4823.73	3291.9	14251.5	12335.1	3504.69	4577.4	4000.57	8693.35	3549.07	4163.15	NaN	NaN	311.932	417.524	1007.1	NaN	11340	8109.63	4370.19	NaN	2467.76	2082.76	1844.83	3891.19	2832.59	4010.65	1371.31	1837.45	1350.77	5489.04	7165.18	3073.82	NaN	NaN	NaN	6489.79	701.263	4335.89	1914.09	2488.33	NaN	NaN	1816.19	NaN	4621.26	NaN	NaN	NaN	2880.5	2544.26	2582.19	1937	NaN	675.868	9395.34	568.955	NaN	NaN	NaN	NaN	16366.1	5785.57	1695.51	2130.23	2920.91	1559.17	1099.11	7395.15	10376.5	4617.35	1804.75	3718.32	765.397	2059.03	2059.03	5170.05	1545.14	815.752	4443.04	1392.84	1511.57	885.051	1083.12	1131.24	NaN	403.352	731.436	1579.63	2552.18	3127.48	2522.84	2522.84	NaN	382.25	NaN	NaN	NaN	NaN	54727.5	62658.3	11421	11666.6	2229.84
A0A0C4DH41	IGHV4-61	Immunoglobulin heavy variable 4-61	HV461_HUMAN	5	4	5	5	5	4	4	4	5	5	5	5	4	4	4	4	4	4	4	4	5	5	4	5	5	5	5	5	5	5	5	4	5	5	5	5	5	5	4	4	5	4	5	5	4	4	5	5	4	4	4	4	4	4	5	5	5	5	4	4	4	4	4	5	4	4	4	4	5	5	5	5	5	5	5	4	4	4	4	4	5	5	4	4	5	5	4	4	5	5	4	4	5	4	4	5	4	4	5	4	5	5	4	4	4	4	4	4	4	4	5	5	5	4	4	4	4	4	4	4	4	4	5	4	4	4	5	5	4	4	4	5	4	4	4	4	4	4	4	4	4	5	4	4	5	5	4	4	5	5	4	4	5	5	4	4	5	5	4	4	5	5	5	5	5	5	5	5	5	4	5	5	4	4	4	4	4	5	5	5	5	5	5	5	5	5	5	5	5	4	5	5	4	4	5	4	5	5	5	4	4	4	4	4	4	4	5	5	5	5	4	5	5	5	5	5	5	5	4	4	4	4	4	5	5	5	4	5	4	4	4	4	5	4	4	4	4	4	5	5	4	4	4	4	5	5	4	4	5	5	4	4	4	4	4	4	5	5	5	4	4	4	4	4	4	4	4	5	5	4	4	4	5	5	3	4	4	4	5	4	3	4	4	4	5	5	5	5	5	5	4	31886.6	34864.7	25038.1	18308.1	27131.9	21834.9	87885.6	99468.1	22308.9	33740.5	32028.1	35633.6	23531.4	32096	41335.1	46320.6	18509.6	14762.6	23309.7	25853.2	12203.7	14181.7	19610.3	14947.8	22961.6	24832.4	24956.5	25056.6	24610.2	17385.2	14824.1	23345.3	41371.2	23124.4	26494.3	25388.9	30775.2	28616	48249.1	54073	23927.3	25401.9	23068.6	24434.7	13283.8	17466.1	38124.1	33574.4	38910.8	39271.9	14258	17725.6	22778.3	33283.7	31510.7	32542	42601.9	27072	30384.1	33323.3	15625.3	18148	26782.1	26791.2	18699.2	23259.1	18704.2	20062.7	82638.5	60992.6	51445.9	61372.5	28246.9	24932.1	11776.5	21288.3	55271.5	45265.1	10886.8	13343.6	30428.8	35067.4	11998.9	13247.6	25365.8	31571.6	99028	93705	44180.8	42416.3	18823	22577	40220	45245.4	19169.2	24276.6	10947.6	9925.45	20716.2	20630.8	24328.6	23310.7	24905.7	24931.6	26155.6	25692.6	5634.82	6029.78	14786.7	14463	17825.5	28212.5	4812.79	6223.93	39255.6	44218.2	26783.2	21971.9	18670.6	13657.9	21903.9	29209.4	16024.3	16672.7	45884.6	59950.7	20767	18844.4	10555.7	10951.8	25680.7	28565.3	44040.3	43884.3	18107.3	16510.7	31857.8	29429.4	22962.2	15489.8	28307.7	23943.9	21815.5	28806.7	16639.2	16390.7	38693.2	32716.9	27422	33392.7	22423.1	21014.1	27728	30249.6	39822.2	47268.4	19982.3	20771.5	33520.2	24165.2	50309.9	62227.4	24509.1	28734.3	28789.5	35215.6	22211.5	30907.5	24493.1	24794.7	21912.7	14545.9	22620.6	22694.3	15737.4	14086	24258.9	26864.9	17595.6	20922.4	27797.5	28683.2	16066.1	11722.3	14088.5	14083.3	28316.7	19945.5	12516.9	7083.22	44924.8	39101.6	23423.4	20358.8	50532.3	54523.2	31813.6	31268.7	94961.7	29527.8	6848.29	5461.82	7114.54	4996.79	36265	24988.1	31396.2	28381.2	30483.4	29753.1	29921.5	32022.3	27022.9	31033.6	31936.1	41600.9	36254.1	12084.8	12955.6	34064.1	46866.8	11091.4	8485.21	39599.8	45475.3	23653.7	18770.9	29003.3	28544.9	24290.1	17148.4	20953.2	20607.2	21028.6	10487.3	9721.05	16334.3	14432.9	29338.8	24881.3	19435.7	18389.6	14884.7	12271.7	30603.1	22403.9	7594.91	6905.53	75713.4	49177.5	11430	10582.8	32338.2	22842.4	27991.1	15280.1	21579.4	40555.8	59520	17772.5	17498.2	21755.2	21755.2	25212.9	21952	18785.9	5454.08	7041.82	9443.12	7030.24	11564.6	13914.2	11294.4	13970.6	5361.41	7358.23	16055.7	15801.7	27102.2	27102.2	1657.49	5681.51	2704.02	3334.74	20507.1	15611.8	18601.5	24316	53438.1	57978	35069.9
A0A0C4DH42	IGHV3-66	Immunoglobulin heavy variable 3-66	HV366_HUMAN	2	2	3	3	2	3	3	2	2	2	3	3	2	2	2	2	3	3	2	3	2	2	3	3	3	3	2	2	3	3	2	2	2	3	3	2	2	3	3	3	3	3	3	3	2	2	2	2	3	3	3	3	2	3	2	2	3	3	3	3	2	2	2	2	2	2	3	2	3	3	3	2	2	2	2	2	2	3	2	2	3	3	3	2	2	2	3	3	3	3	2	2	3	3	2	2	2	2	3	3	2	2	3	3	2	3	2	2	3	2	3	3	2	3	3	3	3	3	3	3	3	2	2	2	3	3	3	3	2	2	2	2	3	3	2	2	3	3	2	2	2	2	3	3	3	3	2	2	2	3	3	3	3	3	3	3	3	2	3	2	3	3	3	3	2	3	3	3	2	2	2	2	2	3	2	2	2	2	2	2	3	3	2	2	3	3	2	2	2	2	3	3	2	3	2	1	3	3	2	2	2	2	3	3	3	3	2	3	3	3	3	2	2	2	3	3	3	3	3	3	3	2	3	3	3	3	3	3	3	3	2	3	2	3	2	2	2	3	3	3	3	3	2	3	3	3	2	2	2	3	2	2	3	2	3	2	3	3	3	3	3	3	3	3	2	3	2	3	3	3	3	2	2	2	3	2	3	3	3	3	2	2	3	2	3	2	3	3	3	3	3	57270.4	57580.1	489386	351466	529010	390725	71518.8	99783.8	46238.3	81674.2	106668	122539	223003	265274	121593	135343	351622	288799	81526.7	65829.7	17781.2	19078.1	326693	275730	84089.3	91858.2	325846	332144	158759	137063	121937	189588	209530	101309	169893	258715	258285	178129	28371.9	30914.2	97700.9	95019.8	121312	122460	20445.6	23644.8	217064	209486	42275.6	92351.3	264956	353775	148741	107062	186627	204354	40026.6	16721.8	544591	610768	41784.9	44618.7	174456	172217	82110.5	90080.4	118068	176817	383286	363968	35064.7	38990	27686.7	28851	19335.3	25328.4	77083.4	46501	32204	37579.7	43641.3	45227.2	148922	246967	26179.5	32604.3	262189	239742	296505	263608	216742	252680	49766.9	42720	124292	160068	19757.5	5535.37	56617.9	60941.9	322843	314214	175141	191869	129073	105500	15555.1	19138.7	132953	155715	503923	532485	26259.4	22492.5	34632.3	24557.1	83749.4	85359.9	128242	80954.3	95898.7	108891	118326	124152	55431.5	68824.6	88156.4	87913.3	28245.2	30470.5	29961.9	35040.9	22869.2	20079.4	163428	163123	53440.4	50144.2	143344	59328.4	15491.8	11922.5	95402.2	119768	118509	130323	262230	218809	781186	751064	298128	313177	115028	114440	99797.1	130401	82100.2	73994.4	370359	242741	235955	284480	214132	243066	26641.7	26215.7	181913	247419	139951	151807	18474.4	7255.83	121243	122040	101794	100349	23382.6	22963.5	9544.9	29909.2	360384	395567	230858	184119	14491	14173.7	6760.56	6756.17	15009.3	20125.5	109965	104748	176166	166937	18666.2	89539	239584	261992	116509	44830.9	115687	88359.4	141222	115181	272448	235272	126565	125449	135172	147827	136072	135443	126921	135185	126461	24218.9	21867.5	54583.6	82021.1	12381.6	16572.2	12656.2	9105.4	149313	194629	164349	135298	139386	21294.9	17499.7	45391	46259.2	169631	157467	30368.8	29513.1	210160	172508	115284	106457	25320.4	27424.8	164755	151200	132981	160322	5520.21	3893.15	92802.8	98861.5	13794.8	6873.29	140078	20648.1	18941.1	25955.3	41310.3	74328.5	80024.2	322646	337156	150590	150590	138558	84360.4	69315.7	186289	174276	137702	89469.9	81442.8	99620.3	120085	129267	118104	119460	166304	158529	148330	148330	48748.9	49702.5	39672.8	30281	246967	193943	29920.3	31281.1	41354	37838.4	149086
A0A0C4DH43	IGHV2-70D	Immunoglobulin heavy variable 2-70D	HV70D_HUMAN	8	9	6	6	4	5	6	6	5	6	7	6	5	7	7	6	8	8	8	8	2	3	5	5	7	6	5	4	3	6	2	2	5	4	2	3	2	2	9	7	5	7	9	9	6	5	4	4	6	4	3	3	5	7	9	8	9	8	4	4	8	7	2	3	4	5	9	9	4	3	4	3	3	3	2	6	4	4	5	6	5	6	5	6	4	3	8	7	5	6	7	7	7	6	5	6	6	5	5	5	4	3	7	5	2	1	4	3	5	5	6	6	1	2	8	8	5	6	6	6	6	5	4	3	8	7	2	3	5	6	6	6	6	4	7	8	6	5	6	4	5	6	5	6	4	3	4	4	3	3	7	6	5	5	8	8	4	4	4	4	6	4	9	8	3	3	4	4	8	7	4	0	5	5	5	4	3	6	4	2	6	6	5	6	5	6	3	4	6	4	6	4	7	9	5	5	6	6	8	9	7	5	3	4	5	3	5	6	7	6	6	6	6	6	6	7	7	5	4	8	8	6	5	7	9	9	6	6	6	6	7	7	2	1	3	3	4	3	8	7	5	4	2	2	2	2	5	3	7	8	7	6	5	6	6	6	6	3	3	3	2	5	5	5	7	6	6	6	4	0	5	5	4	4	1	2	5	3	6	6	5	5	4	5	7	7	4	8	7	6	5	35927.5	21543.6	5635.56	41637	46347.8	35118.3	89129	82989.3	10925.2	14789.4	60568.3	57890.3	83606.8	86300.9	45964.4	40162.9	70313.9	60814.4	92942.2	74103.9	42831.4	20010.7	29927.9	50571.3	53453.7	53752.9	19744.2	22036.2	9891.59	9734.47	15815.6	25349.7	27358.9	21422.8	20499.6	15499.4	21271.9	20313.3	42521	46288.3	12600.3	26349.7	61454.5	59254.2	24768.9	35091.1	11156.2	10513.4	64981.7	76648.7	30102.2	27156.7	41906.2	55134	72700.4	85273.9	96870.5	87246.4	21848	21091.2	44108.7	51897.5	17342.5	14184.5	27436.6	40068.2	101526	114807	76766.1	66893.8	8866.11	7780.82	9263.55	14634.2	17999.2	18488.5	223599	205745	19490.2	17021.7	23077.7	28705.1	38870.5	29722.3	16569.9	33042.5	93542.3	64768.4	66848	49230.8	63922.2	69090.6	55789.9	54188.2	24235.6	33971.7	16606.9	14851.6	29937.5	34983.2	12977.7	6352.58	44987	48156.8	4649.36	2693.76	17850.7	13222.7	13794.3	15316.6	46987.6	42889.4	4837.94	23390.1	94043	79673	26953.2	27939.4	37723.9	33691.5	19244.4	55135.6	10699.2	15980	63044.6	69297	3199.78	13902.3	19677.6	25881.6	41891.3	44409.1	48782.5	60575.9	68551.9	56610.3	60992.3	57041.4	43969	22755.7	77385.2	50340	59739.5	66011	36606.2	14486.3	62142.2	61834.3	69324.5	56203.6	89066.2	79918	38771.1	44985.5	46830.7	56063.8	36548.6	39062	35636.8	17959.9	28978.7	34211.4	96281.7	110994	4689.54	9780.97	8361.46	16097.9	53278.7	62396.6	8406.55	NaN	48672	64985.1	33632.2	32732.3	31628	33274.6	15866.4	38205.4	65427.2	71095.8	24674.7	17678.4	12215	13121.2	5324.59	12047.3	19624.8	19653.9	23038.3	27773.7	64685.5	82388.5	80870.6	72442.6	38464.3	28330.1	158605	87387.9	35893	27333.2	27093.6	21279.6	16952.8	16122.2	36253.2	32514.8	25795.6	35663.1	30502.8	26532.3	33219.3	32493.7	33895.2	24112.8	20206.5	20665.7	22446.3	82990.5	106888	19839.8	27767.2	81109.2	87807.6	92716.5	85689.9	27944.1	31152.2	41494.8	39573.2	38680.5	859.881	5811.5	15255.2	14317.9	12232.2	8272.57	64982.8	63294.2	29929.7	35709.9	25471.2	17741.8	1252.37	719.293	12757.8	17913.7	236891	189225	68701.2	62953.1	35611.4	57998.8	45430.7	83907	108297	23252.7	23531.3	15321.6	2852.38	13264.9	13264.9	17284.7	25044.6	20976.5	20833.5	14390.6	9382.46	NaN	29203.5	30009.1	24878.1	23940.8	44940	275.507	66317.8	72143.2	38109.5	38109.5	21412.9	22613	29184.9	20671	68321.8	41053.3	22234	36130.3	42488.4	43568.6	38707.6
A0A0C4DH55	IGKV3D-7	Immunoglobulin kappa variable 3D-7	KVD07_HUMAN	8	5	6	7	8	7	7	7	6	7	6	6	7	5	7	8	7	7	9	7	7	7	5	6	6	7	8	8	7	8	7	6	7	6	6	7	6	6	5	6	6	6	7	7	5	5	7	8	8	7	8	7	5	7	7	7	8	6	8	6	8	7	7	7	5	6	7	6	7	7	6	6	6	6	7	7	6	6	6	7	6	8	6	6	6	7	5	7	6	7	7	5	5	6	7	7	6	5	7	8	8	7	7	7	6	7	6	7	6	6	6	7	6	6	7	7	8	7	7	6	8	6	8	8	7	9	7	6	7	6	8	7	7	8	5	6	7	7	8	7	6	7	7	6	6	7	8	8	7	8	6	7	7	7	8	7	7	7	7	7	7	7	6	9	8	7	6	6	8	8	6	7	8	8	8	6	7	7	7	7	7	8	6	7	7	7	5	7	8	9	7	7	6	7	7	4	8	6	7	7	7	5	7	7	7	7	6	7	8	7	6	7	6	8	7	6	7	7	7	6	6	7	5	8	9	7	7	6	9	9	7	7	8	6	6	6	6	7	7	8	6	7	7	5	7	7	7	7	7	7	8	7	6	6	6	7	7	6	5	6	6	6	6	5	7	5	6	7	7	5	6	7	7	7	6	6	7	7	6	7	6	6	7	6	7	7	7	8	7	7	7	83342	82519.6	161182	136989	391071	390761	347028	297918	133503	220424	327514	231451	113518	176347	220788	218240	192562	184083	157634	114781	216427	208417	211201	209874	168863	149639	197629	184209	323317	257911	119483	210984	224120	168839	162891	122416	226165	129294	203723	228412	259157	237568	125820	120367	182607	172709	249425	244858	223652	250009	149656	250244	254077	245916	215612	213512	320036	286890	208603	564260	423096	387763	2.87909e+06	3616236	118916	147521	363679	186177	727211	701057	267815	229986	140948	133538	108917	164472	538219	303011	120456	110069	203395	185702	158372	258223	100434	216166	675054	497627	245862	199621	315262	379182	447041	363973	268741	367134	62064.7	55865	129701	134451	285575	311195	217454	262563	228451	240062	109526	82365.2	142063	146637	168682	222669	64753.8	79908	433388	383304	191714	169509	271034	158453	376948	409203	128240	146878	599600	731059	218810	228568	122265	105807	194327	224821	424528	401504	178758	180501	433638	407555	527623	208262	319796	278436	248524	300252	177513	235210	603758	449319	286895	320402	367755	431582	304013	394262	247043	313953	209129	285909	924215	474104	372131	400188	348352	424545	258661	341399	292362	402143	417245	478172	115269	80677.7	385951	506882	289347	232355	256061	200715	297845	361740	354884	361787	274504	248196	115110	128358	99343.5	109545	284109	160775	264134	229533	375060	432052	453013	362813	293164	299741	1.0183e+06	399727	207588	160617	233900	193651	435418	300672	429135	222855	361271	444959	260971	676186	520793	450259	617665	387288	317749	167180	217242	348701	410785	267593	194510	521693	661930	309490	240743	561872	440564	409670	206303	223238	365751	301980	147472	137053	257934	270007	412389	408146	167262	193625	158570	168480	273674	326143	96591.2	84283.7	1538817	1.34093e+06	346198	336942	510866	308131	241919	153377	186903	356939	383086	555797	569219	280489	280489	363390	173419	165281	193074	222264	228087	123012	225380	226270	190986	239685	229870	251897	377318	404962	636775	636775	119514	124363	126439	110796	575877	390409	198855	248568	486685	396379	540303
A0A0C4DH67	IGKV1-8	Immunoglobulin kappa variable 1-8	KV108_HUMAN	8	9	6	7	8	9	9	8	6	7	8	8	6	6	8	8	6	6	7	7	6	6	7	6	7	7	8	8	8	7	7	8	7	8	7	7	7	7	7	7	9	7	8	8	6	7	8	7	7	7	6	7	7	7	9	8	9	9	8	9	7	7	6	6	6	6	8	8	9	8	9	9	6	8	7	8	7	7	7	7	7	9	6	6	6	8	8	7	6	6	9	9	10	9	7	8	4	4	6	8	8	8	6	7	8	8	8	8	9	7	9	9	5	6	7	8	8	6	6	6	6	7	7	5	6	7	6	8	5	5	7	7	7	6	8	6	4	6	7	8	7	8	8	8	5	5	9	8	6	6	7	6	6	8	8	7	8	8	8	8	9	8	7	7	6	8	8	8	8	8	7	7	6	6	7	7	6	6	8	7	6	7	8	7	6	7	5	5	8	7	4	5	7	9	8	7	8	8	9	8	6	5	6	6	7	8	8	8	7	8	7	8	8	8	7	7	9	5	6	8	8	5	7	9	9	9	7	7	7	7	5	7	6	8	5	4	6	6	6	5	5	5	6	6	4	4	5	5	8	8	5	5	7	6	5	6	7	8	7	6	5	6	6	8	8	6	8	7	6	6	4	6	6	6	7	7	7	4	7	7	5	5	7	7	8	7	6	6	7	7	7	5720.97	5589.52	11924.8	9045.91	22115.6	21565.3	22878.6	27447.5	3941.7	7284.06	17600.8	17117	10066.9	12527.4	12875.8	13593	9560.09	6543.59	6270.22	7515.44	8459.09	8636.34	8344.26	10074.2	16069.5	14444.3	7778.15	8538.68	15503.2	16929.7	10638	19611.8	13782	6961.49	10710.9	9637.19	9912.09	9032.52	5497.1	4892.32	11300.3	9924.57	13037.5	11311.7	2598.08	2920.34	5710.07	5856.14	14994.6	11929.2	3999.69	5616.73	25494.5	31167.6	13778.9	14789.5	17385.1	9028.94	22044.6	23561.2	8327.44	10013.5	181266	157349	5614.09	5879.28	41982.5	46731.4	25454	23903.9	19334.9	20108.2	7179.52	6155	6938.33	14548.5	19195.7	17949.6	7750.1	7164.73	5371.25	6878.47	2114.86	3678.74	6273.23	7730.17	20811.5	16705.8	10943.5	11489	7941.25	9551.43	17009.4	13859.9	2685.67	5363.48	996.727	801.212	4169.92	4310.79	12945.1	13001.7	18062.5	17439	11299.7	10848.8	7616.11	6816.34	2458.52	1981.95	91210.1	108156	1184.95	803.491	12775.4	11621.3	5229.72	7904.43	9839.4	6853.83	5132.35	7191.3	3644.69	4611.65	9049.81	14886.1	4168.14	4772.84	2583.24	2572.03	15196	24370.2	8889.26	11927	2779.14	3240.26	4566.54	6962.15	19057.8	4143.09	7728.35	6609.59	5405.44	9265.48	524.908	1000.75	8970.73	7756.97	12405	19807.4	10728.4	14249.2	12176.7	9435.78	6850.08	8530.53	11301.2	10704	21562.1	4447.23	5788.93	8164.96	14082.6	12023.2	6040.65	5741.07	6247.85	9328.91	9608.08	11433.9	2989.89	2021.33	6605.26	6027.73	4702.16	4576.04	7140.02	9300.5	7767.22	6363.05	6456.51	6007.97	9069.14	6847.32	3369.23	3914.54	2851.03	1734.05	5172.77	2390.11	3996.21	2052.6	10072.1	8023.3	14842	13472	10713.8	9850.08	46434.9	10274.3	12986.3	8576.57	3306.06	2252.25	18117.8	10088	17847.8	18686.9	18481.2	18831.2	17650.8	11797	11588.3	12081.1	12647.7	19145.3	13721.9	1272.42	1861.2	10599.5	16452.6	2924.22	1578	11777.4	12864.9	6205.88	3379.26	13772.7	9888.03	8750.73	8544.87	6462.72	10810.9	11478.9	1130.53	2330.29	5617.84	4863.19	2111.98	3167.13	4970.44	3040.13	2246.23	2771.22	1314.81	1736.48	932.042	1212.15	35590.2	30305.1	6397.52	5434.2	15356	3336.66	3369.01	3118.9	4765.21	4853.58	6793.69	12249.4	12441.5	6709.27	6709.27	10258.4	5210.17	6512.74	7797.43	7705.87	3014.87	1658.29	1369.77	2253.34	4431.95	9036.29	2008.44	1452.86	7391.92	10114.5	14611.6	14611.6	1150.48	1216.99	2621.13	2585.28	9677.05	5873.69	3357.55	8072.72	14081.3	11852.1	15628.4
A0A0C4DH68	IGKV2-24	Immunoglobulin kappa variable 2-24	KV224_HUMAN	9	7	6	7	8	7	8	8	6	7	7	8	6	7	7	7	6	7	8	9	7	7	7	6	8	8	6	6	7	7	8	8	7	10	8	7	8	6	7	9	6	6	6	7	8	7	7	7	9	9	7	7	7	7	9	7	8	7	6	7	7	7	6	8	7	7	7	7	7	7	9	9	6	7	7	7	7	8	6	6	8	6	6	6	7	7	7	6	8	9	7	6	6	6	7	7	8	7	7	7	7	7	6	6	6	7	7	7	8	8	8	8	6	6	9	7	8	8	9	9	6	7	8	8	7	7	8	9	8	8	7	7	7	7	8	7	8	8	7	9	7	8	8	8	8	8	8	8	8	9	8	8	7	8	7	6	7	7	9	8	9	8	9	9	7	7	7	8	8	8	6	6	6	7	8	7	8	7	8	8	8	8	8	8	8	8	6	6	7	7	8	9	9	8	8	5	8	7	7	8	7	7	9	9	8	8	8	8	8	8	8	8	9	8	7	8	7	8	7	8	8	6	6	8	8	8	9	7	7	7	8	8	6	7	7	7	8	8	8	8	7	7	5	6	7	7	6	6	9	8	8	7	8	6	6	7	8	8	8	6	7	8	8	8	8	8	7	7	7	6	7	7	6	6	8	8	7	7	8	8	6	6	7	7	7	7	8	8	7	6	8	38141.9	40822.5	52230.7	33466.9	133340	172172	128575	119708	23686.2	40275.7	677695	571814	174997	185684	104174	103212	215982	127171	58200.8	61494.5	44161.4	52064.2	117077	98041.7	90982.6	89768	79489.6	78123.2	130819	105641	24648.7	53544.7	159202	111308	55655.6	57734.1	64265.3	62081.2	84141.6	74560.9	163382	156447	42091.8	37676	32517.9	39623.3	68352.4	60306.3	166051	186622	111735	157293	56841.3	81359.4	90905.5	87920.9	117602	85198.8	175392	239722	156838	181766	20453.8	31082.3	37162.3	47914.6	35657.5	48331.4	248579	282683	69935	83757.3	61142.8	70700.7	29585.2	49943.9	78183.9	78564.5	23203.2	25979.1	33106	34858.3	17636.9	21120.8	66946.1	101133	140896	127614	80823.1	80797.3	86708.5	94504.3	51790.8	37147.3	40143.1	51739.1	15929.8	13338.7	25756.4	30062.1	75922.4	66484.3	38138.2	48117.2	62597.6	64455.5	99927.1	114040	59011.7	52646.1	153353	171469	12213.5	10875.2	145145	114824	75289.5	60099.1	133790	98268.2	36836.5	53639.7	65660.7	83059.9	80422.7	98981.9	41539.7	52401.6	45130.6	44846.8	18960.1	25746	69714.1	70727.9	37131.6	35131.7	331455	343233	134449	57711.5	66863.4	52098.1	69644.2	87468.8	47491.8	53335.4	155297	108238	120190	150587	283738	266807	113115	137227	21637.9	23379.5	119265	127177	195757	121617	101919	118583	138580	141332	37908.7	59183.3	75163.9	100460	109827	116984	21540.3	11899.4	61388.7	80681.4	80310.3	74847.9	57795.6	76195.2	109425	94560.5	86878.8	97048.3	56552.8	48769.7	140006	206293	22353.6	15234.7	90429.4	49817.7	44129.8	43117.5	79247.7	117555	97677.4	108527	33234.1	31344	480102	164158	71586.8	44200.9	82638.1	69092.1	99749.8	76406	102818	104779	86407.9	110716	87479.3	106366	99176.1	107149	86103.7	135868	146408	37362.4	42770.2	121785	144580	28086.5	25467.4	157268	217830	69720.1	43899.1	74994.8	29585.7	38039.7	33762.4	33082.1	62524.5	77512.3	24627.1	26812.2	64171.8	67107.6	65583.1	66293.6	406521	357573	48327.1	39147.8	34926	38528.8	16904.7	18878.9	449696	392356	83225.6	71616.8	74823.8	21289.7	22086.7	67576.3	98347.6	70927.9	59766	126899	134111	67926.5	67926.5	85903.8	51778.6	43250.5	146558	107017	16952.6	7087.83	20468.2	22729.9	12559	15519.2	58960.6	55893.3	65751.2	58286.3	84658	84658	12575.2	17000.5	25546.3	21097.8	58632.1	35757.8	117656	161317	44438.5	37348.2	82437.1
A0A0C4DH69	IGKV1-9	Immunoglobulin kappa variable 1-9	KV109_HUMAN	2	2	3	3	3	3	3	3	2	2	4	3	2	2	2	3	1	1	3	2	3	3	3	3	2	3	2	2	2	2	1	3	4	3	2	3	3	3	3	2	2	4	2	4	3	2	3	2	2	2	1	1	3	3	3	3	3	3	3	3	3	3	2	3	2	1	3	3	2	2	2	2	2	3	3	2	1	2	2	2	2	2	1	1	3	3	2	1	2	2	2	2	3	3	2	2	1	1	1	2	3	2	1	1	2	1	1	3	3	2	3	3	1	2	2	3	3	2	2	4	1	1	4	3	3	2	1	2	3	3	2	3	2	2	1	1	3	3	4	4	2	1	3	3	1	1	2	1	2	2	1	1	3	4	2	0	1	2	1	1	2	2	4	2	2	2	2	2	3	3	2	2	2	3	1	1	2	1	1	1	2	2	2	3	4	3	1	1	2	2	1	1	2	3	3	2	2	2	4	3	3	4	2	2	3	3	3	3	3	3	2	3	2	3	1	3	2	3	3	2	2	2	2	0	0	3	2	2	2	3	2	1	2	4	2	2	2	2	2	2	2	1	2	3	1	1	2	2	3	2	2	2	2	2	2	1	3	3	2	2	1	2	2	3	3	2	2	2	1	1	1	1	2	2	3	2	1	1	2	2	2	1	3	2	2	3	1	1	2	1	2	123222	75833.6	27574.3	37317.9	1.03153e+06	1.62803e+06	3.25491e+06	2.0979e+06	268288	421348	589366	717225	192049	229798	650497	491627	168658	136149	347191	356838	573571	659677	291305	275290	302150	210797	547698	542113	154201	135422	221087	354250	343402	347010	335230	270517	310605	239526	177716	197772	242803	159265	88477.2	191459	135635	164732	284770	295486	253987	201817	104743	132128	740972	899257	202022	184535	516758	368541	724584	737672	320366	307181	194833	289152	162657	190566	337051	561263	875193	1.43915e+06	211229	220482	276882	241287	133412	344502	231352	243248	179842	201209	243077	235952	103863	121277	262346	342736	1.23694e+06	1538996	840428	873582	166871	224672	563950	506918	222003	275023	92888	98072.8	95275.7	112244	210350	301948	215470	239582	222845	214618	187615	171182	161591	260678	1.46399e+06	1.71164e+06	76552.4	82242.7	233283	266156	226789	179829	679686	413171	170502	185955	240823	225465	37960.2	8709.94	160172	165993	869263	773067	214585	251097	258228	332184	64683.8	61705.1	172992	220766	789656	334199	176422	160455	635280	851322	2110.75	2945.75	583950	460577	261650	279111	200215	200311	406146	520128	4195.21	NaN	420100	323684	398549	242645	266430	394076	450925	531922	379355	537003	326415	428794	458964	601784	125493	70565.3	671032	601617	146615	137961	158594	280974	200522	212555	400240	495844	513955	293478	347436	547329	76263.6	76575.2	179610	75553.9	105749	94311.4	435576	561379	473626	703170	377143	547005	1.9532e+06	809276	640535	325432	253149	158020	752121	455873	359801	272948	234061	305707	260280	351045	321137	305280	365885	401291	618949	255237	248693	417597	507336	122476	53779.3	NaN	NaN	391342	340220	290044	244465	283076	211861	248966	349916	504511	116465	188355	311043	280750	438820	307069	108640	116311	241823	169889	93723.3	112675	132598	129060	985177	927331	143329	51205.6	293569	257559	268411	285813	273708	460822	368719	244826	335964	443166	443166	321646	247317	39093.9	270853	164754	152981	98678.8	78643.9	80184.1	276845	309874	213097	186924	357627	305933	376949	376949	54474	157869	79389.9	81868.1	587835	394383	253295	294935	95661.9	197657	257784
A0A0C4DH72	IGKV1-6	Immunoglobulin kappa variable 1-6	KV106_HUMAN	6	6	6	7	6	6	7	7	6	6	6	6	6	6	6	5	7	7	7	6	7	7	6	6	6	5	5	5	6	6	6	6	7	7	6	6	6	6	7	8	6	6	6	6	6	6	5	6	8	7	6	7	6	7	6	6	6	7	6	7	7	7	6	6	6	6	7	7	7	6	6	6	6	6	6	7	6	5	6	5	7	6	5	6	6	6	5	6	6	6	5	6	7	7	7	7	5	5	6	6	7	7	5	7	4	6	6	5	5	6	7	7	4	6	7	7	7	5	6	6	6	5	5	6	5	5	6	5	7	6	5	5	6	6	7	7	5	6	5	5	5	6	6	5	4	4	7	7	5	7	5	5	6	6	6	5	6	6	5	5	6	5	6	6	6	5	5	6	7	6	5	5	6	6	5	6	6	6	7	5	5	5	6	5	6	5	5	6	6	7	6	6	6	5	6	4	6	6	5	6	5	5	6	5	7	7	7	6	6	7	6	6	6	6	6	6	6	5	6	6	5	5	5	6	6	6	6	6	5	6	6	4	7	7	6	6	5	6	6	6	4	4	6	6	6	5	5	4	8	7	5	5	6	5	5	4	4	7	7	5	5	6	6	6	7	6	5	6	5	6	6	5	5	5	5	5	6	6	6	6	5	5	4	4	6	5	6	6	6	4	7	211226	204607	257616	169004	292812	442491	465516	502133	175198	250217	455104	493544	408646	494929	317299	376964	377730	311508	152832	165761	208446	203491	280396	241628	142866	145727	179575	185783	227279	183194	133836	214080	318575	197732	195936	201106	224294	217362	271580	280403	280074	282719	205070	199498	115896	154468	309797	247515	456962	474201	202347	283659	285940	312377	474227	496845	498735	368699	742440	834401	565312	722625	382907	409663	129773	167373	402399	503020	654756	726822	343732	326535	149205	169472	347586	517073	407877	448363	134407	136000	230232	217681	182761	194358	180531	246764	114914	123001	359582	373385	380890	353669	450304	384173	238550	275333	84051.7	86303	87374.2	91263.9	233591	206364	229257	205606	210036	209463	86206.6	98953.6	123356	104083	314633	418627	63457.9	65885.8	243959	243918	211040	178971	267741	181688	243140	307451	227814	210726	182851	212764	99151.5	102253	249975	263455	174518	193168	378441	384226	164422	186583	383521	324739	478056	207847	270112	203775	173928	224792	69113.7	77413.2	452910	320562	397155	438951	273135	288410	263649	324311	18913.9	44384.7	275326	269438	515192	334819	349099	467136	358459	379787	232300	337103	287386	355738	381248	442149	66451.9	38937.5	185984	269623	127409	117747	176583	248717	365669	383431	380907	415534	194014	183204	136611	220318	70449.4	69722.3	245447	120451	175200	178032	240906	255480	268386	297472	173770	178019	1.77584e+06	460731	133321	78645.2	190156	184118	454469	358032	261699	298516	306102	317747	292416	273381	257336	273105	257266	801664	701420	147414	129623	282235	328568	123432	108961	155162	211631	290775	275643	228461	114001	114102	39625.7	39911	404316	433335	156237	144971	647775	575876	316404	266460	189061	290897	174977	162538	85037.6	101120	97837.9	81439.9	861349	870698	203155	178026	288494	128513	168854	98933.8	94658.6	387182	369036	271720	282628	242703	242703	227429	143532	115789	271490	210211	71818.6	41108.5	127576	144999	109405	116989	212557	196587	154578	151843	270636	270636	52890.5	88995.8	19728.3	22420.8	213238	148188	194081	253342	163046	176062	283757
A0A0C4DH73;P01611	IGKV1-12;IGKV1D-12	Immunoglobulin kappa variable 1-12;Immunoglobulin kappa variable 1D-12	KV112_HUMAN;KVD12_HUMAN	19	25	22	21	22	22	22	23	21	23	21	22	22	22	23	23	21	22	22	22	20	22	20	21	24	22	21	24	22	23	21	22	22	20	21	21	21	22	22	23	24	22	24	24	21	21	22	22	24	24	24	24	25	25	25	25	24	20	24	24	23	23	22	25	21	21	22	23	24	21	20	21	19	19	23	23	25	25	23	24	21	23	18	22	18	20	23	23	20	22	24	24	23	23	25	25	22	22	24	24	25	25	24	24	23	23	22	22	25	23	22	22	15	17	22	25	22	23	22	24	23	24	16	18	23	24	22	22	20	22	19	20	22	24	22	21	21	18	22	23	22	23	22	20	17	17	22	21	21	21	22	23	25	25	22	21	21	22	23	22	22	22	22	22	23	22	22	20	23	21	17	19	21	22	24	23	17	21	21	21	22	22	23	23	17	19	20	21	20	20	21	20	20	21	19	15	19	22	25	24	18	17	22	21	22	23	24	25	24	24	23	24	24	23	23	22	22	23	18	21	22	23	21	25	25	23	20	23	21	20	20	22	20	20	17	17	21	20	22	25	20	20	20	20	22	21	19	18	25	24	20	19	24	21	20	19	19	21	21	23	22	21	21	22	21	19	22	21	23	25	19	24	19	20	23	21	20	19	23	23	15	17	20	22	23	22	18	19	23	22	25	269584	287803	442358	334635	670145	610184	635508	743504	309632	510346	658197	745661	366970	372002	514884	547208	384429	323411	182425	223940	397025	431552	409389	382525	356579	450180	390537	361127	666970	560886	346501	503975	492164	292973	379904	437875	443956	467494	607754	641483	547835	522564	547095	524442	339590	374634	494847	470494	882802	847971	278532	355112	762397	881166	843612	895515	751522	573346	927789	976738	492923	627170	3.70037e+06	2.60888e+06	254614	331751	779365	796228	1.24161e+06	1096247	414807	424825	264005	267352	250152	353887	1.475e+06	1.34364e+06	166346	207391	318679	333736	264856	292564	271987	344693	1535068	1.31847e+06	679395	631959	424247	527605	646370	637967	330522	432985	133077	133030	333916	340693	667314	638729	513165	514147	591425	649201	283981	309729	353335	327372	489308	532988	132477	113983	733150	611925	307727	323469	627076	395537	631546	709807	295474	285818	833888	988934	323801	311918	253826	257483	312469	319136	962961	876005	261241	251870	630607	601316	830926	361066	540755	397499	396359	504296	226131	228410	803954	645414	644194	753964	575435	602778	490711	566216	453459	580496	465919	516265	1.34963e+06	929004	488120	632576	695944	796338	464172	579286	365871	495673	689257	749239	280532	154049	652255	693615	524352	498309	394443	468957	654265	679218	486615	518936	629379	496573	182001	162025	279509	225265	421296	215986	457035	382267	450981	473618	718574	725394	588300	608755	2.65533e+06	922208	256066	209445	266496	234070	713990	499684	730134	729075	646227	699548	732600	719718	730311	696381	625109	688355	668340	195234	293334	582355	693629	307138	239289	979695	1.04552e+06	534409	468902	648583	316240	317353	401724	429193	516319	492594	141990	151764	333503	292452	492382	466650	317945	376340	306310	278676	349806	373723	186715	199565	1.88978e+06	1.51123e+06	343712	327523	705397	329256	291559	377275	431703	487680	496096	900838	929239	432284	432284	510306	254769	238702	277096	261995	271256	162072	301923	301761	494294	510021	257175	295294	571833	551327	617587	617587	135359	154074	270745	220696	536391	374666	411836	511108	713980	571003	689385
A0A0G2JMI3	IGHV1-69-2	Immunoglobulin heavy variable 1-69-2	HV692_HUMAN	0	0	1	0	0	0	1	2	0	0	3	0	2	0	2	0	0	0	0	0	0	0	2	0	0	0	0	0	2	3	0	0	0	0	0	0	0	0	0	1	0	1	0	1	0	0	0	0	0	0	0	0	0	0	1	0	0	0	0	0	3	4	0	0	0	0	0	0	0	0	0	0	0	0	0	0	0	0	0	3	0	1	0	0	1	1	0	1	2	0	1	4	2	0	2	1	0	0	0	0	0	0	0	1	2	0	0	0	4	0	2	3	0	3	0	0	0	0	3	0	0	0	0	0	0	0	1	0	0	0	2	1	0	1	1	2	0	0	2	0	0	0	0	0	4	3	0	1	0	0	0	0	0	0	2	3	0	0	0	0	2	2	3	2	0	0	1	1	3	4	1	0	2	0	1	0	0	1	0	0	0	3	4	2	0	0	0	0	0	0	2	0	3	3	0	0	0	0	4	5	2	2	0	0	3	0	0	0	0	0	0	0	2	0	0	0	0	0	0	0	2	3	0	0	1	2	1	0	3	0	2	2	0	0	0	2	0	0	1	0	0	0	0	0	0	0	1	1	1	1	0	0	0	2	0	3	4	0	0	0	0	0	0	0	0	0	0	0	0	0	2	2	0	0	0	0	1	0	1	1	0	0	0	0	2	3	0	0	3	3	0	NaN	NaN	2438.65	NaN	NaN	NaN	4723.58	781.751	NaN	NaN	7044.64	NaN	296.469	NaN	521.12	NaN	NaN	NaN	NaN	NaN	NaN	NaN	308.654	NaN	NaN	NaN	NaN	NaN	525.587	2029.73	NaN	NaN	NaN	NaN	NaN	NaN	NaN	NaN	NaN	648.82	NaN	203.776	NaN	509.37	NaN	NaN	NaN	NaN	NaN	NaN	NaN	NaN	NaN	NaN	1924.42	NaN	NaN	NaN	NaN	NaN	2821.76	1991.83	NaN	NaN	NaN	NaN	NaN	NaN	NaN	NaN	NaN	NaN	NaN	NaN	NaN	NaN	NaN	NaN	NaN	3191.96	NaN	7437.17	NaN	NaN	7963.4	225.863	NaN	7337.87	2024.69	NaN	578.402	3378.37	424.581	NaN	303.449	3042.73	NaN	NaN	NaN	NaN	NaN	NaN	NaN	224.312	224.338	NaN	NaN	NaN	1164.38	NaN	768.204	2252.9	NaN	564.932	NaN	NaN	NaN	NaN	1220.32	NaN	NaN	NaN	NaN	NaN	NaN	NaN	876.778	NaN	NaN	NaN	342.418	1074.95	NaN	1068.46	16431.8	769.501	NaN	NaN	703.739	NaN	NaN	NaN	NaN	NaN	2790.64	3906.69	NaN	8395.31	NaN	NaN	NaN	NaN	NaN	NaN	2565.48	4027.79	NaN	NaN	NaN	NaN	1785.29	1955.62	1340.35	679.409	NaN	NaN	10513.2	504.187	4931.3	3452.76	288.78	NaN	340.302	NaN	6152.09	NaN	NaN	4876.28	NaN	NaN	NaN	1258.32	2744.41	712.481	NaN	NaN	NaN	NaN	NaN	NaN	2854.84	NaN	3413.42	2553.04	NaN	NaN	NaN	NaN	15950.2	4663.03	1947.02	2102.07	NaN	NaN	2565.82	NaN	NaN	NaN	NaN	NaN	NaN	NaN	1503.57	NaN	NaN	NaN	NaN	NaN	NaN	NaN	3736.89	2642.44	NaN	NaN	4529.87	3870.96	2781.3	NaN	4243.13	NaN	2471.31	1971.26	NaN	NaN	NaN	2216.27	NaN	NaN	1667.47	NaN	NaN	NaN	NaN	NaN	NaN	NaN	3761.53	2168.72	30802.3	13846.2	NaN	NaN	NaN	2758.95	NaN	3326.37	5697.9	NaN	NaN	NaN	NaN	NaN	NaN	NaN	NaN	NaN	NaN	NaN	NaN	NaN	1336.51	1818.18	NaN	NaN	NaN	NaN	10887.7	NaN	3008.09	3008.09	NaN	NaN	NaN	NaN	2156.64	1392.08	NaN	NaN	5615.5	3686.71	NaN
A0A0G2JS06	IGLV5-39	Immunoglobulin lambda variable 5-39	LV539_HUMAN	1	1	0	0	0	0	2	3	0	2	1	2	2	2	2	3	4	4	1	0	0	0	0	0	2	2	0	0	2	2	0	0	0	0	0	0	0	0	2	2	4	3	2	0	3	3	0	0	2	2	0	0	0	0	0	2	1	1	1	1	2	3	2	3	2	2	2	3	4	4	0	2	1	2	2	2	2	2	0	0	0	0	0	0	2	3	0	2	1	2	4	4	2	2	0	1	0	0	2	2	2	2	0	2	2	1	0	0	2	2	2	1	0	0	2	0	2	2	2	0	0	0	0	0	1	1	0	2	0	1	0	1	2	1	2	2	2	2	2	1	1	0	0	2	4	4	3	1	2	2	1	2	0	1	0	0	0	1	2	1	4	4	2	3	0	2	4	3	2	2	0	1	0	2	1	0	0	1	4	3	2	2	4	3	0	3	3	2	0	0	0	2	0	2	2	2	0	0	2	2	3	0	2	0	3	0	0	3	2	2	2	2	1	2	2	4	4	4	2	2	2	3	4	0	2	1	2	2	0	0	2	2	0	3	0	0	1	2	2	2	1	0	2	0	1	0	2	1	0	0	0	0	0	2	0	0	2	0	0	0	1	0	0	0	0	0	0	1	0	0	0	0	2	2	0	0	2	2	2	2	0	0	0	0	2	1	1	0	3	0	0	1064.53	706.094	NaN	NaN	NaN	NaN	292.649	1257.76	NaN	764.324	1750.89	422.076	2033.62	691.411	918.899	463.81	1649.87	767.687	131.744	NaN	NaN	NaN	NaN	NaN	754.979	1404.05	NaN	NaN	653.861	1181.99	NaN	NaN	NaN	NaN	NaN	NaN	NaN	NaN	1049.05	644.439	402.212	261.122	422.864	NaN	585.627	269.248	NaN	NaN	558.842	429.621	NaN	NaN	NaN	NaN	NaN	403.73	453.622	361.59	665.871	329.638	1660.2	925.025	621.203	830.06	742.737	371.274	1302.42	1382.08	3264.32	1762.93	NaN	171.953	3884.08	450.03	941.005	1834.24	1108.57	1071.33	NaN	NaN	NaN	NaN	NaN	NaN	897.466	815.946	NaN	404.809	500.205	257.313	5803.6	3560.32	1370.36	1329.08	NaN	671.245	NaN	NaN	27.2787	270.501	316.849	285.518	NaN	147.602	453.525	953.977	NaN	NaN	1094.76	2020.18	118.584	94.6506	NaN	NaN	577.568	NaN	951.398	169.954	631.171	NaN	NaN	NaN	NaN	NaN	714.213	1747.75	NaN	718.96	NaN	398.183	NaN	683.57	859.05	855.867	475.989	1148.43	1531.84	1101.66	2729.89	780.396	423.367	NaN	NaN	617.79	1849.86	2083.38	960.803	1273.64	1175.08	1691.9	999.294	1234.08	NaN	989.807	NaN	NaN	NaN	1126.59	2422.7	30.5666	1305.25	891.532	2219.34	2540.47	NaN	2191.5	1475.5	1348.59	991.214	1579.2	NaN	521.677	NaN	182.163	991.777	NaN	NaN	196.809	547.867	601.132	788.376	954.621	2945.31	2349.14	NaN	1491.29	317.918	447.808	NaN	NaN	NaN	502.435	NaN	256.183	1256.49	1546.24	NaN	NaN	3066.85	1594.9	550.559	NaN	528.257	NaN	198.923	NaN	NaN	1817.81	644.698	251.326	552.066	848.625	1278.97	855.646	41.0972	1340.23	1603.78	1004.7	74.7044	1907.23	1661.07	2876.17	2147.63	NaN	354.235	1033.15	466.978	592.577	NaN	NaN	521.909	915.914	NaN	1788.05	NaN	NaN	429.328	172.752	1010.62	745.12	737.415	NaN	687.566	NaN	890.06	NaN	44.7941	60.0075	NaN	NaN	NaN	NaN	NaN	200.864	NaN	NaN	1129.66	NaN	NaN	NaN	748.354	NaN	NaN	NaN	NaN	NaN	NaN	421.762	NaN	NaN	NaN	NaN	1231.66	687.967	NaN	NaN	917.532	636.856	244.479	244.479	NaN	NaN	NaN	NaN	415.389	473.839	423.866	NaN	1344.49	NaN	NaN
A0A0J9YVY3	IGHV7-4-1	Immunoglobulin heavy variable 7-4-1	HV741_HUMAN	0	0	6	5	5	4	1	1	4	5	1	1	5	5	0	0	1	1	0	0	0	1	4	5	4	6	2	2	3	2	3	4	1	0	0	2	1	1	3	2	2	0	2	2	0	0	0	0	1	1	4	5	1	2	7	6	2	0	2	2	1	2	7	7	3	5	5	5	2	1	0	0	0	0	0	0	1	1	3	2	0	2	0	0	1	0	1	3	1	1	1	1	2	1	4	6	0	1	1	1	5	6	1	2	5	3	2	1	1	0	3	1	2	1	6	5	5	6	1	1	0	0	1	0	5	6	1	1	2	1	3	3	3	2	1	2	1	0	7	5	1	0	1	3	0	0	1	1	1	1	5	5	1	1	0	2	1	0	2	1	5	6	1	2	1	1	1	1	3	1	2	0	6	5	6	6	1	1	0	0	1	0	6	6	1	0	0	1	4	2	2	1	0	1	5	3	1	0	0	2	1	1	3	2	0	0	5	5	4	6	5	4	4	5	5	4	3	3	3	1	1	1	0	3	3	6	6	5	1	0	5	4	2	2	0	0	1	1	5	5	1	1	3	3	0	0	0	0	6	4	1	2	5	1	1	5	5	1	1	1	0	1	1	1	0	0	3	2	2	0	2	4	0	0	0	0	1	0	5	5	0	0	0	0	5	5	4	5	1	1	4	NaN	NaN	4928.62	1807.38	5019.27	3117.94	3820.06	10437.9	3836.44	5246.16	4712.43	5694.01	33957.3	21670.1	NaN	NaN	1517.32	876.125	NaN	NaN	NaN	1501.23	1512.09	1881.92	1787.9	950.041	1526.77	2113.96	5773.98	4035.57	3921.54	1012.49	1020.28	NaN	NaN	205.179	453.771	1633.4	12922.1	15394.5	224.322	NaN	1725.89	1380.44	NaN	NaN	NaN	NaN	3696.34	2638.31	1490.33	3015.18	4119.5	953.425	5558.25	5105.93	752.353	NaN	861.819	12200.5	888.006	860.555	15231.6	15769.5	4081.69	1157.81	8165.36	7590.55	1565.58	15573.6	NaN	NaN	NaN	NaN	NaN	NaN	9370.81	10085.7	952.004	1279.93	NaN	3205.38	NaN	NaN	1683.22	NaN	11419.3	16130.9	9584.87	7594.08	3886.27	5553.92	3185.1	8922.62	2875.75	3978.07	NaN	2003.44	2173.37	3198.93	5003.79	5001.25	7361.76	6583.35	5676.74	5151.88	3044.15	3593.39	4685.49	NaN	2245.4	1686.92	5086.68	3723.75	8773.1	8892.28	2922.7	4583.81	3028.18	1937.4	NaN	NaN	503.319	NaN	2213.57	4121.25	2854.93	2421.7	2858.04	2187.22	1961.51	1330.29	5265.84	4394.54	7386.72	5310.17	565.867	NaN	4875.12	1030.59	2442.04	NaN	1622.23	1601.07	NaN	NaN	6547.21	8827.37	885.915	2852.62	935.462	939.059	3197.24	2331.19	NaN	2321.48	543.465	NaN	8646.64	11819.9	2466.29	1561.15	7021.31	7342.45	3816.3	4511.62	5211.4	6944.76	4559.87	7682.41	2148.66	NaN	3268.29	2309.09	4077.43	3735.16	5734.74	5815.71	NaN	NaN	1241.46	NaN	782.542	657.894	530.194	NaN	NaN	1016.73	1426.66	630.543	5663.31	9029.21	NaN	555.994	943.562	3419.75	8240.62	NaN	NaN	563.244	1608.92	787.553	350.326	841.883	NaN	NaN	4023.56	4726.23	4228.94	3367.35	3475.59	3374.58	1997.41	3955.35	1254.57	749.426	556.879	572.343	661.876	5015.86	7068.47	2456.86	NaN	5338.13	6295.45	6958.13	4843.44	985.627	1152.71	NaN	1782.69	1833.91	1788.34	2311.94	NaN	NaN	2279.23	3030.97	684.964	748.722	862.519	761.179	1148.56	796.873	NaN	NaN	NaN	NaN	10838.5	12048.6	28157.2	626.31	3141.55	1668.71	4598.58	3256.18	3652.18	8884.19	11658.7	2296.44	NaN	3009.71	3009.71	3851.26	NaN	NaN	1392.04	867.843	833.104	NaN	172.401	836.113	NaN	NaN	NaN	NaN	2186.59	NaN	2832.42	2832.42	NaN	NaN	NaN	NaN	3743.04	2869.91	1515.45	1661.3	17579.4	16006.8	2628.04
A0A0J9YX35	IGHV3-64D	Immunoglobulin heavy variable 3-64D	HV64D_HUMAN	3	4	4	3	4	5	5	5	4	4	4	2	3	3	3	3	4	4	4	3	5	4	3	4	4	4	4	4	4	4	3	4	5	4	4	4	3	4	4	4	4	4	2	2	3	2	5	4	4	4	4	4	3	3	4	4	4	4	4	5	5	4	2	2	4	4	4	3	5	4	5	4	4	3	4	3	4	4	4	4	3	4	4	4	4	4	3	2	4	3	4	5	5	4	3	4	2	2	4	4	4	4	4	4	4	4	4	4	4	4	4	4	3	2	4	3	4	4	4	4	3	3	4	5	4	4	3	4	2	4	3	4	3	4	4	4	3	3	5	4	4	4	4	4	3	4	5	4	4	4	5	3	3	5	4	3	4	4	4	4	3	4	4	4	4	3	3	4	4	4	3	2	4	3	3	4	3	3	4	3	3	3	3	4	4	5	2	2	3	4	2	2	3	4	3	3	4	4	2	3	3	3	4	3	5	3	4	5	4	4	4	5	4	4	4	4	4	4	4	4	4	4	4	4	4	4	4	4	3	4	4	3	4	3	2	3	4	4	2	3	4	4	3	4	2	2	2	3	3	3	4	3	4	3	4	2	2	4	3	3	4	4	4	4	4	3	3	4	2	1	4	3	2	2	3	3	3	4	4	4	3	4	3	1	4	4	4	4	4	4	4	32121.9	44003.5	54984.4	44477.7	262337	281534	109307	147067	42853.9	83426.4	128288	143209	57946.1	79102.8	55585	73808.9	81146.7	46456.9	36921.3	29313.8	65134.2	65950.2	38700.2	25375.6	96285.8	104819	48761.1	65003.8	188663	142053	58477.2	116552	103148	50303.1	44422.9	34960.8	46692.8	31239.8	56481.2	72033.9	179558	153882	24736.4	29667.2	16272.6	77824	57998.3	47101.9	101165	100391	50031.3	87785.8	49536.8	63185	70307.7	107707	87346.8	54426	114626	146768	104571	158990	1.05716e+06	843168	31917.9	43247.2	90037.7	98588.9	120519	135564	119257	157894	12904.4	25747.1	42760.3	70888.4	322946	245824	26949	33547.1	33345.7	18842.5	42258	62732.4	15407.1	21971.6	182233	187579	73150.5	60378.1	88568.2	149094	80835.1	88616.3	49527	80293.7	11746.4	17876.5	44345.7	46245.8	89798.3	71030.6	157754	143342	86593.2	68032.3	52449.2	55568.3	39089.1	33762.3	51129.6	66192.5	42676.2	51576.5	132550	82285.6	48544.5	40527	88809.3	54482.9	39647.4	64178.7	35458.2	31457.6	136194	147181	77018.4	59512.7	31194.8	22461.7	43952.8	44317.9	101506	85009.7	39702.4	48434.3	81570.5	68855.2	67170.4	103209	76674.3	92174	78745.8	122752	85641.6	80167.1	126777	121099	172251	209052	92338.2	110583	98659.2	68875	52895.6	79678.6	85162	97553.7	195801	146934	108221	87739.4	105658	144924	55366.8	78487.9	67851.1	71076.4	62368.8	127401	20238.7	5693.39	128488	149904	82646.7	72793.1	60304.1	98677	104447	110540	43430.9	62277.1	92361	60987.1	79949.6	51494.2	22470.2	18488.9	107324	38417.1	66486.4	60265.4	59355	78237.4	104476	106544	63188.2	48960.7	15865.1	68742	45815.4	27276.6	25256.2	27264.9	59486.5	71425.6	86855.8	94977	51710.7	85159.4	93312.4	65815.2	54288	76418.7	78166.5	55034.6	57743.2	25681.8	21936.7	55372.2	59393.5	57660	40607.3	55037.8	82543.4	79077.3	66017.8	84767.1	27045.8	24260.1	47427.3	37945.6	89965.6	97142.5	5184.42	22140.5	72021.3	63045.8	48989.7	37970.1	174733	115125	37617	27947.2	31107	34073.4	8610.08	13597.9	205250	149178	46199.2	49351.6	61240.4	22135.3	21356.7	12970.5	25890.4	29382.8	48673.4	87389.8	93691.8	43275.1	43275.1	40518.9	23775	37241.2	44081.6	26631.8	33743.2	18934	43546.7	78480.6	19747.6	22906	46178.2	48254.7	60123.3	57172.3	45776.1	45776.1	26830.7	32633.6	13255.3	17734.8	63582.7	53198.7	55376.3	68180.6	88173.5	62086.5	51885.4
A0A0J9YXX1	IGHV5-10-1	Immunoglobulin heavy variable 5-10-1	HV5X1_HUMAN	5	6	4	4	6	6	6	6	3	3	4	4	2	3	4	3	4	3	6	5	4	5	5	5	4	3	4	4	4	6	3	4	6	5	4	4	5	5	6	4	5	4	3	3	3	4	4	4	5	6	6	6	4	5	5	5	6	6	5	4	6	6	3	2	3	4	6	6	4	5	5	5	4	6	2	3	5	5	4	4	5	4	3	4	5	5	4	3	3	4	5	5	6	5	2	2	3	2	5	4	4	4	5	4	4	4	5	5	3	3	3	3	2	2	3	3	5	4	4	5	2	2	5	5	5	5	4	5	5	4	5	5	4	4	4	4	4	4	5	5	4	4	3	4	3	3	7	5	3	3	4	4	4	4	6	5	3	3	5	4	3	3	3	3	3	3	4	4	5	5	4	4	3	4	3	4	3	3	3	3	2	3	3	3	5	6	3	3	3	3	4	4	3	4	4	3	3	5	2	3	5	3	4	4	5	4	5	6	5	5	5	5	5	5	4	5	4	5	4	3	3	4	4	5	5	5	4	4	3	3	5	5	5	5	4	6	3	3	3	4	1	0	3	3	4	4	3	4	4	3	4	4	4	4	3	4	5	4	3	4	4	3	3	5	5	5	4	3	3	0	3	4	3	3	4	3	3	4	4	4	3	5	0	1	3	3	3	3	4	4	3	15178.8	4885.47	13604.7	12243.4	84271.9	83387	55072.1	60047.1	1327.48	2420	5772.02	7541.43	1816.15	1090.17	10126.5	11795.9	26496.8	21822.8	21592.2	25404.9	17422.7	27319.4	46075.7	43589	3367.47	3082.56	19533.3	19326.7	56225	37147.3	14334	24974.4	30160.3	15832.3	37538.9	35980.4	36191.1	38349.2	35946.2	37197.8	36308	30637.8	2585.23	2054.76	1326.44	1809.82	8204.79	6700.83	44764.7	39539.5	26362.9	41062.2	47852.4	49463.2	43053.1	42645.1	36332.1	22442.9	42510.8	34381.1	53301.2	63950.9	825.98	3992.86	19730	23471	53379.3	61918.2	8018.3	9454.54	49482.6	51969.9	21672.5	27598.5	955.771	2243.66	71165.6	81212.7	34625.3	33388.6	33470.4	42663.5	4740.43	6243.41	27081.5	34942.2	4414.62	2798.94	53453.4	49396.1	48422.9	57654.5	52003.3	48383.2	18690.3	24634.4	3627.45	6815.01	16273.2	19990.3	35894.6	44638.5	36492.7	47792.9	34952.8	38957.2	82758	90624.7	24832	20777.4	14848.3	13895.6	10644.8	10393.1	7320.56	4404.09	32448.9	34525.4	33919.4	21978.8	3585.58	4906.28	20047.8	21257	58212.8	70774.4	40090.7	37433.7	12861.3	18314.5	23080.3	26864.4	43127.4	40871.3	19155	18421.8	3414.06	4256.52	77841.8	32827.7	16113.6	13072.7	36560.1	40837.4	5409.35	6325.35	50438.1	42081	17425.3	20846.3	4311.98	4593.29	38091.2	49755.1	23872.2	32970.3	2366.61	2459.51	102258	61137	2580.26	3077.42	2471.69	3757.21	2537.37	3563.37	18281.2	29757.6	36937.3	37459.9	21451.5	12155.1	23062.6	23245.6	20760.8	18951	3553.71	4873.52	2796.66	2027.31	3152.41	2066.09	4986.12	3457.97	21373.5	28248.3	2893.23	2630.87	17269.1	11004.7	36189.6	33078.8	2313.17	3044.2	24183.2	25274.2	44288.2	42324.7	3306.73	1851.15	17257.5	21414.9	22676.7	17224.1	21632.8	15355.2	26016	27591.5	23691.8	25790.9	25617.9	31791.7	27711	26585	30020.3	5731	5215.39	8665.7	13091.5	26742.5	30065.6	24544.1	19218.1	44101.4	53175.3	37908.6	31247.9	27944.1	2326.32	2331.21	24042.2	22543.2	37427.6	39422.9	13569.9	11182	19897.3	16774	9717.56	9502.38	6210.09	NaN	15167.4	13659.2	19553.4	20239	7684.9	6653.63	4437.29	3625.04	22389.9	23221.1	30628.2	19595.2	20026.4	22667.3	32300.4	2179.96	2224.58	39374.4	47034.2	35858.9	35858.9	24175.3	15172	13471.9	999.056	1131.98	503.876	NaN	21598.7	25419	7294.12	7578.99	10181.2	13316.5	49920.9	47266	29045.3	29045.3	20470.4	20580.7	NaN	2911.47	2229.83	1979.24	2081.56	2867.65	50895	40071	30365.6
A0M8Q6	IGLC7	Immunoglobulin lambda constant 7	IGLC7_HUMAN	3	3	3	3	3	3	3	3	2	3	3	3	3	3	3	3	3	3	3	3	3	3	3	3	3	3	3	3	3	3	3	3	3	3	3	3	3	3	3	3	3	3	3	3	3	3	3	3	3	3	3	3	3	3	3	3	3	3	3	3	3	3	3	3	3	3	3	3	3	3	3	3	3	3	3	3	3	3	3	3	3	2	3	3	3	3	3	3	3	3	3	3	2	3	3	2	3	3	3	3	3	3	3	2	3	3	3	3	2	2	3	3	2	2	3	3	3	3	3	3	3	3	3	3	3	3	3	3	3	3	3	3	3	3	3	3	3	3	3	3	3	3	3	3	2	2	3	3	3	3	3	3	3	3	3	3	3	3	3	3	3	3	3	3	3	3	3	3	3	3	3	3	2	3	3	3	3	3	3	3	3	3	3	3	2	3	3	3	3	3	3	3	3	3	3	3	3	3	3	3	3	3	3	3	3	3	3	3	3	3	3	3	3	3	3	3	3	2	3	3	3	3	3	3	3	3	3	3	3	3	3	3	3	3	3	3	3	3	3	3	3	3	2	3	3	3	3	3	3	3	3	3	3	3	3	3	3	3	3	2	2	3	3	3	3	3	3	3	3	3	3	3	3	3	3	3	3	3	3	3	2	3	3	3	3	3	3	3	3	3	3	15998965	10744972	8.15423e+06	7.47017e+06	15839753	11759346	72541776	88345472	8393348	13110212	27297984	35062480	16343486	11675578	7.96326e+06	8982800	14523527	13693471	12668813	14120050	9546970	5735755	21330562	17924884	6.63113e+06	6.66385e+06	14849468	15309985	22021848	19570660	11289160	21151104	22894788	13313866	15783094	15939759	15860763	15610076	25399852	26458978	22431434	18888812	78657696	85488632	10543527	11863265	21245810	20630252	16138033	16842608	4.00068e+06	5.99407e+06	34238552	42999188	26999268	32700708	9382962	6315922	23616922	30239438	13291437	11900793	119751864	106741304	4.47222e+06	3.5055e+06	25310228	28875776	51599032	49013644	22545858	22188980	15630669	16234863	8116767	13405174	82096424	76156120	6.69677e+06	7317347	5262883	8276993	9119371	11261528	16157932	21712218	48053284	53141480	19179370	17910348	14726710	14348654	9747994	8651281	4660658	10736064	2.59734e+06	3.73471e+06	4.77782e+06	5232754	10298668	9143530	5941878	7.05942e+06	12629930	13602414	6781177	8485560	2.09215e+06	2.73774e+06	24221448	32151970	3674892	2.84705e+06	14626607	8751382	4920871	7.80986e+06	21724478	15308602	13021110	12208904	6292749	7.12128e+06	9554402	13137534	9789901	10443788	6258539	7.01735e+06	6.59007e+06	6.76576e+06	14179084	12682119	11279062	10913606	16830658	21602900	11566420	4.77678e+06	10301474	9235252	18845264	22112958	4.0412e+06	5.44288e+06	17197492	15082179	19335886	20479428	17983548	18064552	6125592	7.21936e+06	12611411	16955526	11800609	11942403	13950917	10036042	8862684	13574294	8621093	8885121	14871315	17384538	15414910	16053486	10260918	10349728	6923969	4477726	8174123	3.70745e+06	8410142	7783421	6673735	8.13238e+06	13473775	7577267	22772250	21241246	6057612	9230138	1.41532e+06	1791118	5.50076e+06	5.50602e+06	10248394	6516222	9076181	8.19881e+06	11691870	5.69985e+06	18806408	16791756	4.4118e+06	3.11513e+06	9949093	6099252	9999646	7809753	27052792	12604105	9441673	7.89296e+06	19728334	24215830	21846028	25001660	27867718	22837972	18353214	18393052	18258676	6356080	2.62299e+06	2637565	3.14321e+06	13558655	14794821	7085507	4131981	5.1695e+06	13684611	9594892	8561159	20606636	19973382	23075426	7911285	7031833	12092010	7572273	3294382	1.27744e+06	26604744	19056626	11589227	11368155	7626151	6.46674e+06	4721079	3041950	13458335	8608770	5194543	6.03919e+06	17591092	13129005	4.04207e+06	4282399	18593736	1.05422e+06	5294155	8.01488e+06	11093012	11425846	5.70567e+06	5120776	4.18518e+06	21217380	21217380	20991922	11907932	10580320	8992051	7.94144e+06	7364681	7.36153e+06	3.1614e+06	2.9849e+06	9115130	8973217	4979961	5582418	9459203	7.01793e+06	26328864	26328864	2.49661e+06	6673774	6.08097e+06	4171319	22602828	31415258	2931334	8723558	23144968	15156979	23655452
A1L4H1	SSC5D	Soluble scavenger receptor cysteine-rich domain-containing protein SSC5D	SRCRL_HUMAN	21	19	19	21	20	20	21	22	21	21	16	17	19	19	19	18	21	19	21	20	22	20	19	19	20	21	18	20	17	17	22	23	21	20	20	21	20	22	18	18	19	19	20	19	21	20	19	19	22	20	21	21	20	21	21	22	23	20	20	18	20	18	18	20	21	20	16	14	15	18	19	19	20	19	21	20	16	17	20	20	21	20	22	20	19	15	21	21	19	17	21	21	20	22	20	21	21	22	22	22	22	20	15	21	20	17	20	20	22	21	19	18	18	17	19	17	20	22	20	21	21	19	23	23	19	20	21	23	21	21	17	18	19	21	22	19	18	16	19	22	22	22	19	19	23	22	16	16	20	17	17	17	19	19	18	17	20	19	14	18	20	19	19	19	21	20	21	19	21	21	19	21	19	17	22	19	21	19	20	22	16	16	19	20	21	20	20	23	21	21	20	18	19	18	20	14	18	20	10	17	20	20	17	21	20	20	18	20	20	22	22	18	20	20	20	21	20	21	20	20	18	18	22	20	22	21	20	23	18	19	18	19	21	20	20	19	18	19	18	17	21	18	20	20	20	20	20	19	7	15	18	19	19	21	20	16	14	17	16	17	20	20	20	18	21	21	20	19	22	19	17	15	18	21	19	16	21	21	18	18	20	18	18	19	18	17	20	18	20	19	16	6147.92	5134.56	9181.44	9829.23	6057.29	6846.33	8462.26	7229.92	6336.21	5986.84	5537.52	6610.26	7494.95	6217.78	6918.75	5698.57	4859.29	6062.98	10241.8	10481.6	9330.25	8299.19	4357.44	4262.71	7510.89	6988.57	4214.86	4947.19	7036.79	7099.39	9399.76	8274.88	5504.45	6092.2	6236.6	6149.33	5682.7	6643.48	4736.62	4427.53	5012.83	4693	6351.21	5878.64	5821.56	6628.33	5614.64	6835.02	4976.75	4912.82	8521.6	8291.74	5582.13	6007.54	7263.47	7509.32	7384.36	8331.03	7128.19	6123.35	7430.92	5935.44	7082.35	6050.81	7280.12	5784.07	3986.82	3450.38	6448.77	6332.14	7979.24	7177.18	4562.72	5198.38	7415.36	7818.52	4693.63	5368.33	6992.91	5426.78	7637.19	7686.95	8453.75	8738.03	5015.94	4497.06	8061.88	6986.12	5724.17	5330.75	7984.76	7556	5881.27	5528.77	8516.38	6726.21	7255.91	8095.66	6197.77	6592.16	6638.7	6317.13	6681.72	6858.55	5312.44	4565.33	7046.74	6638.75	8373.88	8460.86	6947.29	6925	5731.13	6257.28	6811.83	6260.81	7311.45	7578.43	6120.79	7213.36	8602.09	7994.85	7941.55	8040.4	8069.86	7348.51	7555.98	9036.47	7805.86	8329.25	5382.45	4974.53	6791.09	7049.63	6889.03	6109.51	5186.16	6598.69	4908.9	6598.42	8566.52	8762.39	8132.46	7756.35	10389.3	8571.54	7235.35	6347.5	8133.41	7546.77	5218.94	4644.4	6917.47	7168.52	6056.17	5500.76	7865.98	6799.93	5973.62	6549.62	7374.9	6538.51	8024.93	7447.64	10118	8530.61	6574.12	5736.41	9405.71	9780.83	6656.1	4553.71	7315.3	6348.37	8826.84	8191.9	4392.04	4841.95	7853.74	8362.22	4553.85	3897.53	6872.55	6976.57	9310.49	9544.2	6199.12	6628.72	7601.53	8556.26	5669.45	5828.35	5933.94	5409.77	6476.05	6763.89	7036.41	5686.18	6098.33	4899.57	8100.5	9199.6	4408.95	5537.65	7739.63	7245.81	6174.82	5698.28	5785.64	5456.7	5962.31	6499.93	6286.34	6304.49	5658.78	9373.85	8051.52	7464	5475.33	8890.12	7155.1	8509.43	8887.39	7593.01	8013.78	8426.91	9237.3	6524.44	7222.47	8219.35	6860.28	6099.65	8403.61	9221.32	7183.22	8558.73	5823.46	5244.34	5644.8	6450.68	7930.17	6663.89	9625.84	9143.05	10059.3	10124.8	4876.51	5591.97	4958.4	4285.96	6341.82	7295.82	5970.36	8234.5	8112.85	5498.88	4292.44	5119.79	4366.33	6619.18	6719.12	6946.05	6946.05	5988.14	10262.8	9038.03	6597.52	7636.32	6258.1	5055.48	5810.1	6188.13	7483.16	6691.04	6929.07	6463.43	8853.25	6902.11	6377.42	6377.42	10067.5	9617.96	5762.06	6654.32	7104.24	7469.21	8791.29	7903.17	9518.82	11047.3	6823.45
A2NJV5	IGKV2-29	Immunoglobulin kappa variable 2-29	KV229_HUMAN	1	1	4	3	1	1	1	1	1	1	1	1	1	1	1	1	4	4	1	1	1	1	1	1	1	1	1	1	1	1	1	1	1	1	2	1	1	1	1	1	1	1	1	1	1	1	1	1	1	1	1	1	1	1	1	1	1	1	1	1	1	1	1	1	1	1	3	3	1	1	3	4	1	1	1	1	1	1	1	1	1	1	3	4	1	1	4	4	1	1	2	3	2	3	3	4	1	1	1	1	4	4	4	4	1	1	1	1	3	4	1	1	1	1	1	1	1	1	1	1	4	4	2	1	4	4	1	1	1	1	1	1	1	1	1	2	1	1	1	1	4	4	1	1	3	3	1	1	4	4	1	1	1	1	4	4	1	1	1	1	1	1	1	1	1	1	1	1	1	1	1	1	4	4	1	1	1	1	1	1	1	1	4	4	1	1	2	3	1	1	4	4	1	1	3	3	1	1	1	1	1	2	1	1	1	1	3	3	2	2	2	3	3	2	2	1	1	1	1	1	2	3	3	1	1	1	1	3	1	1	4	3	1	1	1	1	1	1	1	1	2	2	3	4	1	1	1	1	2	1	1	1	2	1	1	1	1	1	1	1	1	1	1	1	1	1	1	1	3	2	3	3	1	1	1	1	1	1	3	3	1	1	1	1	1	1	1	1	3	4	1	3153.5	2698.35	5997.35	3905.23	11600.7	10210.4	18099.8	18162.8	9271.45	16047	116973	141834	3789.09	4029.04	2373.95	4445.39	6156.37	5718.6	10292.4	11671.1	5400	6810.62	15930.2	13819	5503.45	6820.58	13385	16716.5	28760.1	21606.8	5794.12	10641.3	20183.9	13886.5	11859	11393.5	11717.9	11370.7	9827.45	11582.7	14346.5	15795.9	10862.4	13322.5	2731.95	2526.1	17364.9	18018.4	17151	15508.8	2523.13	2897.15	10043.3	13066.6	30017	31724.6	13931	10786.9	43662.6	45810.3	10233.9	14765.9	8717.96	9069.06	2832.16	3162.28	9762.07	9758.39	128206	120148	9389.34	7631.28	6558.06	6511.81	4387.38	6472.44	52835.3	38533.8	4720.19	5149.34	10428.7	12363.9	7735.69	10344.1	5808.81	6382.11	455083	421248	7576.38	7781.52	8896.4	6975.45	18803.3	15740	22857.4	30446.7	2762.77	2580.74	9410.4	9623.6	18817.5	17119.6	10041.8	12004.5	26066.8	28202	5080.22	5675.19	4303.41	4866.9	22482.8	26602.3	1128.57	1301.17	78271.5	59475.3	3437.89	3941.64	17372.7	7831.19	14600	14071.5	4373.58	5454.74	25257.9	25290.3	10338.4	11374.6	2264.19	3352.72	3226.11	9742.74	5732.33	4490.15	15102.7	11578	16176.3	15534.7	11242.2	2588.75	7928.92	3930.66	14867.1	20371.6	7233.83	7062.53	11966.7	12913.3	45779.3	49910.6	4443.44	4954.62	29956.6	37184.2	11744.8	14161.8	18010.2	17488.6	28752.1	21250.1	6618.54	5807.91	7036.65	6817.17	6775.31	3084.77	5827.22	8406.23	14750.2	14212.2	6642.11	3974.17	29818.9	28265.1	4579.64	2478.33	21792.5	29876.9	4798.91	8245.37	19118.7	20404.7	17911.2	16520.8	1938.66	3898.01	14484.3	14854.6	4367.48	1337.46	13819.8	7801.4	14006	10460.6	21215.6	20890.5	39059.6	41212.6	114106	30939.5	7216.48	3850.26	9021.49	5357.95	11872.3	10794.9	22043.3	18884.5	20207	19526.2	19650.1	18264.7	20356.9	24616.8	22367.2	3174.73	1126.25	2854.46	5961.23	8271.13	9704.57	4546.54	4116.29	23784.1	34829.2	12505.1	8874.29	17868.1	12990.5	12675.9	14602.6	15561.1	15345.8	15678.9	10796.7	13879.5	20823.7	15726.2	17503.1	16666	7766.05	6098.04	12780.5	15072.1	3984.56	5743.83	2068.58	3177.39	42413	61744.1	6307.55	5091.57	21368.4	9906.5	8019.07	2533.21	4067.02	16722.6	16418.3	12887.3	7333.32	12210.8	12210.8	12034.8	6743.53	3644.6	9362.8	6157.19	1989.43	2164.3	4944.9	6443.5	15990.8	19495.2	6381.97	6648.62	18873.7	15694.1	21434.2	21434.2	1545.7	1788.08	17882.7	17822.7	34704.6	25827.7	27449.3	37555.5	9781.25	5635.57	26378.9
A2RU67	FAM234B	Protein FAM234B	F234B_HUMAN	5	6	2	1	2	1	3	3	3	3	3	1	2	1	4	2	4	5	2	1	0	2	4	4	4	2	4	4	3	2	4	4	3	5	2	3	3	2	2	1	3	1	4	4	3	5	4	3	3	4	1	1	3	2	4	2	1	2	2	0	3	3	2	2	4	3	2	0	2	1	1	2	4	1	5	4	2	2	6	4	4	4	3	2	5	2	1	2	3	2	3	2	1	3	3	2	6	5	3	4	4	3	3	1	2	2	5	5	4	4	0	1	2	1	1	2	4	4	3	2	3	3	6	5	3	2	5	4	5	3	1	2	1	2	3	2	0	0	2	5	3	5	3	3	3	3	3	4	2	3	1	0	3	3	4	4	2	2	2	1	3	2	3	3	5	2	4	3	4	3	4	4	1	2	3	3	5	2	4	3	2	2	2	4	6	4	5	6	3	5	3	3	3	2	3	0	5	3	0	4	4	5	5	5	3	4	2	5	3	4	3	4	3	2	5	6	5	6	4	3	4	0	3	3	2	2	5	3	6	6	4	2	1	2	5	5	3	3	3	3	2	1	2	2	6	5	6	6	1	0	5	5	3	4	5	5	3	6	3	0	2	3	3	2	4	4	3	5	4	3	5	5	2	2	4	4	4	3	3	3	3	6	6	6	3	4	2	3	2	4	3	4409.57	1201.91	1812.08	2606.97	934.305	2022.74	893.928	1954.67	3890.87	803.032	1830.22	1223.43	1998.26	1709.34	2202.47	1961.5	2774.78	3131.82	3012.07	3098.04	NaN	1217.6	3198.24	3742.67	2220.59	1891.41	4491.68	4145.78	2402.41	1758.34	2550.78	3160.92	3947.3	3183.85	2561.86	2256.84	2903.85	3004.92	3823.83	3050.19	1882.38	2198.1	2590.41	2670.47	3929.21	2260.96	2495.88	4305.02	2153.11	2302.78	1304.39	1222.92	2091.03	1065.86	1489.49	2300.98	1453.09	1379.79	3797.63	NaN	1578.43	2006.87	1116.67	2285.75	3450.86	2689.33	2249.8	NaN	1307.52	1390.53	1236.27	2787.94	1797.53	1129.97	2923.34	2341.45	1922.34	1470.51	3004.22	3134.89	3295.93	2568.11	2288.96	2889.3	2494.24	1896.85	1235.62	1914.49	1713.77	1417.71	1736.28	1569.32	523.927	1800.85	1617.07	1048.86	2534.67	3198.13	3459.73	2472.73	2128.56	2165.98	1441.32	1756.45	2328.24	1739.43	4225.35	5314.6	2597.68	2244.25	NaN	1094.94	1428.98	1827.45	1289.17	1456.68	1954.49	1054.15	1295.41	1226.85	1571.04	1526.66	2105.79	2070.46	1405.2	877.764	1798.89	1923.53	2014.68	2462.51	1712.08	1532.7	1100.23	1403.06	1735.15	2302.77	NaN	NaN	2165.69	1992.75	1868.32	1722.8	2375.02	2141.58	1415.55	1224.17	1846.64	1576.34	1429.75	797.94	1125.19	NaN	1902.58	1548.24	2590.18	2128.47	1963.19	2598.57	10263.5	1257.51	2430.03	1567.59	1261.54	1437.41	2176.06	1450.18	1792.72	1837.49	1523.59	1516.06	1359.55	1945.34	1680.64	2227.24	1058	1155.74	2204.38	2718.88	1850.19	2695.57	875.287	1346.24	2098.82	2140.01	2253.69	1862.01	3659.52	3887.09	2970	2867.06	1424.99	1460.49	2111.66	2522.54	3357.18	NaN	1847.21	2092.99	NaN	1679.21	1270.5	2205.34	2957.6	3660.15	1852.79	1222.17	1403.81	1362.89	2299.52	2198.32	2472.05	2099.65	1996.84	1970.99	929.541	2070.08	1705.79	2009.6	1769.87	1391.49	1517.75	NaN	316.604	993.987	524.151	433.469	1076.89	1861.48	2339.55	2904.61	1375.59	1579.55	333.285	1071.14	1761.48	1647.11	775.908	1189.62	384.053	1234.74	880.79	900.42	882.189	601.65	4148.91	3394.6	2188.91	2806.01	1303.75	NaN	1669.36	2082.65	1786.96	1588.03	1599.69	1133.08	1699.7	1866.02	2107.3	NaN	1219.97	1700.16	1700.16	2033.22	1407.53	1143.99	988.987	1871.48	1685.54	1892.74	1969.13	1786.1	808.198	963.213	1205.12	988.964	1243.2	1420.56	1041.9	1041.9	1302.34	1079.41	2439.04	2067.86	1488.12	1622.26	764.199	510.908	654.687	1547.68	654.086
A6NCE7;Q9GZQ8	MAP1LC3B2;MAP1LC3B	Microtubule-associated proteins 1A/1B light chain 3 beta 2;Microtubule-associated proteins 1A/1B light chain 3B	MP3B2_HUMAN;MLP3B_HUMAN	4	3	3	3	2	1	2	2	4	4	2	2	3	3	3	3	2	3	3	2	3	4	1	2	2	3	2	2	2	2	4	3	2	4	2	1	3	4	1	3	4	4	2	2	3	2	2	2	3	4	3	3	2	2	2	2	1	2	1	0	2	2	4	3	4	4	2	3	2	2	3	4	2	2	3	2	2	2	4	5	4	4	3	2	2	1	3	2	1	2	2	2	2	3	2	3	4	4	2	3	2	4	4	3	2	2	4	4	3	4	3	3	3	2	3	2	2	2	3	3	3	4	4	4	2	1	4	5	2	5	3	1	3	4	4	2	0	2	2	3	3	3	2	2	4	3	1	2	3	2	2	1	2	0	3	3	2	4	1	2	4	3	2	3	3	4	2	2	4	4	4	5	3	2	3	3	2	2	4	2	2	1	3	3	5	4	4	4	4	4	2	4	2	4	3	2	2	3	1	1	3	4	3	4	3	4	3	1	3	3	2	2	4	4	4	5	5	4	2	4	4	3	2	4	1	2	4	4	3	3	4	4	3	3	4	2	2	4	4	3	2	1	3	3	4	3	4	4	1	1	2	4	4	4	4	3	3	3	3	2	1	3	3	2	4	5	2	3	3	5	4	3	4	4	3	3	3	3	3	3	3	5	5	4	3	3	3	3	3	2	3	4171.08	1561.84	2406.1	12211.7	4198.86	2626.98	2264.75	3107.68	5523.71	5763.59	2053.79	2836.87	7528.5	6157.79	3318.66	4217.83	3601.33	4413.08	4833.98	3276.73	3377.82	4058.15	2734.81	4257.24	5241.77	4543.55	4465.09	4697.52	2736.01	3613.64	4000.91	3680.31	3780.97	3329.29	2591.1	3254.02	3160.41	2950.58	2703.96	3439.04	4948.15	2841.89	3769.38	3386.9	2970.15	3108.78	4465.49	4526.94	5457.36	4857.95	4798.37	3775.94	3076.02	2371.37	3233.31	3436.23	3087.55	2399.34	2291.52	NaN	1993.08	2183.53	3395.92	2897.05	4843.7	4538.63	3105.8	2954.24	2662.73	2664.07	2735.41	2611.91	2441.64	3217.65	3268.5	1969.19	2785.25	1980.67	3578.94	4626.47	4526.68	3687.09	3302.77	2264.1	2205.01	1431.27	2723.36	3075.69	3543.53	2967.69	2619.44	2733.54	2243.38	2889.18	4538.07	3584.05	2920.23	2725.25	6087.23	4725.69	2891.61	3443.58	4024.08	3188.96	2490.97	1860.97	5803.86	3691.82	4292.35	4336.61	2043.66	4467.31	3989.36	4132.8	3734.56	2787	2361.83	2393.12	2597.15	4008.36	3899.36	4302.89	5208.51	6259.95	2289.07	1454.52	3214.16	3878.3	4842.68	4391.62	2883.91	1822.96	3537.52	4034.07	2785.53	3967.82	NaN	2551.92	2244.62	4008.12	3291.91	4237.43	1402.21	3317.07	2617.53	2435.14	2403.54	1925.76	976.5	1881.89	2519.51	2837.9	3450.17	NaN	5813.19	3622.51	4260.35	2690.85	2742.7	3014.87	5212.21	3309.37	2142.13	2984.51	3236.78	3659.37	1622.04	812.758	5625.64	4942.4	2926.14	2977.66	2761.2	2727.24	2722.26	2382.72	4096.34	1823.59	2923.28	3577.25	1989.82	2900.24	3139.92	2984.82	4046.36	3338.39	4621.04	3758.32	3512.46	4634.66	3392.46	1880.36	2498.57	1999.48	1389.5	2901.47	3006.38	2723.97	2106.47	2458.77	3303.22	4913.52	3465.76	3703.64	2212.26	2064.77	2437.88	2888.57	2935.92	2573.57	2934.49	2800.89	3718.82	3353.65	2677.5	4785.65	4971.67	3582.4	3552.65	3042.43	2583.99	2307.94	3299.01	2142.31	2246.09	2851.52	3230.63	3274.77	2608.46	3421.18	3262.73	3533.03	2818.31	2243.02	4055.9	5024.71	2194.65	1403.35	3437.6	2617	1553.05	4199.86	2588.13	2179.36	3426.33	2694.91	2816.94	2544.99	580.242	1445.78	2322.41	1247.74	2614.15	2435.52	2897.99	1814.07	1829.22	2494.59	2311.61	923.618	2467.1	3229.44	3229.44	1381.08	4078.67	4514.92	2015.45	2133.38	3008.37	3255.8	2770.1	2361.86	1565.12	1592.52	1560.48	2151.67	1098.12	1318.82	1967.35	1967.35	3494	2695.89	1476.91	1386.67	2546.03	708.262	907.689	1874	2887.45	1525.67	2861.57
A6NDG6	PGP	Glycerol-3-phosphate phosphatase	PGP_HUMAN	4	2	2	0	0	0	2	0	4	4	3	0	3	3	3	2	2	3	0	2	2	0	0	4	3	1	2	3	3	2	3	3	4	3	3	2	3	0	1	2	0	0	0	0	1	0	2	3	3	4	2	3	1	0	0	0	1	1	1	0	2	2	1	0	2	4	2	1	0	0	0	0	1	0	0	3	2	0	1	2	2	3	3	3	1	2	0	0	0	1	0	2	1	0	0	0	2	3	2	4	2	2	0	1	0	0	0	3	3	3	0	0	0	0	0	2	0	2	0	2	2	2	0	3	3	2	2	0	2	0	3	1	1	0	0	0	1	1	0	0	2	0	0	0	0	0	1	0	0	0	0	0	1	0	2	0	1	3	1	0	2	2	2	0	0	3	0	0	0	0	0	2	2	0	0	1	2	0	2	0	0	1	0	0	3	0	0	0	1	2	0	0	1	2	2	0	2	0	0	1	0	0	2	0	0	1	1	2	2	0	0	0	0	0	0	0	0	3	2	0	1	1	2	0	2	0	1	1	2	0	2	0	0	0	1	1	2	0	3	2	0	0	3	0	1	0	0	3	0	0	0	0	0	2	3	4	0	1	1	0	0	2	2	2	0	0	1	0	3	0	2	0	1	0	0	0	1	1	0	2	4	0	1	2	2	0	2	0	3	0	2	2568.38	915.325	735.622	NaN	NaN	NaN	674.949	NaN	1497.93	2344.36	2437.35	NaN	1576.12	1796.38	5427.13	843.295	846.926	2816.29	NaN	1039.14	2098.39	NaN	NaN	1348.34	1185.57	20474.9	1315.51	2259.53	3166.71	652.042	1726.82	2922.37	3276.34	4208.96	2707.75	929.099	5200.41	NaN	1426.05	8779.32	NaN	NaN	NaN	NaN	2307.12	NaN	2894.36	2872.25	3324.86	3025.12	1660.51	989.351	2079.98	NaN	NaN	NaN	1075.11	1169.37	1279.27	NaN	24934.9	1964.21	3536.45	NaN	3159.43	2516.99	813.812	90018.6	NaN	NaN	NaN	NaN	1738.68	NaN	NaN	1697.38	1238.72	NaN	7426.86	2611.29	1412.31	820.946	1290.89	1323.56	2039.57	691.771	NaN	NaN	NaN	1412.39	NaN	1245.78	2457.36	NaN	NaN	NaN	1482.82	2099.11	2426.87	2409.25	2152.26	680.462	NaN	1277.57	NaN	NaN	NaN	1907.25	5243.04	5546.39	NaN	NaN	NaN	NaN	NaN	2813.51	NaN	806.772	NaN	1828	2794.84	2453.39	NaN	2229.08	4022.42	4204.47	1096.07	NaN	644.201	NaN	9823.04	4673.24	36583.6	NaN	NaN	NaN	1268.3	3953.46	NaN	NaN	2817.12	NaN	NaN	NaN	NaN	NaN	5214.18	NaN	NaN	NaN	NaN	NaN	3451.53	NaN	2719.89	NaN	2496.28	3758.19	6892.3	NaN	4438.42	4416.82	3807.87	NaN	NaN	4557.78	NaN	NaN	NaN	NaN	NaN	3493.18	4481.51	NaN	NaN	5589.17	3322.06	NaN	6187.53	NaN	NaN	7652.75	NaN	NaN	1473.36	NaN	NaN	NaN	5383.54	1816.46	NaN	NaN	7785.89	8700.57	4771.74	NaN	4103.7	NaN	NaN	4227.54	NaN	NaN	4836.23	NaN	NaN	9895.17	3557.43	3850.13	5728.57	NaN	NaN	NaN	NaN	NaN	NaN	NaN	NaN	3735.13	1152.31	NaN	12043.2	1673.26	2668.99	NaN	6559.2	NaN	3793.54	4014.45	4068.26	NaN	2963.79	NaN	NaN	NaN	727.632	5897.44	4777.45	NaN	3796.52	1199.96	NaN	NaN	2580.9	NaN	2139.09	NaN	NaN	4865.58	NaN	NaN	NaN	NaN	NaN	1212.75	2195.32	3472.7	NaN	1444.33	4027.33	NaN	NaN	7865.29	7865.29	3983.57	NaN	NaN	9725.73	NaN	3591.22	NaN	3125.82	NaN	10552	NaN	NaN	NaN	26560.1	5345.7	NaN	3220.1	1665.61	NaN	1366.83	1052.06	1402.73	NaN	2970.65	NaN	4903.92	NaN	5617.14
A6NFK2	GRXCR2	Glutaredoxin domain-containing cysteine-rich protein 2	GRCR2_HUMAN	1	1	1	1	0	1	1	1	1	0	0	1	0	0	0	0	0	0	0	0	0	0	1	1	1	1	1	1	0	0	0	0	1	0	0	0	0	0	1	0	1	1	0	1	0	0	0	0	1	0	0	0	0	1	0	0	0	0	0	0	0	1	0	0	0	0	0	0	1	1	0	0	0	0	0	0	0	0	0	0	0	1	1	1	0	0	1	1	0	0	0	0	0	0	0	1	0	0	0	0	0	0	0	0	1	1	0	0	0	0	1	1	0	0	0	0	0	0	0	0	0	1	0	0	0	1	0	0	1	1	0	0	1	1	0	0	0	0	0	0	0	0	1	1	0	1	0	0	0	0	0	0	0	1	0	0	1	0	0	0	0	0	1	0	1	0	0	0	0	0	0	0	0	1	0	0	1	0	1	0	0	0	1	1	0	0	0	0	1	0	0	0	1	1	0	0	1	0	0	0	0	0	1	0	0	0	1	0	0	1	1	0	1	0	0	0	0	0	0	1	1	0	0	0	0	0	0	0	0	0	0	0	0	0	0	0	0	0	1	0	0	0	0	0	0	0	0	0	1	1	0	0	0	1	1	0	0	0	0	1	1	0	0	0	0	0	1	0	0	0	0	0	0	0	0	0	0	0	0	0	0	0	1	0	0	0	0	0	0	0	1	7425.68	8251.05	3361.56	862.818	NaN	1579.23	9978.03	8274.86	1092.58	NaN	NaN	4369.81	NaN	NaN	NaN	NaN	NaN	NaN	NaN	NaN	NaN	NaN	4843.42	4246.57	5927.06	7612.44	757.475	3690.06	NaN	NaN	NaN	NaN	3390	NaN	NaN	NaN	NaN	NaN	1827.93	NaN	4339.3	3168.43	NaN	1158.39	NaN	NaN	NaN	NaN	1939.07	NaN	NaN	NaN	NaN	7653.21	NaN	NaN	NaN	NaN	NaN	NaN	NaN	3227.5	NaN	NaN	NaN	NaN	NaN	NaN	3945.67	6392.9	NaN	NaN	NaN	NaN	NaN	NaN	NaN	NaN	NaN	NaN	NaN	2242.68	13253.5	19447.4	NaN	NaN	2150.17	1525.29	NaN	NaN	NaN	NaN	NaN	NaN	NaN	1795.14	NaN	NaN	NaN	NaN	NaN	NaN	NaN	NaN	34536.9	36953.7	NaN	NaN	NaN	NaN	7749.15	7906.43	NaN	NaN	NaN	NaN	NaN	NaN	NaN	NaN	NaN	1592.75	NaN	NaN	NaN	2564.64	NaN	NaN	14949.9	13946.4	NaN	NaN	4731.55	4463.56	NaN	NaN	NaN	NaN	NaN	NaN	NaN	NaN	8050.78	14700.4	NaN	1170.79	NaN	NaN	NaN	NaN	NaN	NaN	NaN	5262.22	NaN	NaN	2608.23	NaN	NaN	NaN	NaN	NaN	2136.68	NaN	2674.29	NaN	NaN	NaN	NaN	NaN	NaN	NaN	NaN	1974.63	NaN	NaN	2108.65	NaN	3634.03	NaN	NaN	NaN	3991.68	4071.93	NaN	NaN	NaN	NaN	399.986	NaN	NaN	NaN	1728.74	1342.02	NaN	NaN	4025.23	NaN	NaN	NaN	NaN	NaN	1549.85	NaN	NaN	NaN	1493.77	NaN	NaN	2834.19	2745.95	NaN	3752.51	NaN	NaN	NaN	NaN	NaN	NaN	2911.08	3572.99	NaN	NaN	NaN	NaN	NaN	NaN	NaN	NaN	NaN	NaN	NaN	NaN	NaN	NaN	NaN	NaN	NaN	1459.67	NaN	NaN	NaN	NaN	NaN	NaN	NaN	NaN	NaN	12833.3	9365.73	NaN	NaN	NaN	4332.14	2748.35	NaN	NaN	NaN	NaN	3095.6	9450.57	NaN	NaN	NaN	NaN	NaN	1745.64	NaN	NaN	NaN	NaN	NaN	NaN	NaN	NaN	NaN	NaN	NaN	NaN	NaN	NaN	NaN	3392.57	NaN	NaN	NaN	NaN	NaN	NaN	NaN	3502.92
A6NGN9	IGLON5	IgLON family member 5	IGLO5_HUMAN	14	14	10	12	10	11	13	13	13	10	11	9	13	13	12	10	13	14	14	13	12	12	12	11	14	13	14	13	8	11	13	13	13	13	12	11	11	12	12	12	12	13	14	14	13	14	13	12	13	11	12	11	11	10	13	11	11	12	10	9	9	8	10	10	12	12	10	8	10	8	12	12	9	12	14	13	9	9	12	12	13	12	11	11	12	13	10	10	10	10	12	12	9	12	12	12	13	12	14	13	14	10	11	11	10	13	14	13	13	13	12	13	12	12	11	10	11	14	11	11	12	12	13	14	8	10	12	13	12	13	12	11	13	12	14	13	10	9	8	13	13	13	12	10	12	13	9	11	11	12	13	10	12	11	13	13	14	11	7	11	12	11	11	10	11	11	11	11	12	11	12	13	13	11	12	12	13	12	12	13	10	10	11	12	14	13	12	12	9	14	10	12	12	10	13	8	12	11	3	11	13	13	13	13	14	13	12	12	10	11	12	13	12	11	12	13	14	13	13	13	11	12	12	12	8	10	11	11	13	14	13	13	11	11	13	12	10	12	11	13	8	10	11	11	13	13	14	14	7	8	11	13	11	12	11	11	10	14	13	8	10	12	12	12	13	13	13	12	13	13	12	14	11	11	11	9	10	9	12	13	13	14	13	13	11	10	12	12	10	11	12	18117.1	19024.7	9003.06	10797	11919.9	10907	11924.7	11134.2	16728.2	12788.9	7823.32	5945.4	13496	13164	8849	7036.45	11359.5	13466.7	14522.2	14319.2	10983.1	8421.6	12028.5	13896.4	16069.4	12712.8	16281.1	16408.1	10091.8	7982.16	16849	13240.3	15028.6	18120.1	10306.4	12915.1	12208.2	11776.5	14723.5	13642.4	14230.4	14156.1	16401.1	15964.1	14704.9	14817.1	14906.3	16817.3	12502.5	12977.8	10559.9	8062.18	10410.2	7743.9	14459	15029	8202.78	12384.3	9044.17	9378.17	7347.47	5589.91	10955.5	11061.8	16367.9	14565	11207.2	9803.09	9560.99	8059.69	9724.38	9873.21	10391.7	12140.2	12903.7	11560.8	7198.9	7999.74	13819.8	13581	12657.2	13596.4	13445.6	13162.9	12051.3	11443.1	10125.8	10064.6	5755.26	6588.14	10825.9	9613.52	9160.91	8951.96	14195	14424.3	16144	14702.3	17213.7	16215.6	8661.06	11954.7	10497.3	8044.27	9187.77	8261.52	15130.4	16625.9	13604.4	13994.7	12066.4	9158.51	11348.7	11704.4	7511.9	11569.5	8987.59	10322.7	6533.22	10740	11533.4	11633.1	16835.9	19114.9	6979.55	7535.27	17117.6	15348.5	15507.3	13573	11832.4	10251.5	10287.2	12471.4	14571.6	13909.8	9470.9	9131.45	9492.98	16290.1	12732.4	14356.2	10623.5	7902.88	10937.2	12094.7	5570.45	5643.29	9135.7	7009.9	8943.81	7855.36	9604.93	8570.92	12653.6	9810.41	13023.6	12822	6880	7594.56	8127.13	8457.04	7766.72	7593.93	10419.3	7452.64	9876.58	9439.13	11913.9	8743.65	15871.9	16314.6	9609.55	10470.1	10803.9	11874.8	11639.8	12522.3	16292.8	13531.5	5342.1	5082.96	8841.3	9947.84	18946.2	18001.3	12814.8	15951.3	11756.7	14077.6	11125.2	13055.8	7590.66	7259.43	11217.5	11580.3	10489.6	9644.3	6514.19	7050.9	14841.4	17553.1	10133.9	13927.5	10913.1	14228.3	12377.6	13819.5	11397.8	11819.9	12576	10841.9	11483.8	11149.1	10808	14693	16407	14369.3	12743.2	11019.6	12626	9974.73	10418.8	7224.45	5618.16	12905.9	11782.6	9992.72	14507.8	11744.3	12336.9	14026	13101	12431.7	12417.6	12948.1	5704.89	7711.77	11701.6	12500.6	9456.7	10060.2	8757	10750	17583.9	13710	19100.2	17752.5	5519.65	3701.45	12697.9	12336.5	10729.6	12732.9	12011.7	9122.47	11259.7	16516.2	15434.5	4134.89	5165.97	13942.3	13942.3	12818	11794.2	12742.3	7429.6	9186.02	13478.8	15690.4	15198.1	14722.6	9385.6	9423.16	12982.5	11114.7	8153.44	8714.84	9795.65	9795.65	16098.5	15740.4	15735.2	13697.8	9480.81	13127.1	6460.47	5820.02	10373.3	9455.07	10207.8
A6NKC9	SH2D7	SH2 domain-containing protein 7	SH2D7_HUMAN	1	1	1	1	1	1	1	1	1	1	1	1	1	1	1	1	1	1	1	1	1	1	1	1	1	1	1	1	0	1	1	1	1	1	1	1	1	0	1	1	1	1	1	1	1	1	1	1	1	1	1	1	1	1	1	1	1	1	0	1	1	1	1	1	1	1	1	1	0	0	1	1	1	1	1	1	1	1	1	1	1	1	0	1	1	1	1	1	1	1	1	1	1	1	1	1	1	1	1	1	1	1	1	1	1	1	0	1	0	1	1	1	1	1	0	1	1	1	1	1	1	1	0	1	1	1	1	0	1	1	1	0	0	1	1	0	0	1	0	1	0	1	0	0	1	1	1	0	0	1	1	0	0	1	0	0	1	0	1	0	1	1	0	0	1	0	0	1	1	1	1	1	1	1	1	1	1	0	1	0	1	1	1	1	1	1	1	1	0	1	1	1	1	1	0	0	0	1	0	1	1	1	1	1	0	1	1	1	0	1	1	1	0	1	1	1	1	1	1	0	1	1	1	1	1	1	0	1	1	1	1	0	0	1	1	1	1	1	1	1	1	1	0	1	1	1	0	1	1	1	1	0	1	1	1	1	1	1	1	1	0	1	1	1	1	1	1	1	1	0	1	0	0	1	1	1	1	1	1	1	1	1	1	1	1	1	0	0	0	1	1	50734.8	45340.9	16139.3	20451.9	25329	11853.4	16313.6	23714.6	30015.8	24513.1	19933.1	20019.7	29529.9	21102.9	20936.4	17941.5	28959.8	33371.6	21868.7	18676.2	15349.4	18215.1	21006.3	25855.9	24715	25339.1	23370.3	34225.3	NaN	19778.9	39941.4	27022.7	33193.3	31389.6	21124.8	25610.9	17820.6	NaN	23541.5	28527.4	34460.7	29752.4	20712.7	15560.5	28573.3	28604.3	34215.2	35312.4	23600.1	19304.2	26341.7	24795.6	17043.8	20505.9	18747.7	16474.2	21239.9	26835.4	NaN	9844.32	19992.6	19014.7	30007.2	26866.4	31646	29967.3	22942.9	24181.3	NaN	NaN	23791.5	26617	26134.1	23044.2	28429.9	29244.3	8957.92	15589.5	25547.6	16360.7	34221.2	36438.6	NaN	20243	28337.9	27677.4	19122	23650.5	18512.2	11757.2	26666.5	24484.8	13139.5	16317.5	26276.6	22221.4	33706.6	35290.5	23526.3	34401	24435.9	28844.1	24329.9	23513.2	26959.8	25879	NaN	31067.6	NaN	40888.7	30145.3	28558.1	30486.6	4055.73	NaN	23179.1	19578.7	21409	10123.4	26870.3	16074.1	16443.2	NaN	28304.8	18957.7	14402	29221.4	NaN	21997.1	29024.6	14390.3	NaN	NaN	24486.9	12274.7	NaN	NaN	12409.4	NaN	32438.9	NaN	25794.3	NaN	NaN	22471.1	28787	13381.7	NaN	NaN	22354.3	16022.8	NaN	NaN	25703.4	NaN	NaN	25702.7	NaN	7773.49	NaN	20450.1	16990.6	NaN	NaN	23205.7	NaN	NaN	22897.5	26822.5	27518.3	33605.1	30020.3	25385.3	19565.8	22223.1	30166.2	35026.6	NaN	20872.5	NaN	22913.3	15714.5	28669	32971.4	30660.9	29701.5	18260.2	39510.6	NaN	29772.3	24524.5	24943.1	19629.3	21910.7	NaN	NaN	NaN	24568.4	NaN	14846.3	27859	29025.2	30545.5	33188.3	NaN	22769.6	26107.4	9730.94	NaN	27385.3	18860.6	25993.4	NaN	26875.8	23701	30350	30856.8	31451.7	25784.7	NaN	32275	23922.7	18485.1	30535.1	20216.4	32804.4	NaN	20087.9	29256.1	32952.3	34288.7	NaN	NaN	27021.8	21296.2	22501.1	18084.2	22284.3	26872.9	22352.7	18047.5	27834.9	NaN	23830.8	38267.2	24818.5	NaN	33356.2	16473.9	10972.3	25730.6	NaN	20692	27418.3	27608	24481.1	20368.9	29048.1	34002.8	21568	NaN	25222.5	25222.5	42292.6	29086.3	29600.6	23919.8	23340.1	28153.4	NaN	27122.9	NaN	NaN	27755.4	28643.7	28734.1	26679.8	28779.6	12823.3	12823.3	7947.71	27815	34097.7	35063.9	33208.3	23662.5	NaN	NaN	NaN	25692.5	29002.3
A6NL88	SHISA7	Protein shisa-7	SHSA7_HUMAN	3	3	2	2	2	1	2	2	3	3	2	3	2	3	3	3	3	3	3	3	2	3	2	3	3	2	3	3	2	3	3	3	3	3	3	3	3	3	3	2	3	2	2	3	3	2	3	3	2	3	3	2	2	2	3	3	2	3	2	2	3	2	3	2	3	3	3	2	2	2	3	3	3	2	3	3	2	3	2	3	3	3	3	3	3	2	2	3	3	2	3	2	2	2	3	3	3	3	3	3	3	2	3	2	2	2	3	3	3	2	3	2	3	2	2	2	2	3	3	3	2	3	3	3	2	3	3	3	3	3	3	3	2	3	3	3	3	1	3	3	3	3	2	2	3	3	2	2	3	3	2	2	3	3	3	3	2	3	1	2	2	3	3	3	3	3	3	3	3	2	2	3	3	3	2	2	2	2	3	3	3	3	2	3	2	3	3	3	3	3	2	3	3	3	2	2	3	3	2	2	3	3	3	3	3	3	3	2	2	3	2	2	3	3	2	3	3	3	2	2	2	2	3	2	2	3	3	2	3	3	2	3	2	2	3	3	2	3	3	2	2	2	2	2	2	3	3	3	1	2	2	3	2	3	3	2	2	3	3	2	2	2	2	3	3	3	2	3	2	3	3	3	3	3	3	3	3	3	3	3	3	3	3	3	3	3	3	2	3	2	1	16173	13674.8	6078.98	10192.5	5985.64	4862	10756.4	11088.2	19329.8	10100.6	6442.63	5803.65	12471.6	10023.6	21514.8	23280.5	11632.8	15554.2	11479.5	15960	7352.88	6274.09	9896.45	14529.5	6734.09	7444.24	16480.5	12851.7	7210.76	9904.7	12135.8	8869.02	12927.6	21441.1	7782.89	9217.27	8995.98	8270.92	6884.57	8489.99	7636.99	9894.66	12342	12063.2	9390.75	10421.3	12584.1	12340	10343.8	9546.44	7938.39	6146.07	9948.94	4664.83	7773.69	6089.05	7291.5	8622.76	5468.07	4572.23	8877.13	7596.69	13299.7	12579.9	11301.7	14741.5	6264.54	7202.22	5348.37	4466.91	8114.2	10772.5	9943.15	5463.06	12841.2	6332.27	5037.02	4535.05	22102.5	19452.5	12646.2	10955.9	11994	9012.62	9245.8	6715.68	4873.81	5163.3	4655.45	6109.49	7249.9	6378.16	7057.37	7631.11	12760.8	15098.3	15577.9	11797.1	13103.1	11561.5	8029.75	10967.4	8805.39	7035.1	8564.62	6827.69	11870.5	13334.3	10058.3	12070.4	7379.77	7733.76	9147.11	7946.26	6413.24	11156.4	12489.2	9382.39	7231.55	7999.34	9183.92	7604.22	11748.4	10125.3	6835.97	6500.74	17268.9	12201.1	13433.1	12288.5	6109.18	8120.27	9078.37	9244.44	11167.6	13918.8	4194.83	6079.29	3497.11	11003.5	6214.64	8722.86	6322.9	6387.12	8255.93	8161.05	6408.63	7252.49	4299.48	4342.64	4292.42	5369.64	6308.26	4901.87	10920.2	9952.63	9107.07	8372.91	2807.64	5188.54	9211.97	9924.71	7512.76	5943.87	8511.63	6597.57	9522.46	7603.1	8270.85	7132.79	10045.8	17117.5	5153.98	6616.73	8239.38	8042.7	9920.6	7820.01	9101.52	8004.36	6262.45	4767.22	5419.62	5788.24	15538.4	13517.2	11612.2	9524.61	6982.97	10179.9	9201.03	10112.1	6356.47	6099.55	6402.94	7430.72	9260.43	6214.54	2063.52	6121.11	15139.4	15154.7	6750.16	10714.9	9580.94	12355.9	10228.2	6458.85	6946.88	7494.44	5561.38	8147.25	7153.25	6274.91	6649.55	10172.2	11924.6	13295.7	9911.7	7831.77	4423.37	7084.32	6802.4	7063.26	5074.74	12444.9	11136.1	8146.73	14588.4	12708.2	6301.09	8417.13	7928.64	4625.57	9903.47	12334.6	5515.27	5167.56	9150.5	9114.59	6102.79	5079.25	8000.63	5218.99	16186.2	10565.8	11699.1	13790.2	678.054	3414.4	8170.34	8444.77	7854.76	8399.27	6332.23	7607.34	6066.09	11569.1	11500.5	5600.27	4630.8	9195.41	9195.41	9155.43	8469.67	9264.23	6211.73	7155.46	9597.22	15241.5	9878.75	7965.65	8464.73	7296.61	5813.05	4912.47	9851.02	8964.81	7445.38	7445.38	11945.4	8729.09	16841.4	14635.2	6609.11	7166.22	8392.46	7288.68	7007.82	5159.64	9373.9
A6NLU5	VSTM2B	V-set and transmembrane domain-containing protein 2B	VTM2B_HUMAN	16	18	12	12	14	13	17	15	15	14	14	12	12	16	17	16	17	15	16	17	14	13	17	15	15	15	17	18	14	13	13	13	16	17	12	12	15	13	15	14	13	15	15	18	16	15	16	16	13	17	14	13	14	16	16	15	14	13	14	15	16	12	14	14	12	14	14	14	10	12	15	15	12	14	14	16	11	12	15	14	16	15	14	12	14	14	14	14	13	12	18	16	14	15	16	15	14	16	15	16	16	13	12	12	12	12	15	17	15	14	12	12	14	14	11	14	14	12	13	14	14	15	17	17	12	12	16	18	18	17	15	14	12	14	16	16	13	15	16	18	16	15	17	17	15	15	16	13	12	11	15	11	14	15	15	14	15	15	9	11	14	14	14	12	13	12	13	13	15	17	14	16	12	14	13	14	14	13	15	12	13	13	12	12	17	17	15	16	15	15	12	14	15	14	13	11	12	12	8	14	17	16	14	16	14	15	15	14	14	15	14	17	14	15	13	16	17	17	12	12	13	13	12	13	15	15	14	12	14	14	15	14	13	15	16	17	12	13	15	14	12	10	12	12	13	15	15	16	9	9	13	12	13	13	13	13	14	17	14	10	10	14	14	13	18	15	15	12	12	17	14	15	13	12	15	11	14	11	15	14	14	15	17	17	13	14	13	12	12	12	12	232383	231016	94505.6	107464	95080.6	87380.2	188013	169710	211849	146463	101038	104132	137943	153238	247149	194083	166366	196871	204208	184721	114948	104792	148708	159431	121998	110163	212446	227170	120024	119841	146513	109990	202433	255507	126115	130850	122603	122044	125713	111485	147560	159356	191340	204967	158050	162700	183340	176694	179482	182977	163689	128878	148148	125575	144552	127814	89285.1	130392	135082	158590	120324	110082	249297	210380	200838	170483	178228	154253	85219.6	88585.1	154761	138126	138966	119390	156241	115967	78249.2	95038.9	183563	211588	173725	173921	131905	126087	139819	135198	133450	145236	94254.9	95717.4	187819	160995	144958	129128	296873	235299	204030	195408	208365	193823	146539	135081	135865	127774	123316	129265	218927	251385	151586	157185	150918	120777	147264	136972	93151.5	132558	151774	135665	118463	154143	144533	121913	175898	187355	104072	74209.3	253670	238144	245078	228348	156458	153306	128446	128503	234154	219586	92302.3	98485.3	128419	212517	151820	158400	145231	118228	140884	140483	113959	112760	78004.9	88838.2	99279.2	95506.8	135610	127873	190586	172509	143931	137452	52831.4	82526.7	150547	127564	104056	95351	155980	105901	125478	105763	156619	158746	176661	303172	99415	102148	108917	145233	161184	123346	156223	134948	118006	121196	84911.4	93481.3	283501	326662	200177	206173	139908	220095	148473	177842	115792	133358	106059	110063	121220	118976	36974.8	118739	292896	275794	164645	183258	134557	205494	147442	143730	130778	148428	144154	136016	128743	144003	142148	255608	288351	216072	155765	120933	117410	115423	129132	169532	138686	160889	171540	131996	200534	182935	133730	148285	147417	145304	206261	194383	63811.1	90173.1	160698	173670	91597.3	88066.6	111549	118190	227349	180849	210093	231599	66952.1	72397.4	169449	165981	140134	127394	124066	128266	117081	228246	216183	80849.5	80493.8	152824	152824	144683	176594	188983	130227	117564	151339	229516	163226	158792	135490	122241	111058	106996	132375	121428	143085	143085	190772	173296	227259	205966	149293	204845	110823	109502	130695	120599	146550
A6NML5	TMEM212	Transmembrane protein 212	TM212_HUMAN	0	0	1	1	1	1	1	1	1	1	1	1	1	1	1	1	1	1	1	1	1	1	1	1	1	1	1	1	1	1	1	1	1	1	1	1	1	0	1	1	1	1	1	1	1	1	1	1	1	1	1	1	1	1	1	1	1	1	1	1	1	1	1	1	1	1	1	1	1	1	1	1	1	1	1	1	1	1	1	1	1	1	1	1	1	1	0	1	1	1	1	1	1	1	1	1	1	1	1	1	1	1	1	1	1	1	1	1	1	1	1	1	1	1	1	1	1	1	1	1	1	1	1	1	1	0	1	1	1	1	1	1	1	1	1	1	1	1	1	1	1	1	1	1	1	1	1	1	1	1	1	0	1	1	1	1	1	1	0	1	1	1	1	1	1	1	1	1	1	1	1	1	1	1	1	1	1	1	1	1	1	1	1	1	1	1	1	1	1	1	1	1	1	1	1	1	1	1	0	1	1	1	1	1	1	1	1	1	1	1	1	1	1	1	1	1	1	1	1	1	1	1	1	1	1	1	1	1	1	1	1	1	1	1	1	1	1	1	1	1	1	1	1	1	1	1	1	1	0	1	1	1	1	1	1	1	1	1	1	1	1	1	1	1	1	1	1	1	1	1	1	1	1	1	1	1	1	1	1	1	0	1	1	1	1	1	1	1	1	1	1	NaN	NaN	16475.8	27580	24336.9	26217.1	18885.1	16123.2	31368.9	22575.7	20097.9	19366.2	30929.3	26074.1	17368.2	14167.7	21227	28009.3	18931.6	20059.8	25276.8	24229.2	24934	21604	30611.5	26963.3	24198.3	17866.7	20364.7	20244.8	17192.7	11513.5	26415.7	26944.8	15993.7	14703	9498.02	NaN	24957.2	30889.8	16839.6	14766.5	24249.8	23489.1	25438.6	24838.3	19860.8	16441.5	23344.4	23646.6	25377.1	22205.9	20091.1	18567	23043.5	25216.1	14669.4	17345.4	21410.9	19046	9873.27	8462.02	11561.9	14572.5	34228.3	29173.3	23471.2	21794.7	20596.5	22266.7	20372.8	15495.7	23252.2	25755.3	22230.1	28503.1	16697.7	14018	18396.6	18676.8	31629.1	34721.4	27360.1	23133.4	24542.5	16282.1	NaN	22194.4	7049.89	5574.56	29140.5	25814.2	21108.9	23568.6	19662.3	14628.1	19603.7	20660.6	25416.7	26275.4	10030.3	11561.3	16432	14497.3	17483.4	20092.4	18034.1	16997	20906.2	22149.7	23597.2	24957.5	23549.9	19555.6	17197.5	18904	10747.3	13962.1	13444.8	15858.1	7223.65	5492.63	11800.2	12958.7	11288.7	NaN	18012.9	19269.1	19842.7	19212	19839.7	16778.6	20578	19332.9	20011.9	19764.2	12191.6	25812	11806.2	20843.7	16856.7	15735.3	15196.4	11183.4	16744	14004.9	11812	13082.5	15768.3	16434.6	5279.28	NaN	16650.6	18422.5	17155.4	15833.5	22871.8	4336.1	NaN	8520.29	12349.1	13336.3	4242.09	6228.92	17220.2	14794.6	16501.1	14655.4	20563.2	13304.6	22308.8	22218.6	17504.1	15291.2	18394.2	18219.4	22507.6	15917.1	13789.1	13879.5	16382.1	11303.4	13721.9	17453.5	13841.3	14255.2	17232.4	18109.6	15200.5	16695.2	12415.9	9838.34	11573.3	14683.4	22406.8	17569.7	20936.1	21121.7	NaN	11745.8	24345.3	22722.8	24109.9	24655.7	10164.4	10147.1	18683.7	19283.2	21478.7	22779.8	17269.2	15376.8	13874.8	13939	14555.1	20836.7	19871.7	23065.4	22498.3	27014.5	25062.2	21510.8	22579.6	18173.3	13821.8	20120	23768.7	17308.9	23516.5	22851.8	24793.1	20860.3	23056.1	23827.1	20470.4	20030.4	12284.7	16167.8	26923.9	29438.6	20006.4	20357.3	18969.5	18129.2	25417.7	21234.7	28080.6	27947.7	NaN	9037.45	21949.5	22521.9	16875.9	13530.9	15110.9	16520.7	12777.8	20158	22518.8	17492.9	13731.8	20830.6	20830.6	24904.9	10210.3	5676.57	19222.2	14900.2	26757.3	27793.6	18525.4	22471.9	15614.2	17897.4	24097.3	26850	19255.2	21510	18283.7	18283.7	NaN	18483.6	20513.3	21565.5	22040.8	21962.4	16220.7	14467.6	18967.4	15694.1	18878.3
A8MTW9		Putative uncharacterized protein ENSP00000380674	YB043_HUMAN	1	1	0	0	0	0	0	1	0	0	0	0	0	1	0	0	1	1	0	0	1	1	0	1	1	1	1	1	1	1	0	0	0	1	1	1	1	1	1	1	1	0	0	0	0	1	1	1	0	0	1	1	1	1	1	0	0	1	1	1	1	0	1	0	1	1	0	1	0	0	1	0	1	0	0	1	1	0	1	1	1	1	0	0	0	0	0	0	0	1	0	0	1	1	0	1	1	0	1	1	1	0	0	1	0	0	0	0	0	1	0	0	1	0	1	0	0	0	1	1	1	1	0	0	0	0	1	0	0	1	0	1	0	1	1	1	0	0	0	1	0	1	1	1	0	0	1	1	1	1	0	0	1	1	0	0	0	1	1	1	0	1	1	0	1	0	1	1	0	1	1	0	0	1	0	0	0	0	0	1	0	1	0	0	0	1	0	0	0	0	0	1	1	0	1	0	0	1	0	1	0	0	1	0	0	0	0	0	1	0	1	0	1	1	1	0	0	1	1	1	0	0	0	1	1	0	1	0	0	1	0	0	0	0	1	1	0	0	0	1	0	0	0	0	0	1	0	0	0	0	0	0	0	0	0	1	0	0	0	0	0	0	0	1	0	1	0	0	1	0	1	0	1	0	0	0	0	0	0	0	0	0	0	0	1	0	0	0	0	0	0	1284.41	1720.9	NaN	NaN	NaN	NaN	NaN	528.614	NaN	NaN	NaN	NaN	NaN	622.432	NaN	NaN	1752.1	2476.58	NaN	NaN	809.617	1274.42	NaN	1319.65	1517.08	180.91	1665.61	1465.15	728.256	1126.39	NaN	NaN	NaN	875.138	1478.82	1504.67	1014.16	1696.68	552.9	1407.54	1457.31	NaN	NaN	NaN	NaN	784.009	1657.69	910.335	NaN	NaN	1277.87	721.206	538.107	380.643	463.443	NaN	NaN	1168.58	501.126	715.16	750.695	NaN	901.458	NaN	591.755	936.158	NaN	905.752	NaN	NaN	1017.71	NaN	1046.96	NaN	NaN	1440.98	814.472	NaN	919.854	799.4	1376.87	806.451	NaN	NaN	NaN	NaN	NaN	NaN	NaN	694.778	NaN	NaN	906.45	1549.79	NaN	1031.13	876.743	NaN	1584.92	2116.96	724.568	NaN	NaN	628.701	NaN	NaN	NaN	NaN	NaN	892.399	NaN	NaN	847.093	NaN	609.912	NaN	NaN	NaN	257.149	877.782	1096.01	1001.9	NaN	NaN	NaN	NaN	140.186	NaN	NaN	1393.8	NaN	1207.45	NaN	555.406	1089.3	1708.45	NaN	NaN	NaN	1202.67	NaN	427.232	712.034	1140	NaN	NaN	776.11	761.46	572.516	602.988	NaN	NaN	773.412	461.946	NaN	NaN	NaN	321.603	308.458	442.99	NaN	953.216	186.958	NaN	515.466	NaN	478.814	419.964	NaN	1326.33	1818.61	NaN	NaN	844.486	NaN	NaN	NaN	NaN	NaN	489.665	NaN	470.032	NaN	NaN	NaN	2001.57	NaN	NaN	NaN	NaN	NaN	1358.92	1225.06	NaN	1734.38	NaN	NaN	1313.07	NaN	432.87	NaN	NaN	1084.6	NaN	NaN	NaN	NaN	NaN	239.994	NaN	973.553	NaN	1155.97	290.285	516.169	NaN	NaN	1730.51	811.254	914.241	NaN	NaN	NaN	724.049	656.986	NaN	1377.12	NaN	NaN	624.192	NaN	NaN	NaN	NaN	1540.75	1603.05	NaN	NaN	NaN	720.158	NaN	NaN	NaN	NaN	NaN	841.444	NaN	NaN	NaN	NaN	NaN	NaN	NaN	NaN	NaN	1133.41	NaN	NaN	NaN	NaN	NaN	NaN	NaN	638.288	NaN	1020.17	NaN	NaN	1047.24	NaN	1875.41	NaN	737.335	NaN	NaN	NaN	NaN	NaN	NaN	NaN	NaN	NaN	NaN	NaN	1350.73	NaN	NaN	NaN	NaN	NaN	NaN
ALBU_BOVIN	ALB	NaN	ALBU_BOVIN	33	31	21	27	24	29	21	19	50	33	30	25	26	44	70	24	24	24	70	29	45	26	31	65	23	22	31	32	25	53	25	32	29	31	58	56	26	32	65	55	25	26	25	29	33	56	51	30	27	26	28	29	24	30	28	59	27	48	23	87	24	30	27	57	34	25	47	34	23	19	30	30	33	32	31	22	32	23	63	45	47	32	21	53	32	75	49	25	24	28	27	29	91	22	73	56	30	29	49	51	31	23	17	38	25	29	29	33	30	31	29	28	30	27	23	26	26	35	28	35	26	29	30	30	27	24	65	32	28	36	27	24	48	32	32	27	22	22	23	31	30	41	50	28	25	59	22	26	26	28	24	43	29	28	64	21	24	27	21	30	28	34	28	24	56	25	38	108	34	25	31	82	53	72	25	28	64	32	88	29	26	32	30	27	60	34	32	31	28	30	83	22	29	47	33	37	27	84	23	54	49	28	30	30	50	29	46	51	57	42	43	47	46	47	43	35	58	38	32	26	29	25	25	32	26	60	25	39	47	62	27	27	93	48	31	30	30	52	26	51	44	28	24	25	31	116	57	67	22	20	87	52	40	101	91	97	34	79	48	83	24	34	34	35	55	90	40	89	51	25	27	78	51	74	86	85	100	87	43	43	31	61	46	29	114	35	31	24	36	22	44	3.64405e+06	3.78043e+06	8.38119e+06	7.36843e+06	8705266	10434700	7.80247e+06	7.47224e+06	3.74392e+06	5.43173e+06	9960073	11543091	4616247	4699204	6.50089e+06	6.01541e+06	6.42342e+06	5993140	6110002	6197986	5777734	7483816	6838978	5685558	7062598	6.85283e+06	4861064	5001596	8821791	6492339	3.84058e+06	5.44263e+06	4.87344e+06	3311201	4.9703e+06	5.21192e+06	6569403	6.46243e+06	7293734	5481186	5051776	4.9863e+06	7376500	6688050	5720441	5.1043e+06	4.73779e+06	5836847	5369658	6.94389e+06	6.11415e+06	6666239	7.24131e+06	8420710	7113327	5435600	10171653	6942063	10059073	17372974	8570627	8401720	4309214	4.79088e+06	4.36308e+06	5.25584e+06	7.04457e+06	7818007	11048699	11788331	5.68158e+06	6.18716e+06	6.00743e+06	6531672	4.10381e+06	7503995	9574125	8947770	3.4936e+06	3487083	4960966	6.39132e+06	5.31731e+06	4.76338e+06	6.74917e+06	7.40085e+06	6.81583e+06	6.88752e+06	8747648	8491667	7993502	9235970	19928836	8622365	7.02477e+06	5351187	2821600	3.2827e+06	3845693	3.82739e+06	5.59674e+06	5036937	5.98597e+06	5976523	8.25857e+06	8253293	4465827	4.11513e+06	4740457	3.71948e+06	7158834	7.84495e+06	6058542	6.94457e+06	7.98227e+06	7081172	6.51439e+06	5.46286e+06	6.87405e+06	5.64931e+06	5.52636e+06	6.35041e+06	4768084	4.8424e+06	7.53825e+06	8059695	4.02959e+06	3.9851e+06	5594593	5.48149e+06	9020803	8533509	5575396	7.7588e+06	5350685	5374914	11388778	12006595	10860024	5.40946e+06	5314782	4.18749e+06	6470036	9119770	6864701	5.5918e+06	8.06637e+06	6848466	7970012	8.38328e+06	11558936	6.98863e+06	7703635	7.88066e+06	4981482	5.13807e+06	6232306	6.55232e+06	11825867	9416057	5464022	5864868	7.65081e+06	7.19478e+06	5720465	8256570	6.02624e+06	25327324	5975284	6.69465e+06	4.13949e+06	4538340	6149557	10868834	6.4186e+06	6494113	5586606	6198697	11300479	7.62167e+06	8239645	7165012	7755921	7.33473e+06	2.99463e+06	3.50864e+06	4647176	4.9249e+06	5301120	4421964	8834247	4.59979e+06	8956116	6.18357e+06	9224474	10931616	7.11489e+06	10833531	16418270	6101309	4.39614e+06	4.15553e+06	5.3103e+06	5517542	5870583	4.93838e+06	4890607	5.21815e+06	4959002	5095033	5122579	4870911	4320923	5109761	3.94261e+06	5448957	4415405	3.80378e+06	5023615	6.68193e+06	7230837	6281476	6003090	5170780	6.78817e+06	4759042	4.24337e+06	5.10329e+06	4693120	5553528	5.63412e+06	5482331	14117349	5.80871e+06	4125246	4.43186e+06	7325738	5473410	5.53948e+06	4904753	7939836	8673858	6602540	5.38688e+06	4.48673e+06	39068532	4.67348e+06	4.79956e+06	14628448	12859419	10906709	4.4873e+06	4538903	22469164	12447714	16726092	7.60886e+06	8022670	4.97142e+06	20361954	12161574	6.34015e+06	6.34015e+06	4695122	4203869	8.06241e+06	5899167	12404616	3303237	2.45363e+06	5506301	7.62209e+06	5.19242e+06	9077432	13062295	8986307	23408808	14837044	4.51316e+06	4.51316e+06	4.15588e+06	4.13633e+06	3.93722e+06	4829023	41412596	4.34607e+06	6063716	6.98723e+06	4773588	6.42357e+06	4.88156e+06
B1AKI9	ISM1	Isthmin-1	ISM1_HUMAN	2	3	1	2	0	0	2	2	2	0	0	1	0	2	2	2	1	0	2	3	0	2	1	3	1	0	2	2	0	0	3	1	0	2	2	2	3	0	2	3	1	2	2	2	0	3	1	0	0	1	0	2	1	2	2	1	1	1	1	0	2	0	0	2	0	3	0	0	0	0	0	1	2	0	2	0	1	0	0	2	2	2	0	0	0	2	1	0	2	0	3	2	0	3	1	2	2	0	3	2	2	1	2	3	2	3	4	3	2	2	1	3	3	2	2	2	0	1	2	3	0	0	3	3	0	3	2	0	3	3	1	2	0	2	0	1	2	0	2	3	3	3	2	2	0	3	3	0	0	1	0	0	2	1	0	0	2	2	0	0	2	0	2	1	2	3	2	3	0	0	2	3	3	1	2	3	2	0	2	0	0	1	2	0	3	3	2	2	0	1	0	2	2	0	1	0	0	0	0	2	0	2	1	0	0	2	0	0	2	0	0	3	0	3	0	2	2	0	2	2	3	0	0	2	0	0	0	1	3	2	2	1	0	0	3	2	0	0	3	3	2	1	0	0	2	1	0	1	0	0	0	0	2	0	0	0	0	0	0	0	0	0	0	0	0	1	2	0	2	2	1	0	2	0	0	0	0	0	0	0	1	3	1	0	1	0	0	2	0	0	2	1828.52	1677.47	1871.15	1123.47	NaN	NaN	879.676	641.299	977.606	NaN	NaN	1319.01	NaN	1641.58	630.685	600.259	1662.17	NaN	322.966	1647.27	NaN	1003.9	1626.01	1128.96	711.209	NaN	944.595	502.882	NaN	NaN	1339.21	1811.6	NaN	500.808	1050.35	1117.03	853.7	NaN	783.153	2453.58	773.988	514.569	1200.17	1225.54	NaN	1538.41	1020.95	NaN	NaN	9041.56	NaN	899.545	854.785	401.512	626.857	1666.88	1343.07	1348.49	1413.27	NaN	190.544	NaN	NaN	602.512	NaN	1389.17	NaN	NaN	NaN	NaN	NaN	1289.8	91.5449	NaN	1108.92	NaN	868.094	NaN	NaN	1621.49	2174.41	1491.54	NaN	NaN	NaN	349.564	633.047	NaN	50.9202	NaN	1374.8	582.242	NaN	1909.3	273.086	501.431	983.703	NaN	3259.94	2204.96	853.184	1764.06	1245.78	1192.91	670.184	1258.5	857.06	968.943	659.28	1499.21	1117.82	1728.97	2222.19	798.217	1023.74	778.776	NaN	658.802	1946.32	444.715	NaN	NaN	1337.29	3360.43	NaN	2676.61	1762.66	NaN	1752.86	956.757	1214.11	1249.45	NaN	2187.07	NaN	2363.35	1758.94	NaN	463.653	3161.34	2679.02	3997.4	845.11	3345.46	NaN	1627.2	2285.23	NaN	NaN	2504.72	NaN	NaN	2709.92	1041.12	NaN	NaN	3404.71	1267.39	NaN	NaN	2828.63	NaN	2631.39	1502.5	1506.5	2093.53	2207.96	1961.24	NaN	NaN	716.658	853.515	2833.76	15553.8	1799.71	1686.64	794.461	NaN	2182.77	NaN	NaN	2288.5	2606.8	NaN	1535.61	1195.13	2983.36	1596.23	NaN	1587.61	NaN	2108.98	1261.9	NaN	2425.52	NaN	NaN	NaN	NaN	3708.17	NaN	1162.35	2150.21	NaN	NaN	1348.51	NaN	NaN	2393.36	NaN	NaN	991.699	NaN	1146.42	NaN	738.695	1831.26	NaN	1709.95	2598.77	1630.62	NaN	NaN	2302.98	NaN	NaN	NaN	1630.95	2589.01	1588.62	2199.98	2692.59	NaN	NaN	924.208	1106.96	NaN	NaN	1040.79	2336.23	1459.68	3731.6	NaN	NaN	1276.33	424.694	NaN	1625.19	NaN	NaN	NaN	NaN	1709.23	NaN	NaN	NaN	NaN	NaN	NaN	NaN	NaN	NaN	NaN	NaN	NaN	2404.84	2508.49	NaN	2889.73	2088.2	1633.91	NaN	1138.87	NaN	NaN	NaN	NaN	NaN	NaN	NaN	1348.9	1647.87	2002.05	NaN	943.292	NaN	NaN	1970.46	NaN	NaN	1435.64
B2RUY7	VWC2L	von Willebrand factor C domain-containing protein 2-like	VWC2L_HUMAN	1	1	0	2	0	1	1	2	2	2	1	1	2	2	1	2	1	3	2	2	1	1	3	2	1	1	1	2	1	1	3	1	2	2	2	3	1	1	1	2	1	2	1	1	2	2	2	1	3	2	1	2	2	1	2	2	1	1	2	1	1	2	2	2	2	1	1	1	1	1	2	1	2	1	1	1	1	0	2	3	1	1	2	1	2	1	2	2	2	1	2	1	2	2	3	1	2	2	2	3	2	3	1	2	2	2	3	2	2	2	1	2	3	2	2	2	2	1	0	0	2	0	4	2	2	0	2	4	2	2	2	2	0	2	2	3	0	0	1	2	1	3	1	2	3	0	0	2	0	2	0	0	0	1	2	1	3	2	0	0	3	2	2	3	1	1	2	3	2	2	2	3	0	1	1	2	2	2	2	1	3	2	0	0	4	4	3	3	2	3	2	0	0	2	0	0	3	2	0	0	3	4	2	3	0	3	1	2	2	2	1	0	2	2	1	3	3	4	3	3	1	1	3	3	2	3	2	0	2	3	2	3	2	2	3	3	0	2	2	3	0	0	2	1	3	3	4	3	0	0	0	2	2	3	2	0	0	0	3	0	0	3	3	0	3	3	2	3	3	3	3	1	4	2	2	1	0	1	3	3	3	3	3	3	3	3	3	3	3	2	3	3827.49	3885.02	NaN	358.573	NaN	861.144	2866.14	2800.01	3451.39	1221.32	878.267	478.859	1359.51	2933.64	2873.15	3498.27	2836.46	3620.36	1111.21	1532.56	1959.9	1297.82	3019.58	999.318	1643.35	865.185	2692.89	2090.4	2365.58	866.438	2088.02	2280.69	1311.53	3753.58	1276.86	2237.97	2302.27	1560.39	1289.39	1314.29	2766.88	929.474	4291.43	3317.28	1650.04	1882.34	3260.68	1943.74	1804.98	1972.96	1550.48	1587.21	1276.53	998.172	1775.14	1165.9	546.563	1919.85	1880.17	1290.1	547.595	1174.04	4094.51	2122.17	2301.31	1980.58	984.401	666.937	1599.23	2329.85	1721.88	867.264	2051.16	1240.66	2255.22	1400.09	631.107	NaN	746.918	1909.08	1026.87	1505.17	2076.26	1296.33	1330.65	1886.46	794.165	1681.96	1094.76	1616.92	1139.02	550.905	2620.52	2848.05	2853.49	3117.89	3459.64	2570.39	1711.48	3016.92	1503.27	2539.43	1644.32	1916.32	1340.15	1196.25	1773.76	1157.14	2326.97	1581.24	2097.48	850.567	2245.2	2145.21	595.554	2613.61	2862.81	2513.47	NaN	NaN	1404.69	NaN	1471.47	2293.31	3290.04	NaN	1457.4	1560.58	2100.74	1409.87	1815.18	1221.74	NaN	507.757	1304.69	2352.54	NaN	NaN	1262.55	1801.2	914.454	430.118	980.823	1028.88	644.047	NaN	NaN	1036.71	NaN	1095.17	NaN	NaN	NaN	1453.14	1845.36	1.85876	1058.6	950.854	NaN	NaN	1409.62	1407.61	1751.06	959.999	1401.89	777.933	841.666	600.484	2746.77	4533.32	1188.96	218.569	NaN	428.139	1269.04	1110.42	1847.99	614.16	1344.79	2526.69	951.775	1565.05	NaN	NaN	2437.1	2869.34	1607.32	846.579	386.616	595.22	1494.84	NaN	NaN	800.767	NaN	NaN	1085.67	1532.97	NaN	NaN	3335.73	2172.53	1273.05	928.964	NaN	1282.49	2729.48	1497.86	1820.16	1818.08	2551.87	NaN	1281.9	991.467	998.913	232.95	1248.65	478.831	772.296	709.716	1755.52	651.775	740.937	633.069	845.469	1543.46	1603.94	NaN	1627.52	1723.82	293.612	680.68	840.602	2353.55	1267.03	792.437	NaN	485.179	1200.13	1067.04	NaN	NaN	1065.91	469.127	1302.12	1270.24	1171.92	1388.87	NaN	NaN	NaN	321.574	548.288	243.648	594.359	NaN	NaN	NaN	380.519	NaN	NaN	1000.4	1000.4	NaN	1210.74	1639.19	350.345	452.774	512.108	311.26	874.938	1034.87	786.88	799.257	577.616	1921.68	NaN	341.687	1186.05	1186.05	1883.42	772.162	1206.57	1709.49	1127.55	208.843	621.169	886.746	801.888	605.892	695.262
B8ZZ34	SHISA8	Protein shisa-8	SHSA8_HUMAN	3	2	2	3	3	3	2	3	3	2	2	2	2	3	0	2	2	3	3	3	2	3	2	2	3	3	3	3	3	3	3	3	3	3	3	3	3	3	3	3	2	3	2	2	3	3	3	2	2	2	2	2	2	3	3	3	2	3	1	2	1	1	2	2	3	3	2	3	1	1	3	3	2	2	3	3	2	2	3	3	2	2	3	3	2	2	3	3	0	2	3	3	3	2	2	2	3	3	3	2	2	2	3	2	3	2	3	3	3	3	3	3	3	2	3	2	2	3	3	3	3	3	3	3	2	3	3	3	3	3	3	3	3	3	3	3	2	2	3	3	3	3	3	2	3	3	3	2	3	3	3	3	2	3	3	3	3	3	3	3	3	3	3	2	3	3	3	3	3	3	3	3	3	3	3	3	3	3	3	3	3	3	3	3	3	3	3	2	3	3	3	3	2	2	3	2	3	3	0	3	2	3	3	2	3	3	2	3	2	3	3	3	2	3	2	3	3	3	3	3	3	3	3	3	2	3	2	3	3	3	3	3	3	3	3	3	3	3	3	3	2	3	3	3	3	3	3	3	2	2	3	3	3	3	3	3	3	3	3	2	3	3	3	3	3	3	3	3	3	3	3	3	3	3	3	3	3	3	3	3	3	3	3	3	3	3	3	3	3	3	3	4045.46	3096.96	2054.77	2409.29	3753.71	3890.89	3001.96	2595.33	4437.69	3515.34	2539.48	3363.18	6274.22	3281.4	NaN	969.373	4902.19	4495.77	6742.31	5358.85	4069.93	3359.38	4082.59	3143.7	4804.88	3928.67	2098.46	2180.74	1781.53	3054.82	5078.18	3332.61	1950.67	2561.55	1960.32	2523.66	2988.07	5216.27	3552.1	4877.89	3071.51	3763.44	3281.7	2487.81	5364.7	4605.23	3848.35	4048.55	4131.19	3592.24	3851.87	3743.45	3217.31	2605.37	3367.21	2757.93	4450.08	4855.45	2217.95	3955.49	887.069	1401.1	3575.2	2777.7	3235.69	2788.65	5216.32	3389.71	1092.65	1561.13	3112.55	1958.25	4684.57	3969.33	3510.77	3680.94	2223.51	2559.87	2376.36	3128.74	4527.31	4541.99	3441.09	6378.02	2637.83	1745.1	1848.91	1916.26	NaN	1583.99	2943.77	2092.32	3096.39	2373.76	2150.35	1409.47	2703.65	4127.07	3067.81	4519.09	4865.46	3300.43	3278.54	3058.01	3095.44	3109.16	2769.45	3178.6	6903.37	7055.08	4386.94	1598.57	3491.83	4355.56	1976.11	3700.39	1314.17	2498.06	1303.75	3345.06	2866.98	2751.85	3010.34	3623.97	1270.46	1372.91	2356.64	3277.09	3443.72	2877.22	1193.97	2325.59	2856.9	2722.84	3264.48	2492.34	1364.26	1828.5	2562.18	3373.06	3410.55	3410.69	1315.26	1821.24	4500.52	4332.89	1029.53	1591.91	2427.62	2535.44	3363.97	2312.23	1999.7	1228.22	3632.07	4199.93	3476.55	3882.09	1842.18	2752.57	2071.84	1824.17	1651.48	2230.49	2267.4	2424.43	2732.88	2400.61	4095.52	3987.84	4816.03	3930.82	3204.93	1419.75	2825.13	4991.23	3463.28	3391.33	2520.88	2496.27	1650.5	1958.4	4149.56	4334.82	1205.6	2045.08	3851.73	3677.28	2625.86	3206.55	1756.38	2287.3	1305.44	412.006	3009.6	3052.6	2755.04	1985.42	NaN	1817.84	1746.7	3089.27	2383.42	414.401	2775.18	2725.88	3261.63	2140.37	2909.47	2517.23	1883.67	3045.82	2769.78	2679.41	1056.79	3260.71	2778.66	4980.33	2501.25	4412.58	1948.24	4219.88	3568.11	1902.83	1655.51	5338.87	4556.6	2243.17	2779.26	2799.36	3712.73	3689.14	2726.66	3231.78	2699.57	2257.32	1472.51	1797.86	3300.76	3346.74	1864.24	2324.87	2405.38	3698.67	4780.31	3968.73	4192.23	3996.8	2441.64	3783.04	2718.85	3657.88	2187.79	4048.77	3778.16	2198.09	2064.05	4283.09	2563.7	866.824	936.756	3363.04	3363.04	2596.95	4641.27	2069.75	4303.24	3612.64	4841.65	6147.1	1207.44	1821.29	3049.1	3491.74	4752.23	5103.27	3785.32	2096.39	3178.76	3178.76	4887.66	2730.77	4928.17	4917.2	2782.36	3087.63	2515.41	1408.99	1465.98	2797.42	3168.61
B9A064	IGLL5	Immunoglobulin lambda-like polypeptide 5	IGLL5_HUMAN	2	2	2	2	2	2	2	2	2	2	2	2	2	2	2	2	2	2	2	2	2	2	2	2	2	2	2	2	2	2	2	2	2	2	2	2	2	2	2	2	2	2	2	2	2	2	2	2	2	2	2	2	2	2	2	2	2	2	2	2	2	2	2	2	2	2	2	2	2	2	2	2	2	2	2	2	2	2	2	2	2	2	2	2	2	2	2	2	2	2	2	2	2	2	2	2	2	2	2	2	2	2	2	2	2	2	2	2	2	2	2	2	2	2	2	2	2	2	2	2	2	2	2	2	2	2	2	2	2	2	2	2	2	2	2	2	2	2	2	2	2	2	2	2	2	2	2	2	2	2	2	2	2	2	2	2	2	2	2	2	2	2	2	2	2	2	2	2	2	2	2	2	2	2	2	2	2	2	2	2	2	2	2	2	2	2	2	0	2	2	2	2	2	2	2	2	2	2	2	2	2	2	2	2	2	2	2	2	2	2	2	2	2	2	2	2	2	2	2	2	2	2	1	2	2	2	2	2	2	2	2	2	2	2	2	2	2	2	2	2	2	2	2	2	2	2	2	2	2	2	2	2	2	2	2	2	2	2	2	2	2	2	2	2	2	2	2	2	2	2	2	2	2	2	2	2	2	2	2	2	2	2	2	2	2	2	2	2	2	2	2	6622.97	2566.69	17777.2	14977.6	43381.6	44408.4	8634.43	9453.41	6262	9400.03	15640.5	17459.5	4306.3	5964.26	7914.55	8992.39	12949.4	9788.45	6784.03	8859.24	7071.86	6894.2	8008.43	6457.03	16672.7	15682.2	6356.95	5924.93	45483.4	43081	12548	20169.4	12715.4	8722.49	5235.21	4050.88	5985.03	6233.64	36811.8	35747.1	11575.2	11390.3	10035.5	10530.8	10492.5	12135	11470.8	12296.2	13732.3	15290	7565.86	7005.66	15137.7	14878.1	7641.09	6865.23	16495.1	13059.5	37548.9	52602.1	12086	12811	23913.7	22742.6	7107.95	7409.62	27170	31911.3	27394.6	32438.2	13346.7	13345.5	3984.04	5200.55	4780.47	8734.85	26528.6	22688.1	6352.02	5578.12	5542.4	6059.91	4356.57	7263.71	5322.06	6437.72	161675	148616	12612.6	12242.7	19576.4	25373.9	33080.2	33800.8	9114.57	12191.7	1331.39	2515.18	8261.87	8396.18	7409.46	8329.45	15108	17153	28268.3	26809.6	4869.93	5671.5	5970.04	5380.14	7384.45	7533.56	3013.89	3267.1	11952.6	13726.6	17017	16594.2	20678.4	13127.2	14739	17975.8	10734.4	11447.1	25619.3	30570	3855.57	4251.85	3537.24	3853.38	9928.63	11769.2	21310.5	22105.4	17647.9	17134.5	20243.9	19798.5	19132	13005	24233	20599.6	21863.2	25830.2	2402.21	2293.46	17011.6	13132.1	18775.1	21015.8	12827.9	13722.7	15250.3	17376.5	15687	20926.2	7796.73	7921.53	42234.4	31854.2	22641.6	28482.3	8879.56	10433.3	12659.1	15472.2	5270.54	9026.2	13638.2	17000.4	10140.7	5864.61	14062.6	14943.2	17660.1	16990	2930.63	5246.01	21086	22050.4	24320.1	24534.2	16533.9	13107	9253.47	12500.3	1896.12	NaN	13565.3	6344.56	11753.3	13800.1	43858.6	50321	9017.91	9666.27	10274.4	9448.93	17592.5	18207	7055.54	5011.82	8995.55	7415.7	18965.1	15517.6	11822.7	13147.3	17078.4	17741.3	14653.3	18123.6	18201.2	17336.5	16381.9	10044.7	9610.06	1403.21	1456.48	18595.8	22200.3	2569.18	13630.2	11322.3	27911.4	8328.66	6449.91	17119.4	18171.3	16330.8	7402.67	8716.11	15725.9	15149.8	6980.59	5874.74	13409.5	10336.2	22047.7	19317.1	6510.09	7625.71	6873.75	7425.65	9168.86	10743.4	2851.19	2514.73	10043.7	21504.7	7117.56	6825.46	15864.7	10531.7	9591.23	24831.1	25860.4	16573.2	22946.6	7449.78	9941.49	27616	27616	14174.9	13006.4	12099	6352.47	5474.15	5394.35	2147.04	5321.11	5278.16	11437.8	12966.7	7526.76	7902.64	15138	15556.1	16110.8	16110.8	1944.36	4468.12	5982.1	6009.81	17459.8	12719	6635.25	6089.77	23331.2	19052.8	14292.6
C9JVW0	INAFM1	Putative transmembrane protein INAFM1	INAM1_HUMAN	4	4	4	4	4	4	4	4	4	4	4	4	4	4	4	4	4	4	4	4	4	4	4	4	4	4	4	4	4	4	4	4	4	4	4	4	4	4	4	4	4	4	4	4	4	4	4	4	4	4	4	4	4	4	4	4	4	4	4	4	4	4	4	4	4	4	4	4	4	4	4	4	4	4	4	4	4	4	4	4	4	4	4	4	4	4	4	4	4	4	4	4	4	4	4	4	4	4	4	4	4	4	4	4	4	4	4	4	4	4	4	4	4	4	4	4	4	4	4	4	4	4	4	4	4	4	4	4	4	4	4	4	4	4	4	4	4	4	4	4	4	4	4	4	4	4	4	4	4	4	4	4	4	4	4	4	4	4	3	4	4	4	4	4	4	4	4	4	4	4	4	4	4	4	4	4	4	4	4	4	4	4	4	4	4	4	4	4	4	4	4	4	4	4	4	4	4	4	2	4	4	4	4	4	4	4	4	4	4	4	4	4	4	4	4	4	4	4	4	4	4	4	4	4	4	4	4	4	4	4	4	4	4	4	4	4	4	4	4	4	4	4	4	4	4	4	4	4	4	4	4	4	4	4	4	4	4	4	4	4	4	4	4	4	4	4	4	4	4	4	4	4	4	4	4	4	4	4	4	4	4	4	4	4	4	4	4	4	4	4	4	55046.3	51648.7	38392.9	37066.5	39632.6	38491.2	40965.1	37754	64322.5	48440.2	36903	37300.2	46024.8	42152.7	41247	32291.6	52375.6	62345	49129.3	49249.6	38538	32542.4	51466.7	58148.7	43489.5	39615	45523.4	47443.3	37028.2	40412.1	49929.6	44638.4	49422.2	50130.3	38868.5	39043.3	40337.6	40979.7	45226.7	48186.7	42391.2	44158	44542.3	44756.8	39260.7	37849.5	52028.8	51424.6	50285.6	48873.3	34468	30228.6	34851.6	30226.4	34180.7	36547.3	36547.6	39137.1	32095.7	36254.4	25370.2	23622	50241	43438.9	43302.3	40502.9	37505.2	33521.6	37328.8	38037.1	37649.9	35740	36312	39431.8	47648.1	40230.5	34022.5	36682.7	43948.9	37442.1	53265.7	49398.4	43317.5	45357	39731.1	37871.6	30329.1	35827.8	23355.3	26619.6	50181.6	40971.3	44690.4	45533.5	57990.3	46432.1	46985.1	47985.1	61125.3	57794.7	40455.4	42744.9	43490.8	38018.2	40181.3	43478.9	41058.1	43410	45240.5	47162.5	48200.5	46351.1	44805.1	42427	34700.1	44203.1	32410.2	31893	29780.1	41685.2	46760.1	45130.2	54871.1	56624.3	31332.6	27195.9	63039.6	60677.1	53517.6	53278.3	45157.5	40706.2	43013	46337.5	53603	50094.2	26210.2	31281.7	37230.9	50937.8	41226.8	44999.6	32974.3	29885.6	46723	38577.5	31298.9	33448.9	27061.5	26165.3	37859.9	39451.2	38002.6	32947.6	52739.7	45366.1	42939.8	40699.3	28933.2	28732.8	41343.3	40218.7	34744.6	32657.6	44112.9	32239.5	33171	26632.5	45210.2	43511.9	60849.8	75408.5	30820.1	28231.6	47971	53291.6	42711.8	43199.3	32984.5	29990.8	32166.6	33780.4	39915.2	47983.8	56368.1	62165.1	62284.5	60657.2	42750.3	50093.6	38775.9	43674.9	27664.2	30461.2	38624.1	43467.5	34889.5	32279.9	11347.8	37449.7	56884.8	57643.7	52269	59713.4	40428	47526.4	27536.2	31791.4	30316.9	29065.7	34017.6	32500	32226.6	31395.1	30181.1	50528.1	51454.2	50046.9	43839.7	44857.6	45540.9	29546.2	39018.1	37241.5	32901.5	45700.3	48146.1	31428.9	49450.9	47326.6	43781.5	48232.7	40840.3	41752.2	34473.6	34155	23638.5	29361.1	42324.1	48253.7	34541.2	33695	41329.6	36070.2	46607.7	31928.2	50146	49443.6	19861.3	28775.5	37650.5	34527.5	30363.2	37580.9	39131.6	27149.3	24561.1	46216.2	39272.9	24623.9	25210.1	40763.9	40763.9	40390.5	41067.3	45525.4	39957.5	39169.5	46726.8	50320.3	44654.3	39697.7	28844.2	29581.4	33636.9	31133.7	36991.7	38847.2	29000.6	29000.6	23861	21787.9	41201.6	48755.7	36529.4	45441.3	34517.2	30887.7	38896.1	39702.9	29386.6
I3L3R5	CCER2	Coiled-coil domain-containing glutamate-rich protein 2	CCER2_HUMAN	9	7	3	6	3	5	7	6	12	7	3	2	10	7	8	6	3	6	9	5	3	5	4	7	7	6	10	9	2	3	9	6	8	9	6	6	4	6	4	3	6	10	4	6	10	9	6	9	9	4	5	4	9	6	4	6	5	7	1	0	2	5	7	8	9	8	2	3	2	2	6	5	8	8	9	3	3	4	9	9	5	5	9	7	9	6	2	3	3	6	5	3	4	5	11	7	12	10	10	10	6	5	8	6	3	4	8	9	10	6	8	8	6	6	1	3	3	6	4	4	7	2	9	8	3	0	9	8	9	8	2	2	4	5	7	8	2	1	1	5	6	8	6	3	4	5	6	5	3	4	4	4	5	3	7	7	7	4	0	2	6	6	5	4	3	4	6	3	6	5	5	11	4	4	4	6	5	3	6	7	1	2	6	6	12	10	3	7	7	9	2	6	2	5	4	0	4	6	0	5	9	9	6	7	4	7	5	6	8	8	6	5	3	4	2	8	8	9	9	6	4	3	8	3	1	5	10	3	5	7	4	4	3	1	7	9	2	3	3	7	1	4	5	4	7	7	8	10	0	0	4	5	3	4	3	1	2	5	5	2	0	5	5	3	5	7	1	2	5	8	2	5	7	4	4	4	5	2	3	3	6	6	9	9	6	8	5	4	3	4	2	1002.39	869.23	718.993	642.206	738.386	435.756	758.62	1157.07	601.676	1104.89	343.651	435.573	656.652	1020.52	1211.02	1102.7	1094.96	856.138	689.891	941.631	1088.85	921.339	1149	843.196	833.493	1235.63	1954.28	2358.34	901.614	1380.38	585.449	827.771	1193.61	1288.66	905.709	1014.22	731.758	1306.38	914.181	850.735	1313.47	1277.89	1205.44	877.771	1028.1	752.548	1137.06	1328.45	876.431	1138.5	718	472.144	917.14	644.232	810.975	717.488	888.897	716.216	246.259	NaN	896.365	661.118	1740.57	1413	1194.23	942.722	598.971	372.985	642.03	515.068	791.832	815.043	656.482	873.514	575.176	321.968	608.649	469.529	971.166	1012.44	662.983	1291.21	859.271	996.677	961.926	844.861	788.527	545.795	760.529	473.736	927.093	354.763	1120.5	1705.45	2195.55	2242.89	844.078	1246.75	1929.63	2024.05	848.439	1249.7	1252.05	1303.76	1001.83	979.149	1395	1435.24	955.727	1037.92	958.36	996.822	1033.81	993.956	671.919	982.237	994.202	862.998	822.764	627.859	737.124	790.77	902.335	936.159	494.591	NaN	1353.91	1622.32	851.908	1345.69	898.472	811.6	669.888	727.998	1674.49	1301.73	286.624	438.082	186.385	218.77	890.392	1116.02	725.632	636.64	948.663	716.079	559.673	1146.44	1357.4	458.635	745.373	724.337	1092.01	710.455	1051.98	865.339	1014.7	1396.89	NaN	818.85	1321.59	999.217	887.034	687.275	1113.98	661.971	707.61	276.398	730.741	897.071	1494.06	1359.57	783.459	687.578	1155.97	754.751	741.977	395.042	876.104	835.611	1118.9	694.199	556.185	537.873	1096.47	1189.91	1208.1	635.922	850.576	751.14	442.281	884.643	664.984	418.338	515.459	NaN	710.089	470.177	NaN	751.662	1020.89	1272.79	843.053	1032.23	556.5	690.343	380.033	803.528	783.192	998.317	966.718	934.483	718.071	538.793	684.48	1309.97	1115.84	915.902	512.346	902.448	709.1	290.294	560.346	701.006	249.165	1044.38	1093.7	795.399	892.39	749.824	882.818	473.406	411.714	549.782	1327.63	866.645	560.614	635.52	529.263	867.535	851.881	709.069	651.673	579.621	506.428	301.648	992.195	1036.42	NaN	NaN	879.548	779.881	548.979	662.015	462.731	597.178	317.376	1022.95	765.585	324.606	NaN	704.539	704.539	587.843	536.361	759.415	709.289	526.647	393.658	316.578	650.733	418.978	445.102	364.038	325.074	312.954	516.899	452.035	612.773	612.773	523.316	822.559	1144.83	828.059	691.522	1053.05	498.154	442.034	112.961	306.615	390.265
O00115	DNASE2	Deoxyribonuclease-2-alpha	DNS2A_HUMAN	5	5	3	4	4	3	3	3	4	3	4	4	4	5	3	5	4	4	4	3	4	3	3	4	3	4	5	4	3	4	4	5	4	5	4	4	3	3	4	5	4	4	4	4	4	4	4	4	4	4	3	3	3	3	3	3	3	3	4	4	5	3	3	3	4	3	4	3	3	2	4	3	5	4	5	4	4	4	5	5	5	3	5	5	3	4	3	3	5	3	4	3	3	3	4	4	5	5	5	4	5	5	4	4	4	4	5	4	5	5	4	4	3	3	3	3	4	4	3	4	3	2	4	4	2	3	3	2	3	4	3	3	4	4	3	3	3	3	3	3	4	4	4	3	4	3	3	3	3	3	3	3	3	4	3	4	4	3	2	3	4	3	3	3	4	3	3	4	3	3	3	3	4	3	3	3	5	4	3	3	3	3	4	4	4	4	3	4	3	3	4	2	3	3	2	2	2	3	2	4	4	2	4	4	4	3	4	4	5	5	4	4	3	4	3	3	3	3	4	2	2	2	2	2	2	2	2	3	4	4	3	4	3	3	2	2	3	3	2	2	3	3	2	3	4	4	3	3	3	3	3	2	4	3	3	3	2	3	2	3	3	3	3	2	3	2	2	3	2	3	3	4	3	4	3	4	3	3	4	4	3	3	4	3	2	4	2	2	2	4	3	26478.6	22222.3	12420.6	14124.1	11810.1	16201.9	11282.2	10584	14064.7	11851.3	9452.57	13625.5	12262.2	8488.77	12941.4	10857.6	8440.57	10964.8	11896.2	9896.97	6866.32	5940.02	16217.4	14692.6	7708.77	12899.3	13518	16469.4	6609.85	6154.09	29568.9	28812.5	16341.5	15900.7	13251.4	14066.5	13008.8	12785.8	17840.4	18318.8	11613.1	10929.4	11304.5	9599.79	18098.5	19291.6	10241.7	11592.9	8834.95	9393.45	6390.02	5870.13	12107.1	10886.6	12794.7	13062.6	9050.75	10811.6	10235.9	4602.59	16235.4	9731.55	5957.49	7876.5	14099.2	10226	10355.8	7203.2	5177.04	4398.55	9527.59	10489.3	15101.8	18353.8	11361.8	18279.3	11357.9	10978.1	18817.9	19173.9	16643.9	14321.5	26971	24238.5	19079.8	15533.6	9647.5	6534.99	19574.8	17327.4	14052	11435.5	4445.7	4971.98	8010.77	6840.32	14668.1	20024.1	7180.59	8455.42	18353.2	17843.5	10661	6562.2	6899.01	9229.73	21347.4	18594.1	17041.8	16735.3	10345.6	6799.74	7558.27	11282.8	2551.69	4769.57	13559.4	11767.6	9010.09	12400.7	9604.98	8290.25	6358.75	8189.16	11349.3	9948.46	7581.72	8467.52	3315.23	8293.79	9185.13	6336.45	6190.33	6953.78	4750.09	4167.93	5999.05	8667.33	5228.52	9265.11	6167.75	9115.38	13741.2	11232.4	12034.5	13277.4	9382.34	11547.5	12981.4	10927.5	5243.8	4384.3	5951.24	5460.61	14734.8	8611.25	4142.4	4090.21	5360.79	7710.3	9302.38	7399.74	9721.2	6802.56	8976.12	3454.2	18544.8	14721.5	12558.7	9787.27	12807.6	4689.98	10221	9567.22	8801.7	6887.2	25760.2	16034.2	13038.8	12902.8	8132.52	6468.95	11503.7	15883.8	11735.8	10870.9	16000.9	20978.2	10523.9	16060.7	8984.58	10027.7	12042.2	13327.4	14538.8	11536.8	14762.3	11170.5	4749.27	10302.5	5299.36	8766.27	14809.6	16076.3	12739.6	8437.33	10328.1	13122.2	11427.7	12495.2	11192	9893.99	9750.58	9502.74	13027.6	6664.2	4007.7	19490.8	12361.7	11849.7	9602.54	8459.03	8092.42	14970.7	11165.3	5553.98	8371.04	10904.8	14656.8	12617.8	10547	8798.63	12913.7	9688.68	7485.24	9248.32	9917.43	10756.7	4105.83	4140.4	7692.94	9077.59	7057.82	9163.53	14492.1	13866.6	12288.9	14330.1	3635.68	6548.53	11872	15154.1	9702.62	11934.1	9903.33	8106.62	5015.02	11371.1	9453.97	8418.73	9455.77	10257.6	10257.6	7653.51	9617.57	7025.29	18266.5	15373.8	14143.6	9355.57	13167	9899.75	14944.5	11396	23049.5	16032.3	4518.91	6988.77	8669.46	8669.46	6905.37	4950.46	10825.9	15137.2	13635.8	15261.7	3284.12	3450.92	8292.09	11251.1	12069
O00187	MASP2	Mannan-binding lectin serine protease 2	MASP2_HUMAN	4	4	3	4	4	4	4	3	5	5	4	3	6	6	5	5	3	4	4	5	7	6	5	4	5	5	4	5	5	4	6	5	4	5	5	5	5	4	5	6	4	4	5	4	5	2	5	5	5	3	4	5	3	3	5	5	5	4	5	5	5	5	3	4	4	4	2	2	4	5	5	5	5	4	4	5	4	5	5	5	5	4	6	3	5	5	1	0	4	2	5	4	4	5	4	4	4	5	4	0	4	4	5	5	5	5	4	4	4	5	3	4	4	4	4	3	5	4	7	6	6	6	6	6	3	3	1	3	0	2	4	5	4	3	3	3	5	6	4	4	4	5	3	4	5	3	4	3	4	5	0	2	6	6	3	4	4	6	6	5	3	5	5	5	6	6	5	5	4	3	0	0	6	5	5	6	5	4	5	4	6	6	5	4	2	3	3	5	6	6	3	3	5	5	2	1	3	5	4	3	3	2	4	5	4	4	6	5	4	4	5	4	5	4	5	3	4	3	5	4	5	2	5	5	4	4	4	4	2	5	3	5	3	3	4	4	0	0	5	5	4	5	4	4	2	3	4	3	3	4	5	3	4	4	4	5	4	0	1	5	5	4	4	3	3	4	3	5	4	2	6	4	5	4	3	3	4	4	4	4	3	5	5	3	2	3	6	6	5	5	4	1580.3	1203.67	1247.28	1338.25	7433.61	4005.81	2488.02	4757.25	5295.76	4843.36	12034.1	13475.9	9314.96	8432.03	2380.3	3100.22	4255.32	2701.12	1993.1	2470.21	8392.49	8545.79	4929.84	5154.35	3273.92	4278.5	2904.1	3341.54	8669.53	9064.05	3154.82	6097.29	6762.79	2773.97	5573.18	5135.35	6031.51	5931.69	5981.34	6698.16	1584.8	1800.47	6815.54	7290.16	2601.07	2267.62	2532.03	3024.88	3433.58	3963.09	1766.77	3030.38	2583.21	3032.81	5093.33	7384.2	3708.55	2821.2	16294	12610.1	3508.92	5033.59	1820.12	4214.59	3204.66	3403.83	1666	2225.47	19305.8	16110.4	4687.71	6300.19	2767.82	3269.02	4444.88	4127.09	9519.93	10032.7	4490.67	5163.74	2834.24	2424.85	2553.33	3669.93	2272.58	2122.17	5094.5	NaN	3439.43	3670.08	4301.69	4657.89	15434.9	13876.8	2790.54	3313.05	1449.94	1537.98	1170.35	NaN	4594.91	4098.99	7013.65	10034.6	7667.09	7849.98	1328.72	2743.39	2905.07	3516.19	4731.5	2491.32	3065.96	3488.24	6997.53	5507.92	4644.09	6519.9	6805.76	4440.33	8094.66	7814.37	9991.98	10960.6	3233.57	3445.87	2273.92	4165.9	NaN	1300.77	2106.29	3015.98	4208.09	2534.96	3036.49	3157.64	11710	7311.84	6283.57	2948.79	5108.27	4170.86	3076.01	3156.31	3277.43	3158.96	3298.99	2497.52	3157.23	5522.38	NaN	1136.22	9441.7	11935.3	3253.4	3620.41	5760.17	7691.46	12213.9	11192.2	2362.14	2600.9	4906.62	5058.7	8967.91	12561.7	4501.08	6566.79	2879.73	5489.79	NaN	NaN	6451.44	9586.83	5796.85	6006.61	2121.97	4327.92	5025.02	6018.42	9424.74	11453.9	3784.06	3144.42	936.885	2567.34	4909.47	5151.38	13249.7	8501.34	2822.07	2463.25	7185.11	6245.14	1405.34	1951.39	2000.58	1472.28	8577.08	6715.61	3137.06	2646.58	3406.44	2337.01	2162.57	2551.69	5631.7	3731.72	4829.73	4637.66	5865.98	4306.49	5399.2	4181.16	5141.16	3112.18	2836.61	2206.1	4150.29	3920.6	3047.99	791.688	1518.5	3671	2584.42	3938.98	1798.79	2649.37	1230.01	2936.64	1719.54	1656.49	1812.76	2686.99	1462.27	2047.45	NaN	NaN	4632.25	3359.16	7745.78	5188.08	5545.69	4110.73	971.564	1279.05	1931.08	1360.13	12605	9363.08	2045.85	2828.12	3665.61	4587.38	2370.5	3092.37	4663.39	NaN	7142.14	3866.45	3106.26	2041.6	2041.6	2815	1882.66	1207.45	3479.13	4562.15	2285.56	972.765	4899.64	3989.79	3243.86	3753.47	2076.09	2589.38	2033.6	2151.27	5627.16	5627.16	2440.24	3235.08	2662.16	2821.42	850.982	2451.15	12269.7	14157.5	4893.46	5301.56	2527.18
O00230	CORT	Cortistatin	CORT_HUMAN	1	1	0	0	0	0	0	0	1	0	0	0	0	1	0	1	0	0	0	2	0	0	0	0	0	0	1	1	0	0	0	1	0	1	0	1	0	1	0	0	1	0	0	0	0	0	0	1	0	0	0	0	0	0	0	0	0	0	0	0	1	0	0	0	1	0	0	0	0	0	1	0	1	0	1	1	0	0	1	1	0	0	0	0	0	0	0	0	0	0	0	0	0	0	2	1	1	1	0	1	0	0	0	0	0	0	1	1	0	0	0	0	1	1	0	0	0	1	1	1	0	0	1	1	1	1	1	1	1	1	1	1	1	0	1	1	0	0	0	1	0	1	1	1	0	0	0	1	1	0	0	0	1	0	0	0	0	0	0	0	1	1	0	0	1	0	1	0	1	0	1	1	0	0	1	1	0	1	0	1	0	0	0	0	1	1	1	0	0	1	0	0	0	0	0	0	0	0	0	0	1	1	1	1	0	0	0	0	1	0	0	0	0	0	0	1	1	1	0	1	0	1	0	0	0	1	1	0	1	0	1	0	0	0	1	1	0	0	1	1	0	0	0	0	1	1	1	0	0	0	0	0	0	0	1	0	0	1	1	0	0	1	1	0	0	1	0	0	2	1	1	1	0	0	0	0	0	0	2	2	0	1	1	2	0	0	1	0	0	1	1	2919.38	4668.51	NaN	NaN	NaN	NaN	NaN	NaN	2050.83	NaN	NaN	NaN	NaN	649.146	NaN	647.628	NaN	NaN	NaN	879.978	NaN	NaN	NaN	NaN	NaN	NaN	2699.98	1177.91	NaN	NaN	NaN	690.607	NaN	4625.99	NaN	282.868	NaN	203.954	NaN	NaN	191.506	NaN	NaN	NaN	NaN	NaN	NaN	941.04	NaN	NaN	NaN	NaN	NaN	NaN	NaN	NaN	NaN	NaN	NaN	NaN	648.046	NaN	NaN	NaN	1025.46	NaN	NaN	NaN	NaN	NaN	656.979	NaN	863.414	NaN	1002.12	298.342	NaN	NaN	1603.8	1832.97	NaN	NaN	NaN	NaN	NaN	NaN	NaN	NaN	NaN	NaN	NaN	NaN	NaN	NaN	312.23	357.479	452.952	1369.22	NaN	291.826	NaN	NaN	NaN	NaN	NaN	NaN	2507.65	1806.44	NaN	NaN	NaN	NaN	751.276	638.133	NaN	NaN	NaN	172.983	1304.28	1971.21	NaN	NaN	1625.06	684.295	604.41	786.272	1086.5	2770.33	1397.44	1374.36	1223.94	683.894	1392.74	NaN	2359.41	476.06	NaN	NaN	NaN	2327.03	NaN	2853.06	677.079	380.893	NaN	NaN	NaN	558.917	713.775	NaN	NaN	NaN	689.46	NaN	NaN	NaN	NaN	NaN	NaN	NaN	759.161	1678.61	NaN	NaN	1359.62	NaN	1911.24	NaN	949.275	NaN	2353.33	3326.05	NaN	NaN	1042.25	2273.72	NaN	1682.01	NaN	1023.11	NaN	NaN	NaN	NaN	3152	2998.11	4011.84	NaN	NaN	1866.74	NaN	NaN	NaN	NaN	NaN	NaN	NaN	NaN	NaN	NaN	2637.52	3944.62	1432.35	2539.8	NaN	NaN	NaN	NaN	621.824	NaN	NaN	NaN	NaN	NaN	NaN	2960.9	2090.71	3536.95	NaN	1506.64	NaN	2196.09	NaN	NaN	NaN	3745.32	6106.06	NaN	4990.18	NaN	4458.63	NaN	NaN	NaN	3899.72	3635.83	NaN	NaN	3037.93	1186.96	NaN	NaN	NaN	NaN	6988.18	2534.84	2703.76	NaN	NaN	NaN	NaN	NaN	NaN	NaN	2116.89	NaN	NaN	2508.23	3791.2	NaN	NaN	500.18	500.18	NaN	NaN	1456.1	NaN	NaN	2743.22	1682.89	1988.14	2069.21	NaN	NaN	NaN	NaN	NaN	NaN	3234.76	3234.76	NaN	2598.27	3254.62	2263.64	NaN	NaN	2426.41	NaN	NaN	1092.15	1255.09
O00241	SIRPB1	Signal-regulatory protein beta-1	SIRB1_HUMAN	1	1	0	1	1	1	0	0	1	1	0	0	1	1	1	1	1	1	1	1	1	0	1	1	1	0	1	0	0	1	1	0	1	1	0	1	1	1	1	1	1	1	1	1	1	1	1	1	1	1	1	1	1	1	1	1	0	1	1	1	1	0	1	1	1	1	1	1	1	0	1	1	1	1	1	1	0	0	1	1	1	1	1	1	1	1	0	0	1	1	1	1	1	1	1	1	1	1	1	1	1	1	1	1	0	0	1	1	1	1	1	1	1	1	0	1	1	1	1	1	1	1	1	1	1	1	0	0	1	0	0	1	0	1	0	1	1	0	1	0	1	1	0	1	0	1	1	1	1	0	1	1	1	1	1	1	0	0	1	1	0	1	0	1	0	1	1	1	0	0	1	1	0	0	0	1	1	1	1	0	1	1	1	1	1	1	1	1	0	1	1	1	1	1	1	0	1	1	0	1	1	1	1	1	1	1	1	1	1	1	1	0	1	1	1	1	1	1	1	1	0	1	1	1	0	1	1	1	1	1	1	1	1	1	1	1	1	1	1	1	0	1	1	1	1	1	1	1	0	0	0	0	1	1	1	1	0	1	1	1	1	1	1	1	1	1	1	1	1	1	1	1	0	1	1	1	0	0	1	1	1	0	1	1	1	1	1	1	1	1	1	1853.05	865.341	NaN	483.614	1628.73	1169.69	NaN	NaN	1715.46	1389.94	NaN	NaN	1337.23	1412.32	539.171	1052.18	1269.06	1442.58	1286.37	1103.07	657.284	NaN	1118.26	472.527	668.053	NaN	531.769	NaN	NaN	745.546	1065.38	NaN	1396.71	2098.01	NaN	1249.7	829.902	544.024	1035.91	1109.6	1423.06	973.766	1461.28	1645.34	1301.36	698.34	2099.96	2726.68	1388.33	1012.46	1122.79	823.891	781.189	1233.47	783.134	1352.27	NaN	1651.32	1698.72	1765.27	910.874	NaN	1256.11	1020.77	1359.3	1854.97	870.171	1662.73	1841.05	NaN	1944.86	1619.21	1225.12	1566.11	1572.82	1470.45	NaN	NaN	1713.91	968.647	1956.65	1550.15	1958.75	1217.21	1255.73	1704.99	NaN	NaN	1382.3	945.912	858.748	1660.51	1184.4	1171.69	1715.61	1185.11	786.022	1612.47	1872.8	921.024	1399.84	1322.62	1495.83	1287.91	NaN	NaN	2066.91	1665.34	1343.97	723.626	1297.93	1155.68	917.629	679.435	NaN	874.626	1830.99	647.023	67058.3	1739.6	83642.9	88618.1	97223.8	78300.6	73007.1	62663.9	NaN	NaN	113720	NaN	NaN	73136.8	NaN	57451.3	NaN	385.556	71103.5	NaN	67917	NaN	78845.7	1278.44	NaN	71523.9	NaN	75041.8	1256.07	65168.3	37876.8	NaN	1114.68	52967.2	57562.4	69757	352.839	391.661	NaN	NaN	44323.6	45458.7	NaN	65166.4	NaN	60933.9	NaN	52692.7	65420.1	72760	NaN	NaN	461.303	120370	NaN	NaN	NaN	610.04	53865.7	887.729	92791.7	NaN	50416.7	48594.1	51476	1287.01	679.824	791.572	443.492	1185.53	NaN	87256.1	82806.7	99684.4	81379.4	1283.4	82039.3	NaN	1709.1	2087.1	NaN	1255.15	1352.85	342.506	2918.33	2112.42	95623.9	1741.66	383.753	1616.82	1519.24	735.01	687.732	NaN	67195.3	955.513	1055.04	713.061	692.899	1375.66	86988.7	1860.77	NaN	1537.54	1366.78	1362.53	NaN	295.699	1228.33	981.232	2240.72	1629.2	734.1	1289.1	2208.24	1685.9	926.023	1392.65	379.289	1990.09	2676.62	1011.65	NaN	2042.72	451.727	785.262	1249.43	893.768	675.973	799.152	NaN	NaN	NaN	NaN	1863.94	1039.47	1489.76	353.29	NaN	1988.37	1436.18	1837.65	50382.7	694.027	694.027	1146.01	1626.7	1174.07	2110.88	1411.35	81274.5	767.882	2144.61	2012.73	NaN	661.712	1066.27	549.565	NaN	NaN	1531.84	1531.84	389.012	NaN	1119.18	1086.1	1463.13	1054.11	654.465	52172.8	1057.36	897.999	969.908
O00244	ATOX1	Copper transport protein ATOX1	ATOX1_HUMAN	8	7	3	5	4	0	6	4	7	5	4	4	7	8	7	6	5	6	6	5	5	5	2	4	6	6	6	6	3	5	6	6	6	7	5	5	5	5	6	5	5	6	5	5	6	6	8	7	6	5	7	6	5	5	5	5	5	5	4	4	4	6	6	6	5	6	5	5	3	2	6	7	5	6	6	5	4	3	6	7	6	6	5	6	5	6	5	6	4	6	5	5	4	4	6	6	6	7	6	6	6	6	6	6	7	5	7	6	6	6	5	5	6	7	6	4	6	7	4	5	6	4	5	7	1	5	7	6	7	6	4	5	4	6	5	5	4	4	4	8	5	6	4	4	6	5	2	3	3	4	4	4	4	5	6	4	4	4	4	2	5	6	3	3	6	4	4	4	5	7	6	6	4	3	5	5	5	5	3	2	3	3	6	3	6	7	5	5	8	5	5	5	4	3	5	1	5	2	1	4	7	5	4	6	6	6	4	5	6	7	5	3	3	6	2	6	7	6	5	5	3	6	5	5	5	6	6	3	5	4	5	5	5	6	7	7	2	4	6	5	3	4	5	5	5	6	5	7	3	2	5	5	5	5	4	4	5	4	5	4	2	4	4	5	5	6	8	5	5	6	5	6	5	5	6	5	4	4	7	7	6	7	5	5	4	6	5	5	6	3	5	3632.48	2934.36	2449.56	2884.16	1489.41	NaN	5624.79	3141.4	5396.08	5831.75	3715.36	1417.15	4275.05	4628.05	3532.82	4747.3	2160.09	3018.7	3392.08	3466.02	4171.1	3638.27	3572.44	1218.83	5083.96	4982.15	5332.1	4470.76	3075.74	3500.65	3721.88	3124.5	3711.05	4917.46	2830.16	3009.65	3872.44	3589.15	3029.07	3293.56	3018.1	3468.28	1820.87	3152.73	3322.37	3249.36	4711.36	3024.71	3978.39	4680.16	3678.31	3079.3	2959.91	2748.03	3769.66	3017.77	1695.15	4372.2	2524.09	5294.07	3319.07	3117.05	2615.33	4249.49	4486.18	4019.33	2045.16	1636.2	2828.97	3807.71	3856.4	3962.61	3042.5	2055.04	4945.85	3703.3	2149.32	3344.96	5308.28	6042.66	2929.82	2278.57	2957.21	2749.49	2600.18	2963.74	4181.9	2666.7	2430.34	3181.57	2453.11	4898.66	5512.86	2747.81	4427.48	3220.96	4096.54	2694.3	4581.31	3168.58	3445.28	2161.34	3583.08	2284.97	2083.9	2591.24	5028.17	4713.2	4564.85	3431.58	1365.48	2718.69	3220.91	2405.47	2484.84	1724.33	3014.17	1711.08	1693.34	2746.99	2595.77	4558.68	4605.47	3911.75	1730.67	2419.52	2463.96	3055.46	4063.78	3982.55	3880.07	2936.04	2751.77	2500.79	2930.46	3946.77	2537.18	1191.21	3686.85	3130.77	2993.85	2711.49	2506.32	2966.27	1897.1	2467.63	2364.86	894.389	1498.64	2135.09	2253.3	2180.93	2950.13	3310.25	2745.39	3319.63	4985.78	4165.96	1443.19	1202.1	3670.48	2224.83	2111.24	3208.08	1037.61	6446.45	1040.66	3620.2	3976.13	2617.35	3159.9	3307.26	2811.57	2842.91	2150.64	2331.73	3057.66	1730.63	2170.59	3557.2	1932.54	661.147	1808.97	3465	4531.42	4489.63	4027.79	1705.17	3076.14	4391.76	3424.47	3433.05	3646.87	3703.52	3016.82	2151.29	2277.73	3022.5	2105.12	2905.33	5036.16	5301.57	3630.48	3756.1	2772.98	3881.28	2339.37	3106.18	2847.72	2361.62	2839.31	1783.24	1902.15	1632.2	1839.87	4487.33	4239.14	2691.75	2197.36	2653.75	4687.97	1963.17	3747.11	1538.64	2861.3	2621.25	3316.59	2932.52	2737.38	2532.9	2475.46	2842.42	3346.97	2519.84	4702.68	3288.85	2653.5	2099.04	3539.5	2561.61	1209.84	3459.21	2203.09	2163.85	4290.98	2404.35	3945.77	3516.08	3101.34	1363.93	2794.13	1864.22	3338.98	1962.23	2864.11	2117.95	2104.33	2054.75	3238.14	1972.46	2332.76	2600.36	2600.36	3404.48	4536.13	4808.55	3223.49	2626.51	1806.38	3016.94	2512.16	2901.08	3517.23	2423.14	2341.48	2145.07	2346.42	2645.6	2470.91	2470.91	2537.49	4067.34	3781.41	3541.45	2178.05	2946.37	2436.99	2127.65	2487.44	3901.09	2513.41
O00264	PGRMC1	Membrane-associated progesterone receptor component 1	PGRC1_HUMAN	10	10	10	10	10	10	10	10	10	10	11	10	10	10	10	9	10	11	10	10	9	10	10	10	10	10	10	10	9	9	10	9	10	10	10	10	10	10	9	10	10	10	10	10	10	10	10	10	10	10	10	11	10	10	10	10	9	10	10	10	10	10	10	10	10	10	10	10	9	10	10	10	9	10	10	10	10	10	10	10	10	10	10	11	8	10	10	9	10	10	10	10	10	9	10	10	10	11	11	10	10	10	10	10	9	10	10	10	10	10	10	11	10	10	10	9	10	10	10	10	9	10	10	10	10	10	10	10	10	10	10	10	10	10	11	10	10	10	9	10	10	10	10	10	10	10	8	10	10	10	10	10	10	10	10	10	10	10	10	10	10	10	10	9	10	10	10	10	10	10	10	10	10	10	10	10	10	10	11	10	10	10	10	10	10	10	11	10	10	10	10	10	10	10	10	7	10	10	7	10	10	10	10	10	10	10	10	10	10	10	11	10	10	10	10	10	10	10	9	10	10	10	10	9	10	9	10	10	10	10	10	10	10	10	10	10	10	10	10	10	10	10	10	10	10	10	10	10	8	10	10	10	10	10	10	8	10	10	10	9	9	10	10	8	10	10	10	10	10	10	10	10	10	10	10	10	10	10	10	10	8	10	10	10	10	10	10	10	9	10	10	7635.5	6929.56	7406.47	7786.78	5964.86	6175.73	6825.65	6298.95	6062.64	6794.26	4814.58	6215.69	7253	6933.55	7336.44	6833.84	6461.68	7368.95	7834.63	8222.05	6046.02	7022.57	6173.9	5945.4	6492.58	6647.07	7397.15	6699.22	5910.64	6368.38	5480	5907.93	6738.46	6349.91	6080.8	6536.12	5902.5	6321.27	6519.78	6186.6	6337.66	7185.95	6855.22	6938.98	8314.37	8010.52	5606.88	5759.02	5193.03	5789.01	7009.72	6581.33	5875.92	5797.21	5921.24	6991.16	6651.18	6543.25	5365.33	5155.05	6993.87	6669.16	7733.23	7095.34	6145.08	6052.25	7136.61	6699.4	3778.48	5195.17	7997.07	8750.97	5517.47	6137.29	5655.56	6096.65	4905.49	5492.85	8903.35	8717.73	6113.35	6589.17	7119.02	7773.21	5532.23	4386.22	6398.86	5680.92	6091.84	5257.97	6510.25	5677.04	5198.32	5351.25	7425.06	7008.2	6679.4	6471.64	6837.03	5965.55	6000.73	5244.45	6791.7	8393.4	5314.48	5222.68	7033.89	7129.2	7621.15	7091.41	6058.76	6185.71	6244.92	5032.7	5995.05	6250.58	8914.54	8366.06	6906.24	7099.52	6348.56	5318.14	6477.61	6940.65	6635.21	6463.04	6283.76	8447.66	7557.9	7082.16	7079.71	6621.71	5684.68	5959.51	5756.34	5536.84	5703.69	5960.95	6542.29	7160.14	7208.22	6517.07	6942.79	6306.86	6757.81	6086.51	6292.1	6748.84	4756.13	5849.19	5234.41	5291.2	5958.21	5627.18	6307.53	6029.79	6780.41	7205.42	4579.71	5098.71	6855.35	6510.75	6194.61	6264.17	7118.17	5939.5	6963.41	5703.31	6307.63	6538.05	6704.85	7046.55	4952.77	6148.39	6324.43	6362.83	6443.08	6042.53	7988.55	7046.46	6051.39	5535.98	5349.63	5853.85	7671.55	7579.95	5884.78	6851.41	6349.77	6581.17	5812.26	6029.56	6833.92	7674.08	6978.9	7424.36	6952.92	7061.96	5214.89	4596.52	7612.49	7677.93	6446.32	6661.46	6491.81	5778.17	5544.62	6332.37	5946.9	6538.1	6223.6	6160.24	6663.58	6346.98	7064.3	7085.2	7114.56	7021.42	5997.5	6407.96	6412.6	6922.47	7521.73	6412.67	5726.65	6891.62	7343.46	6055.81	7373.93	6728.3	5112.98	5058.18	5729.44	6314.69	7200.32	7095.43	5895.6	6249.64	7193.79	6831.9	6666.76	7038.33	5959.04	6765.13	5309.83	6498.61	6512.07	7438.24	5843.58	5227.77	6743.78	7551.19	6567.27	5789.52	6528.01	2962.63	4333.06	6613.8	6234.76	5656.73	5210.64	5557.55	5557.55	6220.89	9188.65	7828.98	7543.13	7395.72	5401.52	5522.99	6901.36	6365.06	7157.37	8650.08	7726.86	6175.65	5854.73	6687.24	5746.9	5746.9	8217.12	7907.96	6646.7	6779.18	5658.01	4271.39	6224.98	5048.91	6299.29	5841.78	6744.78
O00292	LEFTY2	Left-right determination factor 2	LFTY2_HUMAN	5	7	3	7	2	2	4	3	6	4	2	2	6	4	3	4	5	5	4	4	5	5	5	4	5	5	2	3	4	2	6	6	4	8	6	5	6	6	5	5	5	4	2	2	5	2	6	7	3	3	4	6	4	5	3	4	4	4	6	2	4	5	2	3	5	5	3	3	1	1	5	6	6	6	6	6	1	2	5	6	6	4	6	7	6	6	2	2	4	4	5	2	2	4	3	4	6	7	5	7	4	5	6	7	4	4	5	6	5	5	4	4	2	7	1	3	4	5	5	6	6	6	6	6	5	6	7	6	4	5	6	6	4	6	3	6	5	4	3	3	6	5	4	4	7	7	5	6	7	6	4	2	3	4	3	3	4	6	2	6	3	3	5	3	4	5	7	5	5	5	6	7	5	5	7	6	6	5	3	3	4	4	5	5	5	6	6	5	5	6	6	5	5	5	6	2	6	6	0	3	4	5	3	4	6	6	4	4	5	3	3	3	4	4	4	6	5	5	6	5	6	5	6	4	5	3	4	3	5	4	6	5	4	5	6	4	3	4	4	3	2	3	5	5	7	6	6	5	1	1	5	4	4	5	6	5	5	6	5	2	3	4	4	4	3	6	5	7	6	7	5	5	6	5	5	4	3	4	3	3	3	4	6	6	5	5	6	5	3	5	3	1546.45	1668.91	2147.9	2827.45	2488.06	2292.72	2015.17	1701.16	3634.33	1175.71	1376.09	1227.91	2210.12	1615.02	1832.44	1985.17	1204.54	1239.11	1314.49	2170.73	2458.93	2320.13	1954.92	1592.74	2489.03	3139.38	1268.01	1951.7	1989.97	2052.98	2933.78	2526.31	2189.15	2341.42	2434.21	1786.86	2788.52	2295.13	2307.88	2706.51	1526.76	1517.76	613.67	355.661	3116.38	2237.75	3039.48	3971.85	634.151	943.235	2068.27	2883.28	3467.17	2547.9	1767.6	1729.8	1577.81	2701.58	2400.13	2155.77	2557.9	1906.59	944.052	831.447	2513.47	1997	2242.74	1184.34	1000.78	1391.66	2411	1802.03	5127.8	5500.8	4892.03	4728.92	652.452	1006.29	2591.13	2040.64	1700.07	2390.76	5096.8	4567.96	4544.21	4268.56	1498.66	1609.27	1477.29	2734.51	3209.47	2883.72	1615.6	1201.35	1490.56	1766.85	1897.92	2422.52	1047.65	980.647	1136.36	1716.48	3871.6	3578.67	1623.92	2600.26	1861.42	1098.44	4262.41	4479.54	2677.21	2173.45	4374.21	2393.24	2317.67	1822.19	2046.74	2265.39	2680.94	1920.91	4816.38	3087.41	1566.2	1687.87	3896.94	3907.62	1900.86	2419.96	1905.69	1895.3	2343.38	2297.89	1695.19	2110.37	1897.94	1405.61	2224.03	2035.86	1580.59	1798.47	1476.16	2086.36	1997.67	1561.96	5168.77	4390.07	1842.72	2558.8	3116.13	2301.56	1348.68	1821.62	1633.27	922.129	1545.12	1098.27	1611.06	1467.09	2618.48	1657.88	1791.73	1613.65	1868.05	2365.03	2708.47	2126.68	4245.09	3584.73	2747.16	2742.52	3615.91	1636.58	2680.78	2027.1	2768.58	2246.75	2244.04	1927.76	1235	1494.93	1902.8	1291.08	2218.65	2284.98	1444.65	1774.51	1354.5	2096.5	1470.44	2006.72	2112.01	2511.04	2417.15	1485.39	1790	2398.58	1853.89	1717.84	NaN	2126.93	2272.52	2331.13	1236.34	1284.79	4301.41	3172.82	1648.7	1471.13	1274.37	1053.45	1106.82	1359.44	1563.62	1381.37	1279.69	1016.65	1522.54	2868.68	1883.17	4875.54	4213.3	3045.37	4115.06	3551.8	2412.11	1041.25	1375.19	1906.62	1886.19	1907.58	2562.37	1972.28	1824.02	1930.75	1269.83	2015.67	1479.74	1655.07	947.58	984.373	903.082	1915.6	2192.64	1448.26	2422.85	2341.71	2056.89	2242.58	801.419	1439.57	1480.17	1172.08	1541.63	2545.6	2913.01	2523.16	1655.59	2000.21	1786.74	1388.32	2562.73	1295.06	1295.06	1237.87	2141.71	1877.88	1129.26	1867.54	3176.53	2682.55	1900.1	1523.06	2764.81	2815.2	2526.46	3384.08	1490.13	1161.21	1363.4	1363.4	1546.15	1897.17	1254.89	1793.69	1773.56	2114.44	1767.03	1105.81	1531.58	2193.73	605.135
O00299	CLIC1	Chloride intracellular channel protein 1	CLIC1_HUMAN	7	7	4	4	5	6	5	3	6	7	7	5	7	6	5	6	6	6	5	6	5	7	7	5	5	6	5	5	5	5	6	8	7	8	3	5	7	7	5	7	5	7	3	5	7	7	4	6	7	7	5	7	5	6	7	5	5	8	3	5	6	6	5	7	5	5	6	5	4	3	7	6	4	5	7	7	6	5	7	5	6	7	4	7	6	6	5	7	4	4	6	7	4	6	6	4	7	6	7	5	7	6	5	6	4	5	4	7	7	7	7	6	6	5	5	7	7	7	6	7	5	5	5	6	4	4	5	5	6	6	5	6	5	6	6	6	3	5	2	7	6	6	6	4	8	7	6	4	5	4	3	4	2	5	7	6	6	4	5	4	6	6	4	6	4	8	6	6	6	5	6	7	5	5	5	6	4	4	2	2	4	6	7	6	5	5	6	4	5	4	7	4	4	4	5	3	3	7	2	5	6	6	5	5	6	7	6	5	7	5	5	5	5	5	4	5	7	4	4	4	5	7	4	3	5	6	5	5	7	5	3	6	5	5	5	5	6	6	7	5	5	5	7	6	4	4	7	6	2	4	7	4	5	6	7	4	7	4	5	5	2	4	4	4	5	6	5	4	4	5	6	6	5	6	6	6	3	3	6	6	3	6	5	4	4	6	6	7	4	5	6	6889.27	6730.91	7086.62	6331.65	7327.55	5371.55	4790.59	3329.82	9016.69	10955.2	7156.96	6582.75	9065.64	7633.69	6782.43	8947	9447.09	8322.7	5837.98	5251.33	9912.74	15130.3	5372.37	7197.71	7486.6	6182.64	7176.03	5205.73	7387.37	5522.15	9748.79	9387.57	9179.34	6998.17	4829.34	4377.04	8585.18	5841.47	7734.15	10135.3	4892.33	11845.6	2644.64	3456.84	5462.91	13143.4	7145.05	3657.87	6797.59	5993.12	6500.12	13421.2	5374.52	8849.59	7275.96	7862.63	7825.9	10001.1	3689.28	12904.1	9101.94	7968.29	6196.23	11646.6	6632.53	8070.09	7427.61	7803.55	6924.14	5401.98	15040.8	8629.86	6054.35	5647.71	8923.69	10736.1	9507.12	12334.2	4948.54	9032.41	4383.99	4611.18	8360.76	12331.5	5636.06	7733.84	12039.9	10796	8321.29	6477.55	6425.25	8503.34	6545.54	8204.33	5433.13	6372.84	8157.88	9171.14	7232.17	5588.75	6208.53	8086.79	8849.91	6820.88	7470.91	5926.43	4198.18	6927.53	12359.9	16931.9	5612.27	9519.44	6522.68	5353.3	9195.97	6287.03	7702.08	7493.29	11261.9	7608.73	6517.95	7496.21	5250.86	5014.29	5511.45	9382.17	6474.43	5014.92	7393.32	6813.39	6043.17	8700.75	7747.27	8031.94	7051.35	8471.83	6878.64	4930.31	4293.71	11146.1	7796.08	8285.75	5912.87	6659.59	10498.7	12469.8	8340.32	4747.88	8120.08	8605.77	4195.43	7928.69	3987.94	4912.34	5579.12	6923.33	6044.86	5220.44	10756.1	9698.75	5293.38	7311.12	6423.2	10212.1	8470	20655.4	11705.4	12079	8524.53	8354.9	5392.27	9524.22	6295.65	8711.05	6764.21	9141.82	7304.05	9298.72	6432.97	4590.64	7084.65	9575.78	10158.4	10140.3	7408.06	5869.01	5575.29	6822.06	6533.95	8165.73	11078.4	5797.2	5266.49	7938.07	8174.72	8078.44	6076.61	10919.6	4404.34	11601.2	5655.22	5361.95	5484.82	4251.87	8212.25	11408.4	5134.65	7745.25	5905.64	6431.46	6542.95	7461.96	6780.3	8122.36	6039.72	6335.89	9168.59	6767.51	7884.27	5714.56	7847.04	9045.58	7337.09	6463.33	9160.12	11661.8	6411.77	5912.88	8071.55	4900.62	6574.11	6105.19	5049.48	7208.81	9247.89	6631.63	10682.5	8699.59	7378.18	6143.35	6595.22	6226.66	10935.6	10738.3	5136.65	4615.46	7387.79	5667.07	7260.35	8148.65	7482.49	4941.07	6409.51	8169.79	11895.4	8613.03	9443.74	4291.34	6601.56	9632.52	7465.65	4886.13	4886.13	6039.46	6466.82	7018.33	11528.5	8104.06	5911.16	4896.87	6861.32	7720.73	8982.33	12779.4	7181.65	9792.66	5716.46	4255.4	6792.85	6792.85	6918.32	10472.9	7262.7	4787.42	7369.48	7688.92	10965.2	11147.3	5110.3	6274.07	5537.21
O00300	TNFRSF11B	Tumor necrosis factor receptor superfamily member 11B	TR11B_HUMAN	1	2	2	2	1	2	2	2	2	2	2	2	2	2	2	2	2	2	2	2	2	2	2	2	2	2	2	1	2	2	2	1	1	1	2	2	2	2	1	2	2	2	2	2	2	2	2	2	2	2	2	2	0	2	2	2	2	2	2	2	2	2	0	2	2	2	2	1	2	2	2	2	2	2	2	2	2	2	3	2	2	2	2	2	2	2	2	2	2	2	2	2	2	2	2	2	2	2	2	2	2	2	2	2	2	2	2	2	2	2	2	2	2	2	2	2	2	3	2	2	2	2	2	2	2	2	2	2	2	2	2	2	2	3	2	2	1	0	0	2	2	2	1	2	2	2	2	2	2	2	1	1	0	2	1	2	2	1	0	1	2	2	2	2	2	2	2	3	2	2	2	2	1	2	1	1	1	3	2	2	1	1	2	2	2	2	2	2	2	2	2	2	2	2	1	1	2	2	0	2	2	1	2	2	2	2	1	2	2	2	2	1	2	2	2	2	2	2	2	1	2	2	2	1	2	2	1	1	2	2	2	2	2	2	2	2	0	2	2	1	1	2	2	2	2	2	2	2	0	0	2	2	2	3	2	1	1	1	0	1	0	2	2	2	2	2	2	2	2	2	2	2	2	2	2	2	2	2	0	0	2	2	2	2	2	2	2	2	2	0	0	1362.32	1693.08	3465.7	1785.82	1040.27	1214.86	1362.11	2803.19	662.806	1747.87	2271.04	1164.83	1038.05	1242.81	1453.08	2098.46	4688.02	1757.39	1712.01	3933.55	2517.52	2336.1	1655.23	1817.11	3968.01	2474.13	2171.79	818.306	2415.58	1959.33	4764.64	2948.42	849.966	2853.6	1209.22	1248.98	3790.1	4246.88	2020.28	2833.66	1248.36	2289.06	2761.79	2563.58	3146.48	8196.03	3536.29	2078.48	911.086	1392.67	3334.28	4154.04	NaN	1506.77	882.596	1478.04	1490.48	2250.14	1252.7	3112.44	1041.72	1304.84	NaN	1060.82	1242.28	4033.9	1475.2	2514.1	1604.92	2363.4	4979.64	2533.55	3085.32	1542.75	3579.87	2861.72	1435.91	1532.96	2163.76	3018.03	3017.95	4992.69	1413.14	5217.6	1642.92	3505.33	2286.67	3867.96	1428.31	2837.18	1242.1	5287.25	2332.8	2761.44	796.132	1918.11	1833.07	2373.33	2477.22	1692.65	1432.38	1925.45	3148.14	4492.31	1977.37	943.787	1054.79	3289.62	2919.07	1814.14	1954.96	3166.67	3356.5	1503.08	2485.49	493.959	1814.15	4377.51	2536.86	1436.86	2323.14	3317.2	1473.01	1961.22	2515.78	3875.06	2376.72	2002.46	1672.4	742.327	876.488	4568.82	2885.24	2965.35	853.517	1759.9	1038.56	NaN	NaN	2369.85	3647.27	2911.05	1364.52	1871.19	1591.06	2067.4	2607.17	1176.79	1527.11	2390.11	1987.67	985.156	NaN	361.541	1932.81	2549.3	1195.67	2742.77	NaN	1071.55	1483.11	2541.53	1748.21	2965.34	1391.4	3801.14	932.218	2472.12	3002.66	2441.03	1068.49	1549.4	1830.9	3187.83	1619.66	2208.53	2015.01	3132.57	1389.01	1088.83	1024.16	2227.43	1570.96	1067.49	2212.69	1565.7	1540.19	1121.88	1401.42	1382.64	1871.35	836.736	663.648	858.021	1586.38	3068.39	1209.79	1780.75	NaN	1052.55	2943.32	1337.79	1043.26	991.736	1155.3	3106.17	1732.92	902.872	1820.07	2632.75	1510.61	2385.05	1097.62	688.243	795.313	983.395	934.341	1054.48	1299.5	1041.95	1210.49	3673.04	1764.17	849.35	3158.31	1332.3	945.683	710.041	2330.81	1936.37	874.621	1808.37	1094.63	1290.39	1304.4	968.905	NaN	1000.07	1594.65	1530.57	1552.03	629.988	1017.74	1410.37	916.867	870.804	3066.22	864.716	NaN	NaN	1067.92	1286.08	351.624	1650.99	3367.31	1750.96	2269.29	1047.07	NaN	1004.95	NaN	866.619	866.619	1163.22	1201.83	1918.45	1551.22	1016.62	1309.96	1283.78	1252.99	1769.96	2339.95	3354.08	1251.39	1702.71	646.583	1682.81	NaN	NaN	782.047	1235.75	2335.88	1097.9	3307.15	1541.44	1916.51	2428.53	1120.28	NaN	NaN
O00339	MATN2	Matrilin-2	MATN2_HUMAN	21	22	17	20	19	18	15	16	22	17	16	14	23	18	18	19	16	15	19	21	18	17	17	17	21	18	20	19	18	19	23	22	16	24	15	16	18	18	20	19	16	17	17	14	22	24	19	20	16	16	20	19	17	19	20	18	17	17	14	13	18	16	16	15	18	19	18	17	15	12	20	20	17	17	20	19	14	16	19	15	16	17	19	22	19	17	13	15	18	16	19	18	14	16	17	19	23	23	17	20	17	18	16	18	17	15	18	20	20	22	17	20	20	18	20	17	16	20	20	23	21	21	23	19	18	16	22	20	22	18	17	19	18	18	19	19	13	18	13	23	21	22	19	16	22	24	16	18	18	18	13	15	14	17	19	20	16	15	14	16	17	19	20	19	20	16	22	21	20	21	22	22	18	19	17	17	21	19	20	20	14	19	20	21	23	19	19	20	16	20	21	21	20	17	21	6	19	20	11	17	21	19	15	14	19	19	16	19	17	19	18	15	19	18	18	20	22	21	22	22	19	21	22	18	21	20	21	18	20	20	20	20	20	23	19	17	18	18	19	20	20	14	22	24	19	19	19	22	13	8	20	19	18	19	21	18	15	21	20	14	16	20	20	18	20	20	16	18	23	21	19	20	23	21	21	21	15	18	17	17	17	19	22	23	21	19	18	19	19	18	20	4297.76	4467.8	5951.62	6175.78	6558.72	5232.59	4033.82	4552.22	3952.65	3855.03	6172.17	5243.75	5153.9	4747.72	4892.14	5398.16	3987.36	3236.2	4334.37	5444.9	5070.61	5191.87	4032.22	4127.67	4328.43	4558.94	4130.88	4299.98	5649.91	5698.55	6774.57	6003.15	3028.21	4309.8	3235.31	3942.08	4296.51	3780.66	4781.76	4833.43	3363.72	4370.84	3444.53	3780.06	5831.92	6817.08	3261.11	3515.69	3573.63	3994.52	4380.42	4699.91	4370.27	4923.86	4427.77	4828.41	6160.14	5891.37	3899.86	4794.28	5567.22	6197.56	3342.43	4021.81	4006.15	3832.89	5063.33	5454.95	3188.67	4497.32	6305.39	5536.57	3939.77	4248.92	4677.75	4729.32	4409.37	4464.57	3848.05	3484.55	4049.65	4333.47	4309.46	6126.29	4237.76	4363.46	3921.62	4527.79	5891.69	5596.36	5285.83	5205.23	4419.85	4766.86	3709.01	4238.84	4318.4	3990.93	3525.3	3645.23	3905.86	4089.69	4883.11	5728.04	4888.51	4050.63	5296.1	4516.07	6862.25	6572.94	4813.1	6015.45	5261.06	5142.5	5813.49	4929.63	6017.76	5793.9	5145.65	6005.41	6072.6	6417.28	3477.53	3746.6	4153.17	4161.31	4259.77	4348.92	4076.87	3437.35	4157.8	4798.3	3464.98	4389.98	3159.33	3793.99	4256.51	4465.77	3683.41	4252.93	5969.2	5668.42	3969.38	4963.88	7165.95	7923.25	4792.34	3823.16	4812.22	4640.08	3408.06	3785.25	2399.12	2449.75	4097.02	3757.07	2026.66	2336.67	6203.18	5247.13	4729.37	4141.1	6298.12	6084.73	4541.3	5131.1	5579.67	5243.16	6528.48	5440.83	6055.57	3660.22	4363.57	3912.85	4568.06	4295.12	4473.62	5193.16	4662.04	4898.49	5641.46	5358.46	6487.28	4812.26	4931.37	4802.87	4945.21	4497.8	3292.53	3941.56	6196.51	5023.29	4217.55	3593.72	5003.58	6146.84	4490.79	4523.82	4600.95	4136.96	3899.53	4112.1	2875.83	3161.12	4566.98	3997.72	4128.1	3963.14	3905.33	3963.13	4246.49	4599.49	4186.16	3986.48	4053.98	4134.72	4158.41	4001.84	4848.77	4886.04	5167.53	6761.7	6332.26	5652.16	7041.69	6925.12	6772.75	3980.96	4210.71	4254.15	4789.44	4676.82	6995.19	7431.83	4628.8	4953.6	5638.19	5695.65	3974.25	4348.87	3844.5	4262.88	7968.54	12181.4	4275.22	4086.25	5280.36	4756.54	4402.48	5014.54	5763.26	5865.16	4178.3	4887.58	6088.53	3667.73	3729.47	4454.89	4801.14	4472.32	4815.06	4790.18	4790.18	4504.73	5877.26	5866.14	3773.13	4256.03	5711.76	5164.52	3612.76	4145.49	7752.03	6349.1	8090.37	8323.38	3842.85	3659.02	3830.73	3830.73	4296.52	4023.56	5574	5718.35	5816.83	4737.08	5177.39	5771.08	6011.22	5007.85	4019.11
O00391	QSOX1	Sulfhydryl oxidase 1	QSOX1_HUMAN	40	39	34	37	32	28	31	32	39	34	28	25	34	36	40	34	35	35	37	37	36	37	33	34	34	33	36	33	30	27	37	38	34	36	36	37	39	35	33	36	30	33	34	28	39	35	38	38	32	40	34	35	31	30	29	31	30	35	27	24	33	32	33	33	37	37	37	28	22	24	38	37	33	38	42	39	29	32	36	41	38	36	39	38	40	35	29	38	33	36	30	29	26	28	35	33	43	43	37	35	34	31	36	39	33	32	38	40	40	35	36	32	31	35	26	29	35	32	31	36	36	33	35	32	26	26	38	39	37	31	28	29	26	32	35	31	23	27	23	26	33	33	30	31	37	30	29	30	27	27	25	26	29	25	32	33	32	30	27	26	32	31	31	26	34	31	34	27	37	35	34	38	33	26	31	32	36	35	28	30	29	31	27	33	40	34	38	40	34	37	33	37	34	32	31	20	32	30	16	31	37	41	29	34	39	37	28	32	37	32	34	32	30	32	30	36	36	38	33	34	33	35	33	31	31	35	39	32	32	36	37	36	30	30	39	43	35	37	31	32	30	27	32	30	36	37	37	34	17	22	35	36	31	34	33	33	28	36	33	31	27	32	32	26	34	36	32	36	36	39	33	33	34	33	33	39	31	32	30	30	34	35	38	36	30	37	37	33	30	26	30	44945.9	39613.6	32152.7	31705.3	28363.7	24285	30434.7	28095.8	31958.3	27771.7	27127.9	29504.6	37428	31599.3	38603.6	29815	23146.5	27081.8	35172.4	35605.6	34844	35056.4	24040.2	26893.1	25106.3	27329.2	31490.8	29562	24789	28141.8	40661.1	40332	33617	36309.4	30161.8	31360.5	32573.4	32585.2	35999.1	36450.3	26706.3	27438	22554.3	24995.3	48691.8	45463.7	32713.8	36331.3	28944.4	28398	31864.4	30718	32054.1	27271.8	30317.3	27656.9	28803.2	35129.5	28302.6	25215.3	29977	27961.9	41165.1	36545.4	41303.7	37655.9	34385.7	28593.8	21877	24522.2	40665.3	41796.4	36777.8	34556.2	39655.9	37766.9	32165.4	29177.2	38647.4	47912.8	34238.9	28366.2	42132.3	47585.6	40135.4	32441.2	35701.8	41682.7	36351.1	36236.2	33074.9	31021.8	29160	24449.8	27602.6	27290.4	49282	52439.1	34138.6	30894	27070.6	30381.9	44473.1	42087.4	30121.9	32324.4	42365.8	40226.5	39221.6	39277.8	35794.1	37918.9	34585.2	37433.7	27537.5	28539.4	29502.2	27598.2	27945.4	37082.2	41091.8	35251.5	30388.3	32882.4	26945.5	26915.7	41990.3	38925.1	30598.5	32762.9	32057.4	30515.9	31490.6	33841.4	29876.1	28993.1	19943.3	21798.5	21945.4	29174.6	31705.5	34181.2	27446.7	28264.8	38822.3	29187.5	23557.7	26632.5	26919.3	28749.5	28640.8	27840	25941.7	23631.8	34815.4	31553.3	28364	27784.5	27502.7	27436.6	31799.1	33650.8	37058.7	31692.7	43211.5	37603.1	39478.1	35790.8	36191.2	39530.6	40950.2	44995.2	30532.7	28224.4	33410	36070.2	43055	35937.3	31057.4	31350.6	36702.2	32353.5	28476.9	33463.7	43856.4	41550.1	50378.3	55679.9	39574.2	44037.3	38885.8	38161.7	34211.6	28912.3	38953.8	36417.7	35609.6	29006.9	22169.6	30812.7	41999.5	44832.6	28502	38361.2	48326.5	46084.9	26379.9	27992.1	27684.3	27314.4	32455.9	28962	27776.5	32193.4	31556.1	38485.3	40862.1	37446	35588.4	37353.2	31593.8	40023.2	37843.5	33611.4	35345.5	38648.1	51865.3	34313.8	33148.8	38218.9	37177.2	38508.8	31618.1	37070.3	45228.7	48288.1	34970.5	38992.3	31895.5	35069.7	31387.3	26432.4	41947.4	37505.4	37953.4	39034.3	39565.7	34638.6	24765.1	26034.8	35300.2	42890.5	30462.6	45190.1	41197.1	37268.9	31625.3	33967.8	32332.9	33800.9	36286.2	30466	30466	26775	38001.2	35553.4	31332.5	33835.1	42951	47877	33346.8	32586.6	42196.6	42558.9	37327	40263.6	27673.2	27585.9	31012.7	31012.7	39283.7	38065.9	43112.5	45078.7	32325.7	38935.4	42412.8	36671.3	27876.9	30300.5	29723.1
O00451	GFRA2	GDNF family receptor alpha-2	GFRA2_HUMAN	30	30	23	26	21	21	26	26	28	26	23	22	27	27	30	29	27	24	29	29	25	24	26	28	26	23	31	29	24	23	27	24	30	32	24	26	25	26	25	25	27	26	29	28	28	27	29	26	27	28	27	26	27	23	24	25	22	25	22	23	24	24	29	27	27	28	25	23	22	22	25	26	26	27	30	24	20	21	30	31	29	29	25	25	27	25	22	22	22	23	26	26	25	25	30	27	30	30	30	29	26	26	26	25	23	23	30	31	28	26	23	24	28	27	23	23	27	25	24	27	27	26	30	30	23	21	29	28	28	28	27	26	25	25	28	29	21	21	22	26	26	25	27	26	25	25	25	25	23	23	21	21	25	26	28	28	23	23	15	23	26	26	25	25	24	23	25	25	26	25	26	31	23	25	24	24	28	28	27	25	25	23	25	25	32	30	28	28	25	27	28	28	29	26	24	19	25	25	17	25	31	31	29	30	25	28	27	24	27	26	25	26	25	27	26	30	30	30	29	25	22	26	25	25	24	26	29	27	27	26	26	29	26	25	28	27	22	24	29	26	22	24	23	25	29	28	30	29	18	19	27	26	28	26	25	25	26	28	28	20	20	28	28	24	29	30	25	24	29	31	28	28	26	24	25	24	26	25	25	25	29	30	31	30	25	26	25	25	28	25	26	82245.6	80470.5	23976.8	29025.1	22513.5	24612.5	66172.9	53495	66230.3	47260.3	24144.8	24080.7	35551.3	44137.1	69374.2	57180.3	45597.6	57587.6	68097.1	60818.5	28778	28772.1	47872.1	51568	35226.9	32355.4	78960.9	89081.6	38495.1	41573.5	34824.8	26328.9	78267.4	91481.4	43957.3	44607.7	40190.3	39140.7	37823	36474.9	46296.3	46288.7	65853	66199	45593.3	39842.6	55266.1	55095.9	56326.3	59778.1	34552.2	29898.1	50056.2	38298.9	43483.1	37901.1	19547.6	27481.1	30751	32805.1	36271.1	27728.9	78781.7	55459.8	61747.8	56544	26703.4	25717.7	33666.5	31560.1	36723	40304	38660	37386.1	49645.8	33347.2	21333.3	23398.4	69352.8	73342.2	60007.2	56407.2	36874	27274.4	44161.6	40287.7	23705	30590.2	24067.8	24450.2	37672.7	31990.9	39672.6	38797.3	101113	79012.2	67275.4	63692	61007.2	55256.9	43533	42299	42078.1	39827.7	35445.2	38421.7	78530.2	88367.9	31529	33284.2	32291.1	27103.9	45071.3	45139.6	30208.1	41748.6	49360.9	43613.7	33685.2	42343.4	51238.6	43295.8	71548.4	76439.3	31823.2	23980	85095.5	80619.9	74559.2	68093	52321.2	50348.7	41063	37388.7	95612.9	86213	27478.3	27688.3	30339.8	50186.2	34777.8	36644.3	51903.1	46282.9	25716.6	23334.3	39225.7	44420.7	26277	24150.6	20408.6	21764.2	37014	36949.3	75545.1	60676.7	37478.3	35192.4	13879	23798.4	53068.9	49898.5	44757	35984.8	34344.1	23771.4	33423.9	28312.2	35115.4	37763.4	49511.3	94356.3	30970.8	30729.5	32707.4	38759.8	53001.1	38852.2	49706.4	45856.5	31331.9	32037.3	19529.6	21223.2	103520	112468	75155.7	70741.9	42031.5	53128.9	47458.2	67912.5	45672.6	44943.6	26712.5	29290.5	34100.6	35511.6	12142.1	29694.6	113124	113153	60117.5	67229.2	42348	64152.5	45271.4	42768.3	41459.7	45473.1	43001.4	43362.2	44837.2	46716	43839.7	86040.7	86781.9	63034.3	41562.5	33506.4	29913.1	30084.9	37880.7	33525	24909.7	50468.8	56359.6	41654.1	60935.3	52923.3	42030.9	41292.4	37662.4	38176.2	67375.3	67172.6	18088.1	20536.6	52529.8	53781.5	29852.4	29679.2	30620.9	27805	79956.4	65424.7	66457.8	76643.2	16645.3	18542.5	45599.8	44419.7	39787.7	34491.2	32384.5	36852.2	31502.8	56882.7	51026.5	17837.8	19168.1	47184.5	47184.5	40184.4	55357	59664.8	30501.4	30923.1	53144.2	81080.6	51397.3	47315.2	34430.9	30907.5	32480.8	26460.8	42820.3	40815.7	43292.5	43292.5	75905.6	61464	75383	74096.4	32850.2	47475.5	33904.9	30662.4	41060.4	40532.2	41342
O00461	GOLIM4	Golgi integral membrane protein 4	GOLI4_HUMAN	16	17	14	15	13	12	14	13	15	12	12	10	15	15	15	14	13	14	14	15	14	13	12	14	13	12	15	13	9	13	16	14	13	17	14	13	13	14	12	13	14	15	13	13	17	15	16	17	11	14	12	14	12	12	12	14	10	12	11	9	9	10	14	13	14	14	12	12	6	10	12	11	12	16	16	13	10	12	14	13	12	11	12	15	14	13	9	11	10	11	15	11	12	12	15	14	15	17	15	14	13	16	14	13	13	12	16	14	14	15	13	12	12	12	13	14	12	12	14	14	12	14	14	17	12	11	16	15	14	14	12	12	9	13	14	16	11	12	13	15	13	14	14	9	12	12	12	12	12	11	10	11	13	13	15	13	14	13	9	10	16	11	10	10	13	11	12	10	12	13	14	17	11	13	12	10	13	12	15	14	13	10	12	13	15	13	14	15	15	15	10	12	11	10	14	7	14	15	4	12	15	16	11	11	10	13	13	15	13	13	15	15	13	13	14	16	15	16	14	15	10	10	13	14	9	14	14	13	13	15	13	12	13	13	14	16	9	11	13	15	11	8	10	14	12	14	13	15	5	8	11	13	10	12	11	13	9	12	10	10	8	11	11	12	14	14	13	12	15	15	14	12	13	14	17	15	13	10	13	13	13	14	14	14	12	13	12	10	12	9	12	27628.3	28611.7	13907.4	16519.5	13960	8213.03	19275.2	16959.9	26474.4	20149.1	11083.6	8276.29	21922.6	23240.1	24927.2	20313.5	20471.4	23234.9	22144.6	20152.4	17593.3	16021	16380.6	16561.6	19287.1	17599.1	26336.7	23115.1	12922	13295.3	23002.6	18026.1	22844.9	26154.6	21466.4	19415	20600.5	19007.5	17636.7	19569.4	18354.3	19768.7	13587.3	15457.8	20483.9	19100.5	19490.3	19938	16247	12214.7	16384.6	14591.5	14187.7	12284.1	12659.5	16802.3	10459.9	15830.3	6675.72	10510	14000.8	11072.3	23948.6	19776.6	22032.3	16896.7	15272.1	16661.2	11934.1	9077.68	15843.6	12897	17241.3	16653.1	17764.8	12793.7	8713.06	8979.63	18559.7	22888.3	17655.1	17503.2	20595.3	17095.6	19067.5	15350.1	9177.18	12247.8	11171.6	11125.6	15134.4	10422	12090.7	13007.2	25308	15697.8	25905	24349.4	17957.2	21170.3	16038.1	17903.7	9486.07	12934	11936.6	11720.2	20810.7	20843.3	17581.4	19521.6	12046.9	14030.6	14535.8	14401.5	11109.2	11897.5	12237.4	10926	13868	19127.5	12573.1	12838.3	21554.7	20219.2	9358.35	8093.16	28023.9	24435.1	21255.7	20982.6	13626.5	16399.1	15497.3	15787.5	32258.3	25941	8773.88	9163.57	10803.3	20153.8	16024.1	18235.2	13856.4	9173.81	14103.3	14360.2	12120	13150.7	11956	12054.4	10264.3	8774.07	14014.2	11268.8	23030.7	18940.2	17920	18321.8	7267.45	10616.3	16953.9	16480.7	10950.8	12668.4	15513.9	10557.8	13579.9	12262	15868.7	14873.5	22784	33861.1	13824.5	13874.2	11003	13978.8	16441	14231	15522	14119.5	11430.7	12137.5	14606.6	17889.4	22987.7	21386.8	19342	21076	13572.8	19239.6	14121.2	17055.2	12868.8	14589.5	13565.9	14543.2	13448	11936.5	5194.35	12998.9	24978.1	27404.9	20055.7	20886.1	14035.1	14313.7	17043.3	17302.3	16778.5	13587.1	14454	14580.4	15799.8	15052.9	9824.18	22564.4	24336.7	18126.7	17247.2	14920.8	11238	17604.1	15956.4	14063.6	12592.2	18972.5	20102.4	15129.2	18724.1	18535.7	24024	21959.4	16633.6	13550.9	22841	21107.8	10721.9	12636.3	17125.9	20403	9505.56	11330.3	13454	16304.9	31684.8	24699.1	20267	22681.7	6361.54	8605.59	15316.3	13273.2	16618.2	15512.7	16485.8	12465.2	12479.5	13822.2	14561.4	11815.2	11388.2	19358.8	19358.8	18804.2	20354.5	21146.6	12256.7	12137.7	19187.9	28877.5	15865.1	13264.9	18118.4	16108	17889.9	17234.3	15697.8	14016.8	16027.5	16027.5	23647	21397.8	22631.6	22014.3	15298.7	22075.8	13642.9	13540.7	12481.8	13361.7	16055.5
O00462	MANBA	Beta-mannosidase	MANBA_HUMAN	33	32	26	30	25	22	28	26	30	29	25	26	31	29	31	30	28	30	28	29	26	25	30	30	29	30	27	30	26	26	32	31	31	32	30	30	29	26	29	30	30	31	27	28	32	33	22	24	25	27	29	26	29	28	28	24	27	30	24	24	26	26	26	27	33	29	28	27	11	15	27	28	28	29	29	29	24	25	29	32	29	28	33	32	30	27	24	25	28	25	27	27	26	28	27	25	33	31	31	30	29	31	22	21	25	25	29	31	32	31	26	27	27	30	27	27	29	27	24	31	26	25	29	29	26	22	25	28	27	26	25	24	24	27	24	24	22	22	22	27	32	29	26	22	26	28	23	25	27	25	23	22	24	24	29	27	25	26	15	24	28	22	25	23	29	23	28	29	26	26	30	31	26	20	25	26	27	29	26	20	25	26	28	28	27	27	28	27	28	27	26	28	26	22	26	18	24	28	6	26	26	26	28	27	25	26	26	28	31	27	27	27	28	25	26	27	29	27	26	25	23	26	26	28	24	27	27	24	24	24	27	27	25	28	28	26	26	26	23	24	26	23	27	28	30	26	29	29	14	19	26	27	25	26	26	24	23	25	26	21	19	25	25	24	25	28	27	25	31	29	27	26	26	27	30	31	23	22	26	26	27	27	31	29	24	29	25	25	27	27	26	19581.3	18244.5	13704.1	15646	13139.3	10332.4	11429.2	8949	15676.6	12932.9	12866.8	13960	17791.7	14882	15046.6	14323.3	11636.5	13929.5	15539.5	14145	8969.54	8279.02	14724.3	14780.9	14294.5	15696.8	12939.2	13036.6	8070.78	10265.4	21605.7	19336.1	18368.2	17181.5	13493.9	13246.9	12051.4	13554.4	15691.7	14394.7	14423.8	13667.8	11451.3	10524.7	20319.6	17394.1	6725.18	6956.69	10402.7	9975.4	13325.8	10417.5	16711.5	15501.5	7812.77	8759.91	13250.7	15540.1	10615.5	9468.28	12140.8	11848.9	10973.6	9943.03	21794.2	16947.5	18247.3	13068.9	5129.7	8688.22	13201.2	12026.2	17608.6	18344.4	17218.3	16447	11359.6	11486.5	19186.3	18064.9	16301.7	15170.7	25551	22274.6	17698.9	13718.5	13945.8	13947.1	14873.3	13833.5	15022.8	12219.2	10025.1	9341.81	11855.3	9246.29	19285.6	19970.2	11791.1	12407.1	14867.4	15879.7	4802.55	4334.04	11453.7	12381	19162.7	15885.9	21735	21902.4	14887.3	13258.8	13792.6	14527.6	7750.23	12232.4	12631.4	12089.5	14118.5	17551.1	16919.9	13462.3	16119.9	15840.7	14309.8	12284.1	15270.2	15151.5	14573.2	16609.8	14179.9	12289.4	11140.6	10374.5	10221.1	9600.31	10562.7	9678.86	8439.71	12582.5	17449.7	19141.7	11354.1	10583.3	17763	14845.5	10733.7	13531.6	14229	11536.8	7702.87	8109.01	10246.2	8307.06	17658.8	16201.9	12974.5	11783.4	8095.71	13225.8	12180.5	10592.1	13600	13094.5	17857.1	11080.5	17513.6	15799.9	15663.5	15516.9	19886.2	20856.2	11763.7	10991.6	14091.9	13698.4	22755.5	17410.9	12527.3	14129.9	13265.2	12618.1	14270.9	17411.2	14359.3	14709	19039.1	19763.1	13391.3	17367.2	14969.4	15535.1	11237.5	9573.85	15834.9	14441.3	13543.9	12826.9	5353.77	12214.2	12394.1	18465.9	13298	13826.6	13934.6	14130.4	13615.6	12484.1	13659.3	11279.6	12985.5	13556.8	13549.7	12882	13883.6	14661	13452.4	19449.3	18853.5	15081.5	12542.2	12108.8	13023.3	19300.2	14843.1	12963.7	16884	13302.5	10077.6	10779.9	12833.8	11821.8	18044.9	17223.7	15752.8	18208.3	13485.4	15587.3	9569.71	12122.2	14496.9	15398.2	24039.9	21645.4	17176.1	15619.6	18599.6	17385.5	7416.19	11345.4	13308.7	16795.7	13392.6	16122.9	15570.6	12663.4	10856	14062.5	13948.5	9196.91	10887.1	12329.5	12329.5	10176.7	14911.1	12524.5	16131.7	18000.9	18583.4	18818.9	15030.7	12517	16982.4	14708.2	21074.3	23175.6	11710.4	12112.5	12674.5	12674.5	14317.4	12340.3	18386.5	20736	14985.3	17584.8	12865.7	12062.8	12070.2	13324.3	14964.1
O00468	AGRN	Agrin	AGRIN_HUMAN	59	60	54	59	49	46	52	51	57	55	50	50	57	55	55	60	53	57	56	56	52	55	52	59	56	58	56	57	51	52	60	59	56	60	54	50	53	53	52	57	59	60	51	52	59	57	57	57	55	55	56	54	57	58	53	54	48	55	43	46	53	55	56	58	61	59	51	53	43	41	54	52	54	51	59	55	48	52	60	57	54	60	60	60	55	51	51	54	47	51	51	54	49	58	49	54	61	61	56	59	58	58	52	59	57	51	62	62	61	57	54	52	56	53	52	53	58	58	56	59	58	53	57	57	54	53	58	58	59	59	52	56	55	52	53	56	47	46	46	58	54	58	54	54	56	55	56	52	53	49	46	50	53	48	56	57	52	52	43	49	59	55	54	53	57	54	60	55	59	56	59	59	54	52	55	52	58	53	56	54	53	55	54	56	58	58	57	57	55	57	54	53	54	55	51	38	57	58	21	53	57	58	60	60	56	56	52	55	59	58	55	55	59	57	54	56	55	54	55	56	51	52	56	56	54	58	58	51	56	54	50	52	50	55	59	57	52	56	53	55	53	49	53	55	54	54	56	57	32	39	56	52	56	53	56	55	50	55	59	45	40	57	57	52	59	60	56	51	54	59	54	56	59	59	54	56	50	48	53	53	55	60	56	58	55	59	51	52	52	52	53	84803.4	85368.7	69360.5	74151.6	46360.6	47177.8	60052.2	56032.8	58734.6	47229.2	50416.4	44233.4	68614	67941.3	79339.3	72143.5	57999	63250.6	76652.6	77232.1	53991.8	51301.6	52173	54122.9	81260	72701.3	66100.1	63309.7	52909.3	55057.4	96261.7	79648.1	55606.9	70011.7	39841.6	41196.7	43625.1	45513.3	61496.2	70238.7	60336.3	68758.1	49625.5	54675.3	85795.1	93362.8	70442.5	74462.4	55379.6	51791.2	50453	47473.2	62257.9	61801.8	53973.5	51235.9	55006.4	56520.5	44226.5	45025.4	66461.5	62270.1	65691.8	77451.7	65635.8	61603.5	62000.5	64522.3	41152.1	45393.1	68122.6	59094.6	53289.8	49525.8	81691.4	78941.3	51471.8	56512.9	75594.5	73100.6	76630.6	73342.5	82768.3	94449.1	52155.5	52733.1	59381.8	61474.8	50789.2	50719.5	67152.5	57980.6	61532.9	64783.4	60167.8	56087.5	87073.5	81941.4	64299.6	59817.7	62217.2	64823.9	65728.3	72735	58382.6	54384.9	111823	113247	72375	73295.5	66697.7	64759.1	66677.2	61473.1	57899.8	60425.9	82920.9	85472.1	76151.6	87690.8	59282.9	60992.9	66132.9	72104.8	66483.4	57894.6	75073.7	76858.9	70957.6	70217.7	61437.4	69441.1	45820.7	53176.6	66107.5	64545.8	48023.2	49763.2	51510.6	75603.2	58655.4	56293	58283.1	54534.5	52580.1	58778.9	64076.4	65985.2	52320.5	51003.1	46085.7	45473.1	51925.3	50361	75083.8	75419.5	50242.1	51674	46022.4	49703	63549.6	59873.8	69454.5	62438.1	67249.2	61588.7	69913.2	67758.9	78702.5	68774.2	74072.5	82273.7	54487.6	50759.4	54992.1	62293.9	68413.9	70884.6	63809	53854.1	57787.5	53271.4	59164.4	58618.7	93409.3	91602.4	78325.2	70781.8	56789.6	72769.9	60958.1	57793.1	46564.3	49925.8	56609.4	64276	67070.7	65272.2	22550.2	42577.3	90080.2	82438.5	71879.3	73164.5	68301.1	70697	59905.8	57910.1	56992	60110.2	59739.3	59060.9	57730.6	59210.2	55961.5	66029.3	69273.7	62385.7	59166.5	60137.6	59045.3	59986.5	65013.5	62437.6	64083.9	77314.8	75910.6	55902.6	69906.8	68625.9	49043.9	45786.1	55823.6	54153.7	73078.7	71422.5	48246.6	52760.7	52889.8	56520.4	49461.2	50463.1	64087.3	84280.5	68256.7	61260.1	57729.2	63675	53503.6	51013.4	61438.5	62958.4	56984.8	57872.4	66316.1	47557.6	46358.9	64090.1	62735.9	38061.8	40641.2	62027.1	62027.1	65116.5	68456.7	66971.1	55775.2	51109.6	65096.6	65830	58945.3	63151.8	92431	90044	74044.3	77577.2	51255.5	50774.8	60354.9	60354.9	98011.3	88835.9	78939.6	78375.7	70172.7	66540.9	61985.8	56642.7	54389.1	56666.7	59083.9
O00499	BIN1	Myc box-dependent-interacting protein 1	BIN1_HUMAN	2	2	3	0	0	0	0	0	0	0	0	0	1	2	0	1	0	2	0	0	1	0	0	2	1	0	0	1	1	0	0	0	1	2	1	0	2	2	0	0	0	2	2	0	0	0	2	0	0	2	1	2	2	1	0	0	0	1	0	0	0	0	1	0	1	2	0	0	1	1	1	0	0	1	1	0	0	0	0	0	0	0	0	2	0	0	0	0	1	1	0	1	0	0	2	2	2	3	1	2	0	0	0	1	0	0	2	2	2	0	0	0	0	2	0	1	2	0	0	0	0	0	0	1	0	0	0	0	1	0	0	0	0	0	0	0	0	0	0	0	0	0	0	0	0	0	0	0	0	0	0	0	0	0	0	0	0	0	0	0	0	0	0	0	0	0	1	0	0	2	0	3	0	0	0	0	0	0	0	0	0	0	0	0	0	0	1	0	1	2	1	0	1	1	0	0	0	2	0	0	1	1	1	1	1	1	0	0	1	0	0	0	1	0	0	1	1	0	0	0	0	0	2	0	0	1	0	0	0	0	0	1	1	0	1	1	0	0	0	1	0	0	0	0	1	0	0	2	0	0	2	0	1	0	2	0	0	2	2	1	0	0	0	0	1	2	0	0	0	1	0	1	0	0	0	0	0	0	0	0	0	2	0	1	0	0	1	1	0	0	1	387.168	247.669	441.325	NaN	NaN	NaN	NaN	NaN	NaN	NaN	NaN	NaN	1782.26	653.973	NaN	2013.25	NaN	225.19	NaN	NaN	356.633	NaN	NaN	259.87	827.699	NaN	NaN	514.539	393.647	NaN	NaN	NaN	280.298	928.208	625.112	NaN	362.1	594.228	NaN	NaN	NaN	203.189	418.445	NaN	NaN	NaN	572.934	NaN	NaN	496.38	339.864	443.546	259.025	230.608	NaN	NaN	NaN	343.522	NaN	NaN	NaN	NaN	891.819	NaN	412.444	443.788	NaN	NaN	473.666	489.463	989.978	NaN	NaN	171.906	321.648	NaN	NaN	NaN	NaN	NaN	NaN	NaN	NaN	433.957	NaN	NaN	NaN	NaN	1015.03	293.721	NaN	530.497	NaN	NaN	1132.12	454.432	1051.26	1977.89	2126.1	1039.8	NaN	NaN	NaN	633.114	NaN	NaN	395.915	582.326	578.706	NaN	NaN	NaN	NaN	318.405	NaN	389.287	266.673	NaN	NaN	NaN	NaN	NaN	NaN	388.893	NaN	NaN	NaN	NaN	474.028	NaN	NaN	NaN	NaN	NaN	NaN	NaN	NaN	NaN	NaN	NaN	NaN	NaN	NaN	NaN	NaN	NaN	NaN	NaN	NaN	NaN	NaN	NaN	NaN	NaN	NaN	NaN	NaN	NaN	NaN	NaN	NaN	NaN	NaN	NaN	NaN	NaN	2443.38	NaN	NaN	288.302	NaN	457.495	NaN	NaN	NaN	NaN	NaN	NaN	NaN	NaN	NaN	NaN	NaN	NaN	NaN	NaN	503.56	NaN	457.243	238.839	245.593	NaN	455.78	319.259	NaN	NaN	NaN	431.453	NaN	NaN	721.233	717.82	547.709	667.248	436.166	797.63	NaN	NaN	409.273	NaN	NaN	NaN	315.5	NaN	NaN	727.183	778.134	NaN	NaN	NaN	NaN	NaN	731.679	NaN	NaN	822.985	NaN	NaN	NaN	NaN	NaN	797.114	476.108	NaN	950.047	1513.29	NaN	NaN	NaN	478.16	NaN	NaN	NaN	NaN	410.209	NaN	NaN	709.632	NaN	NaN	317.813	NaN	823.104	NaN	715.338	NaN	NaN	268.995	528.585	537.684	NaN	NaN	NaN	NaN	591.935	875.799	NaN	NaN	NaN	435.668	NaN	630.629	NaN	NaN	NaN	NaN	NaN	NaN	NaN	NaN	NaN	746.364	NaN	159.097	NaN	NaN	605.306	342.083	NaN	NaN	744.376
O00533	CHL1	Neural cell adhesion molecule L1-like protein	NCHL1_HUMAN	124	129	107	112	104	113	127	123	120	109	116	110	114	127	127	116	114	114	127	121	102	110	123	121	119	118	130	128	109	114	113	115	122	129	114	113	114	110	121	114	112	120	127	127	122	120	130	127	111	120	116	106	119	111	119	105	99	115	97	108	124	105	112	111	114	114	105	106	107	111	119	114	105	124	121	112	93	102	120	117	112	113	106	102	119	120	96	101	98	97	123	114	121	112	118	116	118	117	122	114	117	110	104	106	106	106	125	126	120	118	110	101	113	111	100	108	124	113	101	111	109	113	119	127	108	99	124	124	119	110	109	114	102	108	116	116	105	107	102	125	108	111	109	96	113	113	116	108	102	94	95	96	105	103	118	109	106	107	78	88	110	107	103	100	104	94	103	97	110	109	118	119	104	104	101	109	113	102	107	97	100	106	95	102	131	132	120	111	106	117	109	115	109	120	102	82	104	106	75	107	133	117	117	120	117	118	116	120	108	122	112	114	112	113	108	125	127	128	112	105	101	109	105	103	102	118	115	106	117	111	112	116	105	120	118	117	94	99	111	112	92	95	96	98	114	114	114	119	64	79	107	104	109	112	111	104	105	119	115	88	83	108	108	108	117	115	115	93	112	120	108	112	103	105	113	104	102	103	106	106	114	118	127	121	101	110	104	99	106	107	109	2.13078e+06	2.14626e+06	1.05614e+06	1.16779e+06	930149	893134	1.78159e+06	1.55994e+06	1.93251e+06	1.49213e+06	1.0885e+06	979189	1.24238e+06	1.46525e+06	2.13133e+06	1.83932e+06	1.56296e+06	1.82269e+06	1745073	1.65496e+06	1.0606e+06	999518	1.69935e+06	1.88427e+06	1.37949e+06	1.33666e+06	2.23487e+06	2.38048e+06	1.21204e+06	1.29103e+06	1.41638e+06	1.12849e+06	2.45558e+06	2.74271e+06	1.45056e+06	1.42861e+06	1416911	1.38091e+06	1.23147e+06	1.19576e+06	1.70266e+06	1.71353e+06	1.69858e+06	1.76246e+06	1.48973e+06	1400683	2349423	2.19653e+06	1.7001e+06	1.80321e+06	1.23444e+06	1.03209e+06	1.37924e+06	1.22607e+06	1.16877e+06	1072198	915038	1203640	889793	977264	1.32567e+06	1.15481e+06	2415531	2.02379e+06	1.73976e+06	1.58159e+06	1.01453e+06	1.03714e+06	1.29813e+06	1.19964e+06	1.33223e+06	1.31824e+06	1261786	1.20976e+06	1.67591e+06	1.1458e+06	910630	990599	1.73642e+06	1.80072e+06	1.69504e+06	1.65405e+06	1.29529e+06	1.00033e+06	1.42824e+06	1.28292e+06	920247	1.02377e+06	1.0001e+06	1059627	1.32114e+06	1.14768e+06	1.33858e+06	1.32433e+06	2.47994e+06	2.02343e+06	1.98177e+06	1.8001e+06	1802016	1.77714e+06	1.25624e+06	1.26316e+06	1.2667e+06	1.21466e+06	1.31779e+06	1.35249e+06	2.32193e+06	2651817	1.25596e+06	1.33829e+06	1.15335e+06	1.07841e+06	1.5025e+06	1.45003e+06	944187	1.15602e+06	1.39159e+06	1264229	1.01927e+06	1.24252e+06	1.3059e+06	1.27261e+06	1.72763e+06	1.84503e+06	1.08381e+06	942896	2.59279e+06	2.40056e+06	1.87329e+06	1671644	1.45811e+06	1.48018e+06	1.24699e+06	1.20795e+06	2.06667e+06	2.09645e+06	991979	1.01118e+06	979312	1.56414e+06	1.23108e+06	1218189	1.2701e+06	1.15085e+06	1.06054e+06	1.05311e+06	1.4421e+06	1.53956e+06	892821	876423	875078	935592	1.20653e+06	1.1676e+06	1.69639e+06	1.46292e+06	1.23748e+06	1.21021e+06	590474	843919	1.48474e+06	1.45665e+06	1.22757e+06	1.11923e+06	1.18405e+06	924496	1.04337e+06	908882	1233626	1.21122e+06	1.35381e+06	2.39526e+06	1.1445e+06	1.14463e+06	1152530	1.31558e+06	1.46688e+06	1203730	1410203	1.25191e+06	1265218	1.37973e+06	812072	930980	2.65571e+06	2.64236e+06	2.21538e+06	1.95583e+06	1.13689e+06	1367038	1.4451e+06	1.89898e+06	1527782	1.59307e+06	1.15945e+06	1.07363e+06	1.29734e+06	1.36811e+06	617076	1.1251e+06	2.63903e+06	2.68016e+06	2068227	2.29347e+06	1.32425e+06	1.72231e+06	1.49508e+06	1.45609e+06	1.43448e+06	1465028	1.40348e+06	1.41441e+06	1389104	1.37031e+06	1.39544e+06	2.49171e+06	2.56301e+06	1.77018e+06	1.33996e+06	1.14079e+06	1.07208e+06	1209809	1213232	1.29263e+06	1.00515e+06	1.6608e+06	1.68915e+06	1.40276e+06	2.13816e+06	1.85989e+06	1.50005e+06	1.58958e+06	1311953	1.36056e+06	1860854	1.80747e+06	761630	980093	1561988	1.62173e+06	995878	996191	914844	960027	2.47735e+06	2.14965e+06	2.06828e+06	2.25921e+06	672608	691753	1.4188e+06	1.40875e+06	1407331	1.24206e+06	1.24833e+06	1.27302e+06	1.19582e+06	1.78868e+06	1.76291e+06	828337	837903	1823838	1823838	1.7321e+06	1657943	1.72462e+06	1.03249e+06	953930	1.82203e+06	2.68332e+06	1.78491e+06	1.62534e+06	1.38594e+06	1.34591e+06	1.3035e+06	1.18789e+06	1.51623e+06	1.50559e+06	1.43403e+06	1.43403e+06	2.02685e+06	1.87697e+06	2.38045e+06	2.25469e+06	1.1523e+06	1.50843e+06	1.29232e+06	1.20591e+06	1.35519e+06	1304809	1.4231e+06
O00548	DLL1	Delta-like protein 1	DLL1_HUMAN	0	0	0	1	1	0	0	1	2	1	1	1	1	1	1	1	0	1	1	0	0	1	0	1	0	0	1	1	1	0	0	0	0	1	1	1	0	1	1	0	1	1	1	2	0	0	1	1	1	1	0	1	1	0	0	1	1	0	0	0	1	1	0	1	0	1	1	0	1	0	1	0	0	0	1	1	1	0	1	1	0	1	1	1	0	0	0	1	1	1	0	0	0	1	1	1	1	0	1	1	1	1	1	1	0	1	1	1	1	1	1	1	1	1	0	1	1	1	0	0	0	0	0	0	0	0	0	0	0	0	0	0	0	0	0	2	0	0	0	0	0	0	0	0	0	0	0	0	0	0	0	0	0	0	0	0	0	0	0	0	0	0	0	0	0	0	0	0	0	0	0	0	0	0	0	0	0	0	0	0	0	0	0	0	0	0	0	0	0	0	0	0	0	0	0	0	0	0	0	0	0	0	0	0	0	1	0	0	0	1	1	0	0	0	0	0	0	0	0	0	0	1	0	0	1	1	0	0	0	0	0	0	0	0	0	0	0	0	0	0	0	0	0	0	0	0	1	0	0	0	1	0	0	0	0	0	0	0	0	0	0	0	0	0	0	0	0	0	0	0	1	1	0	0	0	0	1	0	0	0	0	0	0	0	0	0	0	0	1	0	0	NaN	NaN	NaN	987.322	1263.76	NaN	NaN	1599.16	1487.91	1382.49	1376.15	906.753	1083.48	832.888	1402.32	1611.33	NaN	1007.77	1131.99	NaN	NaN	1185.19	NaN	1487.36	NaN	NaN	1841.37	1486.98	1437.72	NaN	NaN	NaN	NaN	1819.39	776.9	886.753	NaN	1088.94	1276.83	NaN	785.757	890.023	2211.46	246.048	NaN	NaN	1410.89	1348.76	1316.01	1155.33	NaN	1547.75	1032.83	NaN	NaN	1310.05	1051.82	NaN	NaN	NaN	746.831	1797.63	NaN	1691.67	NaN	1351.06	944.613	NaN	860.945	NaN	2614.85	NaN	NaN	NaN	2222.05	1700.02	824.473	NaN	2938.92	1763.14	NaN	1347.73	1272.4	1230.13	NaN	NaN	NaN	1244.91	902.848	1185.07	NaN	NaN	NaN	1411.13	3419.82	1813.22	1299.82	NaN	1045.24	1122.16	1516.84	905.146	1020.68	1010.22	NaN	1246.99	1175.58	3076.74	1021.12	1880.19	1517.39	1209.76	1411.31	1771.2	NaN	1334.59	1282.16	1364.58	NaN	NaN	NaN	NaN	NaN	NaN	NaN	NaN	NaN	NaN	NaN	NaN	NaN	NaN	NaN	NaN	NaN	375.898	NaN	NaN	NaN	NaN	NaN	NaN	NaN	NaN	NaN	NaN	NaN	NaN	NaN	NaN	NaN	NaN	NaN	NaN	NaN	NaN	NaN	NaN	NaN	NaN	NaN	NaN	NaN	NaN	NaN	NaN	NaN	NaN	NaN	NaN	NaN	NaN	NaN	NaN	NaN	NaN	NaN	NaN	NaN	NaN	NaN	NaN	NaN	NaN	NaN	NaN	NaN	NaN	NaN	NaN	NaN	NaN	NaN	NaN	NaN	NaN	NaN	NaN	NaN	NaN	NaN	NaN	NaN	NaN	NaN	555.886	NaN	NaN	NaN	906.973	1986.49	NaN	NaN	NaN	NaN	NaN	NaN	NaN	NaN	NaN	NaN	1858.38	NaN	NaN	2735.91	865.493	NaN	NaN	NaN	NaN	NaN	NaN	NaN	NaN	NaN	NaN	NaN	NaN	NaN	NaN	NaN	NaN	NaN	NaN	NaN	NaN	1506.82	NaN	NaN	NaN	2238.16	NaN	NaN	NaN	NaN	NaN	NaN	NaN	NaN	NaN	NaN	NaN	NaN	NaN	NaN	NaN	NaN	NaN	NaN	NaN	1386.01	2273.55	NaN	NaN	NaN	NaN	1654.44	NaN	NaN	NaN	NaN	NaN	NaN	NaN	NaN	NaN	NaN	NaN	1204.45	NaN	NaN
O00560	SDCBP	Syntenin-1	SDCB1_HUMAN	4	6	6	7	4	4	8	7	8	7	4	5	6	4	6	7	4	3	5	6	6	5	4	7	4	6	5	5	8	7	7	8	5	6	5	4	6	6	6	7	3	5	4	4	7	4	5	8	4	4	6	8	2	2	6	6	4	5	7	4	5	8	4	4	7	6	4	5	4	3	7	9	4	6	9	6	5	6	6	6	5	5	8	7	9	5	4	4	7	6	6	6	8	5	5	5	8	8	4	6	4	5	7	7	7	8	9	5	8	9	8	7	4	5	2	3	5	5	4	6	9	7	5	6	6	5	6	8	4	5	7	4	5	6	7	5	3	5	3	3	3	5	6	3	7	6	4	4	5	6	4	6	3	5	8	6	2	5	3	8	7	8	6	5	5	5	8	5	8	8	9	7	5	2	5	5	8	6	5	5	6	5	6	5	6	5	6	6	5	6	7	6	5	5	7	4	6	5	0	5	6	7	5	4	7	6	6	4	6	5	4	4	4	8	5	6	7	8	8	7	6	7	5	6	6	5	6	5	4	4	3	3	5	6	5	6	5	6	5	6	5	3	7	7	7	4	8	8	5	6	6	8	5	7	7	6	4	5	5	5	5	6	6	5	5	5	4	7	9	9	7	5	5	7	5	8	5	5	5	5	5	7	5	7	5	6	6	6	4	5	5	9146.67	2295.46	7772.42	7490.89	8260.05	7519.44	12766.3	8154.76	8687.88	6214.01	6878.53	4194.83	13245	8063.91	14354.9	8987.54	7300.62	7937.58	8292.93	8930.97	7223.83	11235.4	6909.35	4781.76	7442.35	9781.38	8522.8	8140.99	8572.69	8518.74	13903.8	16804.8	9013.92	7898.97	10326.2	6060.81	10653.3	9831.72	15452.1	17161.5	4243.99	2866.3	4213.37	4549.97	10775.4	10191.4	11980.8	19086.2	3356.29	4106.26	19918.2	14835	11922.4	11741.7	12504.9	14716.4	4602.16	11967	4340.97	3534.33	12401.9	17085.2	4351.65	5933.04	12099.7	10045	16952.4	11187.9	3872.04	3977.63	21338.4	18494.2	13915.7	10323.1	16900.4	14396.1	3983.01	4991.16	8141.36	9039.02	6107.11	2401.88	18189.8	18078.7	19410.8	13714.7	9832.17	11127.7	14926.7	19338.6	13105.8	10969.2	15377.4	9311.58	8882.85	8737.19	13538.1	17253.6	6007.85	6121.01	5939.88	7181.58	10860.9	7794.27	7818.19	13837.5	14896	7464.42	24684.7	19878.3	11512.8	13729.9	8849.54	12387.1	2902	3656.74	10421	8575.42	7309.3	13335.5	27559.4	20311.3	7365.1	6808.5	12174.5	4972.14	8048.62	11999.4	4417.02	4832.99	9117.76	4869.47	7419.17	8487.44	10628.6	6242.82	1530.03	4162.33	3466.69	5099.41	3176.92	10682.8	5050.84	2732.27	21298.5	13204	4194.83	6813.38	9709.71	12017.1	5004.76	4338.35	3971.56	3478.91	13329.4	8853.02	6674.47	5433.34	5228.37	22418	12795.2	15594.6	11279.7	6128.34	11899.9	6667.01	15657.8	11823.4	19048.3	21951.1	23877.1	18434.6	7202.08	6303.86	13619.4	10577.9	14579.4	11850.8	7097.01	5944.45	16965.2	11502.4	18380	20559	8616.26	5758.35	12250.6	15032.9	8627.52	8911.5	17440.8	23357.8	8658.75	3878.44	18269.7	16987.2	16124.6	13274.8	NaN	7709.68	6339.37	13050.4	5349.04	5634.08	13970.6	11646.7	7290.27	5715.4	8084.96	7173.14	9726.16	7094.25	5879.31	9041.76	6524.75	7277.29	6200.71	18711.4	17846.5	22490.4	12327	17404	14779.6	14630.9	11785.8	8588.85	16877.1	10831.4	3507.05	6079.75	4983.71	5693.25	11588	11281.3	9497.05	10190.4	6104.19	8849.37	9580.95	15630.9	5157.21	3531.15	23073.2	15911.2	9858.42	11630.3	14533.4	16451.7	9503.5	16326.7	13468.1	23037.9	7413.15	25397.5	21332.9	17365.1	10945.7	11968.9	9827.56	5007.8	8295.58	8662.9	8662.9	4625.96	7865.85	8693.04	6875.53	11123.9	29043.3	19857.8	12644.3	7913.89	15770.3	14296.4	12654.6	18712.8	4611.17	4394.03	8248.73	8248.73	16037.2	12326.9	9544.32	7869.06	7344.22	17806.3	13674.9	9696.68	7863.32	5355.56	7711.45
O00584	RNASET2	Ribonuclease T2	RNT2_HUMAN	30	31	27	31	27	25	29	27	28	29	24	25	30	30	29	30	31	29	27	30	28	27	28	28	27	29	29	28	24	24	30	29	29	29	29	29	29	27	28	28	28	29	27	29	29	28	29	28	28	29	29	28	26	26	27	25	27	27	25	24	26	27	29	28	30	28	27	27	23	23	25	28	28	28	30	29	25	28	31	32	27	26	31	30	27	29	25	27	27	27	29	28	22	22	29	27	33	33	28	27	28	29	29	27	23	23	31	31	30	33	27	24	30	29	23	26	28	30	23	27	32	28	31	30	26	23	29	29	29	29	26	28	25	28	30	29	27	25	24	28	30	31	27	26	31	30	25	30	29	27	24	26	26	24	30	33	30	22	18	24	31	28	27	26	28	23	31	27	29	29	31	31	28	27	26	26	28	29	27	26	24	25	29	28	32	29	28	27	31	31	29	30	28	27	27	20	29	28	19	31	28	29	29	29	28	29	26	26	30	28	28	28	27	30	31	30	28	31	30	27	27	30	27	28	27	29	27	29	31	29	28	30	29	30	32	33	25	28	25	28	27	27	27	27	31	30	30	30	21	23	31	29	27	31	29	26	27	29	30	22	20	28	28	28	31	33	28	29	32	32	32	29	29	28	29	31	24	23	28	29	29	29	30	30	26	28	27	26	27	29	27	107333	98299.5	99848.9	114471	92329	79257.9	99285.9	81246	113800	94121.5	96874.2	73349.6	94231.3	85540.9	124325	113479	68375.9	75013.4	84911.4	77686.6	65320.9	63462.6	90768.5	93620.4	113224	107740	99466.6	100399	69789.6	76848.2	123154	120332	99887.1	123954	86993.8	92583.1	111608	114197	122495	101749	67714.6	74237.5	65104.2	74286.1	125676	136743	112285	116320	79367.1	76573.2	85290.8	75263.8	75378.6	75150.5	99644.5	86760	92065.3	115554	75374.8	91449.9	83666.8	82235.7	87986.9	96548.7	92609.9	84819.7	99230.6	101871	63880.6	69061.2	68179.3	60088.4	113083	119070	107654	111390	76504.1	83254.1	108528	107408	83159.4	84514.9	119143	203487	126378	112287	73396.5	71721.3	103940	114774	114886	116529	51237.2	50898.8	70700.4	69878.1	143211	154462	76778.9	68222	100238	98017.2	93946.8	81307.5	63700.1	63731.4	126163	115007	127728	139587	75061.8	71388.6	99160	96472.2	50572.9	47133.9	96487.5	93058.4	45359.4	53459.2	69063.7	65573.2	80877.9	82346.8	60424.9	49540.4	73128.6	77409.8	71673.7	74288.4	66095.2	76086.3	57559.9	57235.9	54371.3	59293	60640	51202.7	40513.7	58951.6	86669.1	94621.4	72688.1	71899.9	83399.5	73844.6	74079.8	77091.4	83847.6	77222.3	50231.8	50279.4	54415	57467.2	89679.3	93543.3	53148.9	45225.9	38379.2	37866.8	76569.8	64360.7	69075.1	61448.4	71480.6	61092.2	95999.7	95904.9	102529	88763.1	84621.1	79529.7	61095.7	65257.5	64760.5	70137.7	83261	97214.8	70934.2	72526	58062.9	51886.9	95640.7	99847.6	82830.6	85212.8	70253.4	72416.1	73086.6	88353.9	95007.7	100190	92874.7	91249.1	78096.6	75692.3	70565.8	68942.1	66435.4	126185	78174.7	70082.2	70958.8	74825.4	71107.3	62208	93513.5	88214.4	89066.4	94492	89637.6	77849.1	78482.9	82271.3	71930.9	69526.6	64422.1	107258	112271	67383.6	61862.9	80540.1	63718.9	67556.5	64786.4	65322.1	68320	75500.9	114794	107798	50868.6	55666.4	82113.6	88693.2	127619	125211	85339.7	92662.5	61406.8	63814.3	78407.8	70091.2	68921.7	93580.6	110736	108182	101782	99508.8	68460.8	65872.7	86214.5	89014.2	74083.6	107132	103547	65931.3	53717.6	81392.2	85130.9	54998.7	58201.5	68244.1	68244.1	69064	89309.3	88552.7	122194	107075	96461.9	112415	95259.5	95114.9	98259	85332.8	119328	120968	51095.8	49017.2	82051.2	82051.2	85104.5	88022.2	103792	99856.9	82157.8	90727.4	70498.5	59544.2	93637.4	78363.1	84413.2
O00592	PODXL	Podocalyxin	PODXL_HUMAN	1	1	1	1	1	1	1	1	1	1	1	1	1	1	1	1	1	2	1	1	1	1	1	1	0	0	2	1	1	1	1	1	2	2	1	1	1	1	1	1	1	2	1	1	1	0	2	1	1	1	1	1	1	1	1	1	2	1	1	1	1	1	1	1	1	1	1	1	2	2	1	1	1	1	2	1	0	1	1	2	1	1	1	1	1	1	1	1	1	2	1	1	1	2	2	2	2	1	1	2	1	1	1	1	1	1	2	2	1	0	2	1	1	1	0	1	1	2	1	2	1	1	1	1	1	0	1	2	2	1	1	1	2	1	1	1	1	1	1	1	2	2	1	1	1	1	0	1	0	1	1	1	1	2	1	1	1	1	1	1	1	1	0	1	1	1	1	1	1	1	1	0	1	1	1	1	1	1	1	2	2	2	1	1	2	1	2	2	1	0	0	2	1	1	0	0	1	1	1	1	1	1	1	1	0	1	0	1	1	1	1	1	1	1	1	2	1	0	2	0	1	0	2	0	0	2	1	1	1	1	1	0	0	0	2	2	1	1	2	2	1	1	1	1	0	2	2	1	0	0	2	0	1	0	1	2	0	1	2	1	0	1	1	1	2	1	0	1	0	0	2	2	1	0	0	2	0	1	1	1	2	1	1	0	0	0	1	1	1	1	1	3468.24	685.333	1975.48	2465.72	3196.99	2909.34	3859.82	4783.94	3489.09	3409.98	2477.02	3170.46	2388.68	2664.89	3859.88	3521.63	3594.78	2621.8	4763.21	3431.4	1358.28	2547.9	3885.15	3176.31	NaN	NaN	3376.52	4110.26	2212.01	1717.45	2473.96	2446.54	2154.89	4600.96	2877.32	1559.32	1434.58	2209.2	2691.34	3064.87	5127.55	4852.72	4848.83	5432.38	2411.43	NaN	2587.89	2665.22	2848.87	2895.35	2232.09	1668.26	2862.85	2825.21	3298.6	2261.92	2242.12	2134.75	3078.33	3145.25	1849.32	1709.56	3794.07	3439.15	8366.64	8772.01	1161	1772.39	3211.54	2773.37	1814.62	1455.29	2198.19	1781.96	3422.95	2956.53	NaN	1522.49	2300.93	1185.55	2622.72	2967.49	1721.38	964.935	2163.97	1207.06	2492.85	2756.66	2275.63	1811.63	1466.64	3004.17	3041.24	2721.36	5872.91	5145.02	2100.18	2011.07	4132.2	3980.79	1983.45	2330.57	2355.07	3343.05	3505.04	3268.08	3734.03	1693.9	1208.36	NaN	1863.71	1903.5	2134.69	2553.69	NaN	3785.98	4082.86	3145.23	2913.06	2569.57	2445.17	1576.31	3102.64	4247.21	2058.9	NaN	222.447	3343.39	2692.31	3929.05	2265.13	3302	2277.88	2985.29	4675.6	3969.15	2138.91	3333.79	4322.95	2851.15	1894.45	2285.95	3695.25	3886.13	613.157	1666.18	NaN	3063.19	NaN	2089.73	5156.13	3044.7	3504.33	3261.3	3214.69	2524.66	3617.35	3400.25	5663.43	2848.58	2928.9	3179.91	NaN	6188.03	1537.58	3792.62	1086.09	1045.55	1493.02	1334.08	335.911	NaN	2884.42	2432.89	2310.23	2182.47	2665.74	3010.9	3399.96	3134.01	2373.3	3039.14	1513.98	2257.11	922.221	1830.9	1918.94	1931.88	4041.45	NaN	NaN	1462.17	4033.18	4871.27	NaN	NaN	1515.64	1223.48	4031.23	1770.91	3201.81	3643.26	3522.93	3532.94	NaN	2219.64	NaN	2808.93	3027.09	2377.84	3854.8	2287.95	1591.31	3194.63	2677.56	3430.26	1574.57	NaN	1731.51	NaN	2772.72	NaN	1228.86	NaN	NaN	782.585	1823.97	2857.23	672.554	2098.94	1094.71	NaN	NaN	NaN	1558.24	1095.21	885.028	1413.86	6899.84	5595.34	2675.38	6357.39	1988.12	1213.36	NaN	1325.44	423.456	825.673	NaN	NaN	1601.15	NaN	3173.46	NaN	3174.13	1311.27	NaN	2753.36	1773.68	6593.64	NaN	2723.37	2723.37	3263.67	415.984	1271.85	NaN	1636.04	NaN	NaN	2232.97	1874.65	2337.88	NaN	NaN	1215.53	NaN	3588.32	2615.39	2615.39	1544.53	911.539	253.956	NaN	NaN	NaN	2682.42	2510.29	1571.96	769.397	2933.1
O00622	CCN1	CCN family member 1	CCN1_HUMAN	0	0	0	0	0	0	0	0	0	0	0	0	0	0	0	1	0	0	0	0	0	0	0	0	0	0	0	0	0	0	1	0	0	0	0	0	0	0	0	0	0	0	0	0	0	0	0	0	0	0	0	0	0	0	0	0	0	0	0	0	0	0	0	0	0	0	0	0	0	0	0	0	0	0	1	0	0	0	1	0	0	0	0	0	0	0	0	1	0	0	0	0	0	0	0	0	0	0	0	0	0	0	0	0	0	0	0	0	0	0	0	0	0	0	0	0	0	0	0	0	0	0	0	1	0	0	1	0	0	1	0	0	0	0	0	1	0	0	0	0	0	0	0	0	0	0	0	0	0	0	0	0	0	0	0	0	0	0	0	0	0	0	0	0	0	0	0	1	0	0	0	1	0	0	0	0	0	0	0	0	0	0	0	0	1	0	0	0	0	0	0	0	0	0	0	0	0	0	0	0	1	0	0	0	0	1	0	0	0	0	0	0	0	0	0	0	0	0	0	0	0	0	1	0	0	1	0	0	0	0	0	0	0	0	1	0	0	0	0	0	0	0	0	0	0	0	0	0	0	0	0	0	0	1	1	0	0	0	0	0	0	0	0	0	0	0	1	0	0	1	0	0	0	0	0	0	0	0	0	0	1	0	0	0	0	0	1	1	1	0	0	NaN	NaN	NaN	NaN	NaN	NaN	NaN	NaN	NaN	NaN	NaN	NaN	NaN	NaN	NaN	646.578	NaN	NaN	NaN	NaN	NaN	NaN	NaN	NaN	NaN	NaN	NaN	NaN	NaN	NaN	680.299	NaN	NaN	NaN	NaN	NaN	NaN	NaN	NaN	NaN	NaN	NaN	NaN	NaN	NaN	NaN	NaN	NaN	NaN	NaN	NaN	NaN	NaN	NaN	NaN	NaN	NaN	NaN	NaN	NaN	NaN	NaN	NaN	NaN	NaN	NaN	NaN	NaN	NaN	NaN	NaN	NaN	NaN	NaN	1188	NaN	NaN	NaN	560.19	NaN	NaN	NaN	NaN	NaN	NaN	NaN	NaN	305.285	NaN	NaN	NaN	NaN	NaN	NaN	NaN	NaN	NaN	NaN	NaN	NaN	NaN	NaN	NaN	NaN	NaN	NaN	NaN	NaN	NaN	NaN	NaN	NaN	NaN	NaN	NaN	NaN	NaN	NaN	NaN	NaN	NaN	NaN	NaN	352.669	NaN	NaN	295.681	NaN	NaN	197.279	NaN	NaN	NaN	NaN	NaN	234.051	NaN	NaN	NaN	NaN	NaN	NaN	NaN	NaN	NaN	NaN	NaN	NaN	NaN	NaN	NaN	NaN	NaN	NaN	NaN	NaN	NaN	NaN	NaN	NaN	NaN	NaN	NaN	NaN	NaN	NaN	NaN	528.604	NaN	NaN	NaN	451.225	NaN	NaN	NaN	NaN	NaN	NaN	NaN	NaN	NaN	NaN	NaN	NaN	325.776	NaN	NaN	NaN	NaN	NaN	NaN	NaN	NaN	NaN	NaN	NaN	NaN	NaN	NaN	NaN	396.739	NaN	NaN	NaN	NaN	698.474	NaN	NaN	NaN	NaN	NaN	NaN	NaN	NaN	NaN	NaN	NaN	NaN	NaN	NaN	NaN	NaN	764.652	NaN	NaN	745.24	NaN	NaN	NaN	NaN	NaN	NaN	NaN	NaN	864.98	NaN	NaN	NaN	NaN	NaN	NaN	NaN	NaN	NaN	NaN	NaN	NaN	NaN	NaN	NaN	NaN	NaN	NaN	652.849	584.829	NaN	NaN	NaN	NaN	NaN	NaN	NaN	NaN	NaN	NaN	NaN	252.93	NaN	NaN	536.469	NaN	NaN	NaN	NaN	NaN	NaN	NaN	NaN	NaN	NaN	616.123	NaN	NaN	NaN	NaN	NaN	658.344	781.667	122.109	NaN	NaN
O00754	MAN2B1	Lysosomal alpha-mannosidase	MA2B1_HUMAN	16	16	13	15	14	11	10	12	13	15	12	10	16	16	11	14	15	14	14	13	10	9	12	13	16	14	12	11	7	10	17	18	10	15	15	15	14	13	12	15	12	14	9	9	17	19	16	14	13	16	13	13	13	12	14	11	10	16	8	6	11	11	15	13	17	13	12	15	5	4	12	15	13	14	16	15	10	12	16	17	13	16	17	18	12	14	5	10	14	16	15	12	6	4	11	10	20	18	12	14	14	14	12	12	12	9	16	14	18	17	11	9	14	14	5	9	12	12	13	17	12	14	12	16	16	12	12	19	14	16	14	12	10	10	13	9	9	7	10	15	15	19	16	16	17	14	14	15	17	16	10	8	8	11	15	15	8	9	6	11	14	12	14	10	15	12	18	17	12	10	17	20	13	14	17	17	17	15	16	17	15	9	17	17	15	16	16	16	16	19	12	13	18	16	14	8	12	14	4	13	13	14	14	17	14	16	15	13	13	13	14	16	17	17	19	14	17	19	15	15	13	11	14	10	13	12	16	12	15	17	12	11	12	13	18	18	15	13	11	12	9	10	11	9	14	18	18	16	4	8	14	13	13	14	12	15	10	12	11	12	8	12	12	9	11	15	17	18	13	14	14	16	17	16	18	14	8	9	16	15	14	16	16	15	12	16	10	11	13	13	12	3976.76	3626.68	3738.51	3438.21	4043.14	3721.9	3599.3	3225.48	3931.81	3356.47	2587.67	3893.06	4793.65	4450.57	4331.01	3003.58	2557.96	2875.29	3497.74	3317.09	2847.51	1592.74	3819.58	3056.26	3768.88	4830.16	2755.21	3185.72	2185.42	1816.09	5365.7	5497.07	5589.4	4568.42	4350.39	3965.26	4044.85	4244.43	3967.64	3687.03	3171.63	2473.01	2577.74	2063.36	5851.48	5057.75	4483.05	5086.11	3009.96	3028.68	2846.42	2811.56	3703.09	3363.81	4103.53	4511.86	2548.5	4719.4	2566.51	2159.13	3529.52	2495.74	4956.32	5305.16	5158.91	4256.6	5505.14	4276.25	2133.43	3444.68	2767.12	2590.01	3826.7	4863.36	3968.76	4524.68	2745.39	2545.27	3382.29	3677.63	4792.46	3241.21	7248.01	6599.57	3753.47	3244.29	2955.68	3081.82	6605.95	6277.8	4817.55	3871.97	2008.83	1915.67	2748.37	2304.54	4495.68	4693	2955.47	3232.81	3756.68	3538.09	3097.95	3043.41	1897.09	2147.36	4470.66	3007.63	5604.65	5626.99	2831.27	1598.34	2727.2	3732.35	1723.35	2159.99	3245.15	3527.66	2570.43	2805.36	3121.6	2521.63	2308.02	2167.46	4626.53	4000.23	2023.24	2841.54	3025.73	3181	3748.38	2083.34	2535.72	2050.74	1910.7	1590.15	2797.89	2442.21	2437.8	3054.03	3871.41	4517.91	4809.89	4893.5	3441.32	3723.76	3048.13	3718.54	4923.95	4245.58	2407.72	2462.29	2044.43	1557.06	3600.08	3023.98	2141.35	1548.29	1929.23	2073.71	2321.33	2288.79	3684.67	3919.36	3956.96	3920.25	5320.69	5060.44	2847.89	2799.54	3757.73	3314.17	3504.46	4062.24	4441.76	3764.93	5204.95	3701.35	4344.91	3950.32	3126.96	2180.82	4416.42	5069.12	3545.32	3098.66	3672.03	4191.27	4943.26	5608.84	2647.43	2234.4	6124.32	6097.6	4908.04	4080.72	3367.22	3340.7	3846.22	4003.01	3115.86	3592.75	4170.15	4197.88	4636.95	2675.23	3618.71	3119.06	3089.71	3386.84	3488.38	3208.58	3402.42	3687.12	3343.85	3513.29	2767.36	4824.68	3976.99	4468.96	4463.05	4125.06	3337.63	3829.46	2570.21	2903.81	4508.4	4233.9	4694.02	5011.42	2959.28	2810.13	3723.76	3644.53	4684.83	5953.91	3906.57	3847.11	2166.19	2874.71	3336.69	2077.39	2523.97	3462.55	5683.2	5782.54	4572.62	4635.46	700.749	1393.77	3614.01	3750.35	3448.84	3041.73	3272.68	3527.9	2307.15	4294.58	3885.38	2322.05	2729.78	3283.16	3283.16	2717.73	2715.2	3144.15	5336.43	5820.56	3838.55	3884.79	4058.69	3316.93	5618.29	4539.15	4168.75	4285.45	2580.54	1926.36	3572.75	3572.75	2622.88	3448.99	3338.65	4130.51	3684.01	4591.44	3107.36	2691.63	3676.68	4039.2	3193.11
O14498	ISLR	Immunoglobulin superfamily containing leucine-rich repeat protein	ISLR_HUMAN	17	18	18	17	16	16	18	17	18	18	16	15	18	17	18	18	18	17	17	18	17	17	18	18	17	17	17	19	16	17	17	17	16	15	17	17	17	18	18	16	14	17	16	17	17	16	18	17	17	16	17	18	17	17	16	17	17	18	18	16	16	17	16	16	18	18	14	17	15	15	17	17	18	17	18	16	16	18	17	17	17	16	17	17	17	18	15	15	17	17	17	17	17	16	18	16	18	17	18	17	16	17	18	18	16	15	17	18	18	17	18	17	18	17	18	17	17	18	16	16	16	15	18	17	14	16	17	17	16	15	15	15	16	15	16	17	15	16	17	15	16	17	16	15	17	17	15	15	16	17	14	15	17	17	17	16	16	18	16	15	16	16	16	14	16	17	16	18	17	15	17	17	16	15	17	16	15	17	16	16	15	15	16	17	17	17	17	17	16	16	17	17	18	16	17	13	16	16	14	16	16	16	17	16	17	17	17	18	18	18	15	16	15	16	16	17	17	17	16	16	16	18	18	17	17	16	17	16	18	16	17	15	17	17	17	17	15	16	17	16	15	17	16	18	16	18	18	17	13	14	17	17	16	17	18	16	17	17	17	16	14	18	18	16	18	17	17	15	16	18	17	17	15	17	15	17	18	15	15	15	17	17	16	19	17	17	17	18	16	16	15	212699	203958	228399	208911	179356	185519	196150	199932	175764	184240	163766	170981	175611	180884	194104	203563	221616	196571	186399	195274	231177	238060	195216	189382	181726	182111	222824	210051	180170	187169	195368	181732	190364	203421	170105	164966	182968	189882	197745	200675	165329	167850	213022	229413	209312	228150	190060	185302	190747	196153	189822	197238	158586	179013	193485	200591	185882	175331	191653	177447	204232	220004	172145	204612	202548	202870	186748	200249	190153	218572	210684	201556	188604	182299	210909	201749	205693	194823	250883	264958	197840	199493	185426	205592	194134	187916	196905	201871	175995	191375	187457	185967	170788	178991	202388	196543	236591	215876	189452	179851	172921	187116	193599	211156	194953	182395	213939	212849	211682	235824	202045	206772	188352	181472	211000	212618	209589	209787	197465	186324	188820	190605	195924	214128	187449	190092	223084	219737	194714	201199	180141	180208	208389	234026	189016	193364	214630	192536	213236	216503	218198	199587	187436	210159	194000	211697	178871	162984	197386	203343	184425	188030	222588	236234	184295	189388	180102	177429	228081	223169	192196	183928	211180	226485	190417	245356	203215	204428	192503	187920	180709	198872	160975	224327	208188	221047	179709	172722	188705	182781	188365	190768	193396	165313	190753	205489	211866	215074	186203	215640	177957	181594	195953	191246	200687	201500	166032	180432	328666	191065	252306	220556	180965	186483	194910	203058	180548	188257	186037	183211	183285	179383	181067	183217	183555	164230	164409	184650	186499	182235	171402	206992	195816	219890	252911	210616	199631	177082	185342	163636	91915.9	90952.2	226698	229785	221891	207115	234774	231572	227980	213926	220374	215460	226067	258787	177289	170514	186180	180556	229085	197442	204804	200464	182354	237786	266269	234210	254816	176803	183108	210876	191851	198654	198654	218925	203229	202528	207164	191028	164322	170157	190193	193210	191606	212222	197842	190602	189519	201910	186781	186781	191576	206989	260655	239255	188473	181351	196558	177342	174680	175836	182478
O14514	ADGRB1	Adhesion G protein-coupled receptor B1	AGRB1_HUMAN	21	21	12	16	11	12	15	16	19	17	10	12	13	19	15	17	16	18	17	15	15	13	18	20	15	11	18	20	11	12	21	18	19	19	17	19	17	18	14	18	17	18	15	17	17	13	18	15	17	13	16	12	15	13	19	14	9	17	11	9	15	12	18	16	19	19	11	11	11	11	14	15	18	17	16	16	11	10	20	21	19	15	16	14	18	19	9	12	10	13	13	9	10	12	17	15	21	18	20	16	19	20	16	15	12	13	22	21	17	18	14	13	17	13	8	13	16	15	13	13	15	13	19	17	12	9	17	18	19	16	16	14	13	13	17	15	14	12	11	16	15	16	15	14	13	11	13	13	11	10	9	11	16	16	19	17	15	14	5	8	14	16	16	11	18	9	16	11	15	13	18	20	12	11	14	13	15	14	16	13	9	14	11	14	17	16	17	19	15	19	16	16	16	15	11	8	14	12	3	13	17	17	18	17	15	17	13	16	15	19	18	15	15	15	16	20	17	17	14	15	15	11	14	13	12	14	14	12	18	16	15	16	16	14	18	18	10	14	15	14	12	12	11	13	19	16	19	19	5	7	16	18	18	17	18	12	14	17	20	10	9	17	17	18	16	16	14	14	18	19	18	18	14	13	14	17	13	17	15	16	18	16	18	19	13	19	12	14	16	13	13	40387.6	39826.4	13083.1	16210.1	11881.4	14587.6	25360.9	23093	27629.9	17730.5	13432	11913.4	15286.4	14119.2	26607.5	21853.8	21650.9	26946.9	23517.6	24152.9	10379.9	11047.3	27066.4	27687.8	20574.4	16472.6	32417.4	35125.8	16387.4	17381.7	27273.2	22433.4	34070.8	39620.5	18729.1	17877.3	16862.4	16245	19318	18988.1	22099	19291.1	28100.5	29836.2	22947.7	25670.3	29215.8	31722	21957.3	22636	12954.8	11478.5	18828.2	17659.7	21217.2	19916.1	10580.7	15051.5	13079.4	13045.4	19974.6	14512	19249	16156.4	25631.4	21132.6	13007.7	13961	12434	11118.9	15880.7	16059.5	20978.4	21576	22114.7	16932	11477.2	12630.4	33344.7	38751	27126.6	23906.1	21180.9	16361.7	24377.5	22579.8	9204.75	11872.2	12761.3	14058.7	22523.6	18194.3	18667.1	15365.4	23304	22160.1	29444.5	30185.5	20952.3	19447.3	16991.2	19948.9	16164.2	14406.1	13712.8	13511	38640.4	39005.5	17495.3	18238.8	12942.4	13798.4	15510.5	16184.9	8674.12	10615	23840.6	20063.2	14705.6	18597.9	17348.3	17401.8	27691.4	28456.5	13920.4	9463.77	27856.5	26807.4	28485.4	25743.9	21563.7	20714.3	17622.4	18323.3	20706.3	22695	11881.6	15040.6	11817.1	24986.7	17101.1	18856	20552.2	18572.5	14297.2	12643.3	19848.1	20624.9	10014.6	11502.8	10351.7	10126.7	15856.8	14343.5	31569.8	24789	11707.2	11546.3	5402.32	8085.12	18275.4	18007.6	15948.8	13752.8	16309.6	10744.9	19619.6	14592.5	17109.4	15921.8	23723.2	34281.9	13649.3	13162.9	14332	17507.5	29988.7	20588.9	23062	19815	12756.4	12354.6	11664.6	13779.2	38670.9	36410.7	35278.3	32832.5	20178.5	26964.1	19023.1	23049.3	23735	22965.9	16022.6	19463.5	21013.3	19301.1	7063.23	16809	32740.4	29615.6	30016.6	33084.4	20173.4	29786.5	18339.7	20002.7	17991	16164.5	18636	18218.3	19192.9	16789	18071.1	29107.7	30708	34193.7	20216.2	19640.9	16993.8	14037.7	15317.9	15996	12258.6	19891	22478.8	18866.7	31241.8	29259.9	22273.4	21636.7	20461	19250.3	24121.7	26698.6	10974.7	15351	17938.3	19131.7	12303.1	10629.5	14175.2	9710.56	45018.8	33117.3	30281.2	34631.1	5333.32	8630.56	21798.1	23396.6	19778.8	20625.2	20677.1	18947.9	16335	28934.5	24579.3	8247.18	10381.8	21607	21607	19235.7	20958.2	23045.1	18414.4	16546.8	24207.4	33385.6	25586.1	26429.9	16393.2	14080.4	20732.1	12520.3	19612.4	17479.9	19665.9	19665.9	23516.1	21377.9	32336.4	35285.8	19518.4	23928.4	16517.6	12513.4	22124.1	21800.7	18861.9
O14522	PTPRT	Receptor-type tyrosine-protein phosphatase T	PTPRT_HUMAN	20	20	7	9	9	3	7	11	18	12	6	5	9	7	13	16	10	17	15	10	6	4	13	14	10	8	17	19	7	12	12	11	16	21	13	10	11	12	9	7	11	12	15	17	12	14	17	15	12	13	9	7	13	9	13	9	7	7	5	5	7	9	9	6	14	12	5	5	2	4	7	7	14	12	14	9	4	6	20	21	17	16	11	4	11	12	3	5	9	8	11	8	5	10	14	17	19	17	14	16	12	14	9	8	8	8	21	21	13	13	5	5	10	9	3	4	14	13	8	7	10	10	17	17	10	8	16	16	16	13	11	12	7	6	15	13	6	5	6	13	11	12	14	9	10	10	12	13	10	6	7	4	9	8	13	14	8	11	3	3	12	10	9	9	10	10	12	11	8	10	14	18	11	7	9	11	15	9	15	11	10	8	3	8	17	18	20	21	12	17	11	16	10	11	8	3	12	12	2	11	12	17	17	18	11	15	10	11	12	12	14	12	12	12	12	15	14	18	13	11	6	8	7	13	8	10	11	11	17	18	14	10	11	11	16	16	5	8	10	12	6	5	11	7	22	17	17	19	3	5	14	12	14	11	12	12	6	11	14	4	4	14	14	9	14	12	10	9	16	19	13	10	12	10	12	10	9	10	11	11	15	14	16	18	10	18	9	8	14	8	11	10085.4	9020.08	2471.5	3376.72	2018.53	1498.1	5151.14	5009.27	5346.97	4789.78	2218.45	3430.04	3381.27	2541.33	6110.87	4946.94	4452.07	5804.06	5431.96	4166.87	2117.16	3103.87	5639.4	4972.79	3200.47	3862.7	6347.35	7974.33	3768.68	3227.43	5915.71	4086.14	7789.94	8183.72	3726.68	3458.85	3769.45	3648.13	3660.41	3457.42	4182.67	4242.88	6038.67	5936.41	3978	3338.7	5166.81	5092.39	5278.22	4942.95	2556.37	2419.16	4397.09	3416.81	3957.96	2738.3	1836.64	2921.57	2263.34	1792.58	3428.75	3447.79	6092.35	3813.14	6000.06	4631.42	2705.56	2160.62	4440.81	1363.56	3266.7	3485.15	5902.09	4393.5	4249.54	2449.04	2592.64	1881.86	8640.71	8095.62	4821.87	4927.58	4895.33	2656.36	4610.66	4270.88	1728.77	1960.08	3790.64	2866.03	3315.75	2980.4	2941.97	3776.97	5523.27	4674.14	7061.85	7448.89	4075.8	4013.31	4055.64	4312.61	4223.3	3508.94	3315.87	2532.33	10197.8	10974.5	4099.87	4138.33	2071.57	2400.07	2850.64	3622.03	3044.25	2007.8	5123.16	4410.9	4128.73	4824.91	4824.32	3702.6	6361.91	5477.6	3025.03	2451.57	7105.67	6603.36	6481.35	7072.5	5714.69	5498.7	3970.63	3681.88	4837.2	5362.07	3889.98	3065.74	2741.64	6030.52	3983.15	4307.59	4923.25	5503.35	4297.07	3873.69	4614.81	6384.08	3183.6	1946.68	3104.5	2565.59	4438.49	3549.33	7846.91	5921.77	3636.65	2367	3559.67	1801.44	5354.94	5101.97	3573.45	4103.66	4406.68	3167.59	4912.25	3566.68	4330.43	3535.27	4876.1	6231.09	3889.59	2866.18	3636.25	4476.67	8491.16	5685.38	6172.65	5577.54	3835.49	4342.44	2313.35	2920.61	7388.55	9200.51	11835.3	10525.9	4468.84	5985.78	4646.14	7365.21	6312.16	5989.8	3515.88	2942.1	4948.25	5786.73	843.053	3439.65	6254.9	9713.88	6952.68	8526.62	4314.18	6376.28	3719.28	2493.73	3675.51	3534.6	3407.9	5247.44	5289.28	3519.16	5279.81	7558.45	5290.64	7413.64	4267.46	4621.54	4034.41	3044.07	2911.34	5104.12	2475.52	4090.83	3986.03	3880.34	8302.56	7472.43	5156.51	5421.69	4432.53	4317.94	5928.66	7592.63	1857.88	3042.95	3418.76	3103.63	2308.79	3379.77	3036.28	2970.58	13041.4	10804.1	7260.01	8436.01	1898.8	2606.11	5811.9	5356.44	4631.41	3653.92	3797.84	3769.61	3838.59	6122.69	5744.54	3025.28	2796	5366.22	5366.22	4845.46	3899.85	3626.81	4657.45	4147.79	6615.31	8375.73	6522.06	5340.11	4956.95	3103.74	3231.61	3636.05	4403.62	5033.68	4219.26	4219.26	5389.82	3498.65	7963.96	8783.6	4137.03	6282.91	3720.83	3657.95	6070.23	4486.36	4612.44
O14525	ASTN1	Astrotactin-1	ASTN1_HUMAN	18	16	8	9	5	3	9	6	16	14	4	5	10	7	13	13	15	14	14	11	6	7	11	13	6	6	17	13	7	8	12	12	16	16	11	13	12	10	6	10	9	10	11	11	11	11	12	11	14	11	9	8	9	8	8	9	6	7	5	2	9	4	9	7	11	9	4	5	5	0	6	6	8	9	10	10	4	3	17	13	16	14	11	3	11	6	0	3	4	6	7	6	6	8	15	10	14	15	10	11	8	14	7	12	9	8	15	15	12	11	7	3	11	9	4	5	12	6	4	7	7	7	13	13	8	0	11	13	11	11	9	11	5	10	10	8	7	0	4	10	7	6	8	7	6	6	7	8	7	4	5	3	7	5	12	10	10	8	2	0	8	7	8	5	6	6	9	6	7	6	9	14	4	6	8	6	10	8	9	11	5	6	0	7	16	14	11	12	9	7	9	9	10	10	5	0	6	8	0	7	11	15	15	16	6	11	7	8	9	7	9	7	10	7	10	12	12	11	8	12	7	6	8	10	5	7	11	9	11	15	8	10	5	8	12	13	4	4	10	13	0	5	7	5	14	11	13	14	4	0	10	8	8	8	8	8	4	10	12	5	2	6	6	7	6	10	5	10	13	14	13	9	7	6	6	8	9	5	8	10	9	7	11	13	7	10	7	3	10	7	8	4596.04	1628.88	1671.74	2145.69	1318.69	786.656	1782.3	1417.17	2019.5	1203.79	502.778	1696.07	1996.91	2105.03	3100.28	2949.73	2557.02	3404.65	3090.67	2924.36	2055.14	1607.11	2943.95	3652.45	3367.4	2059.59	5163.04	5229.24	2591.77	2360.42	4121.15	3466.48	4185.55	4678.16	2508.77	2310.13	2419.97	2822.3	4015.65	1922.52	3119.74	2875.99	3287.87	3852.71	2410.23	3364.99	3080.9	4279.84	2851.83	3086.86	2626.35	1595.82	3029.37	2351.88	2761.43	2507.24	1648.82	2347.22	1759.85	4751.18	2715.58	1356.46	3202.43	2479.81	2050.48	3008.57	1362.89	2614.64	2322.23	NaN	2821.84	1518.03	1946.13	2393.63	2399.65	2291.16	1516.79	4278.75	3241.92	4199.11	3333.45	3319.38	2523.93	818.451	2416.66	3788.85	NaN	1892.96	2545.69	2497.32	1490.64	2741.2	3441.83	2083	3785.78	3214.28	2828.12	2802.11	2668.35	3199.05	2663.09	3116.61	1669.43	1581.03	1923.09	1797.54	4006.12	4325.57	1733.87	2410.94	1062.15	2164.3	2045.83	1625.81	1005.41	805.379	2350.55	2588.1	1922.98	1916.45	1515.75	1710.63	2257.4	1969.69	1013.72	NaN	3381.52	3245.42	2425.49	3463.35	2755	2202.24	2512.66	1722.35	2358.39	2080.61	1510.74	NaN	1535.23	2437.21	1837.92	1846.29	2479.22	2381.81	1172.29	1526.56	3586.19	2318	1963.21	1311.26	1645.17	1666.1	1983.05	1460.08	2765.25	2428.78	1575.42	1272.42	740.185	NaN	1173.95	1297.43	2164.67	2181.05	1817.74	1191.96	2179.14	1564.43	2332.95	1486.45	2464.84	3166.36	2223.34	1775.05	2368.52	2541.84	2531.84	2774.28	2754.44	1776	1670.92	1386.1	NaN	1385.28	4090.09	3733.36	3700.28	3626.58	2507.97	2635.88	1956.29	1887.37	2407.3	2890.63	1269.53	NaN	1543.64	1803.79	NaN	2223.15	3223.59	3428.53	3539.97	4147.54	2790.37	1976.48	2188.39	2816.25	2210.96	2955.77	1892.98	1932.81	2027.92	2315.74	2282.43	3368.45	3388	2493.21	1500.33	2078.13	2234.32	1070.12	1368.78	1914.45	1908.36	2198.74	2219.8	1545.03	3029.96	3221.44	2333.92	2207.83	1698.59	2861.14	2836.33	2538.52	2098.27	1636.45	2605.22	2654.79	NaN	1234.02	717.736	2165.45	3689.23	3125.99	3455.21	3535.99	4108.08	NaN	2287.41	1304.47	1700.41	1063.97	2328.9	2351.76	1887.08	4053.13	3942.33	1024.41	3917.16	2188.25	2188.25	1964.08	2220.25	1960.93	1204.49	1533.28	2625.81	3618.88	2747.24	2274.91	1760.42	3123.97	1905.89	1390.87	3210.36	1733.84	1851.81	1851.81	1697.25	1865.71	3282.03	4666.89	1340.08	2007.1	2127.5	1152.09	2546.41	1712.26	2013.12
O14594	NCAN	Neurocan core protein	NCAN_HUMAN	78	76	67	67	65	65	74	69	77	69	62	60	71	76	77	74	72	73	77	75	67	66	74	75	71	71	77	78	69	71	74	71	71	78	70	70	69	72	70	70	68	74	71	72	76	74	76	78	69	73	68	66	72	68	71	65	60	70	57	63	71	61	71	76	72	72	61	66	54	58	72	69	68	71	76	70	58	63	75	76	71	73	69	72	76	75	63	62	59	62	74	72	72	69	71	68	76	76	73	71	69	69	60	67	57	64	76	78	73	73	68	61	69	70	57	60	71	70	64	69	68	70	77	78	62	56	72	74	68	64	71	73	64	62	72	70	59	58	54	72	69	71	68	62	69	68	70	65	61	58	55	56	66	69	74	72	63	62	45	61	70	70	67	57	69	60	68	62	72	67	70	77	65	64	60	62	70	68	66	67	63	63	65	65	73	78	71	72	68	74	67	70	71	72	61	43	65	70	37	69	80	74	70	73	65	70	69	72	74	73	68	73	68	71	64	77	75	75	68	60	62	57	63	62	60	68	67	66	73	73	70	67	65	68	70	72	55	61	68	71	58	59	58	59	70	71	75	77	38	41	64	69	64	70	65	63	67	70	70	54	50	70	70	66	71	70	66	62	72	77	68	70	70	61	69	66	67	66	61	62	69	69	76	77	64	74	63	55	65	58	61	179506	179273	81500.9	101219	82315.5	81265.1	165531	146887	145856	109238	77110.6	69744.9	108569	126042	199703	169333	141196	164740	140095	131730	75718	72037.1	132627	146163	122571	120707	192708	192861	87009.5	96153.1	145307	114414	195907	222065	126905	127370	124449	121051	94687.8	92715.4	116230	117208	122534	125371	149081	134696	168647	161149	118496	120770	109463	88740.8	109729	90151.8	106042	100135	57587	77210.6	68514.6	75818.1	98408.3	83670.5	194829	159856	152456	137238	73816.9	72829.4	66724.4	61214.4	103794	107139	102217	98037.7	141005	92595.8	56342.7	60333.4	174583	182569	128022	125197	118220	96275.3	115183	97194.8	93455.1	107868	73463.1	77132.5	114649	97276.8	114315	120382	168101	140621	173536	164954	144993	138206	121515	128892	99639.4	96847.2	86545.4	87811.6	244914	273609	134865	139242	81453.1	73137.6	137666	130139	51435.6	71111.5	133067	124036	97869.4	125135	99029	93053	180882	189402	73780.8	66739.3	175084	164918	72517.5	70326.9	143521	150668	82103	80915.3	146318	145922	69392.3	73723.6	56830.4	101666	117323	124491	120555	109358	88331.5	85982.8	116425	131821	78040.1	72563.3	63346.6	66172.3	110652	105689	161523	139096	69690.5	67446.6	44309.7	61779.1	111854	106790	96246.2	92275.7	104313	77319.9	101315	80335.7	102421	99642.5	143622	245130	89451.4	79037.9	78982	91234	144369	113671	113201	104063	99456.3	105680	99057.6	112217	233675	232590	216177	192310	120760	152577	129722	164607	141006	144875	90102.1	85342.5	106502	104716	41015.7	100052	203206	212245	179324	208965	106108	140692	121667	116891	116382	117862	118599	123241	121308	117359	116418	190244	199823	143724	108191	100765	99729.4	68755.1	75658.6	109373	81990.7	107048	111847	112256	183921	163423	107381	113649	106213	101886	161510	158923	65553	87268.1	119331	127255	82429.8	78972.9	81314.8	88787.3	208236	172606	181369	192992	56896.5	57900.7	122966	122096	114861	110172	108196	97692.9	86405.6	139056	134927	63256.4	64388.3	122405	122405	114435	98188.4	102527	84900.9	79775.4	135969	196619	151821	141392	103838	100895	116631	109334	117242	116281	116444	116444	162890	144938	198644	190595	138190	177711	77903	72796.8	118865	103517	115313
O14668	PRRG1	Transmembrane gamma-carboxyglutamic acid protein 1	TMG1_HUMAN	5	4	4	5	2	2	4	4	4	3	4	4	4	5	4	3	4	4	4	4	2	2	4	5	4	4	4	4	4	4	4	3	4	3	5	5	5	6	5	3	5	3	3	4	5	3	4	4	2	4	3	3	3	2	4	4	4	4	3	2	3	2	4	4	4	4	2	2	3	3	4	4	3	2	4	3	2	2	4	5	4	3	5	5	3	2	3	1	4	4	2	3	2	3	4	5	4	4	4	4	5	4	4	5	2	2	4	4	5	5	4	3	4	3	3	2	4	3	3	4	4	2	3	2	4	4	5	5	4	4	5	4	3	4	3	2	3	3	3	5	5	5	4	3	4	5	3	1	6	4	3	3	6	5	5	5	1	3	3	2	4	4	4	4	5	3	5	5	5	5	5	5	4	5	4	5	4	4	5	5	5	5	5	4	5	5	4	5	4	4	4	5	4	5	4	3	5	6	0	5	4	5	5	3	3	4	2	4	4	3	4	5	5	4	5	5	5	5	5	4	4	3	4	4	3	4	3	3	3	2	3	3	4	3	3	2	3	5	4	6	0	0	4	5	3	3	3	4	1	0	5	4	3	4	3	2	2	5	5	2	2	4	4	4	5	5	3	2	5	4	5	5	4	3	3	3	3	4	4	5	3	3	4	3	3	3	3	4	5	3	3	8688.49	3478.43	6755.23	3994.9	1779.6	3598.71	6075.64	7817.17	9018.09	7898.69	8306.44	6926.09	11105.5	10561.1	6069.57	6392.94	5176.58	5871.77	9304.86	8703.16	3298.58	2396.68	5870.82	5979.07	7012.13	5940.25	4886.86	4246.04	7055.83	7232.52	4588.41	3729.74	9844.46	10622.8	6343.94	7435.52	8300.32	6764.78	5288.34	6531.9	4763.63	4884.29	9157.49	9051.71	4304.61	3684.39	8169.75	7397.11	5645.44	4229	2804.24	3654.75	3773.03	3737.83	5327.71	6026.86	7561.74	9691.55	5057.88	4513.46	4161.73	6230.41	4026.04	4581.74	6378.39	6438.4	1941.1	2628.37	7791.08	4596.35	9002.19	11472.6	988.583	793.789	6368.31	5712.66	3616	5256.11	14522.1	12385.2	4732.97	4999.3	10389.1	7061.21	1329.33	1062.38	397.502	712.688	7135.98	6683.33	6076.61	4490.45	5640.29	5477.81	11694.7	8443.78	5873.88	5943.68	9627.36	9754.68	6102.25	8291.13	9544.22	9826.11	953.896	435.378	9783.84	8871.98	9946	9950	4339.46	5405.16	5400.66	5483.55	1051.68	2058.78	8422.62	7916.17	3678.99	4020.41	3765.93	3947.23	1235.58	1016.22	4246.16	4635.27	11530.8	11399.5	5405.73	4945	4486.77	3937.04	4496.74	5249.42	1572.01	1417.64	3678.88	3489.58	4203.49	7105.04	6748.61	6523.43	5114.49	3513.98	6651.03	6790.55	1184.31	1593.13	4902.78	4520.64	2617.19	2060.23	6428.69	6546.75	6706.29	5820.5	406.512	134.906	1086.97	2009.65	3868.58	3736.3	4006.55	3415.04	5531.51	3413.43	7678.53	8537.93	7114.66	8595.68	10470.8	14766.7	4861.17	4598.28	3267.82	4223.77	4305.23	3266.26	5720.5	4966.73	8068.58	5770.35	6166.44	7337.95	11751	9796.14	6104.49	6092.82	2938.69	3815.56	7909.1	7247.41	6443.41	5275.57	6418.69	6696.03	5284.45	4804.57	NaN	4075.57	6203.27	6904.04	2646.96	2895	4139.1	4632.7	4302.84	4175.17	4036.28	4883.09	4701.2	5583.09	3705.43	4197.24	5297.65	8218.23	8858.72	8395.7	5066.12	5168.98	4991.75	2760.13	4403.51	4813.15	2566.23	2280.38	1915.03	4928.19	1718.38	1135.94	977.5	1082.87	4365.64	3236.75	845.062	204.808	3488.59	4953.73	6177.27	6682.26	NaN	NaN	6280.79	6836.43	5200.61	4318.26	5898.67	6580.19	104.109	NaN	5346.52	5740.28	3215.87	4425.16	4066.58	685.609	356.5	7725.22	8208.71	88.4395	290.999	5726.25	5726.25	5909.9	9806.76	9203.52	485.76	526.23	4040.53	4264.61	10110.9	9175.52	5633.37	4604.48	3721.33	3636.64	5445.93	6141.39	4927.42	4927.42	2532.38	1614.87	2238.7	2164.64	1546.68	1690.45	5562.3	5164.66	4890.07	4435.94	3897.98
O14672	ADAM10	Disintegrin and metalloproteinase domain-containing protein 10	ADA10_HUMAN	19	19	19	19	18	15	18	18	21	17	14	14	21	19	18	20	18	20	18	20	17	15	21	22	22	24	24	17	14	18	18	20	23	20	21	20	19	19	23	21	21	17	14	15	21	19	19	21	19	19	18	19	18	19	21	21	21	20	17	18	19	13	21	16	20	22	20	17	12	12	22	24	19	20	16	18	15	18	20	20	21	17	23	24	21	16	18	18	13	18	17	17	13	17	18	13	22	22	19	22	17	20	19	15	17	18	19	17	23	22	22	16	16	17	16	16	18	19	17	20	17	18	21	19	14	15	21	20	18	19	20	18	16	17	17	19	16	16	15	18	18	20	17	15	19	17	14	15	16	14	15	17	17	18	20	18	17	19	13	16	17	19	18	20	18	17	20	16	19	14	20	20	15	19	17	18	18	19	16	17	13	14	17	17	20	21	18	19	18	22	19	17	19	15	17	10	19	18	9	16	20	20	19	17	18	17	19	20	20	20	18	17	16	17	16	19	21	22	18	18	16	18	20	18	13	20	19	15	19	20	14	17	17	22	19	21	16	17	15	16	12	15	18	20	14	17	18	22	11	11	21	19	20	18	20	17	19	18	16	16	12	18	18	16	21	19	19	19	19	23	19	18	16	19	20	19	16	14	16	16	20	21	20	19	16	17	17	16	15	15	14	5622.83	4537.78	6384.82	6693.72	5851.3	5958.13	6501.29	5164.08	6184.3	5758.26	5957.18	6186.43	6083.13	5586.91	6005.16	5092.93	5439.81	5269	7165.34	6748.83	5799.18	5955.28	5184.8	5751.41	5701.11	6975.62	4710.76	6956.02	5756.56	5482.78	6441.78	6565.74	5640.12	5908.54	5334.21	5492.04	6021.95	5855.29	5876.16	6193.76	5802.61	5959.63	5493	5699.33	6866.58	6211.31	5206.23	4740.76	5135.49	5540.2	5175.69	5131.46	5721.56	5766.22	6234.49	6623.14	6256.33	6991.15	5998.33	6044.69	6335.3	5670.46	5924.18	7392.21	5249.74	4951.99	5649	5293.4	4633.83	5610.08	6799.61	6535.29	4462.74	5646.9	5963.35	6250.21	5232.18	5873.74	5872.78	4846.23	5165.83	6078.14	6178.7	7800.56	6237.15	5651.67	6343.99	5519.65	5182.47	6212.51	5737.86	4928.72	5416.15	4996.49	6048.34	5007.96	6430.1	6349.24	6404.82	6158.08	6266.34	5298.28	6176.29	5629.37	4320.02	5274.54	6305.94	5254.26	7360.39	8283.34	7634.13	6988.31	5766.6	5544.57	5060.58	5563.94	5413.68	5802.06	6577.41	7526.91	6887.18	5586.87	6033.27	6478.35	6180.77	5335.05	6696.15	7037.43	6999.71	7202.36	6503.19	6035.94	6535.63	6308.5	5809.15	5015.84	5301.17	6024.05	5217.31	6520.96	7047.14	7222.31	6137.84	4579.31	7121.16	5044.56	5617.54	5772.13	4805.81	4865.1	7280.87	6085.52	6557.62	5328.83	5851.77	5437.06	5271.9	4977.46	6554.57	6126.54	4836.74	4950.72	6845.35	5332.03	5065.25	4705.88	5727.58	5098.94	5189.17	6397.91	7774.22	6406.46	5208.14	4771.07	5488.27	6154.95	5755	5215.7	4373.54	5074.07	6133.16	4582.65	5413.81	5230.09	6996.74	7516.9	5921.69	7882.06	5795.58	6142.02	6081.76	7133.03	5610.47	4586.48	6631.33	3779.71	5983.59	4873.61	5178.81	5211.05	6223.73	6707.7	4970.96	5299.98	5594.29	5332.9	5118.75	5474.1	5308.62	5317.83	5335.75	5182.4	4964.46	4769.51	4711.37	5481.81	5332.11	6360.55	6040.61	5617.96	5918.08	6903.34	6403.33	6245.41	5928.07	6075.96	6345.99	4382.55	5855.25	6483.1	4900.79	4217.63	6332.33	6900.46	5508.19	6175.19	5499.29	5045.26	4967.56	5621.18	4300.83	3759.36	6070.52	7974.42	5819.67	4062.99	5884.68	5755.54	5257.25	5483.17	6173.8	6115.89	4327.87	7472.12	6119.69	5946.49	5727.78	5776.82	6072.13	4787.73	5065.33	4935.62	4935.62	5496.78	7199.37	6307.42	5808.2	5545.21	5910.98	6236.3	4905.47	5723.69	7742.87	6412.93	6466.8	7130.52	5544.61	5034.32	5391.51	5391.51	6657.67	7229.52	5135.09	5460.97	5999.65	5144.48	5922.56	4971.3	4570.96	5664.81	4411.41
O14745	SLC9A3R1	Na(+)/H(+) exchange regulatory cofactor NHE-RF1	NHRF1_HUMAN	2	2	2	2	2	2	2	2	2	2	1	1	2	2	2	2	2	2	2	2	2	2	2	2	2	2	2	2	2	2	2	2	2	2	2	2	2	2	2	2	2	2	0	2	2	2	1	2	2	2	2	1	2	2	1	2	1	2	2	2	1	2	2	0	2	2	2	2	1	0	2	2	2	2	2	2	0	2	2	2	2	2	2	2	2	2	1	2	2	2	2	2	2	2	2	2	2	2	2	2	2	2	2	2	2	2	2	2	2	2	2	2	2	2	2	2	2	2	2	2	2	2	2	2	1	2	2	2	1	2	2	0	2	2	2	2	1	2	2	2	2	2	1	1	2	2	1	1	1	2	0	2	2	2	0	2	2	2	2	2	2	2	2	2	2	2	2	2	2	2	2	2	2	2	2	2	2	2	1	2	2	2	2	2	2	2	2	2	2	2	2	2	1	2	1	2	2	2	1	1	2	2	2	2	2	2	2	2	2	2	2	2	1	2	2	2	2	2	2	2	2	2	2	2	2	2	2	2	0	1	2	2	0	2	2	2	2	2	2	2	2	0	2	2	2	2	2	2	0	0	1	2	2	2	2	2	2	2	2	2	2	2	2	2	2	2	2	2	2	2	2	2	2	2	2	2	2	2	2	2	2	2	2	2	0	2	2	2	2	2	2	4340.2	2327.64	2217.92	1345.27	2150.86	2406.48	2304.77	1719.26	2819.86	2059.67	1856	1924.28	4525.13	3219.59	3617.21	4684.62	3435.43	3385.95	3644.14	3412.3	3939.1	3554.89	1922.41	4074.84	4169.6	4399.97	3356.7	3324.91	3184.33	5083.31	6105.27	5029.06	2766.88	3490.06	3581.22	3974.22	3511.15	3554.04	4024.32	5047.7	3420.63	2315.06	NaN	1893.74	2110.18	4372.15	2663.63	2599.09	1424.35	2380.03	2330.05	2001.3	3319.92	3770.83	2406.1	1438.13	1209.53	2693.94	1998.17	2282.14	6627.16	3677.94	2257.85	NaN	3595.2	5126.78	2037.4	2758.12	2069.62	NaN	3808.26	3032.79	3549.22	2788.4	3959.9	3681.61	NaN	2818.01	2929.41	3757.03	3762.64	3966.37	4265.86	5206.75	2773.59	3287.89	4857.32	2849.97	3447.72	4441.91	3374.74	3154.93	3528.46	1751.48	3457.45	2604.13	3584.52	3395.65	2270.5	2365.34	1793.05	2485.58	2500.7	2884.16	3914.83	2232.75	1989.88	3477.89	4359.37	4324.14	2672.16	3015.98	1666.3	3185.95	745.213	2152.53	2689.05	2472.41	2435.17	2825.45	1883.19	3196.72	2024.83	2397.93	2854.22	2153.82	1773.66	1377.38	1974.32	285.467	747.333	NaN	786.161	1545.5	2553.57	3354.76	1022.08	1254.98	937.765	2215.38	1574.2	1295.65	1056.7	712.434	3321.21	1428.26	1005.3	1928.1	1386.66	1308.67	NaN	1082.48	795.619	532.331	NaN	1894.46	900.626	1905.22	1669.21	562.71	2548.63	2275.87	314.147	1725.59	1362.4	4143.75	1145.59	1756.94	2927.31	2878.75	2959.73	1564.29	1251.55	1073.66	629.371	1865.22	1868.89	2089.82	2635.12	1480.37	1755.78	1670.86	2779.25	1861.28	871.022	1458.47	2147.06	1859.55	1258.11	2597.48	3703.54	731.158	2360.15	1160.77	1566.74	2381.86	2480.89	1634.82	1304.05	2070.65	1746.06	1096.73	1803.43	942.255	1562.78	2588.89	1556.39	2382.44	1618.83	795.015	1161.37	1143.21	1903.74	1088.36	1858.27	1862.08	2173.47	1348.19	1691.73	522.15	1816.44	2396.82	1661.21	1140.42	2167.51	3535.41	2163.46	1780.26	NaN	1875.89	1590.59	2056.75	NaN	450.927	2192.82	739.104	1587.42	1251.06	2120.07	2165.59	1225.26	NaN	1422.13	1201.72	1192.76	1246.99	1867.92	2015.54	NaN	NaN	2858.35	1582.71	1404.51	2015.02	959.317	665.496	1049.53	2054.35	1527.48	936.743	1830.54	1458.86	1458.86	1493.21	1334.19	2131.72	1379.71	1587.9	1244.01	1496.69	1424.95	2588.33	3130.85	1947.24	626.804	1938.64	643.829	1390.02	1681.95	1681.95	2315.87	2241	363.986	532.272	NaN	316.977	520.621	1253.92	1266.19	856.548	1576.42
O14773	TPP1	Tripeptidyl-peptidase 1	TPP1_HUMAN	27	27	27	26	26	25	28	26	28	27	25	26	26	26	27	25	25	26	25	26	25	26	25	27	28	26	26	28	25	25	28	31	26	28	27	27	26	26	28	28	26	25	27	26	27	28	27	28	25	25	26	26	27	26	26	25	25	28	24	23	25	25	24	22	27	26	27	25	23	20	27	26	28	27	27	27	23	25	27	28	28	26	29	30	28	27	24	21	27	26	26	25	22	22	25	25	28	28	24	25	27	27	26	26	24	24	27	28	27	27	25	26	26	25	21	23	26	25	27	26	27	28	26	27	27	26	27	27	26	27	27	27	26	27	27	26	23	27	23	27	25	28	26	26	27	28	26	27	27	27	25	23	24	24	27	26	25	25	22	26	25	25	27	26	27	25	27	28	27	27	28	28	25	25	25	26	27	28	26	26	25	25	26	27	26	27	26	28	27	28	26	26	27	23	28	22	26	27	14	27	25	27	26	26	25	27	25	27	27	26	27	27	27	25	26	26	25	27	27	28	26	24	26	27	26	26	27	24	27	28	25	27	27	27	27	28	25	25	25	25	25	24	28	25	28	27	27	28	18	22	26	27	26	26	25	26	23	25	26	23	22	25	25	25	26	25	27	27	27	26	26	26	27	28	28	28	24	24	26	26	24	27	27	27	28	27	24	25	25	26	24	48614.3	37739.5	24589.5	33256.9	30517.3	31212.4	25672.3	23593.5	31924.8	23928.4	26511.3	30940.8	30762.3	22324.5	32760.3	29379.4	21787.5	26565.9	34445.7	28892.7	20774.1	18065.3	35599.2	34542.9	23084.8	27144	32369.6	37119.2	20136	26501.1	54703	51374.5	37365.9	36331	32601.9	35511.4	28167.6	28437.7	57685.2	44768.9	30997.2	25145.5	24050.1	23994.9	38347.3	34956.4	27324.1	32685.2	23579	25564.9	23258.3	19561.7	33255.8	32457.8	32059.3	30420.4	25937.6	39025.4	23223.5	22253.2	36786.8	27380.3	14290.8	17306.9	38032.7	32257.5	36588.2	26867.4	17960.6	15807.8	23871.1	27372.4	41827.9	47834.1	33892.5	42122.8	27067.2	28476.6	40377	36013	39518.7	35765.2	69037.9	65711.8	45698.6	38877.2	24778.4	20917	40243.1	38990.3	44819.8	33591.6	22357.4	18968.6	23000.5	17875.4	35482.9	41948.9	17002.7	18923.1	47713	47409.8	29908.1	23003.1	16701.8	22364.7	51810.7	41555	43060	40197.9	27207.4	25411.2	26182.5	29279.4	10594.5	15730.7	32779.4	33067.5	28264.8	35791.6	38648.9	30845.8	23345.2	20577.7	34785.8	28013.7	21922.1	26955.1	17661.9	24229.3	23826.6	21211.2	22475.2	22038.7	20348.6	18163.2	23527.9	26559.3	20221.1	23373.1	22773.6	28811.1	36182.9	27697.2	38479.2	29831.2	28319.1	35319.3	41896.2	33769.4	19946.1	17609.9	17727.5	13835.6	39884.3	33017.3	12422.1	10877.1	18002	26806.2	26506.1	22140.5	35448.2	26188	27752.3	18003.2	45690.2	38360.2	34220.3	33993.7	34566.5	23906	34616.9	28300.5	29020.2	23958.2	59817.4	47330.2	30257.5	35059.2	27139	21198.3	38386.5	47233.9	23506.3	26430.4	38896.1	42395.3	30004.7	35862.9	27639.4	28837.3	35506.1	31552.5	48134	46517.4	38309.6	31520.4	16147.8	36561.8	20376.3	25886.1	33354.4	40034.7	29811.5	22759	27335.9	29975.4	29241.1	29562.6	28366.8	30620	30388.1	30650	29573.3	24192.6	19880.9	45785.5	39398.2	36699.8	27874.9	23044.7	23120.1	32799.2	25717.6	18718.2	24272.3	29701.2	34930.3	41830.2	28802.7	26544.1	37729.6	42112.2	18028.4	24343.6	34036.9	34160.4	17757.1	24286.5	25433.5	21507	29306	28335.1	45172.4	45997.9	34035.6	39424.3	18673.8	22682.8	30793.9	36611.9	27328.1	31253.4	27384.3	25779.4	21096	30948.2	25882.8	26166.4	30567.1	24792	24792	19513.5	20287.2	16313.3	37112.6	38344.5	32080.7	29386.8	31997	26627.5	40079.5	36647.6	49110.7	45218.6	19859.8	18762.7	26617.2	26617.2	21405.4	21842.5	27879.9	35324.4	35756.5	40745.4	20420.8	18144.8	28155.9	29812.4	28429.7
O14786	NRP1	Neuropilin-1	NRP1_HUMAN	30	31	28	30	28	27	28	31	30	32	28	25	30	29	31	31	28	30	29	31	28	28	29	31	30	27	31	32	31	30	29	30	28	33	29	29	28	31	29	31	30	30	30	31	30	30	31	29	30	30	31	27	28	29	31	29	28	28	29	27	26	27	30	30	30	28	27	26	23	28	31	31	27	30	31	28	26	27	30	30	30	28	29	32	27	29	24	29	27	26	30	26	30	29	31	31	33	31	31	32	29	28	26	28	27	27	31	30	32	33	29	28	30	27	25	27	29	30	30	31	30	30	33	31	30	27	32	32	29	28	28	30	30	28	31	32	26	28	27	32	31	30	33	28	29	27	26	29	26	24	24	27	28	25	30	30	32	31	26	24	31	27	28	27	29	25	31	28	30	25	33	34	28	27	28	25	30	29	25	28	26	29	29	30	31	31	35	30	30	31	26	34	30	27	25	17	30	29	21	29	32	32	31	30	27	31	29	30	29	29	30	32	31	28	29	32	29	31	25	31	28	26	29	25	25	32	32	26	30	30	29	31	26	28	29	32	27	26	32	32	26	25	28	26	30	28	32	32	25	23	26	29	29	30	31	29	27	29	29	28	27	29	29	27	31	32	31	30	28	32	31	30	29	29	28	28	28	25	28	28	31	31	32	31	25	28	27	27	25	26	28	23010.8	20126.8	17824.7	19802.2	13047.1	11633.4	17496.7	16097	21549.5	19861.9	15176.1	15491.2	16655.1	15918.3	22915.9	19544.6	15346.1	17318.9	20173.1	19442.8	18522.9	16054.4	19020.6	17823.5	14853.3	16903	21128.5	21490.4	16215.6	16357.9	17661.7	15959.5	22669.9	22267.8	15523.9	15248.5	15186.5	16129.3	18966.7	17551.2	20715.5	18870	19360.2	19838.6	19009.3	17418.7	19666.7	20320.3	18982.9	18669.5	22477.4	19474.1	16416.7	15191.9	18705	18294.9	15238.8	16681.9	18026.3	16949.2	14526.2	12805.7	27744.7	23282.8	20973.2	18900.3	14363.9	14022	16701.3	17000.3	20139.7	19291	17471.6	17352.9	17460.6	14163.7	14528.3	14039.2	23283.7	24248.2	17464.8	16502.5	16278.3	14303.8	17021.2	16120.5	15138.8	15673.5	17861.9	15802.9	17254.8	16228.4	19921.5	18907.6	31615.5	24479.8	22976.2	21097.2	23577.2	24034.9	16503.9	17868.8	20566.6	18469.4	15704	17569.3	22905.3	23174.3	18273.2	17717.4	18533.8	16941.2	18034.9	18123.1	15333.3	17396	17018.5	17158.1	16595	19810.8	15926.1	15345.9	23505.1	21467.8	15322	14710.6	17753.8	18106.9	19793.7	21734.9	17533.4	15658.1	19139.2	19321.8	25014.3	23658	18240.3	17873.3	16556.8	19171.2	16458.5	17358.2	17606.3	17602.7	15082.2	13267.8	14424.9	17355.1	14685	13987.2	14176.9	14681.8	15878.3	15935.8	18961.4	19033.6	22767.6	22283.3	16921.1	18658.9	17508.4	15681.2	15871.4	16355.1	18902	19652.8	16088.7	15311.2	16540.1	16122.2	25420.8	26814.4	19580.3	17706	14022.8	14930.6	16627	14698.5	16442	16163	16145.3	15090.1	13959.4	17241.2	25895.8	25140.7	21966	22809.2	16806.3	19368.5	16725.8	19421.4	17506.3	16707.9	13201	11619.6	16813.7	15857.3	20172.6	17621	26091.9	29990.5	15472.2	16976.1	14770.9	16508.2	16938.4	17539.5	18159.5	17973	18368.9	17489.4	17794.1	17220.3	17273.8	20962.9	20320.4	16503.1	14485.7	16276.3	14939.2	18386.7	17656.3	15055.1	12575.8	21638.9	25338.6	17941.3	18732.5	16635.9	17918.6	18051.4	15580.4	17672	25678.1	25361	15458.3	15036.6	19082	21219.7	17422.3	14441.5	17123.4	18468.7	21921.8	21718	20955.1	23460.5	16978.8	18752.1	16496.7	16651.4	17171.3	18393.2	18909.2	20500	17744.2	17376.2	16585.1	17953.2	16540.3	18243.2	18243.2	17268.7	21093.6	22326	17821.4	18950	18690.7	22270	20888.2	19395	22047.8	20068.7	14623.4	14792.6	17482	17942.9	19109	19109	21225.4	22858.6	21103.7	22445.5	13934.7	17043.2	19080.1	18415	15562	17432.6	18588.2
O14791	APOL1	Apolipoprotein L1	APOL1_HUMAN	12	11	13	9	12	11	10	13	11	15	14	11	12	12	9	12	13	14	9	12	12	12	10	12	12	11	12	12	13	15	11	14	11	9	15	14	14	13	12	12	11	11	11	11	12	10	9	9	13	12	13	15	14	10	11	12	15	15	13	13	15	16	11	14	11	13	11	9	14	15	14	13	15	13	12	13	13	10	13	12	13	13	10	9	12	14	12	15	14	14	12	12	13	13	12	11	10	7	13	12	10	11	14	15	13	13	9	10	10	11	12	14	15	12	13	10	15	14	15	14	14	14	14	13	13	14	13	9	10	9	10	12	11	9	13	12	14	15	15	15	13	13	11	12	11	10	14	13	14	14	12	14	12	14	12	14	10	10	14	14	14	12	11	11	14	15	12	10	13	13	9	9	13	13	13	10	12	12	7	9	14	14	13	12	8	11	8	10	13	12	11	8	12	14	11	8	8	9	10	15	12	8	8	9	8	12	12	12	14	15	15	12	13	14	12	10	11	9	9	13	13	5	10	11	10	8	7	13	9	10	12	12	10	10	10	8	11	10	11	8	11	10	12	11	7	9	11	10	10	12	9	8	13	10	10	11	12	10	9	11	11	7	7	7	11	12	16	13	11	13	9	9	10	10	8	9	10	10	13	13	10	8	11	10	13	13	12	10	13	10	13	28427.9	25427.1	48377.1	36388.9	70813.3	73328.1	39551.1	49172.7	23571	58320.3	80440.5	96103.3	25020.1	29135.4	18782.7	25735.2	70915.7	56859.8	26514	29363.2	54596.7	53614.2	49177.1	41381	44774.5	52275.7	41239	43773	67403.7	51013	15656.8	61390.9	35288.8	16732.2	60613.8	61225.9	57404.4	64798.3	30640.6	33467.3	68668.4	66591.4	47314.2	54299.8	25869.3	32033.8	29398.7	27668.1	71101.4	57883.9	41071.2	63776.6	41050	47335.4	45742.3	55066.1	74604.4	50408.3	56517.5	64408.8	58204.1	80598	35736.2	44621.9	21173.1	27047.7	40880.4	43892.3	287448	277822	48098.2	55176.8	38731.6	41998.8	29945.9	59560.7	80230.4	64145.3	29129.9	32054.6	30261.8	34050.7	14338.9	15037.5	30795.7	49221.6	70930.4	58959.5	107959	104769	59744.8	79693.5	122577	118429	57539.1	75829.7	15231.4	12994.4	39339	40316.2	48434.2	55155.2	66294.4	58786.9	96083.1	97458.5	31823.5	46118.5	24334	26855.4	48235.8	61789.6	61434.7	67819.4	75309.8	56110.8	53342.8	56317	90318.4	44796.6	47769.1	52931.9	47746.1	49738.4	60992.1	66297.8	20199.9	26005.2	22284.3	24178	43848.7	49725	44955.6	38657.3	85214.8	78823	111200	96826.4	80970.9	34881.5	48478.8	37107.9	59740.2	71895.8	21009.2	21467.2	66736.3	55905.3	105300	129089	157994	166693	95377.3	99765.7	30560.6	46043.6	37448.6	38250.3	160967	93423.3	37287	46941.4	41735.3	44993.4	71660.9	73587.2	42534.9	54051.3	45035.2	51761.9	26779.3	11654.5	104167	113681	64288.3	50009.3	28686.3	46916.5	35918.4	41478.4	65261.7	72489.4	55606	55010.6	17043.8	22836.9	28144.9	29867	125562	58376.1	31817.7	34950.9	83265.6	74434	60762.5	60336.4	43860.7	48112.2	190617	169836	23815.9	19755.6	38697.7	34143.5	42596.9	31726.5	51875.5	48604.4	52908.9	51559.9	51710.4	48226.9	49769	48856.5	49814.9	28801.7	27292.4	34211.4	45113.4	46549.3	59259.8	27723.5	29710.5	27032.5	33687.4	26708.6	21416.7	49605.1	23174.1	26361.3	51042.3	46708	35143.9	31714.2	20268.8	16240.9	72333.6	55695.4	34642.2	33448.6	56422.9	64488.7	72817.6	49755.9	32624.1	32628.2	22734	20187.6	169205	134784	27717.9	25625.3	45263.7	42045.5	40102.8	63022.5	91497.7	36991.2	41191	114297	82220.7	28996.3	28996.3	36292.3	28286.7	20984.9	59548.1	59770.9	47095.2	27762.1	34600.4	40554.4	35305.1	37179.4	27515.5	28534.2	69215.1	70034.5	60943	60943	28940.7	39331.5	27634.9	20166.5	61571.1	43830.3	83538.5	93980	50394.8	47158.3	49657
O14793	MSTN	Growth/differentiation factor 8	GDF8_HUMAN	15	16	13	14	12	14	10	12	16	15	11	11	16	17	11	10	15	13	17	14	14	12	14	16	14	16	15	14	11	9	16	16	13	15	13	13	13	15	16	15	15	16	12	14	14	13	15	14	15	15	15	14	16	11	14	14	15	14	13	11	13	8	14	14	15	16	14	13	9	11	16	14	16	18	17	15	12	12	15	14	15	15	16	18	15	18	11	14	15	14	17	15	10	12	14	11	17	16	14	16	13	16	13	16	16	15	17	17	14	16	16	15	15	13	10	14	10	12	12	10	11	12	16	17	9	7	12	14	12	12	11	10	11	12	12	8	9	10	9	15	14	14	8	8	12	12	10	13	11	11	8	11	9	10	15	12	13	16	6	7	13	11	11	11	14	13	13	10	12	9	14	12	12	11	14	12	11	13	12	8	10	7	12	13	11	13	13	15	14	15	12	13	11	10	10	5	10	12	4	13	11	9	14	16	10	14	13	14	16	14	15	11	13	14	11	14	15	12	14	11	12	13	13	11	9	12	14	12	13	11	14	14	14	15	14	15	14	13	13	14	14	10	12	13	14	14	16	16	7	8	14	16	15	16	14	11	10	14	16	8	9	15	15	17	14	15	11	13	14	15	17	16	14	12	15	14	12	11	14	14	14	16	17	16	12	12	15	12	14	13	10	16217.1	17400.4	13828.6	17341.6	16742.2	14569.3	9343.13	12664.5	18495.8	13262.8	13353.6	14978.8	20334.2	15923.9	7037.82	7377.06	16499.9	17923	12420.6	11799.9	11580.2	10571.4	16345	13855.4	23111.1	22768.3	16600	15588.1	11250.3	12418.6	20862.6	16758.2	11950.1	13556.2	20319.8	19794.8	19335.3	19411.8	18640.5	18540	15801.2	14787.5	10098.4	9326.15	18877.6	17504.7	14290.8	12945.4	13930.7	13330.6	13778.1	12346.4	9201.4	9735.31	15700	16533.8	15905.6	21461.4	12012	9852.01	12480.9	9762.33	15807.5	15051.8	19163.9	18243.3	20274.6	17183.4	12534.3	11477.3	16950.4	16440.9	20283.1	19240.4	18357.1	16724.6	12369.1	11896.7	16982.7	16942.3	16334.9	14537.7	23652.1	23620.7	17302.5	16752	14040.7	14692.9	11819.3	12152.6	18407.5	16558.6	9634.7	10083.5	9589.22	7333.94	23566.5	22877.5	17009.5	16400.6	19167.6	21128.2	18446	17262.8	12412.3	12923.4	14868.3	14236.1	11141.2	14235.4	17967	16612.7	18072.5	16696.1	10753.3	13452.6	8806.12	9409.15	12623.9	15382.7	11438.9	11987.2	17803.5	17986.2	10486.4	9689.72	13980.8	15638.2	14032.4	13905.2	15488.7	13774.7	12130.6	15984.8	9780.23	10128.2	9833.78	10297.1	9925.69	14992.8	16634.6	19166.2	7808.3	6995.19	13146.4	12248.1	7741.84	11056.3	17056.5	16351.8	10107.7	10680.3	10805.2	10153.8	14427.5	14434.5	15901	14617.2	7721.4	10783.2	12817.5	10546.7	10549	10229.8	16234.1	9998.09	15328.4	12741.7	12925.9	12091.7	22179.3	18055.8	15269.5	14280.8	14663.5	17536.6	14113.6	11038.5	12484.4	11052.3	9359.83	8253.19	16911.9	16983.3	13505.9	12108.2	18321	17489.4	12581.6	15460.4	12141.5	12303.6	8419.57	10645.4	15178.2	12460.7	11919.5	10969.4	2074.17	10773.6	8153.52	11310.9	19956.6	22234.3	12839.8	13729.3	15726.6	12592.8	13266	13005.3	12725.3	11477.4	13063.3	12926.7	14513.2	15051.6	14301.8	16376.7	14612.8	16889.4	13614.7	14743.4	14601.4	13066.5	11075.5	13361.2	14544.9	15671	12192.2	14787.9	14464.6	14143.3	21233	19776.8	14544.2	15188.8	14333.8	17471.8	15996.4	19481.2	13040.7	14847.6	15541.8	15945.7	16754	14983.4	18750.4	19070.1	9768.41	12541.4	15929.3	17206.1	14380.9	13541.2	15027.6	8672.92	10167.3	16791.5	16418.7	12660.3	13681.9	19561	19561	18164.3	14731.1	16637.8	14386.1	12703.8	19302.2	16645.2	15024.8	15278.8	16546.5	14241.7	18300.7	17580.6	15824.3	13538.7	14720.5	14720.5	18385.3	14030.2	15228.4	15934.3	10734.8	12903	14093.7	12835.1	14081	11781.9	12999
O14917	PCDH17	Protocadherin-17	PCD17_HUMAN	30	30	23	26	24	23	28	25	30	25	27	23	27	25	30	29	27	26	27	25	23	23	28	29	27	25	30	28	22	23	30	28	28	31	29	25	23	29	28	27	27	28	28	24	30	25	31	28	26	24	24	24	27	25	26	26	25	27	20	21	28	23	22	23	27	30	24	24	20	19	25	24	27	27	27	26	17	24	32	30	30	27	30	27	28	26	21	20	24	22	25	25	22	26	23	23	31	31	29	28	27	26	29	27	22	23	30	31	30	31	22	25	25	26	17	25	29	26	23	23	24	23	32	28	22	16	26	27	33	29	27	22	25	24	26	27	18	20	17	28	28	26	24	23	26	24	26	24	23	22	19	15	22	22	30	27	27	24	15	15	27	25	25	22	23	21	27	25	22	24	25	30	23	24	24	23	27	28	25	26	24	20	23	24	27	29	31	30	29	30	24	27	25	25	25	16	25	27	5	21	26	27	27	28	27	28	26	27	29	25	27	26	24	24	24	28	28	29	23	27	23	19	19	27	23	21	24	23	28	27	26	27	24	24	28	27	22	26	24	28	20	18	21	23	27	28	29	27	9	13	26	27	27	25	25	23	22	29	27	17	16	27	27	23	24	27	26	25	27	28	28	27	25	24	27	26	25	25	28	27	26	27	28	30	28	26	21	20	26	23	25	21046.9	19824.6	8434.41	9679.06	8552.18	8896.24	11226.7	10134.7	15079.8	11851.6	9668.95	9164.7	10339.8	9638.26	12337.7	11775.9	11030.5	13190.7	12667.7	12717.6	8723.11	7796.39	14734.6	15075	11567.9	11983.1	15286.9	15549	6634.8	8768.06	17479.9	14655.9	13607	13915.3	13166.9	13570.3	12242	11998.6	12951.6	12379.9	11855.2	11766.3	13231.1	13630.2	13139.3	13186.9	15866.4	15464.8	8974.27	9804.7	8037.82	7966.5	10384.6	9561.34	12824	11614.9	8301.32	11826.6	7228.56	7354.46	11748.3	9158.53	10465.7	9292.71	16727.4	14441.9	9298.58	9637.46	7974.72	7330.42	8772.13	9316.38	14957.8	13598.9	12313.4	11117.9	8012.51	7956.26	19152.1	20444.2	15462.6	15154.9	17792.3	12436.6	16221	13124.3	6496.61	7132.4	9560.38	9949.78	11735.3	10277.9	9251.3	9052.01	10359	8246.26	14168.3	14024.6	10995.5	11495.9	11651.5	12649.3	9760.63	9430.96	7616.21	8077.12	20583.6	19776.5	14547.9	14527.7	8887.63	6826.44	8723.02	10289.4	4583.88	6179.02	12347.7	10890.9	8052.32	9101.25	6894.09	6653.16	11046	12210.1	7067.67	5713.7	10635.8	11542.2	11184.9	10970.5	9704.93	9106.34	7257.35	6944.65	8235.58	9833.12	8739.53	8931.33	8063.16	14074.2	9677.74	8741.33	9431.67	8948.93	10310.1	9830.8	12836.6	12667.6	8844.92	7002.19	8058.75	8116.74	7335.86	9342.49	13610.1	11029.5	8267.39	8292.19	2855.18	5773.62	9426.99	7781.08	7672.36	6644.64	9384.5	6735.2	13320.7	11393	8892.06	8317.03	9582	10227.6	7710.41	7602.51	8052.91	8637.82	16382	11921.7	13382.9	12726.7	7448.79	7158.06	8535.19	10206.9	12130.1	14001.7	18899.7	18448	12062.1	15097.3	8803.06	10548.3	10518.7	10766.4	9744.28	7876.52	10311.8	11891.8	3233.96	7991.62	11596	12302.1	14488.2	15834	13889.2	13090.8	11250.4	11199.7	10922.6	11975.5	11258	11648.8	11095.5	11857.6	11208.5	14532.9	15030	12830.7	7295.06	12094.6	11115.7	5288.78	6402.17	10165.6	7174.57	8795.38	10188.8	10866.1	15359.6	14703.4	11032.4	12035.6	9601.25	9476.55	11623.2	12311.7	8266.52	11932.1	8719.98	8973.2	7189.42	7756.05	6317.63	6173.46	20351.9	18474.3	13525.8	11811	3709.92	5897.49	12872.6	12749.2	12330.8	8680.47	8989.17	9025.16	8947.11	17395.1	16083	7589.85	6959.87	11575.1	11575.1	12389.6	9348.05	10460.6	15861.7	14492.3	12585.5	13565.8	12150.6	11972	11416.4	10788.5	13008.8	11131.5	10463.2	10860.7	11700.8	11700.8	8302.05	9111.11	17431.4	18176.3	10906.2	12980.4	8234.22	7994.96	11003.9	12262.2	11907.8
O14960	LECT2	Leukocyte cell-derived chemotaxin-2	LECT2_HUMAN	3	3	2	2	2	3	3	2	2	2	3	3	3	3	2	3	2	1	3	3	2	2	3	2	3	3	2	3	2	3	3	3	3	3	2	3	3	2	3	3	3	3	3	2	3	3	3	3	2	2	3	3	3	3	2	2	3	3	2	2	3	2	3	2	3	3	3	3	2	2	3	3	3	3	3	3	3	3	3	3	2	2	3	3	3	3	3	3	3	3	3	3	3	2	2	2	3	3	2	3	3	2	3	3	3	3	2	3	3	3	3	2	3	3	2	2	3	3	3	3	3	2	3	3	3	3	1	3	2	3	3	3	3	2	2	3	3	3	2	0	3	3	3	3	3	3	3	3	3	2	3	2	2	2	3	3	2	3	2	3	3	2	3	3	3	3	3	3	3	3	3	3	3	3	3	3	3	3	2	3	3	3	2	3	3	3	2	3	2	3	3	3	3	3	3	2	3	3	2	3	3	3	2	3	3	3	3	3	3	3	3	3	3	3	3	3	2	3	3	3	3	3	3	3	3	3	3	3	2	3	3	3	3	3	3	3	3	3	3	3	3	2	3	3	2	3	3	3	3	3	2	3	3	3	3	3	3	3	3	2	3	3	3	2	3	3	3	3	3	3	3	3	3	3	3	3	3	3	2	2	3	3	2	2	3	3	2	2	2	2	3	3929.23	1674.83	2305.3	1945.41	2617.66	4101.96	2820.18	2963.08	1952.85	954.712	2592.8	3091.27	3312.51	1597.18	3134.08	1065.97	1558.17	1159.75	3297.88	2464.63	1542.09	855.496	2961.05	3164.95	2281.26	3136.07	1650.14	2355.47	4871.1	4858.35	2725.58	3757.72	1491.93	823.488	4576.38	3312.94	1924.62	2338.17	3689.06	1894.55	3233.15	3552.71	2813.58	2868.12	3584.63	2055.47	2494.92	3511.55	958.896	831	3427.66	2855.72	5709.13	4830.65	2730.74	3219.57	5244.62	6715.14	1095.34	992.266	7490.81	4813.4	3002.97	3533.55	3812.89	2982.44	4972.23	3578.54	2760.79	2411.27	6591.35	7724.43	3469.48	6578.32	4168.27	9504.6	6604.59	4517.91	4684.89	3551.21	1783.32	838.429	3614.43	1831.67	3517.76	3082.74	5871.04	4368.96	5529.39	4226.08	4549.93	3149.48	4123.76	4471.88	2655.33	1172.59	1400.25	2714.37	1447	2199.48	2318.27	1639.98	5067.49	3794.41	3089.95	5180.44	3753.88	1110.11	3897.5	2374.99	3052.93	2200.46	2095.14	2894.62	1982.24	2196.4	4470.88	4246.68	4796.96	6183.7	1931.38	1457	1599.63	1412.29	4996.62	3589.63	1272.37	1842.07	764.194	1198.29	7179.45	4374.8	3632.09	2436.18	2512.84	1538.42	4641.38	4462.6	559.647	NaN	4259.12	4722.76	3333.89	2836.09	4168.5	3258.8	3333.84	4201.86	2459.59	2200.57	5016.96	4275.05	2283.5	2448.19	3402.44	2332.28	1129.95	2041.84	2826.74	4802.94	3705.31	2447.86	6842.13	7119.88	3128.31	7730.08	3418.53	1821.53	4351.89	5558.93	3482.19	719.806	6127.8	3677.24	4258	2911.32	3624.54	2163.07	1731.82	2232.34	5720.97	3653.32	1746.89	1851.52	1912.61	2586.39	939.24	2708.28	741.738	1010.01	3009.53	3044.11	4821.11	3756.22	1410.33	830.306	3106.85	2370.75	2888.28	2003.38	2907.85	3778.45	659.823	886.451	4302.74	2068.35	1619.27	2816.75	2066.89	2701.12	2616.08	1708.84	2115.74	2286.68	2316.55	1866.42	928.092	4870.91	2380.5	2472.71	1387.94	2368.43	5059.27	3223.04	2548.86	1355.27	2086.58	2249.66	907.297	1597.8	1622.99	1391.38	2687.08	2737.38	1360.44	1737.57	2638.46	2119.9	1238.86	1707.58	1531.01	972.452	4220.1	2919.38	613.66	1030.92	1614.95	2225.17	2990.64	6484.08	1218.67	2764.08	2308.38	6929.61	5204.65	3763.22	3498.8	2020.66	1176.71	1941.76	3195.41	2176.48	2176.48	941.868	785.618	597.599	1435.21	1846.27	1909.73	688.026	1905.65	1326.11	1941.46	1603.42	6143.18	4988.83	2475.42	1523.2	2142.95	2142.95	2814.24	1628.04	981.878	1485.87	2211.62	3447.92	490.243	753.083	283.238	507.705	2263.39
O15031	PLXNB2	Plexin-B2	PLXB2_HUMAN	45	48	47	46	44	44	44	44	45	45	43	40	48	47	45	46	45	47	44	44	42	41	46	47	42	42	46	46	44	45	46	47	43	44	47	45	47	46	46	47	47	49	44	44	47	46	46	48	45	45	48	46	42	41	44	47	42	45	43	44	40	41	44	45	43	45	41	43	37	39	47	47	43	44	46	47	42	41	47	44	46	44	48	47	48	45	41	42	39	44	48	46	39	38	42	41	49	48	45	44	46	47	41	42	43	42	45	47	42	43	40	42	44	46	43	43	46	46	41	43	44	47	43	46	40	41	43	42	42	44	43	42	44	43	42	44	41	41	42	46	47	46	46	42	43	41	43	44	42	42	41	41	45	43	43	41	44	42	39	40	45	40	41	41	43	45	47	43	40	41	46	47	42	45	44	42	44	45	45	45	41	40	46	45	45	45	46	45	46	47	43	45	41	41	41	35	40	43	27	42	46	44	45	46	45	43	44	45	47	45	45	43	44	45	44	45	45	46	45	48	46	42	41	42	43	45	45	42	44	44	46	45	47	45	44	45	43	44	47	48	44	42	45	42	45	44	46	46	35	37	47	46	44	46	44	42	41	45	44	36	39	43	43	46	44	45	42	46	44	46	43	41	43	44	47	47	44	43	43	44	44	42	46	46	43	45	40	39	44	41	44	78736.1	75735.1	68578	75764.3	63817.1	68258.2	54694.6	48545.4	66310	53066.6	60698.6	55018.8	82331.1	72790.1	45922	44748.5	52281.9	59422.1	74200.5	70193.8	69428	63736.1	78580.6	81188.6	76798.7	72090.9	63495.5	65909	48065.5	51824.4	89765.4	77478.5	72828	77770	65786	66246.6	66242.4	65439.8	68914	65409.8	62739.6	64316.4	57395.9	60377.1	68138.8	60534.3	57127.3	59692.2	52746.4	59403	60871.9	54903.7	61344.1	62235.1	71497.7	67172.4	57813.2	64086.4	58110.8	66319.7	52476.8	51492.7	55451.2	59816.8	60781.6	55539.7	67700.6	64215.8	43149.2	45347.4	55420.9	54813.2	58888.9	65170.5	70349.6	69674	50794.4	56723.6	64649.3	59072.4	74969.4	73021.5	74696.3	94419.3	65509.3	60078	48728.4	49114.8	51217.5	52643.6	68000.8	60163.1	48777.4	48128.9	43198.8	36899.1	68470.7	71972.6	66245.2	63764	67621	65840.6	52790.8	53786.9	58665.5	56981.3	64700.1	59986.3	79101.2	78313.2	67076.9	64053.8	52708.1	54194.7	40496.2	47976.9	55317.5	54470.5	45527.6	56305.5	51079.4	49422.1	58176.8	59683	52524.5	46699.2	60307	64733.1	61089.4	63061.8	57175.7	65422.9	51318.5	53103.3	51107.4	52987.5	50731.3	51761.3	58614.8	68695.6	73158.5	76177.6	54309.6	50966.6	80650.6	76454.1	59126.4	61604.7	50478.1	44543.9	50846	49794.1	54043	51220.6	71254.6	62362	50497.7	48322.6	43116.3	46058.5	42446.8	36960.9	56366.3	51493.1	57005.8	41982.8	69350.6	64099.6	66919.7	64435	70981.4	57962.7	58020.9	52560.7	55112.6	58045.9	71012	67470.6	54878.8	52854.5	56361.6	54989.8	64426.8	67203.8	57016.9	58990.1	83657.1	80913.7	56388.5	69885.6	50573.7	50225.2	47499.1	48799.4	59491.4	61167.8	65508.9	63457.2	42673.4	57223.1	49280.1	50666.9	58816.5	62498.5	54846.3	49762	59543.9	58938.4	57179.5	57641.1	57586.1	57048.8	58867.6	56417.2	57383.9	62200.3	61886.8	85892.7	71606.6	81863.7	76707.4	49804.5	51741.6	56785.7	57642	54957	55580	54354.7	69798.4	76033.7	70579.5	70824.8	68473.6	66957.5	53539.6	56200.3	56416.4	61776.2	53665.2	57737.9	59715.2	60165.9	48416.1	61422.2	81557	77354.9	61332.8	62653.5	51645.8	49297.4	69267.8	64645.8	55674.4	64813.8	65990.5	51810.3	51390.5	71203.6	65482.3	42734	46286	62924.1	62924.1	65549.8	67891.8	62416.5	72799.6	66138	77909.9	72076.5	59412.6	56202.4	67504.5	65925	92775.7	90020.5	52483.9	52909	58088.7	58088.7	67954.2	68294.3	77953.5	84830.8	67157.7	68072.9	52116.7	45459.6	56228.5	53972.1	58738.7
O15041	SEMA3E	Semaphorin-3E	SEM3E_HUMAN	4	3	2	1	2	2	1	1	3	2	0	1	1	0	2	1	2	2	1	3	0	0	1	3	1	1	1	2	1	1	3	2	2	3	2	2	3	2	2	2	2	0	1	1	2	2	2	2	1	0	1	0	2	1	2	2	0	2	0	0	2	2	0	0	2	2	2	2	0	0	0	1	2	2	2	3	0	4	5	5	3	2	3	2	2	1	0	0	1	1	1	2	1	0	2	0	4	5	1	3	1	1	1	1	2	0	2	3	3	3	0	0	0	2	0	0	1	1	0	0	1	0	3	3	1	0	0	3	0	3	1	0	0	0	0	0	0	0	1	0	2	3	3	2	2	1	2	3	1	1	1	1	1	0	4	3	0	0	0	0	3	0	0	0	0	0	3	2	2	3	3	0	2	2	0	0	4	4	3	3	1	0	1	4	2	3	4	4	3	5	0	2	3	3	3	1	4	3	0	2	0	3	2	4	1	3	3	1	2	2	2	2	2	3	2	4	0	4	3	3	3	0	0	2	0	0	0	3	4	3	3	0	2	1	1	2	1	3	3	0	0	0	1	0	4	4	4	3	0	0	4	3	3	3	2	3	0	3	3	1	1	2	2	0	0	0	3	3	5	3	4	1	2	2	2	2	1	0	4	3	1	0	3	2	4	3	0	0	2	0	4	3903.04	2086.22	366.031	739.087	431.671	184.482	267.32	737.765	1228.86	427.075	NaN	379.068	839.63	NaN	983.021	1081.57	604.076	952.795	1388.46	953.52	NaN	NaN	1526.21	872.572	218.353	852.005	1416.11	1633.73	364.53	728.576	1674.53	1799.37	560.956	1360.23	1521.17	1409.42	962.322	218.465	56.0093	842.092	815.888	NaN	709.082	659.402	1271.21	1181.61	627.572	546.073	442.474	NaN	141.533	NaN	876.718	559.775	659.715	958.683	NaN	117.953	NaN	NaN	1329.12	257.802	NaN	NaN	1612.83	1230.16	167.899	547.281	NaN	NaN	NaN	758.526	1147.86	516.611	1284.28	1641.74	NaN	790.34	969.121	1785.82	1893.7	1378.44	3146.4	824.969	802.699	330.88	NaN	NaN	1463.4	571.508	908.356	534.678	60.2559	NaN	546.58	NaN	1393.84	1967.19	321.856	542.067	1615.88	1366.75	123.379	610.358	315.244	NaN	3619.19	3025.22	1828.78	1746.63	NaN	NaN	NaN	300.691	NaN	NaN	417.964	925.24	NaN	NaN	732.42	NaN	823.425	517.186	707.953	NaN	NaN	514.672	NaN	854.234	137.531	NaN	NaN	NaN	NaN	NaN	NaN	NaN	312.931	NaN	1011.42	1044.11	1773.16	1523.15	609.544	322.925	929.781	1362.44	376.183	265.305	417.701	468.401	955.073	NaN	1592.66	961.401	NaN	NaN	NaN	NaN	430.756	NaN	NaN	NaN	NaN	NaN	1919.04	1691.38	553.496	390.808	782.916	NaN	1165.62	727.239	NaN	NaN	3291.01	1533.31	1279.16	1557.54	485.15	NaN	1004.78	926.621	777.967	1087.08	2574.91	2988.61	970.407	1545.41	NaN	619.424	2768.47	1618.04	814.487	1378.48	1821.19	1422.38	NaN	659.321	NaN	726.494	1895.91	1629.06	1201.76	810.347	497.589	551.339	979.892	1230.84	1166.36	1143.76	860.514	1070.14	1907.52	789.984	NaN	1649.04	985.578	1306.95	709.115	NaN	NaN	567.051	NaN	NaN	NaN	1494.47	742.934	1531.09	610.797	NaN	1091.1	970.133	712.733	1708.99	931.147	916.592	431.576	NaN	NaN	NaN	807.121	NaN	3000.37	3069.17	1288.74	1847.56	NaN	NaN	1339.28	1112.77	1317.14	642.812	104.552	744.754	NaN	1077.34	1543.74	1310.61	912.169	687.488	687.488	NaN	NaN	NaN	1826.54	2183.65	973.523	839.97	1185.45	1096.33	563.087	214.883	481.967	823.231	931.425	NaN	741.052	741.052	1242.25	NaN	622.023	926.246	693.394	1403.18	NaN	NaN	853.288	NaN	1021.77
O15072	ADAMTS3	A disintegrin and metalloproteinase with thrombospondin motifs 3	ATS3_HUMAN	4	3	1	0	0	0	3	2	4	3	0	0	0	0	3	4	1	3	3	3	0	0	3	3	2	1	3	3	2	2	1	0	5	3	2	2	0	1	2	2	2	2	2	3	1	2	2	2	2	2	0	2	0	0	0	2	0	3	1	0	2	0	2	0	2	1	0	0	0	0	2	2	0	0	3	3	0	0	4	4	2	2	0	0	0	0	0	0	0	0	3	0	1	0	3	3	3	3	2	3	0	3	3	3	0	0	4	2	0	0	0	0	2	2	0	0	3	1	2	4	4	3	3	3	1	2	5	4	4	3	1	1	2	1	5	5	0	1	0	3	2	3	3	3	0	0	1	3	3	3	1	1	2	2	3	2	3	4	1	1	4	3	0	1	3	1	2	0	2	2	4	5	1	2	1	0	3	2	3	0	3	3	0	2	5	4	3	4	2	4	0	0	2	2	0	0	1	3	0	2	4	4	4	4	3	2	2	2	1	0	1	2	3	3	0	5	3	2	1	0	0	0	2	0	0	1	1	2	3	2	2	1	1	0	4	4	0	0	2	3	0	0	0	1	4	3	2	3	0	0	3	0	0	1	0	0	0	4	3	0	0	0	0	3	3	5	0	0	4	5	2	1	1	0	0	0	1	1	2	2	4	0	4	3	1	0	0	3	4	3	0	10530.4	5222.7	909.953	NaN	NaN	NaN	2394.37	1903.61	2419.61	1651.55	NaN	NaN	NaN	NaN	5601.71	4202.69	1199.45	1586.48	2399.03	3574.28	NaN	NaN	2241.11	3265.02	1321.49	3329.87	3741.41	5175.15	874.682	778.58	4405.79	NaN	2706.7	2052.1	460.786	1008.41	NaN	1724.54	3226.02	1793.26	1662.87	1269.65	765.491	1017.2	3588.02	1113.42	1718.15	2308.55	961.238	1949.81	NaN	920.31	NaN	NaN	NaN	4634.77	NaN	1383.46	2226.19	NaN	881.372	NaN	812.21	NaN	312.569	971.577	NaN	NaN	NaN	NaN	506.308	2633.3	NaN	NaN	4474.94	3175.12	NaN	NaN	1489.43	3105.89	1690.36	1547.8	NaN	NaN	NaN	NaN	NaN	NaN	NaN	NaN	1584.1	NaN	1311.35	NaN	5397.54	3146.2	3903.73	4912.79	4355.75	5152.04	NaN	2928.29	2070.27	2743.75	NaN	NaN	4143.99	5672.94	NaN	NaN	NaN	NaN	1892.26	2175.37	NaN	NaN	1327.59	3611.84	2608.19	3604.54	2773.13	3641.59	3682.04	4909	2267.02	2538.56	4070.96	3465.76	4003.24	3748.2	4973.87	2077.04	2333.37	2782.09	3810.44	3437.71	NaN	19824.4	NaN	5251.03	1982.21	1865.39	3063.25	4277.39	NaN	NaN	1704.11	3606.53	2380.48	2904.18	2748.92	3503.19	3730.99	3248.22	4259.43	1645.21	4296.69	3020.95	740.184	1103	2032.84	2679.54	NaN	1208.4	1268.58	3094.35	2764.83	NaN	5016.89	3972.92	2579.69	3308.96	2481.59	4135.5	1861.62	NaN	1231.18	771.547	2713.48	NaN	2963.26	2995.74	NaN	3206.83	3605.81	3227.28	2383.95	2635.06	2511.63	2789.2	NaN	NaN	3364.91	2599.81	NaN	NaN	6022.41	2876.83	NaN	3859.07	7310.17	3806.78	2120.15	3774.02	3187.98	3031.74	4478.97	3053	3786.49	NaN	1798.34	4669.83	2992.55	2813.17	NaN	6556.34	4406.42	8985.51	998.186	NaN	NaN	NaN	2493.18	NaN	NaN	1524.57	2914.89	1272.42	1651.75	2896.1	2433.03	2507.42	3277.57	NaN	2062.69	1783.93	NaN	NaN	2685.47	3364.96	NaN	NaN	NaN	666.889	2678.68	1614.99	1991.73	2144.65	NaN	NaN	2265.98	NaN	NaN	2761.59	NaN	NaN	NaN	2135.52	2156.7	NaN	NaN	NaN	NaN	1450.9	3448.76	2354.33	NaN	NaN	1943.29	2735.92	3401.28	2580.61	3457.26	NaN	NaN	NaN	1709.29	1240.95	1733.02	1733.02	2231.91	NaN	2258.99	1858.07	529.292	NaN	NaN	1074.31	1552.45	2264.56	NaN
O15118	NPC1	NPC intracellular cholesterol transporter 1	NPC1_HUMAN	1	1	1	0	0	0	0	0	1	1	0	1	0	0	0	0	0	0	0	0	0	0	0	1	0	1	0	0	0	0	1	0	0	0	1	1	1	0	0	0	1	1	1	1	1	1	0	0	0	1	1	0	1	0	0	0	1	0	1	0	0	0	0	0	1	1	0	0	0	0	0	1	1	0	0	1	1	0	1	1	1	1	0	0	1	1	0	0	0	0	0	0	0	0	1	0	1	1	1	1	1	1	1	1	0	0	1	1	1	1	1	1	1	1	0	0	1	0	1	1	1	1	1	1	1	0	1	1	1	1	1	0	0	1	1	1	1	1	0	0	1	1	1	1	1	1	0	1	0	0	0	0	1	1	1	1	1	0	0	0	2	1	0	1	1	0	1	1	1	1	1	1	1	1	1	1	1	1	1	1	0	0	1	0	1	1	1	1	1	1	1	1	0	0	1	0	1	1	0	0	1	1	1	1	0	1	0	0	1	0	1	1	1	1	1	0	0	0	0	0	1	0	1	1	1	1	1	1	1	1	1	0	0	0	1	1	1	1	1	1	0	0	1	1	1	1	1	1	0	0	1	1	1	1	2	1	0	1	1	0	0	0	0	1	1	2	1	1	1	1	1	1	2	1	1	1	0	1	1	1	1	0	1	1	1	1	1	1	1	0	1	1999.66	296.709	602.347	NaN	NaN	NaN	NaN	NaN	1580.5	558.881	NaN	576.635	NaN	NaN	NaN	NaN	NaN	NaN	NaN	NaN	NaN	NaN	NaN	3156.1	NaN	855.91	NaN	NaN	NaN	NaN	1323.6	NaN	NaN	NaN	840.884	956.124	1187.18	NaN	NaN	NaN	2298.48	2919.59	3764.72	3494.4	1191.62	1117.45	NaN	NaN	NaN	2858.6	352.282	NaN	657.655	NaN	NaN	NaN	1204.2	NaN	232.531	NaN	NaN	NaN	NaN	NaN	2472.31	1679.68	NaN	NaN	NaN	NaN	NaN	1001.57	1536.01	NaN	NaN	1166.96	1927.14	NaN	1332.45	2358.36	2671.19	2751.34	NaN	NaN	6611.35	3945.99	NaN	NaN	NaN	NaN	NaN	NaN	NaN	NaN	580.473	NaN	1852.22	2245.1	1182.43	429.675	2658.49	1019.07	789.508	1394.03	NaN	NaN	1974.87	1510.53	3679.56	3855.17	1215.76	671.327	1294.88	681.791	NaN	NaN	997.131	NaN	1766.49	656.714	842.279	577.183	1188.14	2007.56	1067.4	NaN	1991.84	1246.62	969.692	1174.46	1884.11	NaN	NaN	1120.58	842.941	657.626	1676.95	1388.41	NaN	NaN	4086.61	2959.4	1293.2	3067.68	1494.75	4133.86	NaN	3825.83	NaN	NaN	NaN	NaN	859.554	2142.38	3576.06	2895.38	1334.47	NaN	NaN	NaN	3195.55	2742.26	NaN	1493.68	2037.13	NaN	2771.39	3546.25	1964.68	1603.15	1782.29	944.384	2111.71	1440.94	1189	1469.91	7751.07	1867.07	2738.39	4549.1	NaN	NaN	2572.71	NaN	2488.27	3657.72	6617.02	4490.62	1113.74	1726.95	1215.72	1379.59	NaN	NaN	2183.95	NaN	1097.24	4277.59	NaN	NaN	534.055	2458.92	2811.21	5419.12	NaN	2938.54	NaN	NaN	1197.9	NaN	1618.31	1876.06	1352.97	3373.3	1640.76	NaN	NaN	NaN	NaN	NaN	1256.94	NaN	607.141	3577.41	1207.5	1211.56	1504.94	1995.65	4536.89	2598.09	936.952	NaN	NaN	NaN	1234.17	3557.11	2217.45	4094.98	792.662	873.43	NaN	NaN	1946.71	650.19	5118.15	4881.26	3563.65	4745.23	NaN	NaN	1281.6	1314.18	1127.82	1529.42	1270.85	1601.52	NaN	2132.81	2438.47	NaN	NaN	NaN	NaN	548.163	1448.82	589.706	3375.28	6901.7	2946.77	4103.77	4536.67	945.712	1651.59	2199.63	1064.77	2530.46	NaN	983.548	1650.5	1650.5	1045.54	NaN	4311.57	1752.92	5265.15	5567.7	1451.66	757.938	1578.82	NaN	1320.63
O15123	ANGPT2	Angiopoietin-2	ANGP2_HUMAN	1	0	0	1	0	0	0	1	1	0	0	0	0	0	1	0	0	0	0	0	0	0	0	0	1	0	1	1	0	0	1	2	0	2	0	0	0	0	0	0	0	0	0	0	0	0	0	0	0	1	0	0	0	1	0	0	0	0	0	0	0	0	0	0	0	0	0	0	0	0	0	0	0	0	0	0	0	0	0	0	0	2	0	0	0	0	0	0	0	0	0	0	0	0	1	1	0	2	1	2	0	0	0	0	0	0	0	0	0	0	0	0	0	0	0	1	0	0	0	1	1	1	0	1	1	1	0	1	0	1	0	0	0	1	1	1	0	0	1	1	1	1	1	0	1	1	0	0	0	0	1	1	0	1	1	1	1	0	1	2	1	0	1	1	0	1	0	0	1	1	1	0	2	1	1	1	1	0	1	1	1	1	1	1	0	0	0	1	1	1	3	0	2	1	0	0	1	0	0	0	0	1	2	2	1	1	0	1	0	0	0	0	1	1	0	1	0	1	1	1	1	1	1	1	1	1	2	1	1	3	1	1	0	0	1	1	1	1	0	2	1	0	1	1	1	1	1	1	0	1	0	1	0	1	1	1	1	0	1	1	1	1	1	1	1	1	1	1	1	2	0	1	1	1	0	1	1	1	1	0	1	1	0	1	1	1	1	0	1	1	1	2046.02	NaN	NaN	2450.6	NaN	NaN	NaN	1344.06	1338.82	NaN	NaN	NaN	NaN	NaN	1895.12	NaN	NaN	NaN	NaN	NaN	NaN	NaN	NaN	NaN	1375.75	NaN	1198.67	1473.4	NaN	NaN	2249.21	2169.74	NaN	374.608	NaN	NaN	NaN	NaN	NaN	NaN	NaN	NaN	NaN	NaN	NaN	NaN	NaN	NaN	NaN	645.345	NaN	NaN	NaN	1549.3	NaN	NaN	NaN	NaN	NaN	NaN	NaN	NaN	NaN	NaN	NaN	NaN	NaN	NaN	NaN	NaN	NaN	NaN	NaN	NaN	NaN	NaN	NaN	NaN	NaN	NaN	NaN	268.049	NaN	NaN	NaN	NaN	NaN	NaN	NaN	NaN	NaN	NaN	NaN	NaN	3788.49	3092.08	NaN	671.121	2151.97	1477.66	NaN	NaN	NaN	NaN	NaN	NaN	NaN	NaN	NaN	NaN	NaN	NaN	NaN	NaN	NaN	2467.48	NaN	NaN	NaN	3833.55	5139.48	3254.36	NaN	4235.74	5612.32	2980.04	NaN	3249.81	NaN	2902.19	NaN	NaN	NaN	2725.04	3647.04	3872.68	NaN	NaN	3820.78	3554.71	3745.42	4356.19	2675.15	NaN	3592.91	2203.15	NaN	NaN	NaN	NaN	2438.86	2653.02	NaN	1523.42	1982.33	1926.78	1734.45	NaN	3598.15	2986.16	2157.07	NaN	2336.88	2369.21	NaN	2629.68	NaN	NaN	2422.35	616.667	2071.31	NaN	2617.34	1825	3376.78	3354.28	1746.45	NaN	1290.16	1891.56	2341.83	1855.7	1989.29	1832.52	NaN	NaN	NaN	1841.4	1823.85	2070.03	1430.12	NaN	1888.37	2057.45	NaN	NaN	1353.17	NaN	NaN	NaN	NaN	2996.41	2594.52	3683.95	2371.31	1193.96	NaN	1343.44	NaN	NaN	NaN	NaN	2492.78	2151.23	NaN	3069.08	NaN	2452.35	1561.43	1380.92	2198.26	1420	2317.59	2320.04	1952.82	6057.48	4918.04	3022.73	2541.31	2514.75	2564.88	1591.14	NaN	NaN	1908.24	2942.67	2165.65	1736.48	NaN	3070.03	2213.18	NaN	3516.42	2963.91	2433.98	2828.03	1659.16	1977.23	NaN	3967.11	NaN	2802.08	NaN	3435.91	2617.94	2623.33	1710.32	NaN	1410.2	1775.76	3129.79	3035.07	3035.07	2155.06	3445.08	2689.82	2255.56	1964.75	3778.66	3056.55	NaN	2578.32	3213.15	3371.8	NaN	1811.83	1766.9	1710.16	3296.28	NaN	2177.79	2605.61	NaN	1804.78	2679.5	2815.53	2465.98	NaN	2071.71	2923.99	1759.07
O15126	SCAMP1	Secretory carrier-associated membrane protein 1	SCAM1_HUMAN	4	3	2	2	2	1	4	3	3	3	2	0	4	4	1	4	2	4	4	3	2	2	4	3	2	2	3	3	3	3	3	3	3	3	4	4	3	4	0	1	2	2	3	4	3	2	1	2	1	2	3	1	0	2	2	0	3	0	0	0	0	0	3	1	4	3	0	0	1	1	0	3	2	3	2	2	0	0	4	2	3	2	2	0	3	2	0	1	0	0	2	0	2	2	4	4	3	3	4	4	4	2	3	1	1	1	4	3	4	2	3	3	3	0	0	0	2	3	0	0	0	1	0	2	0	0	2	4	0	2	0	1	1	0	3	0	0	0	1	1	1	0	3	2	2	2	0	0	0	1	0	0	1	0	2	2	1	1	0	0	2	1	0	0	0	3	1	2	0	1	3	4	2	0	2	0	0	0	0	0	0	0	3	2	2	3	2	3	1	3	0	3	0	1	0	0	0	1	0	0	3	3	0	2	0	3	2	0	2	2	1	0	0	1	3	4	2	3	1	2	2	2	0	1	0	2	0	3	3	2	2	0	2	0	2	3	0	0	2	2	0	0	0	0	3	2	3	3	0	2	1	0	2	2	2	3	0	2	2	1	0	3	3	0	3	3	0	0	2	3	2	3	0	0	0	2	0	2	0	0	2	3	0	3	0	2	0	2	0	1	2	3880.81	2467.85	1537	3745.15	1731.84	881.11	438.932	1078.3	2019.39	1822.09	466.677	NaN	590.575	491.948	1341.76	957.62	892.305	677.796	1117.71	1151.48	217.043	889.007	365.705	740.548	237.415	871.518	1359.82	1227.79	278.544	640.39	2688.41	773.438	586.085	2180.36	656.357	426.543	901.319	311.308	NaN	1079.65	8307.74	752.633	628.021	439.556	948.863	749.432	359.219	890.229	245.138	3108.74	581.245	3437.03	NaN	665.657	714.188	NaN	1143.93	NaN	NaN	NaN	NaN	NaN	830.245	3428.42	513.331	1010.09	NaN	NaN	3129.2	1889.95	NaN	768.366	1311.6	929.3	703.238	533.136	NaN	NaN	941.982	1389.91	1200.92	940.198	787.48	NaN	751.605	1100.62	NaN	861.308	NaN	NaN	7113.62	NaN	595.072	4490.34	514.12	863.124	1211.11	979.016	3043.22	639.677	923.761	1212.84	428.704	1166.32	840.884	1957.02	1074.8	1411.86	1971.84	1952.18	1118.49	835.698	358.325	NaN	NaN	NaN	514.578	763.801	NaN	NaN	NaN	553.863	NaN	1589.23	NaN	NaN	4935.51	1331.28	NaN	575.769	NaN	485.156	117.142	NaN	907.45	NaN	NaN	NaN	772.944	1820.59	4839.25	NaN	1826.64	1195.68	921.107	725.576	NaN	NaN	NaN	853.569	NaN	NaN	269.566	NaN	558.403	2066.84	306.729	104.566	NaN	NaN	536.21	979.306	NaN	NaN	NaN	1209.12	2343.07	2100.85	NaN	770.375	3221.48	2191.19	497.925	NaN	1128.29	NaN	NaN	NaN	NaN	NaN	NaN	NaN	828.437	773.783	1099.01	3054.89	1889.11	2230.61	2004.1	3095.29	NaN	940.154	NaN	1739.36	NaN	NaN	NaN	1475.96	NaN	NaN	4116.69	636.712	NaN	1607.56	NaN	636.929	1023.65	NaN	787.693	982.699	608.706	NaN	NaN	660.504	992.74	1566.02	2828.63	905.151	1362.41	1613.65	2723.75	1413	NaN	1107.38	NaN	2579.35	NaN	513.321	433.172	4001.36	1364.1	NaN	1163.82	NaN	489.839	2542	NaN	NaN	5066.73	1191.26	NaN	NaN	NaN	NaN	1500.34	1005.69	342.528	518.19	NaN	935.311	1739.87	NaN	920.192	2671.31	556.612	305.382	NaN	3498.73	2359.17	1331.46	NaN	2061.85	2061.85	NaN	2959.28	1950.13	NaN	NaN	3004.1	2643.26	2163.83	904.554	NaN	NaN	NaN	831.485	NaN	1154.68	NaN	NaN	168.983	954.615	NaN	1029.29	NaN	420.083	NaN	187.12	NaN	352.525	555.249
O15143	ARPC1B	Actin-related protein 2/3 complex subunit 1B	ARC1B_HUMAN	0	0	0	0	0	0	0	0	0	2	2	0	0	0	0	0	0	0	0	0	0	0	0	0	0	0	0	0	0	0	0	0	0	0	0	0	0	0	0	0	0	2	0	0	0	0	0	0	0	0	0	0	0	0	0	0	0	0	0	1	0	0	0	1	0	0	0	0	0	1	0	0	0	0	0	0	0	0	0	0	0	0	0	0	0	0	0	0	0	0	0	0	0	0	0	0	0	0	0	0	0	0	0	0	0	1	0	0	0	0	0	0	0	0	0	0	0	0	0	0	0	0	0	0	0	1	0	0	0	0	0	0	0	0	0	1	0	0	0	0	0	0	0	0	0	1	0	0	0	0	0	0	0	0	0	0	0	0	1	0	0	0	0	1	0	1	0	1	0	0	0	0	0	0	0	0	0	0	0	0	0	0	0	0	0	0	0	0	0	0	0	0	0	0	0	0	0	1	0	1	2	0	0	0	0	0	0	0	0	0	0	0	2	0	0	0	2	0	0	0	0	0	0	0	0	0	0	0	0	0	0	0	0	0	1	0	0	0	1	0	0	1	0	0	0	0	0	0	0	0	0	0	0	0	1	0	1	0	0	0	0	0	0	0	0	0	0	0	0	0	0	0	0	0	0	0	0	0	0	0	0	0	0	0	0	0	0	0	0	0	0	NaN	NaN	NaN	NaN	NaN	NaN	NaN	NaN	NaN	111.141	312.941	NaN	NaN	NaN	NaN	NaN	NaN	NaN	NaN	NaN	NaN	NaN	NaN	NaN	NaN	NaN	NaN	NaN	NaN	NaN	NaN	NaN	NaN	NaN	NaN	NaN	NaN	NaN	NaN	NaN	NaN	50.1083	NaN	NaN	NaN	NaN	NaN	NaN	NaN	NaN	NaN	NaN	NaN	NaN	NaN	NaN	NaN	NaN	NaN	350.369	NaN	NaN	NaN	168.71	NaN	NaN	NaN	NaN	NaN	677.087	NaN	NaN	NaN	NaN	NaN	NaN	NaN	NaN	NaN	NaN	NaN	NaN	NaN	NaN	NaN	NaN	NaN	NaN	NaN	NaN	NaN	NaN	NaN	NaN	NaN	NaN	NaN	NaN	NaN	NaN	NaN	NaN	NaN	NaN	NaN	353.138	NaN	NaN	NaN	NaN	NaN	NaN	NaN	NaN	NaN	NaN	NaN	NaN	NaN	NaN	NaN	NaN	NaN	NaN	NaN	221.079	NaN	NaN	NaN	NaN	NaN	NaN	NaN	NaN	NaN	488.122	NaN	NaN	NaN	NaN	NaN	NaN	NaN	NaN	NaN	392.039	NaN	NaN	NaN	NaN	NaN	NaN	NaN	NaN	NaN	NaN	NaN	NaN	563.243	NaN	NaN	NaN	NaN	483.069	NaN	3484.95	NaN	262.674	NaN	NaN	NaN	NaN	NaN	NaN	NaN	NaN	NaN	NaN	NaN	NaN	NaN	NaN	NaN	NaN	NaN	NaN	NaN	NaN	NaN	NaN	NaN	NaN	NaN	NaN	NaN	NaN	NaN	1028.09	NaN	736.774	292.733	NaN	NaN	NaN	NaN	NaN	NaN	NaN	NaN	NaN	NaN	NaN	743.592	NaN	NaN	NaN	331.285	NaN	NaN	NaN	NaN	NaN	NaN	NaN	NaN	NaN	NaN	NaN	NaN	NaN	NaN	NaN	NaN	NaN	1200.8	NaN	NaN	NaN	1054.8	NaN	NaN	1241.48	NaN	NaN	NaN	NaN	NaN	NaN	NaN	NaN	NaN	NaN	NaN	NaN	1044.51	NaN	1340.72	NaN	NaN	NaN	NaN	NaN	NaN	NaN	NaN	NaN	NaN	NaN	NaN	NaN	NaN	NaN	NaN	NaN	NaN	NaN	NaN	NaN	NaN	NaN	NaN	NaN	NaN	NaN	NaN	NaN	NaN	NaN	NaN	NaN	NaN
O15144	ARPC2	Actin-related protein 2/3 complex subunit 2	ARPC2_HUMAN	0	1	0	0	0	0	0	0	1	0	0	0	0	0	0	0	0	0	0	0	0	0	0	0	0	0	0	0	0	0	0	0	2	1	0	0	0	0	0	1	0	2	0	0	0	0	0	0	0	2	0	2	0	0	0	0	0	0	0	0	0	0	1	0	0	1	0	0	0	0	0	0	0	0	0	0	0	0	0	2	0	0	0	0	0	1	0	0	0	0	0	0	0	0	1	1	1	1	0	0	0	0	0	0	0	0	0	0	0	3	0	0	0	0	0	0	0	0	0	0	0	0	0	0	0	0	0	0	0	0	0	0	0	0	0	2	0	0	0	2	0	1	0	0	1	0	0	0	0	0	0	0	0	0	0	0	0	0	0	0	2	0	0	0	0	3	0	0	0	0	0	1	0	0	0	0	0	0	0	0	0	0	0	0	0	0	1	0	0	0	0	0	0	0	0	0	0	0	0	0	0	1	0	0	0	0	0	0	0	0	1	0	0	0	0	1	0	0	0	1	0	0	0	0	0	0	0	0	0	0	0	0	0	0	0	0	0	0	0	0	0	0	0	1	0	0	0	0	0	0	0	0	0	0	3	0	0	0	0	0	0	0	0	0	0	0	0	0	0	0	0	0	2	0	0	0	0	0	1	1	0	0	0	0	0	0	0	0	0	0	0	NaN	678.785	NaN	NaN	NaN	NaN	NaN	NaN	679.723	NaN	NaN	NaN	NaN	NaN	NaN	NaN	NaN	NaN	NaN	NaN	NaN	NaN	NaN	NaN	NaN	NaN	NaN	NaN	NaN	NaN	NaN	NaN	974.024	1797.26	NaN	NaN	NaN	NaN	NaN	1751.81	NaN	1725.25	NaN	NaN	NaN	NaN	NaN	NaN	NaN	981.045	NaN	818.403	NaN	NaN	NaN	NaN	NaN	NaN	NaN	NaN	NaN	NaN	3098.37	NaN	NaN	1526.58	NaN	NaN	NaN	NaN	NaN	NaN	NaN	NaN	NaN	NaN	NaN	NaN	NaN	1377.84	NaN	NaN	NaN	NaN	NaN	1267.59	NaN	NaN	NaN	NaN	NaN	NaN	NaN	NaN	3442.16	4608.6	1023.16	1465.12	NaN	NaN	NaN	NaN	NaN	NaN	NaN	NaN	NaN	NaN	NaN	714.055	NaN	NaN	NaN	NaN	NaN	NaN	NaN	NaN	NaN	NaN	NaN	NaN	NaN	NaN	NaN	NaN	NaN	NaN	NaN	NaN	NaN	NaN	NaN	NaN	NaN	856.5	NaN	NaN	NaN	387.154	NaN	4134.4	NaN	NaN	1225.72	NaN	NaN	NaN	NaN	NaN	NaN	NaN	NaN	NaN	NaN	NaN	NaN	NaN	NaN	NaN	550.85	NaN	NaN	NaN	NaN	4067.81	NaN	NaN	NaN	NaN	NaN	2431.16	NaN	NaN	NaN	NaN	NaN	NaN	NaN	NaN	NaN	NaN	NaN	NaN	NaN	NaN	922.705	NaN	NaN	NaN	NaN	NaN	NaN	NaN	NaN	NaN	NaN	NaN	NaN	NaN	NaN	1194.63	NaN	NaN	NaN	NaN	NaN	NaN	NaN	NaN	3593.16	NaN	NaN	NaN	NaN	1238.07	NaN	NaN	NaN	1633.53	NaN	NaN	NaN	NaN	NaN	NaN	NaN	NaN	NaN	NaN	NaN	NaN	NaN	NaN	NaN	NaN	NaN	NaN	NaN	NaN	NaN	NaN	NaN	1743.12	NaN	NaN	NaN	NaN	NaN	NaN	NaN	NaN	NaN	NaN	287.657	NaN	NaN	NaN	NaN	NaN	NaN	NaN	NaN	NaN	NaN	NaN	NaN	NaN	NaN	NaN	NaN	NaN	1075.97	NaN	NaN	NaN	NaN	NaN	3598.2	3598.2	NaN	NaN	NaN	NaN	NaN	NaN	NaN	NaN	NaN	NaN	NaN
O15145	ARPC3	Actin-related protein 2/3 complex subunit 3	ARPC3_HUMAN	0	1	1	0	0	0	0	0	1	1	1	0	1	1	0	0	0	0	0	1	0	1	0	0	1	0	1	0	0	0	0	1	0	1	0	0	1	1	0	1	0	1	0	0	0	0	0	0	0	1	0	1	0	0	0	0	0	0	0	0	1	0	0	1	0	0	0	0	0	0	0	0	0	0	0	1	0	1	0	0	1	0	0	0	0	0	0	0	0	0	0	1	0	0	0	0	1	1	1	1	0	1	1	0	0	0	0	0	0	1	0	0	0	0	0	0	1	1	0	0	1	0	0	1	1	0	0	0	1	1	0	0	0	1	0	1	0	0	0	1	1	1	0	0	1	1	1	1	1	0	0	0	0	0	0	0	0	0	0	0	1	1	0	1	1	1	1	1	1	0	0	0	0	0	0	1	1	1	0	0	0	1	1	0	0	0	0	1	1	1	1	0	0	0	0	0	0	1	0	1	1	1	1	1	1	0	0	0	0	1	1	1	0	0	0	1	1	0	0	0	0	0	0	0	0	0	0	0	0	0	0	1	0	0	0	1	1	1	0	0	1	0	0	0	0	0	0	0	0	0	0	0	0	0	0	0	1	0	0	0	0	0	0	0	0	0	0	0	0	0	0	1	0	0	0	0	1	0	0	0	1	0	0	0	1	0	0	0	1	1	0	NaN	383.845	624.441	NaN	NaN	NaN	NaN	NaN	676.253	2108.7	2020.99	NaN	401.886	213.485	NaN	NaN	NaN	NaN	NaN	303.712	NaN	2201.81	NaN	NaN	487.034	NaN	1049.58	NaN	NaN	NaN	NaN	774.007	NaN	260.643	NaN	NaN	1493.26	1454.55	NaN	745.329	NaN	2446.38	NaN	NaN	NaN	NaN	NaN	NaN	NaN	922.998	NaN	1112.82	NaN	NaN	NaN	NaN	NaN	NaN	NaN	NaN	533.585	NaN	NaN	724.908	NaN	NaN	NaN	NaN	NaN	NaN	NaN	NaN	NaN	NaN	NaN	863.752	NaN	1575.6	NaN	NaN	453.483	NaN	NaN	NaN	NaN	NaN	NaN	NaN	NaN	NaN	NaN	1331.56	NaN	NaN	NaN	NaN	131.956	300.444	1215.39	624.765	NaN	493.767	414.393	NaN	NaN	NaN	NaN	NaN	NaN	303.947	NaN	NaN	NaN	NaN	NaN	NaN	722.324	888.881	NaN	NaN	76.9778	NaN	NaN	1038.16	247.471	NaN	NaN	NaN	932.101	823.017	NaN	NaN	NaN	1138.93	NaN	2415.21	NaN	NaN	NaN	1084.98	663.693	874.483	NaN	NaN	745.214	819.577	720.393	429.818	294.483	NaN	NaN	NaN	NaN	NaN	NaN	NaN	NaN	NaN	NaN	NaN	1347.82	1078.37	NaN	2471.19	628.21	8607.61	354.668	877.002	389.467	NaN	NaN	NaN	NaN	NaN	NaN	1319.25	554.463	937.788	NaN	NaN	NaN	1074.74	979.255	NaN	NaN	NaN	NaN	380.838	631.906	210.916	327.92	NaN	NaN	NaN	NaN	NaN	NaN	2252.36	NaN	1544.89	775.729	255.668	812.922	310.649	252.875	NaN	NaN	NaN	NaN	495.294	717.299	1199.5	NaN	NaN	NaN	344.708	714.844	NaN	NaN	NaN	NaN	NaN	NaN	NaN	NaN	NaN	NaN	NaN	NaN	NaN	NaN	387.453	NaN	NaN	NaN	445.569	649.364	295.722	NaN	NaN	1518.92	NaN	NaN	NaN	NaN	NaN	NaN	NaN	NaN	NaN	NaN	NaN	NaN	NaN	NaN	NaN	1091.98	NaN	NaN	NaN	NaN	NaN	NaN	NaN	NaN	NaN	NaN	NaN	NaN	NaN	NaN	479.637	NaN	NaN	NaN	NaN	186.002	NaN	NaN	NaN	681.567	NaN	NaN	NaN	752.254	NaN	NaN	NaN	424.05	141.694	NaN
O15197	EPHB6	Ephrin type-B receptor 6	EPHB6_HUMAN	16	19	12	11	12	9	15	16	15	15	10	9	15	18	17	18	14	15	16	14	11	11	14	15	13	12	18	18	13	13	16	15	17	20	15	14	11	15	15	14	15	15	16	14	13	14	17	19	14	16	15	12	13	12	11	14	9	13	11	13	13	14	17	17	13	14	12	11	10	7	15	14	16	13	16	13	13	11	18	18	15	15	14	13	16	14	10	11	10	11	13	13	13	12	20	16	19	19	17	17	14	14	14	14	14	13	17	19	14	17	13	12	14	13	12	10	17	14	13	16	16	15	17	17	14	14	20	17	17	16	14	16	15	15	18	17	11	11	11	16	14	15	15	15	15	13	15	15	14	14	12	13	15	13	16	15	14	14	5	9	16	16	15	13	17	13	17	16	13	15	17	20	14	12	15	14	16	16	16	16	14	12	12	14	18	20	17	17	14	16	16	15	13	14	15	10	14	14	4	14	19	19	16	16	16	17	13	13	15	13	15	16	15	15	14	17	18	16	14	15	14	11	15	15	13	15	15	16	16	14	14	16	15	14	17	17	12	13	16	14	13	12	15	16	15	16	15	16	7	7	16	14	14	14	15	14	13	15	15	9	10	15	15	13	18	14	15	15	16	20	16	16	15	14	14	14	16	15	15	15	14	15	18	17	13	15	13	13	14	14	13	36412.9	29846.8	11025.1	13879.5	11494.4	12318	31141.5	26286.2	35245.4	25274.3	13281.6	10529.8	20768.7	28923.8	43960.4	33994.7	24323	31824.5	33715.2	33356.5	16703.2	12350.6	24479.6	27167.4	18939.9	17568.6	41975.1	43257.3	19116.4	20089.9	21742.5	15767.9	45357.8	46664.2	18895.3	18132.7	18779.1	17971.9	21148.8	21757.3	27451.9	26793.1	30824.9	30441.5	21766.5	16922.7	31815.7	29191.1	27666.1	28387.6	20970.4	18643.4	22012.1	18891.3	18850.2	16761.6	10720.1	16070.7	13243.7	14218.4	19648	18273.2	42891.9	30242.9	28069.1	22888.4	14004.8	13785.1	13449.6	13261.7	18977.9	21473.8	22436.3	21365.9	28351.8	16744.8	9889.01	12738.4	31732.9	33149.9	24826.2	23682.6	16717.3	12345.8	25459.1	21074.6	10928.4	12354.2	11256.9	13514.7	17401.5	14838.1	19445.3	19502.5	58618.1	42651.8	33198.3	31545.1	31148.4	31151.8	18714.8	19908.9	22246.8	19760.9	18956.4	18527	35993.5	41425.3	18459.1	17365.6	13610	13075.6	25216.3	24117.2	17122.1	22567.7	24650.5	20065.2	16810.6	20256.5	20870.8	19014.8	33760.2	34506.8	13490.6	10214.1	46199.9	40601.7	36047.8	35083.7	20926.6	21936.8	19096.3	18076.5	45249.9	41278.9	8342.6	9282.16	13434.9	26725.3	18696.1	17934.4	20586.5	17808.8	13839.7	15161.4	16148.7	20399.9	11738.6	11581.9	9436.52	9979.05	16389.3	16220.3	31810.3	24911.2	20119.8	19098.5	7989.17	11876.3	28010.5	23870.5	17779.2	14838	21019.5	14029.4	19364.2	14397.5	17918.6	17373.3	23390.4	53293.5	15245.6	12232.4	16179.1	20723.6	21252.5	16721.9	26331.6	19381.8	13163.8	15876.6	8600.72	11016.8	50691.7	50841	32190.7	27351.4	16922.8	24861.6	24625.6	34859	22690.6	19335.7	15274.6	14650.6	15610.1	15967.7	9097.38	15669.5	61861.1	67439.5	26375.3	31883.9	21879.4	29505.2	18946	20828.5	21587.8	21083.3	21867.6	19884.9	21286	21921.7	19591.6	41527.3	42505	30855.1	20131.6	16749.6	17535.1	15764.2	18646.2	18312.1	13316.3	24176	26250.1	21604.6	30212.6	23715.4	20427	20567.3	19812.3	19753.5	31055.5	30523.5	6990.56	11137.1	24184.5	24018.3	13097.3	9866.21	14263.3	15639.8	33751.7	28418.2	33427.7	40221	6529.68	8477.29	19448.6	18829.2	20865	18581.4	17245.1	18679.9	14698.8	26869	24532.3	10877.3	10905.7	25061.8	25061.8	23784.7	23365.3	26821.3	14064.3	13390.5	31278.3	51463.4	27910.8	24731.5	16576.4	15902.7	14957.8	12127.9	18963.7	17775	20206.6	20206.6	33794.3	24373.3	33691.2	32904.5	15122.6	21614.6	20041.4	17156.7	19375.7	19525.7	19933.4
O15204	ADAMDEC1	ADAM DEC1	ADEC1_HUMAN	5	4	4	4	4	5	5	4	4	4	4	3	5	3	5	4	5	6	6	4	5	4	3	3	5	5	4	4	3	3	4	5	3	4	4	3	5	4	6	5	3	4	3	3	6	4	5	5	4	5	6	4	6	4	4	4	3	3	5	4	6	4	5	5	5	4	4	3	3	2	5	5	5	4	4	4	3	5	6	6	4	3	5	5	5	6	5	6	4	3	3	3	5	5	4	3	6	5	3	3	3	4	4	5	4	3	5	5	6	6	4	5	4	4	3	4	5	4	4	6	5	4	3	4	5	5	4	5	4	5	5	4	4	4	5	4	4	4	4	4	3	4	4	4	5	6	4	5	5	4	4	4	5	4	4	4	5	4	4	5	5	4	5	5	6	4	4	4	5	5	5	4	5	5	5	4	5	4	5	5	5	4	5	5	4	5	5	5	5	6	5	4	3	5	5	4	5	4	1	4	4	5	5	5	6	5	4	3	5	3	3	4	3	5	6	5	6	5	4	5	3	6	5	5	5	6	5	5	3	5	5	5	6	6	4	5	5	5	5	5	5	3	5	4	6	5	6	5	3	4	6	6	5	5	6	6	4	6	5	4	5	3	3	3	4	6	4	4	5	5	5	6	6	5	6	6	4	3	5	5	4	5	5	5	5	6	5	6	5	5	5	4016.07	3551.45	5167.58	5282.23	6622.81	4308.46	6557.02	7187.07	4232.48	3961.6	4719.85	5931.23	6241.14	4128.38	4300.46	4782.16	6004.58	6930.8	8151.65	7149.32	6769.42	6531.11	3578.46	2495.4	12811	12803.8	5164.51	6632.77	5414.13	6939.71	6843.15	5900.66	4433.63	3301.56	7259.31	6814.08	5171.64	5973.12	10990.6	10210.7	5600.5	5390.26	3247.3	3517.35	9835	7116.77	6049.49	8047.5	5541.74	6782.64	8218.43	7693.06	7163.68	6993.49	8261.02	7381.87	5270.17	5457.58	9901.37	7027.18	13944.2	10895.4	5115.23	7407.2	5485.24	5485.63	6050.07	4869.99	2415.84	2349.36	6878.18	10147.2	6175.29	8541.17	4224.24	5961.85	11279.2	11175.3	12899.9	11167.9	6077.97	5070.87	13588.5	9280.83	7226.17	5332.72	12397.7	12207.9	4303.27	4941.01	3738.65	2692.74	9753.5	9032.44	3066.17	2551.48	7050.81	8995.84	3463.02	3774.29	6222.83	6846.12	6638.78	5834.68	4167.27	6667.59	6480	5083.53	10460.2	8067.37	7425.39	6950.69	3869.19	4735.53	3155.31	3202.17	8577.33	7350.21	17102.2	19530.6	10153.3	6748.43	4234.37	2600.33	9373.76	7906.65	5098.25	7310.06	2658.06	4582.86	7002.71	5732.54	7538.43	6442.44	4549.69	4150.84	7329	7837.86	3797.87	3506.33	2693.64	2152.41	4866.03	4181.72	12704.3	8252.24	4231.99	4114.45	7751.27	5405.67	7635.87	6638.87	8909.79	7871.96	5782.78	5196.5	8933.03	7181.12	5296.77	7803.57	6027.06	5255.05	13801.8	11600.3	5143.33	3242.55	10421	7153.84	7688.28	8873.43	7458.37	3744.29	7616.83	5331.01	10528	7726.63	8295.26	6052.48	5780.67	8230.81	7372.43	4911.48	6579.23	9252.05	3126.55	4344.77	6212.23	8303.57	5103.34	7116.14	6166.67	5491.76	4916.47	2994.01	5141.82	5035.34	6151.72	3906.16	2062.7	4347.63	3273.99	4747.17	2030.22	3789.88	11769.6	9396.68	5463.68	6649.33	5736.11	5715.67	5404.21	4296.59	6608.17	5621.9	6544.78	6992.52	6141.83	7578.79	5252.92	5037.62	4865.89	6968.98	8265.01	15013.3	10651.3	9656.04	10474.3	6328.03	4327.93	6481.08	5500.37	5041.94	8716.88	9343.28	2166.14	3664.51	8424.16	6925.9	5130.15	6228.09	7753.67	6962.9	9014.1	7818.86	5279.84	6084.8	7102.07	8192.78	8492.76	15420.3	6615.96	9475.36	6299.7	11325.7	9735.4	11145	8640.06	5367.62	4242.62	6529.6	7813.77	2414.55	2414.55	1176.83	6302.4	5745.58	2115.02	2833.64	6338.17	3999.18	7058.78	5650.04	12697.2	9422.99	23222.8	18354.2	3872.35	4114.38	6129.92	6129.92	9541.58	11439.5	10585.8	11705.3	3922.98	5785.56	10598.8	9219.65	7662.14	9233.75	6419.07
O15230	LAMA5	Laminin subunit alpha-5	LAMA5_HUMAN	58	58	51	52	43	30	42	42	55	45	34	34	50	54	49	55	50	51	49	52	48	49	44	50	50	51	49	47	41	45	55	47	50	59	50	50	50	46	42	47	46	48	42	42	46	50	48	47	48	43	46	50	41	43	44	41	38	44	29	25	35	35	39	36	52	46	38	33	19	16	42	41	46	43	54	49	40	38	58	59	47	50	46	49	42	45	32	35	37	37	49	45	31	45	52	36	58	56	54	55	44	49	46	47	44	35	56	57	48	54	38	35	48	39	43	40	51	44	38	43	45	39	53	53	36	35	44	44	50	48	30	32	38	37	46	45	25	23	32	52	48	51	38	28	47	43	35	40	33	32	29	31	34	34	48	44	40	41	23	26	44	43	34	34	38	38	41	45	44	37	50	54	37	31	36	35	44	38	38	36	28	32	38	42	50	54	49	46	49	49	43	46	34	37	35	15	40	38	5	32	44	49	48	43	42	44	44	44	45	41	48	42	39	44	43	51	51	50	45	43	43	40	45	43	38	43	47	42	48	40	45	42	38	37	53	52	35	41	39	39	33	39	45	45	52	44	47	52	12	21	47	43	41	50	48	46	35	44	46	35	25	41	41	40	46	46	44	37	50	51	40	39	44	44	41	43	36	39	39	39	46	49	44	49	42	48	40	38	45	42	44	7915.41	6699.23	6119	6348.22	5108.94	4581.97	4669.2	5048.82	6272.07	5346.39	4062.79	3967.28	6458.76	5486.14	6556.85	6510.47	5268.11	5632.94	6814.34	6433.1	5677.08	5716.02	4592.34	5774.49	5448.02	5883.6	6222.18	5521.52	4560.69	4919.51	7442.59	5798.27	5502.4	7263.65	5351.04	5073.68	5603.66	5938.36	6070.59	6034.35	4715.23	5104.87	4121.04	4591.3	5998.52	6052.21	5190.57	5216.48	5309.2	4432.79	4871.67	4327.02	5139.89	4919.65	4425.53	4497.07	4637.62	4655.75	4272.23	4358.17	4221.42	4318.23	5434.51	4736.34	5859.41	5121.49	4737.3	4905.07	3160.51	3539.36	4642.43	3902.91	4803.76	4643.18	6402.92	5426.43	4627.51	4690.6	6289.98	6312.28	5060.92	5501.02	4539.81	5231.78	5996.07	4767.06	5134.43	4410.4	3788.89	3830.35	6299.46	5997.02	4555.66	4734.23	5118.71	4510.85	7348.95	7247.99	7570.43	6782.27	5037.25	5352	4715.97	5466.08	3919.93	3610.62	6417.47	6801.6	5433.9	6481.58	3768.38	4037.53	4827.47	4483.05	4423.75	4282.1	5329.31	6000.42	5466.01	5393.01	4977.3	4888.6	6828.75	6680.36	3924.79	4272.56	4817.25	4669.61	6305.46	6603.15	3963.84	4658.65	4710.46	4906.25	5131.36	5972.81	3698.88	3347.95	4105.89	6597.99	6457.97	6954.68	4392.75	4285.44	5389.96	6082.52	4493.84	4569.76	3969.72	4373.19	3175.54	3181.2	4248.48	3933.73	6404.5	5993.92	5007.77	4215.07	2678.51	3971.97	5059.77	4838.11	4998.41	5045.97	5080.5	4185.77	5473.41	5184.35	5186.64	4880.48	6840.54	7900.65	4275.47	4497.16	4732.68	4930.27	5901.49	6054.09	4594.54	4051.81	3935.05	4772.23	5198.05	5079.16	6001.19	5533.97	6561.69	6667.48	5974.91	6668.23	5841.6	5789.21	3728.96	4322.57	4736.96	5714.81	3956.12	4907.47	3271.18	4581.17	6251.72	6234.51	5802.91	6179.71	4673.45	5688.9	5238.69	5221.93	4389.31	4862.79	4853.52	5289.97	4971.89	4935.09	5446	6945.29	6851.95	5602.75	5221.09	6416.82	5650.49	5454.33	5995.89	4895.24	4528.41	5776.92	5709.83	4935.08	6192.69	5905.4	5821.26	5863.59	5079.55	4410.42	6959.33	6722.79	4863.23	4295.22	4581.66	5262.98	5204.69	4546.32	5519.23	6976.77	8560.46	7382.72	6497.36	7038.73	4534.5	3851.46	6811.96	6695.69	4714.41	7892.28	8593.68	5623.92	5733.04	6017.11	6696.78	4478.45	4158.38	4882.07	4882.07	5441.23	6006.89	6755.46	5492.45	5120.4	6219.17	7751.36	4208.25	4412.73	6188.14	5967.6	6032.65	5628.08	4280.83	4772.07	4538.3	4538.3	7545.51	7608.25	6665.77	6134.12	5527.9	6059.56	5421.9	5017.06	5790.63	5074.46	4882.64
O15232	MATN3	Matrilin-3	MATN3_HUMAN	7	7	7	5	6	4	7	7	8	6	5	5	8	9	8	8	6	6	7	8	6	6	5	6	5	5	5	5	7	6	7	6	3	5	5	7	5	6	6	7	6	6	4	5	7	9	7	6	5	3	4	4	6	6	7	7	6	5	4	3	3	4	7	7	6	9	5	6	3	3	7	6	6	2	11	8	3	4	9	8	6	7	6	8	5	5	3	6	5	5	4	5	1	4	7	4	8	8	8	5	6	6	6	8	6	3	10	8	8	8	5	6	8	8	5	6	8	10	8	8	7	8	7	7	6	6	8	9	9	8	4	5	7	7	6	9	6	4	7	9	8	8	7	6	6	6	6	6	6	8	5	4	5	8	7	7	8	6	4	4	6	6	7	7	7	6	7	7	9	6	5	10	6	8	7	3	7	6	4	4	6	7	2	5	10	6	10	7	5	7	8	7	5	6	5	3	6	6	3	8	6	5	8	8	4	6	4	6	3	4	6	7	5	5	5	6	8	7	7	5	8	8	8	6	7	5	5	6	8	6	6	8	9	7	9	7	6	8	7	5	5	4	8	9	7	7	7	7	1	1	7	6	5	6	7	7	8	7	8	5	4	6	6	6	8	7	8	8	8	9	7	7	5	7	8	7	5	7	7	7	8	8	9	9	6	6	3	5	7	6	6	2139.91	3037.1	4376.27	3023.65	4066.33	4280.09	3099.93	3461.28	3142.31	3655.02	4010.09	3098.84	4728.75	4586.41	3393.42	4942.52	3600.69	3222.1	3964.68	4065.33	2084.86	2077.16	2494.7	3841.36	1873.26	1850.41	2688.84	1838.88	5268.22	3707.84	4561.69	2227.26	2053.37	2617.45	2694.94	2429.88	3355.6	2562.56	2819.58	3382.79	2963.13	2944.62	1476.74	2495.81	4011.42	5739.65	4540.88	3644.49	2866.06	1503.32	2036.71	1361.01	2773.47	2953.36	3385.95	4117.2	4374.32	3608.21	2134.79	3229.35	2006.81	2112.56	3632.39	4478	2902.94	3574.22	2517.71	2561.26	2001.93	2470.55	4234.33	1994.03	2788.26	2561.99	4883.6	3536.68	1998.64	3274.29	3846.53	4215.95	2956.21	4325.22	4171.48	6677.73	2832.65	3026.76	1584.58	2479.17	2895.38	4907.83	2624.19	3390.81	2235.22	1956.64	2186.26	3208.23	4340.72	2793.59	3176.15	2924.16	3844.05	3747.62	2951.78	4203.69	4124.98	3291.61	3018.79	3931.25	2629.02	3622.66	2264.18	3103.04	3120.45	2866.71	3047.63	3611.81	3329.85	4780.63	4489.29	4901.06	2868.55	4186.12	3257.2	3553.69	4054.4	3974.92	5207.56	4786.53	4512.73	3713.12	1517.73	2364.51	2410.94	3007.15	2493.42	3091.45	4271.94	3980.47	4239.1	5443.09	3252.38	3125.71	2782.52	2330.7	2933.57	2958.4	4036.06	3596.04	3270.55	3514.94	2336.62	3231.12	2884.54	3047.36	2987.46	3670	3611	3584.28	4052.7	2525.23	2859.25	3851.37	3343.03	4725.99	2943.23	3512.61	4003.18	4646.8	3782.35	2796	2691.84	6003.71	3999.29	4415.98	2709.66	3310.68	3647.06	4008.27	3049.83	2274.96	3357.92	4513.67	2799.15	2514.55	4052.27	2589.04	3757.9	3271.2	2095.71	3067.5	5158.99	5648.26	3220.07	3590.13	2190.58	3478.54	2865.06	1920.46	3060.9	3450.16	3383.23	3243.85	3641.49	2584.94	1825.74	3133.32	2372.85	1943.06	2264.78	1948.06	2132	2553.27	2859.69	2426.71	2737.93	3116.41	3990.75	2998.86	4652.99	2426.39	4251.97	5261.58	4373.38	4854.65	4903.19	2412.81	2208.22	2187.92	3453.31	2516.38	3331.87	3677.57	4826.79	4446.06	4101.41	2930.2	3990.64	6121.54	4990.66	4697.8	1270.67	1767.8	5241.14	6946.93	3992.52	2995.55	3689.97	3263.73	2762.92	3163.14	5444.69	3607.58	1964.49	1385.27	2204.99	3127.55	3332.15	3840.43	4292.72	3490.92	2550.14	1599.88	1599.88	2919.76	3643.83	4785.4	5063.64	5142.25	4250.09	5549	4419.55	4488.16	3626.75	4561.67	3114.73	4450.59	3188.83	3645.96	2390.07	2390.07	4483.86	3971.05	3544.56	3263.33	2239.65	2002.09	1111.67	1201.17	3917.99	2676.23	2576.69
O15240	VGF	Neurosecretory protein VGF	VGF_HUMAN	99	96	73	79	76	76	90	87	96	89	71	66	84	88	96	90	86	91	91	93	82	79	87	88	79	76	97	96	84	86	86	83	96	99	85	87	85	85	83	84	88	88	90	89	87	86	93	95	86	91	84	81	89	84	86	83	69	80	71	73	85	75	93	86	92	89	73	75	69	72	83	79	83	81	88	82	68	68	93	90	89	83	83	76	87	83	66	74	73	65	85	76	83	78	96	90	94	93	89	88	83	83	81	82	73	83	98	101	84	81	78	73	88	86	72	78	86	82	75	88	87	83	95	98	74	69	101	97	100	96	83	81	83	84	98	95	71	74	74	92	81	79	83	70	78	79	80	83	67	74	70	71	78	80	98	89	81	83	57	64	88	89	82	75	82	77	82	73	79	81	96	102	77	73	76	78	91	80	81	81	73	77	66	74	99	101	93	87	83	89	81	91	89	83	76	61	77	81	41	77	101	105	87	93	84	87	83	84	88	85	85	89	83	91	82	97	100	95	86	80	78	75	77	79	66	89	88	80	88	88	84	81	80	82	94	92	66	66	85	88	74	73	80	71	92	89	92	92	46	56	80	77	81	77	78	74	72	86	82	63	69	80	80	72	92	92	71	67	87	95	86	87	78	73	84	76	83	77	86	87	90	91	98	93	76	90	73	71	74	77	80	1447622	1.45862e+06	385738	465480	442814	482762	1.12373e+06	900833	1.36796e+06	818179	269402	315559	581214	790239	1489811	1.17407e+06	857658	1.14839e+06	1.14582e+06	1.01004e+06	527270	405955	792803	906460	536408	476702	1.57966e+06	1.70595e+06	727143	709597	625770	478040	1.48753e+06	1.7462e+06	778988	744539	707588	710164	572960	531404	894899	850264	1.10966e+06	1.11265e+06	804866	711249	1421315	1350843	994921	1.06951e+06	714237	630885	729877	537923	783763	762792	357463	455131	429917	401712	631987	486576	1.73726e+06	1.10086e+06	1.1543e+06	906645	391907	377262	498470	514588	556626	602080	630381	630314	740389	504820	262343	330495	990960	1.0855e+06	757627	726584	636308	392304	810148	655367	344089	435432	319788	326989	641816	476894	627356	580570	2.01251e+06	1.3618e+06	1.07864e+06	1.00483e+06	899486	943979	670679	686499	612970	573827	577927	586790	1.40098e+06	1591068	565945	504870	529552	433997	767667	876591	456534	666040	754275	626093	588322	772245	895258	780288	1.10807e+06	1111005	491351	385698	1.8869e+06	1.6875e+06	1.46353e+06	1.33287e+06	795078	649328	899174	812712	2.00657e+06	1.66821e+06	421173	456037	512225	843378	503346	528615	653267	612875	420335	376146	695183	776828	482752	446318	407727	415252	699332	607480	1.43649e+06	1.11717e+06	592330	603391	223227	382474	893654	796752	746937	623981	744406	537542	543956	413820	563078	573340	1.17588e+06	2.10502e+06	546618	481295	518325	610951	893054	587778	766207	743292	557713	513313	308228	381948	1752406	1926441	1.1223e+06	853244	637312	827937	833994	1243533	729928	663728	584832	591090	518288	546423	189514	540261	2.43731e+06	2.59099e+06	1075156	1.29078e+06	677013	885832	728750	715085	709426	729818	695519	768160	745179	724634	721241	1705151	1.68881e+06	1.18567e+06	698215	574511	484853	521468	589831	581966	382407	998418	1.02375e+06	700333	1.19401e+06	941771	715885	783199	696400	672275	1.13286e+06	1.03278e+06	261777	303406	903907	970442	545792	516504	563470	440131	1.3585e+06	1.16088e+06	1.08492e+06	1394633	242523	276839	575929	652165	683119	573315	555557	525744	422058	818153	765331	277233	311277	826188	826188	696303	948694	1.05762e+06	305939	371286	1.02616e+06	1.5577e+06	993194	793405	510784	477512	581278	430214	708043	702275	695684	695684	1342005	1.00515e+06	1.23962e+06	1.29425e+06	558762	838882	492839	446301	553338	606723	673052
O15335	CHAD	Chondroadherin	CHAD_HUMAN	16	13	10	13	11	13	10	11	15	11	7	7	13	13	13	11	13	13	14	13	11	13	12	14	14	10	14	14	9	10	15	14	8	15	12	11	11	10	15	15	16	12	11	11	16	13	17	16	8	11	13	9	14	11	14	12	12	13	10	9	10	11	11	13	13	14	13	13	5	5	13	13	11	14	15	16	7	11	14	14	11	11	14	16	13	15	9	9	13	11	13	10	9	11	9	8	15	13	13	13	15	14	12	14	10	9	12	13	16	17	15	15	9	10	9	12	13	13	11	13	15	14	16	13	9	8	14	16	14	14	11	11	13	14	13	11	10	11	6	13	15	15	12	13	17	13	10	11	10	11	11	11	8	8	14	14	8	7	14	14	13	10	14	15	15	11	15	11	12	13	15	13	9	11	15	11	14	12	15	12	11	11	9	13	13	17	16	16	14	16	8	10	9	7	12	7	10	13	1	11	12	13	10	15	15	14	10	13	11	12	12	13	12	14	9	16	15	16	15	13	10	12	13	12	11	15	15	12	14	13	14	12	13	15	12	12	10	10	11	14	8	8	12	13	14	13	13	17	3	6	16	14	10	16	15	9	8	13	13	6	7	13	13	10	13	12	14	10	13	13	14	13	14	15	15	16	13	9	12	12	13	14	14	12	11	13	12	10	11	16	10	11004.8	9362.59	6072.97	8821.35	9299.54	9923.11	4351.75	4810.5	7290	7065.65	4630.94	5125.07	8514.96	5233.64	3380.89	3140.8	4807.51	8191.81	7507.21	6928.81	5689.27	5241.7	9733.73	8539.93	5530.96	6564.95	8128.58	8701.97	5768.52	7417.56	13324.6	12692.1	4159.48	4382.34	7575.21	7171.99	5256.92	5961.85	10478.5	10100.3	8469.17	7597.78	5593.66	5261.41	8846.19	8903.49	7776.22	7872	6026.27	6564.3	5430.19	4816.51	7275.58	6754.62	7089.7	8068.38	7343.62	9372.22	8150.05	7565.46	6533.71	5213.47	4310.08	3771.06	9633.03	9362.86	10258.2	8607.38	3171.86	1965.58	4726.67	5949.97	6452.15	6903.59	10755.9	13286.4	5620.97	5592.5	8072.63	7117.83	7666.64	6515.1	11924.1	9397.06	7469.92	6052.96	4455.46	4046.38	7260.75	5402.89	10047	7540.4	8419.77	5786.2	4015.98	3035.11	8170.53	9465.88	8295.31	8513.26	8312.86	9966.75	10663.1	8991.68	5922.94	7548.01	7354.87	4979.73	12221.8	12094.5	13007.7	11493.5	6866.98	7185.34	3546.39	7013.6	6325.34	7119.38	3540.68	6010.72	7172.11	6297.72	6182.39	4995.23	5901.74	5116.21	8292.11	9464.67	6687.91	6313.76	7894.96	6323.24	4753.12	5626.52	4099.18	3553.67	8842.4	11567	2596.69	5273.05	4734.38	6924.65	9861.77	9548.39	11872.8	5075.39	4124.52	5555.01	6426.54	4025.86	10852.3	12193.4	6566.78	4825.92	8953.48	8903.97	2702.27	2858.57	18917	21799.4	5019.15	3952.55	6626.89	10849.3	6382.46	9737.48	8512.14	5710.24	9862.94	8081.25	10266.1	6402.57	4908.13	3235.57	4973.13	4039.34	10468.8	8154.04	5306.99	5924.11	5504.57	5344.98	4888.41	5548.26	7364.08	6949.51	10876.4	13277.1	7307.62	9369.33	4740.19	3582.93	3878.06	2859.48	6068.31	5651.45	5457.9	4823.25	1039.35	4033.85	4589.22	5333.44	6865.61	7917.57	6192.49	5577.77	6783.09	6922.72	6812.81	6853.11	7170.28	5855.29	6438.71	6724.73	7083.93	9264.3	8139.02	10063.3	8009.29	9985.96	8154.76	5398.09	7255.74	6736.8	5157.71	9094.86	10784.7	6166.1	6454.52	7508.68	5567.13	5025.29	8543.72	9409.49	3894.31	4874.82	5571.05	3604.03	5142.59	6351.56	4237.17	3783.31	11639.9	7319.3	7616.84	7673.03	8437.54	10710.9	3172.89	2086.58	8679.97	9456.85	6223.58	18634	21011.8	3590.85	1949.57	6041.69	6465.84	4117.37	5746.75	8213.55	8213.55	6225.12	6579.09	6080.82	6132.8	7960.37	8617.6	5816.08	6168.57	6857.55	10456.2	8348.32	11046.1	11936.1	5834.7	6338.19	7569.12	7569.12	7378.38	8539.63	6090.19	8905.02	8878.35	11674	4951.44	3985.45	6161.55	6151.5	6749.32
O15354	GPR37	Prosaposin receptor GPR37	GPR37_HUMAN	22	23	20	19	20	18	22	20	21	20	20	17	22	23	21	21	23	22	24	21	20	21	20	20	21	21	23	22	20	19	23	22	20	22	20	22	21	21	20	22	21	21	20	20	22	21	23	23	22	21	20	21	22	22	21	22	22	22	20	21	22	19	23	21	22	23	21	21	13	15	22	22	20	22	23	22	21	20	23	23	20	22	22	22	22	22	18	23	19	21	23	23	21	22	22	21	24	21	22	23	22	21	21	22	22	20	23	23	21	22	22	22	22	21	19	21	21	21	17	20	18	19	21	21	18	17	22	22	21	23	19	20	20	21	21	21	13	14	13	23	20	22	17	19	22	22	17	23	18	19	16	18	15	15	21	20	19	19	15	20	22	20	20	19	20	17	21	22	20	20	22	25	22	19	20	22	19	21	21	20	20	20	20	20	23	23	22	20	21	21	20	22	18	20	20	18	20	20	9	20	21	22	19	22	19	23	21	20	22	22	21	22	22	22	19	22	22	23	20	18	19	21	22	21	21	22	21	20	21	22	20	21	23	22	20	23	19	22	20	21	17	16	20	22	22	21	23	23	14	15	22	20	20	21	21	21	18	20	21	17	14	21	21	18	23	25	22	20	20	23	23	22	21	20	22	21	19	22	20	20	21	21	22	23	20	21	21	20	19	17	21	137541	144704	113899	129514	94663.1	93703.7	158083	139729	187125	128114	109631	102874	138465	154525	176078	167489	127155	154568	143033	135160	108517	110981	122741	131209	191648	168384	150877	153557	122090	130045	114998	97409.9	118779	144276	118696	121964	114423	135042	126448	121958	137875	128707	124244	132508	114159	119764	155870	151882	148509	156819	133951	125569	130580	110590	127480	133857	89565.2	123267	120679	125129	118971	104171	171934	150427	153482	140643	118601	127335	99883.8	94811.9	139848	137184	134001	130436	155955	145505	84520.7	102496	163849	181712	155620	150928	140639	144737	143151	139794	107745	107175	102706	96212.7	117964	105224	142349	134372	210312	170238	151376	146294	156396	143319	116198	121251	117646	110992	99764	94534	173693	177013	135708	127644	142904	135830	120612	120647	89602.4	116380	119911	107178	130745	162600	127972	113541	119949	133733	104241	86707.1	169925	152426	143877	133767	127767	129611	121894	130048	157863	149878	82069.5	84394.7	82309.5	128935	113048	128976	106953	95486.9	129867	127792	119028	121495	95138.1	96009.2	105485	115494	109367	108622	152643	118404	133856	127122	72649	92309.9	131741	132848	112086	97926.7	102568	78676.7	133250	111429	130666	123327	145608	221035	111282	105438	104488	113544	128682	113780	115583	103613	107332	109330	85217.7	89537.5	199538	213526	138446	135194	103215	135522	128051	132953	132676	136443	122155	120154	131624	131095	45616.2	106815	181093	181324	119487	134710	162171	186916	119353	126852	121102	134002	119514	113126	117807	119429	114797	176865	183682	146756	122383	122702	119870	131504	130574	137649	114037	154021	172516	114085	208294	191999	127648	138488	132541	131178	147903	150288	82243.3	95051.1	159686	158913	100333	86882.2	121982	123269	153027	130598	168891	171255	78705.7	94282.6	127138	137515	124415	119198	117627	115941	118040	154247	151541	98091.6	104610	116740	116740	110017	165644	175319	149697	129913	119530	152552	136776	134450	139393	132327	131820	118303	119460	103980	118621	118621	152817	143812	160383	157302	124102	144094	133681	126894	109882	107029	118705
O15394	NCAM2	Neural cell adhesion molecule 2	NCAM2_HUMAN	55	55	52	53	45	51	54	51	54	51	52	48	55	55	55	55	54	52	54	54	53	54	52	55	50	50	55	53	48	50	49	55	52	56	51	53	53	50	51	51	50	53	51	53	53	52	55	54	49	52	53	50	54	54	52	52	51	53	46	51	54	50	50	48	51	50	49	55	45	48	55	52	48	53	55	55	45	51	56	54	51	51	51	55	56	53	44	48	47	48	54	53	50	52	54	52	50	52	53	52	53	52	50	49	47	52	53	54	55	54	51	48	50	51	49	49	54	53	47	53	52	50	50	53	46	43	54	54	54	53	54	54	48	52	52	50	49	47	50	53	49	51	50	45	56	54	52	52	47	46	49	51	48	50	53	50	51	52	39	46	50	51	49	48	52	46	52	53	55	56	52	55	48	44	49	49	51	50	50	48	47	49	48	51	55	57	52	51	49	53	49	50	50	52	50	40	47	48	27	53	55	51	52	53	51	52	54	53	48	53	53	54	54	50	49	54	56	56	48	48	50	49	50	49	51	50	49	49	52	52	51	49	50	49	50	50	47	48	48	51	49	44	48	49	52	52	54	54	34	40	49	51	52	52	50	53	48	49	50	42	41	50	50	47	55	55	53	48	52	55	54	53	52	53	50	46	47	49	48	49	52	54	57	55	53	51	46	48	50	49	49	380193	397159	263643	288595	267332	217374	387038	366900	539266	414638	264574	261706	332568	344646	494965	454725	390575	459328	401351	360137	323013	320771	334068	364609	296420	300853	387145	399036	259774	273659	294986	248627	461396	477493	318168	321738	308471	307924	313384	317084	317732	319914	328179	337742	331204	302037	385974	377740	339289	338251	329641	272750	303220	259697	306423	288271	226458	294378	220688	216373	255348	245464	366546	322522	422712	376206	306439	313491	278871	241970	286270	303647	342766	287036	398707	309086	229994	236681	519664	578243	389068	372972	362509	297107	325729	251764	235728	277871	287863	280066	320613	289211	271081	280634	525350	430421	377679	385120	452667	445954	289323	309929	349234	316902	249392	259773	528301	534609	366036	390119	252962	239203	287705	269014	237558	311718	320018	324222	196407	246950	238910	222158	329685	334554	230687	211643	411747	376941	377909	362709	352098	335238	255194	252842	391180	398332	225116	224342	255112	367191	322591	335132	261774	248368	297204	289650	298376	336995	221085	221283	288050	314806	287365	255137	337894	296734	518116	505041	147033	213756	364966	358265	291018	278878	368323	263823	383999	358273	403529	408197	301588	458582	284312	266762	302454	328615	373323	320368	326400	325176	258413	256584	225448	248406	481761	466222	374818	376056	295879	361854	338659	383254	299421	279539	292429	260922	298735	307521	104889	237295	352630	413483	388674	437493	311691	371358	315275	324751	307155	314964	304638	315171	321868	321744	318342	382069	404843	366248	341658	265616	256909	332783	303546	321375	260124	318469	345369	331408	481271	457379	297703	286726	297086	297326	385073	383387	172448	224040	356536	399954	260920	265467	305599	321625	535052	433584	445653	470270	161058	166005	377008	384078	304097	264289	259812	288956	248278	379939	383901	209985	203085	370712	370712	353428	369080	393274	352855	347172	308826	416123	515805	457632	325428	319907	284766	304781	321209	337574	326576	326576	468574	405083	518220	486082	323786	410187	269881	246916	269426	250256	306501
O15400	STX7	Syntaxin-7	STX7_HUMAN	4	4	5	4	3	3	4	4	4	3	4	4	4	5	4	4	4	4	4	5	4	4	4	4	4	4	5	4	4	3	4	5	4	4	4	4	5	4	4	4	4	4	4	4	4	3	4	4	4	4	3	4	3	3	5	4	3	4	4	4	3	3	5	4	4	4	4	4	3	3	4	4	3	3	4	4	3	2	4	4	4	4	4	3	3	3	3	3	4	3	4	4	3	4	4	4	4	4	4	4	3	4	4	4	2	4	4	4	4	4	5	4	4	5	4	4	4	4	4	4	3	4	3	3	3	2	4	4	3	4	4	3	3	3	4	3	2	3	3	4	4	4	4	3	3	3	4	4	3	3	2	2	3	4	3	3	3	2	3	3	4	4	3	4	3	3	4	4	3	3	3	3	3	4	3	4	4	4	4	4	4	4	4	3	4	3	4	4	4	4	4	4	4	4	3	2	4	2	1	4	4	4	3	3	4	4	4	4	4	4	3	4	4	3	3	4	4	4	4	4	4	3	4	4	5	4	4	4	3	4	3	3	4	4	3	4	4	4	4	4	5	3	4	4	3	4	4	4	2	2	4	3	4	4	4	4	4	4	4	2	2	3	3	3	3	4	4	4	5	4	4	4	3	3	4	4	4	4	4	4	5	4	4	4	3	5	4	4	4	3	3	8014.49	9242.05	3938.69	4671.85	3959.09	3509.14	5414.43	6043.57	5070.56	4557.71	3636.43	4000.29	5553.35	5614.43	7812.92	5099.85	4932.73	6786.69	6682.12	6714.25	3800.16	4897.38	4361.16	4749.9	6230.29	5481.46	6633.38	7307.93	4194.54	3052.35	5952.29	4191.11	7150.92	8365.86	5020.87	3247.68	4153.5	4262.28	5172.38	4325.7	5356.36	5614.78	4722.25	5076.08	3343.13	3829.06	6751.44	5897.08	4683.38	4086.6	4421.79	3752.61	2414.26	2726.6	4696.76	3127.37	2189.73	3751.26	4718.56	4667.88	4423.69	2850.59	8108.62	4347.73	4404.18	6545.39	4433.2	4013.98	3133.47	3043.61	5620.29	4065.07	5041.04	4717.27	3956.07	3589.59	2347.05	3133.6	5880.17	6735.96	4312.77	5856.96	4144.14	4693.68	5333.09	5350.64	3744.92	4051.5	2752.83	1982.89	4455.65	3929.87	4333.82	3848.9	7358.56	5019.76	5101.64	5613.73	5401.13	5696.55	3892.82	3651.66	4814.02	5349.47	4378.61	4253.9	8216.32	8680.44	3672.45	5464.43	3044.63	4649.33	4853.68	3529.23	3585.54	2783.1	5060.05	4787.69	2164.13	4093.61	2827.93	4512.9	4674	6261.16	2457.67	3269.21	8609.33	7293.03	5382.02	6665.52	4013.73	3750.22	3963.04	3596.99	5604.34	7247.37	2684.55	2858.01	2953.35	5318.12	3839.17	3788.88	3370.11	2006.18	2838.13	3030.67	4392.54	3506.53	1998.66	1848.76	2147.66	3078.66	3877.85	2453.18	6804.76	6158.52	2919.71	5101.8	3621.11	3198.28	5430	4463.25	4288.54	3337.39	4251.94	3874.01	3515.4	3952.18	3982.42	5596.28	4247.49	7547.66	2625.84	3219.6	3240.4	3496.51	4294.45	5084.63	2217.03	2450.44	2602.01	2505.62	2840.84	3833.95	9991.4	9334.68	6769.13	5925.8	4468.39	5755.04	6642.43	5905.9	3935.77	2412.66	4566.67	4458.2	4011.61	3514.95	1254.19	4136.97	8360.45	7970.95	4873.5	6512.76	3535.71	5385.46	4305.34	3660.74	3636.45	3985.47	3441.24	2851.72	4290.55	3786.64	3618.09	8757.23	7801	4953.4	4699.5	4468.32	3038.66	4614.61	3637.48	2867.5	3028.25	5255.54	6343.16	4567.25	5880.52	3815.43	4659.13	5546.12	4202.72	3974.2	5748.39	5857.42	1952.99	2398.83	5117.49	5828.8	3220.98	3674.93	3339.83	3980.26	7965.45	5307.12	5575.32	6402.59	1653.47	2970.72	4771.8	4487.42	4548.61	5052.74	4483.82	3049.31	3197.36	5185.36	5154.53	506.02	2931.16	5779.04	5779.04	4496.47	6131.2	7504.71	4386.13	3833.54	5981.08	7916.35	3840.8	3352.14	3873.43	5416.69	2968.74	4310.02	3433.89	3656.68	3304.5	3304.5	5201.67	6514.07	6221.06	5008.02	3012.93	6093.99	4311	3064.76	3788.32	2972.28	3883.49
O15466	ST8SIA5	Alpha-2,8-sialyltransferase 8E	SIA8E_HUMAN	8	8	7	7	7	6	8	8	7	7	6	6	8	7	8	6	8	8	8	8	7	7	8	8	6	7	7	8	5	6	8	8	8	8	7	8	8	8	8	8	8	7	6	7	8	8	8	8	7	8	7	8	7	6	7	8	8	7	5	6	7	7	8	8	8	8	7	8	2	3	8	7	8	7	8	8	6	7	7	8	8	8	8	7	8	7	5	6	6	4	7	7	7	7	7	7	8	8	8	8	8	7	8	7	8	7	8	8	8	8	8	7	8	7	4	5	7	8	6	7	7	7	8	8	6	5	8	8	8	8	6	7	6	8	8	7	5	5	6	8	6	7	7	5	7	8	6	6	5	6	6	7	7	6	8	8	8	5	3	4	6	7	6	5	7	7	7	7	7	6	8	8	7	6	6	8	8	8	8	6	6	7	6	8	8	8	8	8	5	8	7	7	6	5	7	3	7	8	0	4	8	7	8	8	6	7	7	7	8	7	8	8	7	6	6	6	8	8	8	8	7	7	7	5	5	7	6	5	8	8	7	8	8	7	7	8	6	6	6	7	7	7	6	8	8	7	8	8	3	3	8	6	7	7	7	6	6	7	8	5	4	7	7	8	7	7	6	6	8	8	7	7	6	6	8	8	7	7	7	7	8	8	7	8	6	8	5	5	7	7	5	16614.2	10236.7	6088.27	9934.14	6795.54	5971.84	8701.12	7653.19	7367.12	6553.29	10707.2	5991.51	7132.53	4718.76	4807.24	6092.7	9564.22	11303.2	11745.2	11467.8	3838.79	4201.49	11854.2	13860.9	9909.14	5994.81	12472.4	9433.96	3792.81	4124.2	15987.2	11646.9	9229.92	11846.5	8830.57	9062.61	10248.1	9711.35	8184.84	9139.79	9289.27	12854.5	7007.3	7905.22	11585.7	11144.8	10510.3	10220.6	8052.1	7885.03	6063.62	5284.92	9406.21	8669.33	9404.76	9276.6	5831.38	8695.35	5190.06	6524.69	4511.38	3956.97	7007.05	8624.15	11734	11709.2	7863.27	7877.75	3460.78	6880.43	6651.23	6809.4	9719.07	8946.63	10553.3	8273.29	5019.09	4362.99	6479.59	8084.66	9629.37	11272.4	8465.04	9018.51	10064.5	7833.88	6524.8	4547.05	3857.18	3894.09	10021.5	9338.48	6761.89	7917.74	4816.58	4309	12178	10852.4	7360.73	7698.41	9668.22	9557.58	5271.71	5202.99	7679.73	7221.17	12492.5	12348.1	12442.3	12302.8	9339.14	10424.8	9039.44	7624.84	2842.8	5150.53	4630.29	4118.86	4772.35	5402.33	5338.42	5725.41	7802.13	8195.81	4311.76	4511.85	8257.32	6150.37	10558.7	10088.6	7163.61	9527.71	7870.65	7082.47	7747.88	8935.43	6997.69	7987.95	5829.79	9415.22	7753.74	6988.97	6497.39	6151.52	7059.4	7569.94	5883.82	7628.65	4362.02	5498.98	8910.64	7112.64	4756.3	6228.08	11114	10826.7	5628.51	4325.87	5076.73	7161.56	4819.23	6258.63	5803.15	4580.32	7724.28	7462.28	5033.21	4622.08	6865.45	5679.75	8084.34	10886.8	6637.85	8152.57	5688.83	6288.56	10008.4	9248.61	6761.56	6462.57	4567.65	5833.71	8088.53	6717.85	8081.01	6555.44	11177.1	11723.2	5785.49	5212.51	4474.21	4455.37	5434.11	5455.75	5988.57	7888.34	5716.2	5081.81	NaN	4706.15	5413.05	7399.88	9996.24	9504.3	3461.62	6272.87	8357.1	7855.27	7462.95	6895.15	7102.16	7183.64	7618.37	7322.53	5615.93	7425.88	9273.25	7290	4081.38	9221.73	9424.36	4981.12	6197.51	5623.58	2563.61	3818.11	3498.68	5613.75	9974.76	9427.29	6928.59	7260.68	6152.29	6309.18	6064.81	4374.1	3776.59	6403.74	4973.89	6009.74	7900.85	8936.16	6448.03	5325.7	11476	7889.86	10146.3	8820.42	3101.32	3855.75	4963.71	3821.85	7510.63	5976.02	5462.2	4412.23	4330.62	8312.93	9031.48	3554.49	3401.56	10435.6	10435.6	9563.58	6872.2	6326.48	3991.05	5602.67	9218.02	9989.35	8334.23	7183.58	5211.58	5127.22	8164.23	10259.9	6719.71	7049.09	7441.28	7441.28	10607.7	9722.82	12415	11120.9	6601.82	4849.36	3933.56	2315.6	6967.83	5990.8	6757.07
O15498	YKT6	Synaptobrevin homolog YKT6	YKT6_HUMAN	3	0	0	0	0	0	0	0	2	1	0	0	2	3	2	2	0	2	1	1	0	1	0	0	1	0	0	1	0	0	2	0	2	3	0	1	2	2	1	0	1	2	0	0	0	1	0	1	1	0	0	1	0	0	1	1	0	0	0	0	0	0	1	0	2	2	1	0	0	0	0	4	1	2	1	0	0	0	2	2	3	2	0	0	2	0	0	3	0	0	0	0	1	0	2	2	3	3	3	3	0	0	0	2	1	0	2	3	3	3	0	1	0	0	1	1	0	0	1	0	0	0	2	3	0	1	2	0	3	2	0	0	1	2	0	3	0	0	0	3	1	3	0	0	0	2	0	0	0	0	0	0	0	0	2	2	0	1	0	0	1	3	0	0	2	0	0	0	1	1	3	3	0	0	0	0	0	0	0	0	0	1	0	0	3	3	3	2	0	3	2	2	1	1	0	0	0	0	0	0	2	3	2	2	0	2	0	1	1	0	3	0	1	2	0	2	3	0	0	2	1	2	0	0	0	1	3	1	2	1	2	0	0	0	2	3	0	2	2	2	0	0	1	1	2	0	2	2	0	0	0	2	1	0	0	0	0	0	2	0	0	0	0	0	0	2	0	1	2	2	2	1	0	0	0	0	1	0	0	0	1	1	1	0	0	0	2	0	2	0	0	1149.52	NaN	NaN	NaN	NaN	NaN	NaN	NaN	777.024	3161.38	NaN	NaN	1388.94	1052.08	240.931	467.069	NaN	866.195	2241.34	2007.7	NaN	1911.62	NaN	NaN	3368.7	NaN	NaN	150.999	NaN	NaN	603.672	NaN	394.93	1137.77	NaN	664.829	586.09	731.026	839.758	NaN	1671.31	387.51	NaN	NaN	NaN	625.188	NaN	947.452	726.236	NaN	NaN	836.416	NaN	NaN	370.434	709.793	NaN	NaN	NaN	NaN	NaN	NaN	2285.52	NaN	160.091	289.871	735.029	NaN	NaN	NaN	NaN	1470.66	891.199	281.947	546.854	NaN	NaN	NaN	1002.74	44.327	710.91	1047.61	NaN	NaN	656.257	NaN	NaN	886.802	NaN	NaN	NaN	NaN	337.158	NaN	935.648	1155.71	1199.09	567.999	1301.58	808.19	NaN	NaN	NaN	473.451	1158.45	NaN	888.655	1362.62	917.775	791.147	NaN	992.843	NaN	NaN	297.588	869.347	NaN	NaN	202.153	NaN	NaN	NaN	148.294	372.726	NaN	1179.38	1073.82	NaN	378.79	34.7665	NaN	NaN	1520.66	680.309	NaN	1035.24	NaN	NaN	NaN	1132.38	1277.08	957.265	NaN	NaN	NaN	396.275	NaN	NaN	NaN	NaN	NaN	NaN	NaN	NaN	542.892	685.444	NaN	530.905	NaN	NaN	889.018	553.588	NaN	NaN	485.198	NaN	NaN	NaN	1310.48	1699.46	350.492	796.628	NaN	NaN	NaN	NaN	NaN	NaN	NaN	NaN	NaN	413.362	NaN	NaN	639.096	932.682	795.311	637.029	NaN	553.845	1079.5	381.412	508.666	994.339	NaN	NaN	NaN	NaN	NaN	NaN	859.07	1057.39	862.55	660.115	NaN	487.078	NaN	937.269	621.195	NaN	570.739	NaN	795.656	511.455	NaN	853.472	813.165	NaN	NaN	1146.55	778.526	240.451	NaN	NaN	NaN	598.468	817.743	396.159	1270.47	1279.03	737.437	NaN	NaN	NaN	1044.85	1204.1	NaN	868.493	757.799	715.258	NaN	NaN	628.65	3313.13	802.815	NaN	863.161	920.087	NaN	NaN	NaN	332.306	978.242	NaN	NaN	NaN	NaN	NaN	1071.44	NaN	NaN	NaN	NaN	NaN	NaN	1019.6	NaN	1188.07	489.046	992.627	804.783	708.363	NaN	NaN	NaN	NaN	424.414	NaN	NaN	NaN	866.084	1270.17	1767.34	NaN	NaN	NaN	625.123	NaN	1432.39	NaN	NaN
O15540	FABP7	Fatty acid-binding protein, brain	FABP7_HUMAN	4	4	4	3	3	4	3	3	5	4	3	4	3	4	4	3	4	3	3	3	3	4	3	3	3	4	3	3	3	3	4	4	3	3	3	3	3	3	3	3	4	3	4	3	3	4	5	4	3	3	5	4	3	2	4	3	5	5	3	3	3	2	4	4	4	5	4	4	2	3	4	4	5	5	5	4	2	2	5	5	5	5	4	4	3	3	2	4	3	2	4	4	3	3	3	3	5	5	4	3	4	3	5	4	3	3	4	5	5	4	5	4	5	4	3	4	4	4	3	4	3	3	3	3	3	3	5	3	5	4	3	3	3	4	4	4	1	2	0	3	3	3	3	3	3	2	3	3	3	4	3	1	3	3	3	3	4	3	2	3	3	4	3	2	3	3	3	3	3	4	3	4	3	3	3	4	4	3	3	3	4	3	2	3	4	4	5	4	4	4	2	3	3	3	4	2	3	3	1	4	3	3	4	4	3	4	3	3	4	4	3	3	3	3	3	5	4	4	3	3	1	4	3	3	2	3	4	3	3	3	3	3	3	3	3	5	3	5	3	5	3	3	3	3	4	2	4	3	0	1	3	5	3	3	3	3	2	3	4	3	2	4	4	5	3	4	3	4	4	5	3	3	3	5	6	5	4	4	4	4	4	4	4	3	3	4	3	2	4	3	4	3403.85	759.441	3376.46	6927.18	6746.27	8358.79	6880.49	7349.75	5925.68	9935.78	10572.7	8576.29	7396.43	6326.86	6841.18	4983.73	5596.66	7473.21	4070.75	3736.04	4507.06	6549.82	4945.7	3829.8	8208	8624.18	5292.87	5666.08	7161.89	5705.99	5798.5	7522.99	4607.38	6340.18	5689.73	4834.18	2413.69	8145.23	3502.64	3513.95	6004.53	6485.77	4456.03	4294.09	1889.4	5026.76	5439.04	8428.8	5393.35	3998.61	3636.25	5430.52	1674	2889.46	4076.47	5799.7	5979	6643.04	7594.99	7041.73	3616.19	2063.45	6078.34	4500.61	7315.98	3116.39	952.613	5534.04	25368.1	6071.42	4496.44	3422.14	5290.73	5409.33	5897.8	6422.81	2483.6	2135.2	7185.77	3238.5	7915.47	13581.6	4552.13	8407.31	3231.85	3770.74	6913.4	3091.93	2621.76	3161	6162.19	5059	7672.34	8741.89	6110.84	5073.73	7250.54	6982.5	6231.89	5985.34	3294.78	4895.42	9033	4640.68	5998.23	4396.72	2954.1	10559.6	5297.27	8220.88	7782.36	6011.58	7583.21	7287.5	8258.53	10578	2289.06	3761.02	7888.69	5197.76	8051.27	11107.7	12244.9	6203.47	2391.73	2365.15	7809.4	6316.71	8135.32	5362.98	6628.23	9848.23	6841.92	3957.75	8307.14	7333.76	8750.41	4116.79	NaN	3637.6	5564.62	9754.69	4382.82	5107.82	3795.05	6088.19	6309.12	4315.62	4430.13	5447.02	6390.21	10038.8	8574.79	3564.56	6800.89	7348.45	8592.51	6789.89	6583.4	2787.9	8431.73	5575.76	2424.86	4418.05	3837.08	8252.12	5606.32	5936.94	5697.13	5288.49	2574.81	7654.05	3225.22	5320.09	4941.21	5702.63	5230.48	5332.03	10211.3	6176.02	5443.25	5369.9	3300.31	4358.45	7688.93	6371.91	5810.4	8560.18	10078.5	9256.86	3156.85	2971.01	3724.64	4403.38	4141.95	6743.52	6090.31	8976.35	23334.3	3641.3	5844.02	7207.91	4615.15	5367.45	2662.21	6097.41	5390.1	4647.95	5374.41	4748.23	8575.75	5858.39	6009.24	6980.81	4788.75	7505.03	9816.14	5439.8	5093.68	4059.47	3837.55	4102.69	5629.94	2777.4	4981.22	3539.09	3764.47	4905.24	5543.26	4451.34	6728.93	4348.59	2089.02	5190.02	5255.74	7654.92	2882.09	5873.93	7452.16	5598.02	3610.87	7433.05	4469.5	6612.92	4873.23	5386.86	4862.29	6193.97	NaN	5674.54	7079.33	4225.07	5895.15	5489.43	2309.54	5088.94	5761.98	9278.04	8654.64	5045.4	5394.4	5626.05	5626.05	10026.4	2654.41	4760.9	5084.35	7702.51	5999.11	4856.21	6105.73	5739.48	3842.1	8010.05	8122.58	5889.71	6834.96	5354.02	2130.19	2130.19	8125.34	8109.46	6061.96	5898.29	7635.04	3031.17	1895.61	2000.88	2834.48	7036.55	3562.42
O43155	FLRT2	Leucine-rich repeat transmembrane protein FLRT2	FLRT2_HUMAN	7	8	7	8	3	3	7	9	6	8	5	6	8	7	9	9	6	8	8	6	8	8	6	7	6	7	9	6	6	5	7	6	6	9	7	8	6	8	7	8	6	8	6	7	7	7	8	8	4	8	6	7	4	4	6	8	5	5	0	6	6	6	6	6	10	7	6	6	1	0	7	7	5	5	9	6	3	4	7	8	7	8	9	8	6	4	5	4	4	5	6	5	7	5	9	7	10	8	10	7	7	8	7	6	5	5	8	9	10	9	8	7	7	6	4	4	6	8	8	7	7	10	9	9	2	5	9	8	6	5	5	7	6	6	6	7	5	3	3	7	7	8	5	5	6	6	4	4	5	3	3	3	7	6	6	8	2	5	2	4	8	7	5	2	7	9	7	3	8	9	8	10	6	7	6	7	7	8	5	5	5	4	6	7	8	7	8	8	6	9	9	5	5	3	2	2	5	6	0	6	9	9	7	8	7	7	7	6	7	6	6	5	6	6	5	8	8	8	7	6	5	7	8	6	5	7	8	6	7	8	5	6	6	5	8	9	0	7	6	3	5	4	8	7	7	7	9	7	0	2	6	6	6	7	8	5	4	6	6	3	2	7	7	6	9	8	3	6	8	8	7	7	5	7	9	8	6	4	5	5	10	8	7	5	5	7	6	4	4	4	5	1268.36	1025.78	1223.03	1660.6	672.581	955.101	885.061	1119.17	1375.9	1180.08	834.196	750.886	1192.95	1028.29	1327.32	1235.65	808.73	1139.94	1114.98	982.271	1072.1	1025.06	1098.03	1020.74	1410.29	805.727	1301.19	1043.45	843.643	912.421	1286.59	875.054	1089.29	1232.97	800.27	675.91	1094.58	1139.03	1446.72	1159.76	565.366	931.337	996.374	860.598	720.341	857.411	1311.79	1407.52	1076.8	565.848	1036.32	1052.28	614.313	530.9	1591.62	1101.12	1060.71	1128.91	NaN	1592.76	1031.34	1102.01	977.481	1279.32	944.645	779.131	1138.39	1246.75	921.379	NaN	1289.25	777.429	935.033	1113.89	573.66	643.938	1200.3	796.735	790.646	787.482	1067.46	728.964	997.535	1245.44	1870.97	823.994	814.61	793.767	1069.87	1227.43	550.681	984.384	754.239	643.297	1096.53	683.848	1078.39	985.898	1326.94	1059.41	679.811	814.292	595.227	1027.82	607.171	1031.64	710.351	1077.13	832.896	1237.35	800.257	916.769	638.512	1072.17	661.235	1604.97	948.384	1279.92	1231.43	1405.88	1404.85	1042.31	812.281	1430.38	1788.03	830.603	1406.26	1286.91	1014.82	778.991	945.172	1163.43	1100.6	1295.67	1284.65	709.302	1200.94	666.818	702.78	1102.02	724.323	1278.68	1384.8	1715.67	1115.39	1411.33	1332.53	1563.58	1447.2	508.613	1140.94	1154.48	589.542	636.305	1173.53	1007.59	1412.07	819.971	1028.79	1523.93	1262.22	751.506	1189.46	1520.08	1435.3	1134.85	1149.44	1108.26	981.794	1156.46	1349.48	1341.25	865.983	1005.86	1259.68	1302.19	1101.28	1041.46	1230.62	1221.01	1071.49	914.433	1038.83	796.007	1293.31	1514.95	1005.63	1089.14	649.645	1200.84	847.741	902.261	603.496	1203.85	975.721	1255.29	558.92	862.527	NaN	899.507	1492.91	1638.03	1214.38	903.348	715.026	994.134	1223.22	1361.46	951.462	897.278	942.24	1602.83	1327.06	959.001	930.425	894.806	871.927	1224.61	765.278	804.125	969.116	1016.46	740.21	659.333	764.185	1141.29	1128.14	962.175	789.996	843.701	1359.96	718.402	1152.03	1408.35	1166.59	1311.49	NaN	1174.7	971.169	1191.87	1264.72	718.813	843.81	1074.74	1165.89	886.436	619.898	755.711	NaN	755.804	866.028	773.335	775.529	967.927	996.18	835.556	846.64	550.083	680.979	754.101	730.367	834.431	834.431	646.025	1039.25	958.042	913.287	620.511	958.699	1064.89	947.304	951.731	1285.16	958.02	1410.69	1214.62	929.913	813.148	767.507	767.507	1273.09	1086.01	827.312	857.752	949.661	589.077	989.676	677.169	685.714	993.813	748.119
O43157	PLXNB1	Plexin-B1	PLXB1_HUMAN	26	24	24	22	22	21	20	19	26	24	17	19	25	24	22	24	25	23	24	22	18	17	22	24	22	22	24	23	17	18	28	25	25	25	22	24	24	25	21	24	23	23	21	23	23	22	22	24	22	23	21	20	19	20	19	20	20	20	16	18	21	15	19	22	23	23	19	20	15	17	17	21	24	23	25	23	17	16	24	24	26	26	25	23	25	19	14	17	18	19	23	21	21	19	21	18	26	27	25	22	21	22	21	23	20	18	26	25	23	24	23	20	21	21	17	19	22	22	22	24	21	17	29	28	17	13	25	26	24	24	21	22	20	21	23	22	14	15	17	25	26	28	19	19	26	23	24	22	18	17	15	16	17	17	25	24	23	24	13	16	23	23	19	19	21	18	23	20	24	20	29	26	22	18	18	24	26	24	23	18	17	17	20	22	24	25	23	24	22	25	20	22	19	20	20	13	19	24	6	18	21	22	24	24	21	25	21	18	23	19	20	21	22	24	21	22	23	24	22	21	22	16	18	19	17	18	22	19	25	21	21	20	21	20	23	20	18	19	20	21	18	17	17	18	23	21	23	25	10	13	18	21	21	20	20	18	16	21	20	18	11	19	19	21	21	22	21	20	24	24	23	24	23	20	20	22	17	20	20	20	22	22	22	22	20	23	19	15	21	20	18	8796.15	9234.02	6513.91	7081.52	6111.38	7503.27	6418.61	7054.89	8294.98	6278.26	6204.4	6091.27	7251.39	7222.5	5631.64	5530.91	8557.57	9330.83	7981.25	6992.21	5004.4	4173.01	8911.55	8964.69	7962.79	7327.71	8067.23	7097.87	5022.56	6734.29	9146.62	8186.84	8802.73	9023.6	7292.84	7708.3	7707.84	8184.96	7658.81	8009.63	6219.16	6876.82	8009.87	7432.61	8087.74	7512.22	7470.04	6930.67	6490	7321.23	6086.86	5504.7	6293.43	5456.4	8224.09	7674.31	6646.84	6617.37	5946.55	5640.48	5546.67	4979.4	6725.99	7480.11	6559.52	6423.08	5835.81	6535.23	4031.89	4596.97	6026.72	6985.75	7316.53	8136.3	8341.16	7355.03	4435.81	4679.55	6771.5	6661.28	9719.48	9829.81	9391.72	10386.4	7771.56	7136.75	4601.11	6740.28	5205.36	5573.04	9213.46	6766.9	5828.28	6422.06	6178.37	5967.74	10075.8	9956.05	8289.38	8035.45	6482.07	5998.57	6421.42	6429.91	6095.45	5596.14	9858.88	8568.39	11310.3	10674.6	6951.67	5873.93	7001	6425.4	4058.25	5139.17	6495.85	6773.9	5996.92	7401.84	5523.68	5405.71	8781.24	8459.25	4462.86	3831.24	6773.91	7125.21	7449.93	6871.26	6004.1	6640.04	5471.9	6278.42	5620.18	6707.41	5987.91	5607.22	5569.07	6633	8210.55	8196.56	5949.23	5031.58	8281.44	9113.75	5881.05	6946.24	5952.66	5806.81	5719.33	6143.77	6441.05	5947.48	8340.71	6796.34	5991.33	6668	5492.55	4911.36	6865.8	6537.03	6148.37	4488.41	6862.59	5400.92	6978.61	6548.98	6618.21	6828.63	8668.32	7761.7	5816.66	6051.65	6292.3	6615.62	9819.77	9001.87	7300.76	6390.83	5529.97	5959.63	7193.64	7798.78	7712.08	9518.02	8532.47	8782.15	6977.2	8480.68	6282.33	7678.43	6163.04	4868.44	7583.93	7352.52	6828.71	7233.49	2617.7	6298.21	6506.13	7515.16	8620.82	8515.91	7110.53	6786.43	5871.35	6862.91	5360.72	6753.33	6740.26	7100.25	6529.51	6282.02	6767.14	8105.24	8826.75	8635.97	7476.23	8069.8	8140.29	5034.49	5893.85	7014.31	6415.94	6158.97	6681.76	6909.8	9159.51	9157.64	7458.4	8307.39	7985.3	7441.38	6652.55	6923.07	6268.83	8229.16	5633.02	5120.61	5307.91	5551.17	4781.36	6012.38	9164.74	8808.02	10339.8	9917.35	2557.8	4563.8	6149.69	5884.92	7313.7	6779.37	7146.03	4831.98	5107.77	7701.57	8252.94	5236.46	4602.5	7427.31	7427.31	8256.23	7833.71	6911.23	6170.1	6532.15	7178.37	7745.98	8160.18	7237.33	6967.4	8112.62	10116.3	9523.03	7202.28	6863.52	7021	7021	8332.49	7754.09	11193.1	11061.6	10182.1	10565.8	5849.07	5083.62	8539.31	9536.1	6805.19
O43173	ST8SIA3	Sia-alpha-2,3-Gal-beta-1,4-GlcNAc-R:alpha 2,8-sialyltransferase	SIA8C_HUMAN	17	14	7	9	9	10	11	8	18	13	7	10	10	11	10	11	11	13	12	13	9	9	9	12	10	11	15	13	10	9	15	13	14	18	11	14	11	14	11	10	11	13	12	11	15	11	15	13	12	13	14	10	13	12	10	12	11	11	7	9	9	10	13	9	13	14	10	8	6	4	11	10	12	12	15	13	6	9	14	16	15	12	15	13	10	12	11	13	11	11	9	11	8	11	13	14	17	19	11	16	9	13	10	12	10	10	16	13	15	15	10	10	13	11	10	10	12	11	6	9	7	8	13	11	6	5	14	13	13	11	8	9	11	10	11	9	6	5	5	10	10	11	7	7	11	13	6	9	5	5	6	6	8	9	13	12	7	9	4	6	10	11	9	7	10	9	11	10	10	8	13	15	8	5	9	10	13	11	7	9	7	7	7	9	17	12	16	11	11	13	8	9	10	11	9	5	7	9	1	10	13	16	14	15	9	14	13	10	15	11	13	8	11	10	10	15	13	14	12	11	11	11	13	13	9	13	15	12	12	14	11	13	8	10	16	13	10	10	14	13	10	8	12	9	17	16	12	13	2	5	11	8	12	13	13	11	8	12	13	5	5	13	13	14	12	17	11	11	15	16	15	14	12	13	9	10	9	7	9	10	14	15	15	16	13	15	10	8	10	10	12	27377.1	33050.6	11465.5	14495.5	11692	12904.6	22970.9	17782.7	32638.7	22101.2	14593.7	14442.4	14276	16730.9	16726.8	16320.5	15633.7	21232.1	21011.4	19247.1	11795.6	14098.9	18749.1	19058.6	17593.1	13793	24047.9	24184.2	12493.5	13567.9	21918.9	16944.2	25811.9	28951.1	25009.6	21446.9	22711.9	22384.1	18126	19229.1	20175.8	20063.7	16466.3	17779	24175.9	22443.2	26923.4	22978.9	15637.6	16184.4	14726.2	11852	22637.9	17227.8	21957.6	18657.5	13447.9	23883.7	9898.03	9866.07	12418.4	10568.1	18598.8	18817.4	24680.8	21261.2	16502.9	17138.9	6707.13	9911.79	15349.7	18209	18619.3	16746.3	21809.7	17259	8246.01	12302	23068.4	24285.6	29024.9	24687.1	25943.9	21834.5	19497.2	15209.3	18664.9	18645.2	8856.74	9502.86	17577.6	12341.3	15800.4	11904.5	26884.3	20725.9	23245	22854.9	20747.7	18935.2	15290.1	16326.8	16021.4	13824.5	15266.7	14255.7	24163.9	26202.8	20875.7	18992.6	16818	16842.6	13603.1	13521.8	8584.67	11259.9	16670.7	12887.1	13061.9	20375.5	16461.2	15437.2	23297.2	23209.5	10601.5	10795	23390.2	23753.6	24725	25205.6	17744.8	14039.7	18413	20129.6	19952.8	23402	14622.1	13250	11033.3	21875.9	15913.3	19416.1	17700.7	15179.7	19736.8	20360.9	14568.4	17385.9	15012.5	12332.7	8718.53	11011.3	15020.3	13789.7	28174	17060.7	20399.6	19098.4	5972.81	11697.5	16871.3	17129.5	19569.6	14859.4	14984	10994.8	18111.8	14029.7	18028.4	16692.7	21678.2	29619.4	16586.4	16100.6	12326.7	19773	23945.1	17150.7	18310.1	15937.2	12278.4	12838.4	13613	16927.9	26433.7	29407.5	29227	28198.4	21543	24579.7	14013.5	19188.9	19948.2	19230.8	17186	20841.5	16628.8	13231.3	4519.3	13959.7	26312.1	30577.6	22019.3	27709.5	21410	25377.6	17345	15688.7	14799.2	15497.1	15023.1	19036.4	17806	17980.4	20093.6	30722.5	32165	23163.2	16965.2	18149.2	17716.2	13382.2	14315.1	17639.5	14003.7	22367.9	22917.4	18792.3	32770.7	27433.4	21141.2	21430.8	17929.8	15391.2	28465.3	27675.5	13903.8	16378.7	21133.7	24089.9	12653.7	17887.6	16360.7	13044	42505.2	33430.5	18341.3	25579.5	8131.76	9759.28	18972	17512.4	19588.3	22294.3	23697.3	17901.6	14523.8	21678.9	22334	8147.52	6495.57	29308.4	29308.4	23477.6	20469.4	19158.7	16813.7	17431.5	26188.6	29487.5	21910.7	19264.9	18926.9	18034.6	16426.4	18721.9	13636	15080	16818.2	16818.2	25129.4	22968.4	30512.4	27595.3	22795.3	26454.7	16579.5	13282.2	17962	17546	18032.7
O43184	ADAM12	Disintegrin and metalloproteinase domain-containing protein 12	ADA12_HUMAN	4	2	5	2	1	0	3	0	3	3	2	2	2	2	5	3	3	3	3	3	3	3	2	4	2	0	2	1	0	2	3	3	4	3	3	2	2	0	3	0	2	0	0	0	2	2	2	3	2	0	4	5	3	4	0	0	0	2	0	0	3	0	3	1	3	1	2	0	1	0	2	4	2	3	5	2	0	2	2	2	3	1	2	3	3	2	1	4	2	0	3	0	0	3	1	3	4	2	2	3	3	4	2	3	2	2	2	3	5	4	3	2	4	4	0	0	2	3	0	2	3	2	4	2	0	1	2	3	3	2	1	0	2	2	2	0	0	0	0	0	1	4	2	0	4	1	2	3	2	1	0	2	4	0	0	0	2	0	0	0	2	0	0	0	2	3	1	2	2	3	4	7	0	0	2	3	0	0	2	1	2	1	1	3	3	4	2	3	4	5	3	0	0	0	0	0	0	0	0	0	3	5	0	4	0	0	2	1	2	1	0	0	0	0	3	4	4	5	4	0	0	0	0	2	0	0	3	2	0	0	3	2	3	2	4	4	1	3	4	3	2	2	2	0	4	0	4	4	0	0	2	3	3	4	2	0	4	4	4	0	0	3	3	2	4	3	3	0	3	4	2	2	2	2	2	4	0	2	4	0	4	3	3	5	3	4	0	2	3	0	0	690.146	292.932	231.529	17.9662	1.50467	NaN	1001.89	NaN	1085.31	499.086	1225.8	1046.44	3265.92	128.115	916.316	591.237	305.04	403.716	1135.66	743.441	1450.91	1651.21	1508.04	315.37	465.437	NaN	173.796	137.237	NaN	1542.25	137.118	701.444	437.854	950.051	201.538	582.485	156.112	NaN	718.604	NaN	115.52	NaN	NaN	NaN	457.869	147.507	2086.01	1783.18	70.0736	NaN	250.819	933.841	1468.49	1612.14	NaN	NaN	NaN	163.551	NaN	NaN	155.16	NaN	434.74	246.441	175.104	288.756	189.976	NaN	2554.96	NaN	1748.34	795.632	1442.63	662.776	301.992	1171.23	NaN	11640.8	198.398	147.892	256.322	216.64	1957.78	379.431	727.101	977.147	1458.49	977.195	712.006	NaN	771.662	NaN	NaN	1610.5	917.232	902.994	2047.6	2317.76	502.198	2278.56	1022.8	966.652	1477.69	476.197	24.4336	631.27	3107.4	4130.04	1752.18	1651.24	1633.24	1203.03	1026.01	1005.39	NaN	NaN	1152.95	672.791	NaN	414.256	610.019	518.046	653.572	532.476	NaN	578.362	953.553	1020.84	676.563	538.26	366.333	NaN	949.983	3913.6	877.664	NaN	NaN	NaN	NaN	NaN	644.242	481.127	2234.62	NaN	558.076	1414.8	957.844	883.32	1309.09	1053.48	NaN	335.733	1149.69	NaN	NaN	NaN	445.05	NaN	NaN	NaN	546.78	NaN	NaN	NaN	897.293	776.173	411.731	1421.49	613.122	606.912	1873.42	516.057	NaN	NaN	819.688	1503.84	NaN	NaN	307.134	662.158	1910.12	404.162	295.484	297.79	1190.15	710.647	540.504	405.58	953.303	1069.52	2039.2	NaN	NaN	NaN	NaN	NaN	NaN	NaN	NaN	NaN	1132.28	655.775	NaN	531.433	NaN	NaN	413.151	661.365	6752.7	1683.78	NaN	NaN	NaN	NaN	379.344	387.257	518.182	533.442	632.249	NaN	NaN	NaN	NaN	864.374	NaN	NaN	4332.34	780.832	NaN	NaN	384.108	485.26	1182.26	963.769	764.204	776.75	400.201	320.573	378.295	599.054	1587.03	852.22	1631.31	NaN	759.195	NaN	476.921	400.407	NaN	NaN	828.196	386.027	288.662	651.746	459.018	NaN	282.041	1170.78	445.631	NaN	NaN	710.015	710.015	879.274	460.013	996.16	4658.8	NaN	1025.43	102.665	1033.41	117.699	6230.92	6948.91	1201.38	1369.55	NaN	7957.58	350.803	NaN	580.71	1024.27	1207.02	623.681	498.137	1432.92	NaN	1522.29	1032.03	NaN	NaN
O43237	DYNC1LI2	Cytoplasmic dynein 1 light intermediate chain 2	DC1L2_HUMAN	0	0	0	0	0	0	0	0	0	0	0	0	0	0	0	0	0	0	0	0	0	0	0	0	0	0	0	0	0	0	0	0	0	0	0	0	0	0	0	0	1	0	0	0	0	0	0	0	0	1	0	0	0	0	0	0	0	0	0	0	0	0	0	0	0	0	0	0	0	0	0	0	0	0	0	0	0	0	0	0	0	0	0	0	0	0	0	0	0	0	0	0	1	0	0	0	0	0	0	1	0	1	0	0	0	0	0	0	0	0	0	0	0	0	0	0	0	0	0	0	0	0	0	0	0	0	0	0	0	0	0	0	0	0	0	1	1	0	0	0	0	0	0	0	0	0	0	0	0	0	0	0	0	0	0	0	1	0	0	0	0	0	0	0	0	0	0	0	0	0	0	0	0	0	1	0	0	0	0	0	0	0	0	0	1	0	1	0	0	1	1	0	0	0	0	0	0	0	0	0	0	0	0	0	0	0	0	0	0	0	0	0	0	0	0	0	0	0	0	0	0	1	0	0	0	0	0	0	0	0	0	0	0	0	0	0	0	0	0	0	0	0	0	0	0	0	0	0	0	0	0	0	0	0	0	0	0	1	0	0	0	0	0	0	0	0	0	0	0	0	0	0	0	0	0	0	0	0	0	0	0	0	0	0	0	0	0	0	0	0	0	NaN	NaN	NaN	NaN	NaN	NaN	NaN	NaN	NaN	NaN	NaN	NaN	NaN	NaN	NaN	NaN	NaN	NaN	NaN	NaN	NaN	NaN	NaN	NaN	NaN	NaN	NaN	NaN	NaN	NaN	NaN	NaN	NaN	NaN	NaN	NaN	NaN	NaN	NaN	NaN	13589.6	NaN	NaN	NaN	NaN	NaN	NaN	NaN	NaN	1869.61	NaN	NaN	NaN	NaN	NaN	NaN	NaN	NaN	NaN	NaN	NaN	NaN	NaN	NaN	NaN	NaN	NaN	NaN	NaN	NaN	NaN	NaN	NaN	NaN	NaN	NaN	NaN	NaN	NaN	NaN	NaN	NaN	NaN	NaN	NaN	NaN	NaN	NaN	NaN	NaN	NaN	NaN	2938.4	NaN	NaN	NaN	NaN	NaN	NaN	2614.97	NaN	6589.24	NaN	NaN	NaN	NaN	NaN	NaN	NaN	NaN	NaN	NaN	NaN	NaN	NaN	NaN	NaN	NaN	NaN	NaN	NaN	NaN	NaN	NaN	NaN	NaN	NaN	NaN	NaN	NaN	NaN	NaN	NaN	NaN	NaN	11837.3	3284.67	NaN	NaN	NaN	NaN	NaN	NaN	NaN	NaN	NaN	NaN	NaN	NaN	NaN	NaN	NaN	NaN	NaN	NaN	NaN	4598.43	NaN	NaN	NaN	NaN	NaN	NaN	NaN	NaN	NaN	NaN	NaN	NaN	NaN	NaN	NaN	NaN	NaN	1577.57	NaN	NaN	NaN	NaN	NaN	NaN	NaN	NaN	NaN	1336.17	NaN	1759.83	NaN	NaN	6978.45	2037.51	NaN	NaN	NaN	NaN	NaN	NaN	NaN	NaN	NaN	NaN	NaN	NaN	NaN	NaN	NaN	NaN	NaN	NaN	NaN	NaN	NaN	NaN	NaN	NaN	NaN	NaN	NaN	NaN	NaN	NaN	2863.04	NaN	NaN	NaN	NaN	NaN	NaN	NaN	NaN	NaN	NaN	NaN	NaN	NaN	NaN	NaN	NaN	NaN	NaN	NaN	NaN	NaN	NaN	NaN	NaN	NaN	NaN	NaN	NaN	NaN	NaN	NaN	NaN	NaN	NaN	NaN	6355.25	NaN	NaN	NaN	NaN	NaN	NaN	NaN	NaN	NaN	NaN	NaN	NaN	NaN	NaN	NaN	NaN	NaN	NaN	NaN	NaN	NaN	NaN	NaN	NaN	NaN	NaN	NaN	NaN	NaN	NaN	NaN	NaN	NaN
O43240	KLK10	Kallikrein-10	KLK10_HUMAN	6	6	5	5	5	5	4	6	5	5	3	4	6	4	5	5	6	6	5	5	5	5	6	6	6	6	8	6	6	5	8	7	6	7	7	7	6	6	4	4	6	6	5	5	6	4	7	7	5	5	5	5	5	4	6	6	5	7	4	4	4	5	4	4	7	8	5	5	3	2	9	9	6	5	9	6	3	4	9	9	8	7	9	7	5	6	5	5	5	5	7	6	3	4	7	5	6	6	5	5	5	5	5	5	6	6	7	8	6	5	8	7	5	7	5	5	6	5	4	6	5	6	2	4	6	6	4	6	6	5	5	6	4	5	1	1	4	4	2	6	5	5	5	5	6	4	3	3	3	3	4	3	5	5	5	6	4	5	2	5	5	5	7	6	4	4	6	6	6	5	6	5	5	5	5	5	5	5	5	4	4	3	3	6	4	4	6	6	5	5	5	4	6	6	3	3	6	6	1	1	5	5	7	7	3	3	5	6	5	5	5	4	5	5	5	6	5	6	6	6	4	5	5	5	5	6	6	4	5	6	3	5	6	5	5	6	7	6	7	6	6	5	6	5	7	7	5	5	3	2	4	3	5	5	4	4	4	5	6	4	3	5	5	6	5	3	5	7	5	5	6	7	3	2	6	5	4	3	5	5	6	6	5	4	3	3	4	4	5	5	5	3804.08	2927.46	2438.94	2181.16	3367.1	4278.87	3599	3686.14	1934.27	1829.12	1240.59	1784.57	1993.29	2093.1	1420.93	1005.87	3772.46	3692.81	1618.14	1411.48	2151.85	1961.75	2869.56	2505.17	2292.96	2655.84	3714.09	4892.57	2060.33	2154.58	2375.86	2957.37	1687.2	2428.13	3406.52	3351.7	2637.05	2721.26	1220.34	973.1	2763.45	2419.76	1616.05	1677.9	1352.48	1679.88	2844.96	2967.78	2699.51	2458.34	1377.58	1223.11	1324.72	805.347	2757.43	2547.47	2091.48	2668.93	1802.85	1994.85	2551.39	1263.51	2407.23	2546.54	2716.95	3027.28	2221.28	1760.56	941.449	1426.08	4447.68	3968.79	1217.57	1381.23	3188.82	2525.68	1860.4	2205.64	3426.41	3881.29	4708.25	4198.44	4126.73	3266.28	1462.16	1092.61	2590.95	2765.3	1945.63	1671.29	3037.48	2662.91	974.176	1157.9	3121.99	2922.93	2268.82	2639.29	2605.76	2061.83	3022.98	2553.18	1543.11	1836.26	2528.91	3648.14	5041.98	5070.36	2632.99	2167.35	4510.98	3242.67	3615.44	3741.25	2013	1909.67	3033.94	3609.83	2268.21	3084.41	2749.48	3205.24	974.97	909.996	3335.57	3004.87	2641.62	2206.97	2605.39	2270.93	1923.45	2069.3	1257.23	1099.29	552.821	484.429	1842.29	1653.8	2310.47	2400.56	2565.56	2583.99	1343.58	2299.7	921.388	628.447	1737.09	1466.24	1239.39	1501.74	1327.48	1243.92	1844.18	1433.6	3561.22	3346.97	2032.37	2180.8	1453.41	1674.66	1486.82	1762.28	3469.62	4023.75	1371.28	1351.08	2870.84	2668.93	3157.74	2317.15	2977.75	1973.84	2959.23	3182.67	1285.93	1456.67	3362.06	2724.71	1400.13	1376.81	1479.35	1236.64	1078.35	1309.46	814.073	1612.87	3412.51	2953.51	1370.93	2178.96	1090.85	1256.16	2832.63	2537.9	1742.21	1482.13	2726.96	2981.96	1769.07	556.175	1352.76	1617.66	1954.55	2787.66	1501.26	1176.32	1369.62	1793.63	1881.29	1826.09	3050.23	1736.83	2519.6	2137.35	2650.26	3007.89	3021.74	4106.42	3344.16	1355.5	677.441	1519.51	1754.5	1029.19	1206.99	2400.23	2532.05	1386.83	1549.32	1516.79	1322.37	1089.51	2785.59	3078.53	1332.59	1915.94	2656.28	3294.3	2152.31	2771.59	1114.23	1650.7	1903.03	1758.26	4140.95	3414.81	1897.86	2578.03	1580.52	1331.59	794.76	840.195	2131.78	560.885	1003.03	747.966	1218.78	1914.55	1985.82	1587.8	1205.31	1578.92	1578.92	1482.19	618.008	483.184	2663.93	2672.81	1935.72	1160.73	1422.32	1989.95	899.925	792.759	2063.84	1342.71	1435.76	978.533	1780.44	1780.44	2549.49	2505.23	1250.74	931.016	1071.99	858.408	1005.29	1017.67	1908.93	1659.2	1868.27
O43278	SPINT1	Kunitz-type protease inhibitor 1	SPIT1_HUMAN	15	14	14	13	13	11	13	12	16	14	10	11	14	14	8	7	13	12	10	13	12	11	13	15	14	12	14	13	10	10	15	11	10	13	14	12	10	12	14	14	12	13	13	13	14	16	11	9	13	13	13	16	12	10	14	11	10	10	9	11	7	8	10	12	18	15	11	11	4	6	14	12	14	12	14	10	9	9	15	17	15	14	16	16	12	9	10	14	8	7	14	11	6	7	10	9	15	16	17	14	14	14	13	15	11	10	11	14	18	14	14	15	12	12	11	13	14	11	9	14	10	12	13	14	9	9	12	15	12	13	8	8	10	11	10	9	8	6	10	11	15	14	9	9	10	9	8	10	10	10	9	9	8	8	15	13	11	13	7	9	10	10	9	8	11	10	10	9	12	12	15	14	12	8	9	10	16	10	13	10	7	10	9	11	10	9	12	14	12	14	10	10	9	9	8	5	10	10	3	10	9	10	16	13	11	12	10	12	13	13	12	13	11	13	13	11	10	14	15	13	10	10	9	10	11	15	14	12	12	12	13	12	12	13	12	9	7	10	12	13	11	10	10	12	12	14	14	14	3	7	14	12	13	13	12	10	10	13	10	7	7	12	12	12	12	13	13	12	13	14	12	10	12	13	13	13	9	9	10	9	11	12	15	14	11	14	10	8	11	11	14	8874.94	8464.19	6615.71	6604.47	8922.54	10305.1	6147.29	6480.56	7470.8	6371.1	5785.58	6131.23	6729.35	5563.79	2511.57	1939.76	5865.51	7395.62	7391.12	6224.21	5668.98	5280.56	6106.46	6259.4	7991.65	8922.5	5980.51	6021.41	5847.12	7210.63	7842.49	7216.97	5042.44	5033.28	4306.02	5078.3	5559.38	4346.81	9180.69	8363.03	7793	6852.65	4726.06	4693.94	6757.17	7025.19	3809.05	4109.32	6441.68	6341.38	5216.22	4535.02	5486.11	4484.57	7317.2	8114.31	5865.5	5889.33	5382.57	6184.33	3611.84	3197.79	3920.32	3633.29	7123.58	6547.21	7529.27	6438.4	2723.66	1838.83	5943.81	4930.12	6967.33	7174.4	4746.47	4981.4	5580.33	5528.98	5764.65	6548.18	9088.56	8655.74	7590.47	7376.81	6072	6739.16	5589.02	6222.38	3950.4	3725.35	7046.74	6226.08	3499.52	3896.74	4976.2	3630.93	5596	6573.35	9339.07	9322.21	6540.41	7351.32	7169.81	7166.15	4353.01	4004.37	5663.91	5040.71	6557.27	7476.72	8744.58	7940.69	7098.42	6380.29	4972.47	5619.61	4360.84	5322.12	3173.61	4755.09	3776.22	4179.61	6173.39	5735.93	3466.32	3132.84	3782.23	4396.29	5931.16	5341.53	3870.29	2812.97	3683.96	5055.75	3128.64	4095.28	5445.78	4878.46	5078.03	5220.13	5509.18	5535.93	3900.77	3101.93	4300.48	4852.48	3403.86	3433.71	4024.92	2707.31	6228.67	6467.42	4249.56	3171.28	6168.67	4966.4	6047.51	5869.3	4422.81	4997.88	3582.19	2921.89	3225.53	3727.01	5715.63	4837.96	4181.54	4711.73	5666.81	4947.12	6705.77	5652.62	4303.33	2762.02	3664.72	4887.05	5828.41	4941.7	5654.88	5700.89	3088.2	3840.85	5478.18	5457.05	3843.54	4300.85	8713.54	8423.82	5130.57	6288.65	3084.23	3453.82	3893.96	4226.51	2577.39	3088.68	3672.46	4334.14	2729.44	4095.43	4439.81	4359.37	6478.87	6412.32	3996.09	5944.39	4415.42	5072.39	5375.51	5244.23	5663.9	4397.56	3929.48	4279.05	5076.13	4258.93	4083.15	6206.77	5121.56	8776.15	7957.89	4458.67	4132.31	4231.85	3255.62	5893.07	6507.28	4252.09	6603.54	6282.35	7245.16	5521.79	5971.84	6004.22	3316.26	3534.74	4436.81	4020.3	5892.01	5905.37	5540.82	5249.38	4445.34	5572.08	6117.4	6331.44	6995.77	7723.29	5940.46	5292.41	9217.51	8910.33	5518.3	5581.61	5085.76	4389.39	4305.63	6558.04	6989.13	4469.92	2870.3	7681.97	7681.97	8405.62	5189.88	5173.6	5992.66	7405.68	4928.8	4342.17	3917.5	3723.02	5624.56	6440.34	6715.11	7786.64	2101.38	3544.88	5466.27	5466.27	5005.84	3784.15	5207.9	4820.76	7674.74	7242.99	3431.05	2647.96	6475.08	5093.31	4637.81
O43291	SPINT2	Kunitz-type protease inhibitor 2	SPIT2_HUMAN	8	8	8	8	6	6	8	8	8	7	7	8	7	7	8	7	8	8	8	6	6	5	8	8	7	7	8	8	6	8	8	8	7	8	7	7	7	7	9	8	8	7	8	8	7	7	8	7	7	8	7	7	8	7	7	7	6	8	7	7	8	6	7	7	6	8	7	7	6	7	8	7	8	7	7	8	8	7	8	8	8	8	7	7	8	8	6	6	7	8	8	7	8	6	8	9	8	8	8	8	7	7	6	7	7	6	8	8	7	7	6	7	8	7	6	7	9	8	6	7	8	7	7	7	6	5	8	8	8	7	5	6	7	5	7	5	6	8	6	7	6	6	8	6	7	7	5	7	7	6	6	5	7	7	7	6	6	5	4	6	7	7	7	6	7	7	8	8	7	7	8	7	6	5	7	7	7	7	7	6	6	7	6	7	7	8	8	8	6	6	6	6	7	7	6	5	7	7	4	6	8	7	6	7	6	7	8	8	8	6	8	6	6	6	7	8	8	7	7	7	7	7	7	9	7	7	8	8	8	6	6	6	6	6	8	8	5	6	7	7	7	6	6	7	7	7	7	7	4	5	6	7	6	7	7	7	6	6	8	7	5	8	8	8	8	8	6	6	7	8	7	7	6	7	7	7	6	7	5	5	6	8	6	8	8	8	7	6	6	7	8	63425.3	60243.4	38135.1	36422.9	35302.7	35800.7	43494.5	45166.1	52218.9	42303.7	30865.5	27881.4	47098.1	44649.4	50181.3	40028.2	36564.2	43931.1	47228.8	45237.2	33693	33358	38595	49388.7	43418.7	39751.6	49228.4	47127	36467.9	33094.6	46781.3	39670.5	49254.6	55160.2	33058.6	37819	38154	37211.8	42838.4	38454	41373.4	44405.3	44651	50074	46321	39444.5	45566	46163.7	41237.8	39469.1	38629.7	36495.4	38631.7	31093.3	43265.9	36337.3	27304.1	36418.3	33410.6	30037.8	31921.9	28346.9	54002.4	45953.6	41468.1	37612.9	33056.5	29602.2	29501.8	26540.6	38508.5	39556.3	38325	44767.2	38877	33193.6	24377.5	28981.7	50484.7	56407.1	43612.3	38970.8	40889.8	38987.5	47756	48096.9	31893.2	35179.2	26172.6	27467	40126.2	32798.1	31190.9	29752	59920.1	48571.4	46987	51769.2	54521.9	50860.5	37418.2	38930.5	37473.5	33712.5	31899.7	27580.1	52618.6	53504.3	41832.2	40113.7	41998.9	35771.7	41033.8	40128.3	28592.9	34570.4	33718	29968.7	44956.3	53371.7	48993.9	47285.2	61918.2	64687.4	36607.2	31607.8	64024.2	64256.6	61127	61948	46534.9	45867.8	44060.5	42681.5	60226.1	59907.4	31822.8	34788.4	37844.1	50570.9	42257.3	45879.7	41055.6	36582.9	43604.3	41961.3	37530.3	39829.6	36321.5	39651.4	35761.9	35955.7	38300	46177.9	47358	41291.2	53573.2	51379	23056.4	36277.9	49767	46533.4	41376.6	31453.1	42574.5	37217	43033	34385.1	47773.8	44960.6	49480.4	66458.3	36679.1	31368.8	44499.9	50949.5	45817.3	38943.4	42410.4	41790.9	36547.2	35508.9	33747.5	39182.7	59018.6	70183.9	54032.7	63407.5	39238.9	49987.2	37840.8	42608.9	32413	40553.3	32594.8	34787	35430.3	35235	14606.1	29854.6	63695.3	72955.4	43458	50943	37738	46821.1	38442.5	39130	37360.2	38930.2	34182	48564.3	43000.1	43878	44001.5	61794.7	56890.2	52636.1	38477.5	47824.1	38541.2	33545.5	40752.7	40249	27134.7	54205.5	58018.8	39950.5	59580.6	55754.2	33582.4	28306.9	43933.8	43591.7	55324	57032.7	25656.8	32211.7	49740.2	51501.5	36869.6	37417.1	41117.1	42347.4	53694.9	51118.1	53300.2	54894.4	23297.8	29710.9	50595.8	44522.5	42199.4	46650.3	39869.5	38341.3	35221.3	43646.2	39816.1	26826.1	25628.1	46098.4	46098.4	43586.2	52197.9	55654.7	40309.2	35237.5	49190.5	60139.6	46508.7	46740.2	42444.9	42648.4	45763.9	39754	35251.1	38027.9	42185.4	42185.4	57047.2	50179.8	46869.7	53920.3	38898.4	46795.8	40387.1	37552.4	38339.2	33256.2	38177
O43300	LRRTM2	Leucine-rich repeat transmembrane neuronal protein 2	LRRT2_HUMAN	10	12	3	6	3	0	5	6	8	6	2	0	8	6	8	10	8	9	9	7	7	4	7	9	4	11	11	11	4	8	10	8	9	11	9	10	8	7	6	6	8	8	6	8	9	8	8	10	6	7	7	4	7	7	5	5	2	4	0	3	5	4	7	5	10	8	4	3	1	1	5	6	8	6	11	4	3	0	11	10	7	9	8	6	8	7	0	0	4	2	4	4	2	3	7	8	13	11	8	9	7	7	6	6	4	3	10	10	8	9	6	7	8	8	3	3	8	8	3	6	5	6	9	8	4	2	9	8	9	8	6	4	6	6	9	8	2	3	3	8	6	7	3	4	7	6	4	7	2	4	5	2	5	2	9	9	4	6	0	1	8	10	4	2	7	3	7	9	7	7	7	10	5	3	6	6	8	7	6	5	5	4	2	4	10	9	8	11	4	6	7	6	4	1	5	0	6	7	1	5	8	11	9	9	5	12	8	7	7	8	7	6	6	6	9	10	8	9	4	5	5	2	4	5	4	7	9	6	10	10	7	5	2	6	6	9	3	5	7	7	3	1	7	5	9	9	7	11	0	0	7	6	8	6	5	5	2	9	6	0	2	8	8	6	8	8	5	2	9	10	8	8	6	7	5	4	5	3	5	6	9	9	8	8	4	7	4	4	6	2	5	7193.53	4308.13	4644.48	2028.18	12633	NaN	8096.69	4774.17	3300.65	3154.33	10870.2	NaN	3917.43	3800.47	6882.71	6229.15	3805.91	5688.24	6037.4	3884.3	3686.75	2982.74	4641.04	5028.22	5350.74	4937.88	5759.31	5967.56	6274.61	6378.09	5059.57	4788.66	6632.95	7999.58	4443.24	5234.17	4433.64	5652.05	4285.41	4834.72	6535.63	3848.54	6615.51	5409.16	4723.35	4571.27	5842.29	4626.74	3797.8	5130.1	4527.28	2659.18	3696.14	5195.48	3319.42	4515.97	2697.37	3809.58	NaN	3549.55	6617.19	5233.33	6165.5	6009.81	6412.53	6026.47	6183.26	4549.69	5676.55	4109.76	3533.13	5122.9	4720.11	5193.78	5279.83	3400.62	6426.38	NaN	5491.79	6366.1	6379.51	5393.31	5202.39	3832.38	3406.61	5721.21	NaN	NaN	4562.79	5351.09	4896.94	5421.9	7797.5	5590.59	7653.65	6600.3	7268.67	6995.12	6815.84	7126.53	5967.97	5807	3954.58	5536.44	4999.44	5163.01	8024.37	7683.12	4510.88	3766.1	3870.16	4708.01	5391.47	4167.46	6919.79	4939.94	4407.85	4682.32	6002.85	3948.25	3037.11	3729.73	5245.54	5554.27	4859.94	3216.28	6606.92	6422.27	5519.18	3647.12	7345.71	6678.23	4331.62	4088.4	5051.47	4643.21	2793.22	4445.42	10880	6128.4	3931.42	3652.24	4543.47	2387.42	3750.86	3481.64	3499.56	6161.28	2811.72	4099.6	4577.34	7319.31	4319.45	9212.03	5359.87	5712.67	3577.99	4631.09	NaN	3309.3	5024.96	4098.01	4437.85	3529.42	6887.42	3469.77	5928.42	2714.84	3070.09	3036.11	3205.6	6188.36	4596.78	2657.09	4743.41	3987.05	5146.7	5224.94	6771.57	4576	3588.54	5000.03	3591.83	3361.77	5589.07	5826.45	6319	6898.66	3258.3	3855.07	4737.41	4771.94	3832.98	4798.38	3551.21	NaN	6148.46	4025.06	5425.77	2880.74	5411.98	8030.08	3917.46	4993.36	2065.96	4323.61	4612.39	5074.02	4071.66	5124.6	3242.53	3654.48	2376.77	3495.69	3895.06	6219.67	4923.5	4055.64	3300.31	4777.17	2097.38	3407.81	3830.01	3127.06	2843.77	3073.88	3855.21	3237.17	7287.6	5136.34	3306.66	2972.48	929.334	3088.09	5312.79	5047.43	1189.12	1164.44	4393.82	6613.76	2253.38	3256.86	4242.2	3097.72	7699.83	5571.31	5716.04	5648.22	NaN	NaN	4300.96	3293.22	4044.48	3534.28	2888.63	2483.63	2740.13	4253.97	4306.14	NaN	1925.21	4875.33	4875.33	4172.29	4374.06	3458.79	4882.23	4358.85	5337.95	5334.64	4233.46	4938.01	4421.95	2976.66	2886.76	2948.35	2008.09	3885.9	3837.23	3837.23	4054.9	4189.63	5535.81	5342.27	3351.72	4230.22	4882.13	2775.25	2514.08	1948.45	3606.18
O43396	TXNL1	Thioredoxin-like protein 1	TXNL1_HUMAN	3	3	3	3	2	3	3	3	3	4	3	2	3	4	3	3	3	3	3	2	3	3	2	2	2	2	3	3	2	2	3	3	3	3	2	2	2	2	2	2	3	4	2	2	3	3	3	2	2	4	3	3	2	2	2	2	2	2	2	3	1	2	2	3	3	3	3	2	1	2	3	2	2	3	3	3	2	1	3	4	3	2	4	2	2	3	2	2	2	0	2	2	2	2	2	2	3	4	3	2	2	2	2	2	2	2	3	3	3	3	3	3	3	2	2	2	3	2	3	3	3	3	3	3	2	2	3	3	3	3	3	2	3	3	3	3	2	2	1	3	3	3	1	2	3	2	3	3	2	3	1	1	3	3	3	3	1	2	1	2	3	3	3	3	3	4	3	3	3	3	3	3	2	3	3	3	3	3	3	3	3	3	3	3	3	4	3	2	3	3	3	3	2	2	2	1	3	3	0	2	3	3	3	3	2	3	4	2	2	3	2	3	3	3	2	3	3	3	3	3	3	3	2	2	3	3	3	2	3	2	2	3	2	3	3	3	3	2	3	3	3	3	3	3	3	3	3	3	2	3	2	3	3	3	3	3	3	3	3	3	1	3	3	3	4	3	3	3	3	3	3	3	3	3	1	2	3	3	3	3	3	3	3	3	3	3	3	3	3	3	3	2408.39	2274.45	1263.66	2188.1	1649.95	1790.89	1850.44	2027.79	1880.06	4796.29	2353.81	1713.84	2339.31	2087.15	1915.84	1505.52	2001.92	2526.82	1577.53	2792.89	1538.38	1959.89	1730.1	1746.87	2261.05	1907.46	2072.43	1656.09	1153.87	1577.4	2187.55	878.123	8262.45	2064.34	1551.45	759.475	1555.97	1469.03	1009.92	2112.97	1456.93	2491.95	2181.64	2315.12	1684.65	1754.25	2145.21	2524.36	4195.08	2334.8	1262.62	2768.94	1353	1188.73	1296.6	1275.13	1808.83	1133.57	1947.92	1942.65	1667.47	1298.5	1957.74	1895.82	1653.77	1540.1	1781.63	1846.12	1402.91	2302.72	1890.67	1606.67	1764.15	539.75	1837.29	1107.98	2446.13	2921.46	1798.39	1756.33	2094.6	1697.64	924.629	1031.43	1179.03	1412.26	2153.63	1838.79	1191.54	NaN	2207.22	2363.63	1786.43	2127.3	2416.83	1725.89	1874.11	1876.51	1718.94	1820.47	1669.12	1739.13	1670.14	1106.78	1601.48	2074.08	2326.18	2534.82	1879.01	1998.38	876.481	999.258	1493.51	1472.13	885.759	1676	1803	1016.47	2393.98	1238.82	1294.63	1258.29	1919.97	2060.7	1250.43	1732.76	1954.33	1700.36	2379.37	2850.65	1293.01	1991.14	1576.52	1677.12	1914.79	2553.56	2040.79	1920.14	1922.31	1839.87	1977.66	1116.49	1485.29	1049.08	861.164	1508.22	1218.75	706.036	1232.53	906.882	773.089	1160.12	1046.47	1228.69	1253.82	1120.13	2094.87	1988.1	1153.36	1031.14	1800.65	1399.67	907.976	3597.61	1702.46	6096.44	1533.62	935.69	1905.72	1319.46	1235.8	2226.82	1575.06	1166.5	966.791	1350.1	1396.71	908.761	1407.94	757.895	926.786	939.434	1057.66	1350.06	2902.59	2548.9	1393.52	1599.94	1288.61	1998.22	1704.82	1158.41	1159.19	1878.39	1166.36	1204.27	1416.03	2586.03	NaN	2577.24	2592.69	2789.9	1619.41	1892.4	1026.44	2618.36	1643.54	1236.95	1887.96	1844.06	1606.21	1390.96	1469.52	1525.6	1849.09	1677.66	2492.09	1678.29	1295.5	1902.63	1232.51	1841.94	1626.15	1700.87	1266.1	2094	1491.74	1353.27	2120.27	2241.72	738.298	1532.22	1234.48	1851.77	1700.66	1260.11	1793.56	1572.66	2287.56	2007.74	1293.18	1331.09	1453.48	1122.46	1793.03	1811.57	1995.84	1277.67	1176.77	2083.4	1382.14	1406.95	1158.11	1876.4	2085.6	1703.12	1862.55	1696.57	1966.65	1914.78	2317.09	1081.47	1081.47	1585.61	1800.68	2175.15	1488.47	1581.93	1397.14	2346.69	945.579	1237.42	1220.19	2210.86	2073.14	1463.65	1592	1043.08	1831.42	1831.42	2613.22	2320.06	1672.56	1809.99	1174.16	1112.61	1282.43	1490.94	846.2	878.219	1383.03
O43399	TPD52L2	Tumor protein D54	TPD54_HUMAN	0	0	1	1	1	0	1	1	0	1	0	0	0	1	1	1	0	0	1	1	0	0	0	0	0	0	0	1	1	0	1	0	1	1	0	0	0	0	0	1	0	0	1	1	1	1	1	1	0	0	0	1	0	1	0	1	1	1	0	0	1	1	1	0	0	0	1	0	1	0	1	1	0	0	1	0	0	0	1	1	0	0	0	0	0	1	1	1	1	0	1	1	0	0	0	1	1	1	1	1	1	1	1	0	1	1	1	1	1	0	0	1	1	0	0	1	0	0	0	0	0	0	1	1	0	1	1	0	0	0	0	0	0	0	0	0	1	0	1	1	0	1	0	0	0	0	1	0	0	1	0	0	1	0	0	0	1	0	1	1	1	1	0	1	1	1	1	0	1	0	0	0	1	1	1	0	0	1	0	0	1	1	0	0	0	0	0	0	0	0	0	0	1	1	1	0	0	1	0	0	1	1	1	1	1	1	0	0	1	1	1	1	0	1	0	1	1	0	0	0	0	1	1	1	1	1	0	1	0	0	0	1	1	0	1	0	0	0	1	0	0	1	1	0	0	1	0	0	0	1	1	1	0	1	1	0	0	1	1	1	0	0	0	1	1	0	1	0	0	0	1	1	0	1	0	1	0	0	1	1	1	1	0	1	0	0	0	1	0	0	0	NaN	NaN	7658.41	980.198	7187.23	NaN	8216.45	5371.9	NaN	15701.8	NaN	NaN	NaN	4383.3	4422.27	1650.28	NaN	NaN	5149.31	3612.77	NaN	NaN	NaN	NaN	NaN	NaN	NaN	5828.09	5391.29	NaN	2420.69	NaN	6474.57	4532.55	NaN	NaN	NaN	NaN	NaN	16648.1	NaN	NaN	3613.54	1614.48	8222.27	6690.35	5282.6	10419.8	NaN	NaN	NaN	5404.63	NaN	10120.8	NaN	5590.35	14625.4	19297.2	NaN	NaN	12652.6	23199.9	9874.47	NaN	NaN	NaN	21205.3	NaN	4574.8	NaN	7445.49	14371.4	NaN	NaN	8894.66	NaN	NaN	NaN	3031.55	1659.33	NaN	NaN	NaN	NaN	NaN	18131.6	24503.3	20901.2	14039.7	NaN	15062.7	22626.3	NaN	NaN	NaN	12212	3166.87	4578.94	3598.62	7446.73	7879.62	7084.11	16591.4	NaN	14189	10918.2	5158.22	5769.31	1788.7	NaN	NaN	7509.35	730.029	NaN	NaN	13308.4	NaN	NaN	NaN	NaN	NaN	NaN	7592.51	7025.71	NaN	26180.2	702.883	NaN	NaN	NaN	NaN	NaN	NaN	NaN	NaN	NaN	11477.6	NaN	19697	8359.74	NaN	4141.03	NaN	NaN	NaN	NaN	15631.7	NaN	NaN	20721.1	NaN	NaN	5377.04	NaN	NaN	NaN	40165.1	NaN	14849.2	12474.5	18906.7	18722.3	NaN	15900	11561.2	12130.3	11456.4	NaN	20969	NaN	NaN	NaN	13442.1	15280.4	12592.7	NaN	NaN	13720.6	NaN	NaN	31670.1	39772.7	NaN	NaN	NaN	NaN	NaN	NaN	NaN	NaN	NaN	NaN	17700.7	1003.09	20862.5	NaN	NaN	45026.3	NaN	NaN	1958.52	9465.78	5619.25	15451	9977.27	9482.59	NaN	NaN	14628.3	14548.7	9845.3	6404.31	NaN	12150.4	NaN	18234.5	11971.1	NaN	NaN	NaN	NaN	20854.4	5582.21	27215.2	39415.6	4952.44	NaN	10417.1	NaN	NaN	NaN	3409.73	8645.43	NaN	11566.3	NaN	NaN	NaN	12402.4	NaN	NaN	3319.81	6098.01	NaN	NaN	12891	NaN	NaN	NaN	2207.35	9888.79	8541.49	NaN	44378.8	39188.7	NaN	NaN	20222.3	22364.5	10223.5	NaN	NaN	NaN	1381.56	18388.2	NaN	11787	NaN	NaN	NaN	439.257	689.256	NaN	17354	NaN	8292.94	NaN	NaN	9000.98	9000.98	3917.74	2952.19	NaN	8468.24	NaN	NaN	NaN	3582.48	NaN	NaN	NaN
O43405	COCH	Cochlin	COCH_HUMAN	11	11	7	9	8	7	12	10	13	12	11	8	11	13	12	12	10	10	13	14	8	9	10	12	13	12	11	10	9	8	13	11	9	9	11	12	10	10	10	10	9	8	8	9	10	12	11	10	8	9	11	12	9	11	9	10	9	10	7	8	11	10	9	10	11	13	10	10	5	6	13	11	11	9	11	11	9	8	12	9	10	11	11	12	11	12	10	9	12	12	9	13	11	12	8	10	12	12	11	10	10	12	13	12	9	10	11	12	11	11	11	11	11	11	9	10	14	12	10	10	11	10	12	11	10	9	14	13	11	11	11	11	11	14	13	11	8	8	8	12	11	11	10	12	12	10	10	10	8	8	8	8	9	9	13	11	10	9	8	12	12	11	10	9	10	11	13	11	15	14	12	12	9	10	12	12	12	11	11	10	9	11	8	7	12	13	13	11	11	10	12	12	11	11	9	6	7	12	5	12	12	12	11	9	12	12	10	13	9	11	10	10	11	10	8	11	12	12	12	12	14	12	12	10	11	8	10	10	10	9	12	13	12	11	12	12	8	10	12	11	12	9	10	8	11	11	13	13	4	8	11	11	12	12	10	12	10	10	11	11	7	11	11	11	13	13	11	9	13	14	11	12	12	11	11	12	11	11	9	9	12	14	10	10	9	10	13	12	11	9	11	66890.8	58837.9	68776.8	71861.5	73181.1	66811	80887.4	81989.4	133455	103936	90461.9	103827	131275	104714	108059	100355	48968.4	53300.2	88057.6	79670.1	60162.2	56176.9	59299	58185.1	137402	126219	68074.3	52065.9	46053.9	59269	107936	85838.8	75721.8	75732.4	99757.6	94731.7	104398	102191	93474.2	90777.8	65003	64561.1	48603.7	54114.7	73075.1	78152.5	64020	72359.9	51148.5	45450.8	111254	91065.7	70115.2	66348.5	103668	103122	48931.8	62348.6	49498.8	58259.1	77306.4	75641.5	61331.5	65848.7	84108.2	75924.3	73040.2	61476.4	51839.4	54327.7	73924.1	61420.8	77708	76853.2	73269.1	72863	51916.8	56611.5	61724.1	57577.6	66266.8	63973.4	74931.2	94755.6	80245	77126.9	68238.8	77783.8	78484.7	87640	84173.3	73058.3	79739.2	72356.8	77809	64244.5	69576.1	70849.5	73661.8	87341.9	50258.1	52233	84308.7	81496.8	81673.2	79905	60583.1	53403.1	84890	90427	93464.6	83816.4	86327	77221.8	73612.3	82776	76824	73237.3	72452.4	84185.5	61582.3	57167.9	73932	74408.6	52668.7	46227	81448.9	86404.2	76335.7	67558.4	72072.7	62980	87281.6	91383.2	50479.5	60529.5	45050.7	44229.4	42816.2	70447	77645.5	78462.3	53801.1	52905.3	68729.9	66652	41824	43143.1	40834.6	34091.6	79735.2	85113.8	65270.5	61472.1	53613.2	49883.4	82478.5	80140.7	55390.3	57213.5	72511.5	67948.9	54119.9	48329.9	69611.2	54489.6	77605.2	59625.5	164395	145472	88274.4	90569	69530.2	60010.8	60982.7	71309.1	64400.5	60092.1	56630.7	53253.6	51690.2	54627.7	40783.5	59685	68121.5	66276.9	51586.9	44509.9	54604.4	65429.8	126397	109730	77923.9	69303.8	54334.6	47411.9	58262.8	54050	19165.9	52110.3	73489.5	81044.4	73864	70635.7	73339.5	75188.7	61688.2	68296.7	65354.9	69301.2	67628.9	50422.3	60578.9	60424.4	64423.6	65077.8	70779.4	73457.2	77622.8	105498	90347.2	96677.9	77889.3	70876.1	65913.9	48667.3	49665.8	62335.4	53007.9	57388.9	88352.7	90752.8	68833.3	74129.2	80594.2	93426.6	47619.9	72633.6	79832.5	93906.5	59408.4	55312.1	51622.8	55342	85802.6	72958.5	72365.9	72949.2	55796.6	55922.4	82228.4	63937.6	71641.6	51771.5	55902	51413.8	59630.5	84226.1	74862.2	76219.9	91770	101938	101938	111097	88316	83662.6	73308.5	74443.7	78634.5	93821.4	73501.2	79506	94642.9	77343.7	67189.3	70698.1	58705.7	60418.4	66032.3	66032.3	69946.4	79356.1	59155	58087.1	46282.9	55022.6	84671.4	84696.9	65241.6	63663.8	70301.8
O43424	GRID2	Glutamate receptor ionotropic, delta-2	GRID2_HUMAN	1	1	1	1	1	1	1	0	1	1	0	0	1	1	0	0	1	1	1	1	1	0	1	1	1	1	1	1	1	1	1	1	1	1	1	1	1	1	1	1	1	1	0	1	1	1	1	1	0	1	0	0	1	1	1	1	0	1	0	1	1	0	0	1	1	1	1	0	0	0	0	0	1	1	1	1	0	1	1	1	1	1	1	1	1	1	0	1	1	1	1	1	0	0	0	0	1	1	1	1	1	1	1	1	1	1	1	1	1	1	1	1	1	1	0	0	0	0	0	0	0	0	1	0	0	0	1	1	0	1	0	0	0	0	1	0	0	0	0	0	1	0	0	0	1	1	0	0	0	0	0	1	0	0	1	1	0	0	0	1	1	0	1	0	1	0	1	0	1	1	1	0	1	0	0	1	1	1	1	1	0	1	1	1	1	1	1	1	1	1	1	0	1	0	0	0	0	0	0	1	0	1	0	0	1	1	1	1	1	1	1	1	0	0	0	1	1	1	1	1	1	0	0	0	0	0	0	0	1	1	1	1	1	0	1	1	0	1	0	0	0	0	0	0	1	1	1	1	0	0	0	1	0	1	1	1	0	1	1	0	0	0	0	1	0	1	1	1	1	0	1	1	0	0	1	1	0	0	0	0	1	1	1	1	1	1	0	0	0	0	0	1241.6	407.633	458.527	694.581	466.713	406.128	315.531	NaN	780.208	802.6	NaN	NaN	486.881	178.732	NaN	NaN	360.728	784.745	944.778	909.707	390.386	NaN	1130.38	744.94	240.747	487.501	449.246	373.592	272.521	103.786	667.682	1158.37	345.283	213.408	734.491	409.486	432.934	73.2007	850.176	1544.74	868.398	606.829	NaN	127.107	208.213	274.178	308.173	167.954	NaN	162.452	NaN	NaN	814.555	1144.42	753.221	643.324	NaN	666.412	NaN	514.523	137.862	NaN	NaN	185.685	535.65	628.333	214.074	NaN	NaN	NaN	NaN	NaN	378.082	767.323	725.677	597.749	NaN	84.6578	344.547	698.803	892.34	1105.51	1531.92	1367.31	353.612	415.564	NaN	282.448	345.128	330.758	1152.43	165.537	NaN	NaN	NaN	NaN	1142.72	601.583	517.315	828.108	1035.01	988.862	518.152	421.526	290.975	622.801	179.389	554.806	409.145	1835.26	629.309	359.143	185.234	557.956	NaN	NaN	NaN	NaN	NaN	NaN	NaN	NaN	155.347	NaN	NaN	NaN	1127.94	864.533	NaN	557.401	NaN	NaN	NaN	NaN	314.831	NaN	NaN	NaN	NaN	NaN	820.578	NaN	NaN	NaN	400.699	848.348	NaN	NaN	NaN	NaN	NaN	755.131	NaN	NaN	1209.01	801.428	NaN	NaN	NaN	591.404	396.621	NaN	1954.14	NaN	744.263	NaN	667.761	NaN	575.915	1041.15	824.323	NaN	592.929	NaN	NaN	643.224	1114.5	892.326	895.466	567.523	NaN	586.706	2433.24	3266.79	242.78	620.733	1297.46	1092.95	491.81	731.425	368.735	NaN	800.968	NaN	NaN	NaN	NaN	NaN	NaN	58851	NaN	62.9507	NaN	NaN	1018.69	598.652	362.198	163.672	426.227	419.752	604.138	1077	NaN	NaN	NaN	1097.3	1332.32	1181.41	1339.98	1736.5	2459.68	NaN	NaN	NaN	NaN	NaN	NaN	NaN	2137.8	1677.48	708.299	915.979	429.444	NaN	321.99	348.089	NaN	960.877	NaN	NaN	NaN	NaN	NaN	NaN	1596.12	722.193	925.73	600.139	NaN	NaN	NaN	534.524	NaN	396.883	755.751	444.755	NaN	1125.95	600.312	NaN	NaN	NaN	NaN	507.861	NaN	537.983	713.013	339.91	626.721	NaN	764.685	1292.86	NaN	NaN	1033.84	892.77	NaN	NaN	NaN	NaN	826.804	704.103	1473.45	1059.47	825.499	1450.6	NaN	NaN	NaN	NaN	NaN
O43426	SYNJ1	Synaptojanin-1	SYNJ1_HUMAN	0	0	0	0	0	0	0	0	0	0	0	0	0	1	0	0	0	0	0	0	0	0	0	0	0	0	0	0	0	0	0	0	0	1	0	0	0	0	0	0	0	0	0	0	0	0	0	0	0	0	0	0	0	0	0	0	0	0	0	0	0	0	0	0	0	0	0	0	0	0	0	0	0	0	0	0	0	0	1	0	0	0	0	0	0	0	0	0	0	0	0	0	0	0	0	0	0	0	0	0	0	0	0	0	0	0	0	0	0	0	0	0	0	0	0	0	0	0	0	0	0	0	1	1	0	0	0	0	0	0	0	0	0	0	0	0	0	0	0	0	0	0	0	0	0	0	0	0	0	0	0	0	0	0	0	0	0	0	0	0	0	0	0	0	0	0	0	0	0	0	0	0	0	0	0	0	0	0	0	0	0	0	0	0	0	0	0	0	1	1	0	0	0	0	0	0	0	0	0	0	0	1	0	0	0	0	0	0	0	0	0	0	0	0	0	1	0	0	0	0	0	0	0	0	0	0	0	0	0	0	0	0	0	0	1	0	0	0	0	0	0	0	0	0	0	0	0	0	0	0	0	0	0	0	0	0	0	1	0	0	0	0	0	0	0	0	0	0	0	1	0	0	0	0	0	0	0	0	0	0	0	0	0	0	0	0	0	0	0	1	0	NaN	NaN	NaN	NaN	NaN	NaN	NaN	NaN	NaN	NaN	NaN	NaN	NaN	870.759	NaN	NaN	NaN	NaN	NaN	NaN	NaN	NaN	NaN	NaN	NaN	NaN	NaN	NaN	NaN	NaN	NaN	NaN	NaN	550.564	NaN	NaN	NaN	NaN	NaN	NaN	NaN	NaN	NaN	NaN	NaN	NaN	NaN	NaN	NaN	NaN	NaN	NaN	NaN	NaN	NaN	NaN	NaN	NaN	NaN	NaN	NaN	NaN	NaN	NaN	NaN	NaN	NaN	NaN	NaN	NaN	NaN	NaN	NaN	NaN	NaN	NaN	NaN	NaN	445.736	NaN	NaN	NaN	NaN	NaN	NaN	NaN	NaN	NaN	NaN	NaN	NaN	NaN	NaN	NaN	NaN	NaN	NaN	NaN	NaN	NaN	NaN	NaN	NaN	NaN	NaN	NaN	NaN	NaN	NaN	NaN	NaN	NaN	NaN	NaN	NaN	NaN	NaN	NaN	NaN	NaN	NaN	NaN	1214.18	820.058	NaN	NaN	NaN	NaN	NaN	NaN	NaN	NaN	NaN	NaN	NaN	NaN	NaN	NaN	NaN	NaN	NaN	NaN	NaN	NaN	NaN	NaN	NaN	NaN	NaN	NaN	NaN	NaN	NaN	NaN	NaN	NaN	NaN	NaN	NaN	NaN	NaN	NaN	NaN	NaN	NaN	NaN	NaN	NaN	NaN	NaN	NaN	NaN	NaN	NaN	NaN	NaN	NaN	NaN	NaN	NaN	NaN	NaN	NaN	NaN	NaN	NaN	NaN	NaN	798.623	1590.57	NaN	NaN	NaN	NaN	NaN	NaN	NaN	NaN	NaN	NaN	NaN	1408.76	NaN	NaN	NaN	NaN	NaN	NaN	NaN	NaN	NaN	NaN	NaN	NaN	NaN	543.877	NaN	NaN	NaN	NaN	NaN	NaN	NaN	NaN	NaN	NaN	NaN	NaN	NaN	NaN	NaN	NaN	NaN	NaN	395.206	NaN	NaN	NaN	NaN	NaN	NaN	NaN	NaN	NaN	NaN	NaN	NaN	NaN	NaN	NaN	NaN	NaN	NaN	NaN	NaN	NaN	NaN	437.532	NaN	NaN	NaN	NaN	NaN	NaN	NaN	NaN	NaN	NaN	NaN	1290.4	NaN	NaN	NaN	NaN	NaN	NaN	NaN	NaN	NaN	NaN	NaN	NaN	NaN	NaN	NaN	NaN	NaN	NaN	NaN	291.489	NaN
O43493	TGOLN2	Trans-Golgi network integral membrane protein 2	TGON2_HUMAN	16	16	13	14	14	15	15	16	16	17	14	16	16	16	16	17	14	14	16	17	16	17	17	15	15	17	15	16	14	15	14	15	17	18	16	17	15	17	16	14	14	15	16	16	16	15	17	14	12	14	16	16	16	14	16	14	12	14	12	14	14	12	15	14	16	14	14	16	14	13	16	14	16	15	16	15	11	15	15	15	16	14	16	16	16	17	13	14	13	15	16	15	15	11	17	16	15	15	17	15	13	15	15	14	13	13	16	16	14	15	16	15	13	16	15	14	15	14	12	13	12	14	15	14	13	14	17	17	18	17	17	16	13	13	14	14	13	15	16	18	14	14	17	15	16	14	16	16	15	13	14	16	15	14	18	16	15	15	10	14	14	15	14	13	13	14	13	13	15	15	15	17	14	15	13	13	14	15	13	12	13	14	13	15	13	16	14	16	16	14	13	15	13	16	15	11	15	16	7	15	18	17	14	17	14	15	15	17	16	16	13	16	16	16	14	17	17	18	16	16	16	12	13	16	14	18	15	14	15	14	16	16	15	15	16	17	11	14	13	14	13	14	15	15	15	16	17	16	6	12	16	13	12	16	15	16	16	14	15	16	12	15	15	14	17	16	15	16	17	19	15	13	14	16	15	14	13	14	17	17	14	15	18	18	14	16	14	14	15	14	15	45045.5	41313.6	23012.8	24843.7	25302	24381.5	29440	31526.7	52106.5	37582.6	20060.9	20026.6	36324.6	40948.2	39538.6	34595.6	30818.2	44938.4	38787.4	38604.2	35038.9	31750.9	27043	36839	32454.9	31461.3	39941	38336.4	28054.7	30760	45057.1	25708.3	43820.3	59639	33440.7	30355.1	32556.1	33083.4	28009.4	25905.8	39581	36171.3	45994.6	42683	36301.6	33031.7	39306.5	38883.8	32433.1	34408.6	34467.3	30608.2	29711.7	28493.3	26903.1	27809.9	23993.7	30239.9	23641	25214.5	21415.4	21887.3	42570.7	37305.2	48103.8	45109	28816.6	27514.8	18153.1	13193.7	28250.7	27366.2	36073.1	30634.3	41234.3	27083.4	18631.9	24772.5	48468.8	41997.4	43100.3	42354.6	30101.5	26916.5	34334.6	25944.7	21988.5	26178.4	16277	19271.8	24762.2	29430.5	23702.1	25495.6	64256.7	45689.9	53332.5	44653.2	52541.5	62484.2	28057.1	43764.5	38154.5	27291.8	22682.2	26302.9	44660.2	39030.9	36359.4	47183.4	35259.7	30770.4	32097.2	42848.4	20253.1	46578.9	23709.7	27957.3	23748.6	29591.8	40225.6	24350.8	38021.2	41802.8	23185.1	15139.3	63119.9	56094.4	55556.7	41337.4	27248.8	23692	30121.1	29763.6	48722.2	44429.5	11976.5	16080.1	21940.4	37783.2	32232.3	35214.1	24896.8	19739.4	26588.9	28645.5	18589.6	22307.2	19088.8	15698.5	16492.6	18087.3	17750.5	18558.1	38812	34015.6	37348.9	36752.3	10436.1	16265.8	34089.9	30175.4	19979.5	25153.6	32356.3	20578.7	21347.5	22229	27422.4	34882.1	45467.7	67049.4	26698.8	24931.1	28832	26376.7	39630	26935	31139	25527.6	19320.9	21343.7	25847.1	27847	65534.1	44146.3	42186.6	33885.6	27073.2	41416	33718.5	37995.3	23328.7	22735.9	26035.4	28181.9	26106.9	22139.5	7318.47	24662	65746.1	69716.2	32901.9	41067.9	34066.3	47318.1	30991.3	26439.4	31397.4	31447.5	28823.7	24256.3	22822.3	23942.9	34522.5	55451.8	50122.8	45007.4	36560	31116.6	30428.2	31681.3	27781.2	35281.3	29302.5	48925.5	47539.4	23438.3	47450.4	41425.3	40876.8	34285.1	35262.5	34628.7	55186.3	48615.4	17833.6	20489.8	33132.6	36995	20728.4	26088.5	33212.3	37141.5	57674.4	43770.7	61171.8	63844	13276.8	14074.3	29461.4	29198.4	31083.8	35757.3	38243.9	36139.3	24922.2	52122	33786.9	16959.7	13577.7	41999.1	41999.1	43090.1	41915.4	44456.7	29790.4	26851.5	42681.9	66470.2	27654.9	26073.1	33164.6	32817.8	32707.8	37833.1	28791.4	24160.4	36101.3	36101.3	62802.7	42952.5	54581.5	65592.3	28539.2	42489.4	34319.1	29650.6	36628.1	28468.3	32894.8
O43504	LAMTOR5	Ragulator complex protein LAMTOR5	LTOR5_HUMAN	1	0	0	0	0	0	0	0	1	1	0	0	1	0	0	0	0	1	0	0	0	0	1	1	1	0	1	1	0	0	1	0	1	1	0	0	0	0	0	1	0	0	0	0	0	0	0	0	0	1	0	0	0	0	0	0	0	0	0	0	0	0	0	0	0	1	0	0	0	0	0	0	0	0	0	0	0	0	0	1	0	1	0	0	0	0	0	0	0	0	0	0	0	0	1	1	0	0	1	1	0	0	0	1	0	0	1	0	0	1	0	0	1	0	0	0	0	0	0	0	0	0	0	0	0	0	0	1	1	0	0	0	0	0	1	1	0	0	0	0	0	0	0	0	0	0	0	0	0	0	0	0	0	0	1	0	0	0	0	0	1	0	0	0	0	0	0	1	0	0	1	0	0	0	0	0	0	0	0	0	0	0	0	0	1	1	1	1	0	1	0	1	0	0	0	0	0	0	0	0	1	1	1	1	0	0	0	0	0	0	0	0	0	0	0	1	1	0	0	0	0	0	0	0	0	0	0	0	0	0	0	0	0	0	1	1	0	0	0	0	0	0	0	0	0	0	0	1	0	0	1	0	0	0	0	0	0	0	0	0	0	0	0	0	0	0	0	0	0	1	0	0	0	0	0	0	0	0	0	0	1	0	0	0	0	0	0	0	0	0	0	386.12	NaN	NaN	NaN	NaN	NaN	NaN	NaN	384.201	272.314	NaN	NaN	143.761	NaN	NaN	NaN	NaN	204.784	NaN	NaN	NaN	NaN	168.771	295.237	235.786	NaN	193.41	293.733	NaN	NaN	165.92	NaN	404.701	417.309	NaN	NaN	NaN	NaN	NaN	66.8749	NaN	NaN	NaN	NaN	NaN	NaN	NaN	NaN	NaN	256.841	NaN	NaN	NaN	NaN	NaN	NaN	NaN	NaN	NaN	NaN	NaN	NaN	NaN	NaN	NaN	232.275	NaN	NaN	NaN	NaN	NaN	NaN	NaN	NaN	NaN	NaN	NaN	NaN	NaN	77.0494	NaN	189.158	NaN	NaN	NaN	NaN	NaN	NaN	NaN	NaN	NaN	NaN	NaN	NaN	458.031	295.329	NaN	NaN	748.96	326.083	NaN	NaN	NaN	206.421	NaN	NaN	48.9359	NaN	NaN	266.471	NaN	NaN	189.413	NaN	NaN	NaN	NaN	NaN	NaN	NaN	NaN	NaN	NaN	NaN	NaN	NaN	NaN	170.938	345.072	NaN	NaN	NaN	NaN	NaN	281.503	332.273	NaN	NaN	NaN	NaN	NaN	NaN	NaN	NaN	NaN	NaN	NaN	NaN	NaN	NaN	NaN	NaN	NaN	NaN	336.199	NaN	NaN	NaN	NaN	NaN	237.726	NaN	NaN	NaN	NaN	NaN	NaN	144.394	NaN	NaN	198.95	NaN	NaN	NaN	NaN	NaN	NaN	NaN	NaN	NaN	NaN	NaN	NaN	NaN	287.551	401.809	97.7444	191.055	NaN	207.705	NaN	262.178	NaN	NaN	NaN	NaN	NaN	NaN	NaN	NaN	658.165	754.234	5.02279	306.729	NaN	NaN	NaN	NaN	NaN	NaN	NaN	NaN	NaN	NaN	NaN	288.679	424.472	NaN	NaN	NaN	NaN	NaN	NaN	NaN	NaN	NaN	NaN	NaN	NaN	NaN	NaN	NaN	NaN	NaN	250.424	118.242	NaN	NaN	NaN	NaN	NaN	NaN	NaN	NaN	NaN	NaN	NaN	276.862	NaN	NaN	143.625	NaN	NaN	NaN	NaN	NaN	NaN	NaN	NaN	NaN	NaN	NaN	NaN	NaN	NaN	NaN	NaN	NaN	NaN	370.638	NaN	NaN	NaN	NaN	NaN	NaN	NaN	NaN	NaN	NaN	145.24	NaN	NaN	NaN	NaN	NaN	NaN	NaN	NaN	NaN	NaN
O43505	B4GAT1	Beta-1,4-glucuronyltransferase 1	B4GA1_HUMAN	95	96	77	80	73	78	83	81	87	79	76	67	86	91	91	85	82	85	88	89	77	73	88	86	89	83	92	93	70	76	90	90	94	99	83	84	83	86	87	90	80	84	83	87	92	90	97	92	75	88	83	82	78	79	89	83	76	85	68	73	78	67	78	77	85	79	76	77	63	69	86	80	78	84	90	84	72	75	91	87	86	76	82	87	86	78	65	64	65	68	85	79	71	71	78	72	88	86	89	80	81	78	67	73	62	66	92	89	92	83	75	68	69	76	66	74	84	74	69	83	83	83	91	92	72	67	82	90	95	80	76	82	72	79	82	79	68	75	77	90	81	77	74	71	84	87	76	68	68	71	65	66	70	75	94	76	77	69	47	62	78	72	72	62	69	63	76	74	80	73	83	88	62	76	66	73	83	74	75	71	66	67	74	76	87	94	87	79	76	82	74	75	74	75	77	49	71	75	39	77	87	85	81	88	83	82	80	86	82	82	78	83	81	80	73	92	88	98	74	76	72	67	73	71	72	81	74	71	83	83	82	87	81	81	80	80	63	71	72	80	64	67	66	62	85	81	92	89	50	60	71	74	72	79	80	72	70	89	83	59	58	72	72	76	85	87	78	71	78	93	81	77	67	71	81	73	69	64	72	75	84	85	96	89	72	81	64	64	76	77	70	3050462	3.33269e+06	1.53308e+06	1656233	1.48269e+06	1.58343e+06	1.99476e+06	1.84032e+06	2.35599e+06	1.72732e+06	1405883	1.36298e+06	1786577	1.85049e+06	2.1206e+06	1.79913e+06	2.01038e+06	2.36394e+06	2443702	2.11298e+06	1.25694e+06	1.24185e+06	2.12124e+06	2314096	1.83337e+06	1.78225e+06	2.81184e+06	2.74746e+06	1.32923e+06	1.44776e+06	2573880	2.19526e+06	2.77161e+06	3072455	1.96168e+06	1.9142e+06	1.90949e+06	1.941e+06	2.05829e+06	2.12108e+06	1.9322e+06	2.02288e+06	1.99582e+06	1.99745e+06	2.37584e+06	2.14737e+06	2.51377e+06	2595843	1.72186e+06	1.74504e+06	1.71357e+06	1.42088e+06	1.97192e+06	1.71941e+06	1.85636e+06	1.73147e+06	1.35548e+06	1.68143e+06	1.26053e+06	1.19666e+06	1.47481e+06	1.25667e+06	1981398	1.61074e+06	2344209	2.11519e+06	1.54065e+06	1.63213e+06	1265238	1.23277e+06	1.68464e+06	1.72327e+06	2.01363e+06	1.89879e+06	2096592	1.76065e+06	1.37169e+06	1.49228e+06	2.2978e+06	2415502	2.28579e+06	2.2414e+06	2.10164e+06	1.86787e+06	2.01697e+06	1.82406e+06	1145437	1.33576e+06	1.28978e+06	1.3801e+06	1.88229e+06	1.62737e+06	1.39606e+06	1.38673e+06	2.16008e+06	1.84191e+06	2.27638e+06	2371355	2095357	2057810	1.92769e+06	1.92277e+06	1.60863e+06	1.38758e+06	1.21393e+06	1.35922e+06	2.38154e+06	2.53743e+06	2.07169e+06	2.02949e+06	1.54291e+06	1.51123e+06	1692998	1.66567e+06	1.0706e+06	1.46411e+06	1.86845e+06	1.69927e+06	1.38456e+06	1.68528e+06	1.52667e+06	1.47581e+06	2.40085e+06	2.52091e+06	1.32888e+06	1.09766e+06	2288102	2.13416e+06	2.30716e+06	2354008	1.57252e+06	1.44382e+06	1.68535e+06	1.70961e+06	1.92726e+06	1.88524e+06	1.47664e+06	1.39427e+06	1.41367e+06	2.12447e+06	1.60534e+06	1.72196e+06	1.67303e+06	1.5254e+06	1.7778e+06	1.77379e+06	1.47926e+06	1.5716e+06	1.33604e+06	1.22171e+06	1.10982e+06	1.03652e+06	1.52432e+06	1.50475e+06	2.49856e+06	2090982	1.48387e+06	1.39297e+06	675910	988779	1.55453e+06	1460585	1.35917e+06	1.23292e+06	1.50213e+06	1159977	1.86022e+06	1.60472e+06	1.52519e+06	1.42897e+06	1.93594e+06	2458852	1407390	1.36184e+06	1.45491e+06	1.60989e+06	2.06162e+06	1.74026e+06	1.91148e+06	1.67451e+06	1220910	1.20483e+06	1.53601e+06	1.78926e+06	2.67462e+06	2.75464e+06	2.80872e+06	2.61433e+06	1.57013e+06	2.10294e+06	1.69816e+06	1.86496e+06	1651366	1566625	1.75612e+06	1.74728e+06	1.61327e+06	1.65562e+06	621638	1.57673e+06	2.26926e+06	2.49048e+06	2163000	2.46264e+06	1634350	1.85592e+06	1.8204e+06	1.7724e+06	1.73089e+06	1.78132e+06	1.68556e+06	1742173	1.7266e+06	1.74697e+06	1735346	2.12954e+06	2.21571e+06	2.70469e+06	2.16245e+06	1.80747e+06	1.69323e+06	1.28461e+06	1.36115e+06	1.77877e+06	1.44182e+06	1.61971e+06	1.76886e+06	1.73076e+06	2637738	2496931	2.09391e+06	2.12002e+06	1778503	1980451	2.05386e+06	2.06463e+06	1.22284e+06	1.5134e+06	1.73651e+06	1.79492e+06	1.34484e+06	1.35417e+06	1.36279e+06	1.3113e+06	3.01378e+06	2737797	2.53543e+06	2627638	1.05999e+06	1137600	1.9528e+06	1881720	1.75678e+06	1.82419e+06	1.77501e+06	1.54224e+06	1.39033e+06	2.30286e+06	2.18135e+06	966420	1.0061e+06	1.73357e+06	1.73357e+06	1.79529e+06	2.10949e+06	2099666	1.81149e+06	1.68612e+06	2166581	2.5955e+06	2.04405e+06	1967841	1.56685e+06	1537418	1950609	1.77209e+06	1.60728e+06	1.63345e+06	1.70995e+06	1.70995e+06	2149742	1.82821e+06	2.91948e+06	2.92792e+06	1.91741e+06	2290879	1.34159e+06	1.20421e+06	1.79729e+06	1.68719e+06	1.67683e+06
O43508	TNFSF12	Tumor necrosis factor ligand superfamily member 12	TNF12_HUMAN	2	2	1	2	1	1	1	1	2	2	1	1	2	2	2	2	1	2	2	2	2	1	1	1	1	1	2	2	1	1	2	2	2	2	1	1	2	2	1	2	1	2	1	1	2	2	2	2	1	1	1	1	1	1	1	1	1	1	1	1	0	2	2	2	2	2	1	2	1	0	2	2	2	2	2	2	1	1	2	2	2	2	2	2	2	1	1	1	1	1	1	1	1	1	1	1	2	2	1	1	1	1	1	1	1	1	2	2	2	2	1	1	1	1	1	2	2	1	1	1	2	2	2	1	2	1	2	2	2	2	2	2	2	1	1	2	0	0	0	2	1	2	1	2	1	1	1	1	2	2	1	0	2	1	1	1	1	1	0	2	2	2	1	1	2	1	1	2	2	2	2	3	2	1	2	1	2	2	2	2	1	2	1	1	1	3	2	2	1	3	2	1	1	2	2	1	2	2	0	1	2	2	2	2	2	2	2	2	1	1	2	2	1	1	2	2	3	1	1	2	1	2	2	2	1	2	1	1	2	2	2	2	2	1	2	2	1	2	2	2	1	1	2	2	2	2	2	2	0	1	2	1	2	2	1	1	1	3	2	1	1	2	2	2	2	2	1	2	2	2	2	2	2	2	2	2	2	2	2	2	2	2	2	2	1	2	2	1	2	1	2	4656.93	1135.54	1304.22	469.536	1221.39	551.676	1612.89	1420.18	1775.56	654.077	685.265	1158.55	2552.83	2060.79	3329.37	2798.66	1239.56	1568.9	3588.6	2707.34	1856.56	1173.13	884.243	2095.19	557.167	1541	4135.13	3293.74	1747.64	1016.58	4143.11	1531.45	3107.36	4744.13	1842.89	1521.66	2136.28	1934.34	1578.33	2419.02	2314.02	1870.6	1506.23	599.224	2186.57	2945.73	2991.2	2723.42	2091.43	1447.88	2185.73	1621.16	1871.26	1303.16	1150.02	1454.56	1312.43	1977.04	1205.63	259.98	NaN	1272.21	2807.73	2450.84	2968.36	2717.55	1091.19	1268.04	419.826	NaN	2116.21	2173.19	1786.68	1756.97	2546.45	1005	1462.99	995.326	3149.89	2753.3	2595.93	2109.65	3652.71	3338.8	2539.06	1194.27	1544.08	1804.23	964.629	2231.35	2081.61	1735.49	1034.04	1083.14	3868.37	2836.12	3426.28	4298.81	2826.95	2109.99	2041.22	2301.42	2791.2	1960	1962.25	1854.5	3874.08	4015.38	2013.98	2354.82	2231.66	1823.87	2377.26	1833.34	1797.84	867.67	2220	2184.33	1037.43	1934.38	2088.19	1409.64	2524.95	1630.49	1066.98	1331.57	3556.44	1748.55	3081.07	2110.27	1554	745.048	1891.87	2126.22	1042.99	2007.27	NaN	NaN	NaN	1711.79	1685.53	1898.75	1405.05	1234.55	1483.16	1341.38	863.667	1989.44	1438.76	711.992	654.737	NaN	761.077	1308.2	2494.31	2454.63	2264.25	1263.86	NaN	1250.59	2498.16	2126.22	1345.56	1019.66	1532.04	1215.26	1650.15	1500.96	2170.75	2254.13	1590.12	4776.77	1962.52	1012.19	1774.43	2058.33	2153.45	2136.15	2451.54	1944.86	2208.96	1992.55	1064.9	823.17	3568.53	3434.74	2218.5	2536.61	903.33	2410.37	2117.91	2478.06	2270.49	792.373	1888.11	1834.57	1295.42	1791.78	NaN	1054.72	1633.58	3394.51	2813.94	2154.61	2197.97	1281.52	1247.14	1277.93	2007.38	1818.51	1227.23	1466.28	1332.46	1978.8	2242.72	3711.7	2067.96	1462.29	1354.09	1206.03	1060.06	1505.36	1209.66	1857.18	916.144	2043.42	2591.08	1680.88	1405.48	2424.7	1684.63	1489.05	528.317	1627.88	2354.83	3427.74	740.32	1145.66	1201.04	1638.88	1302.44	1273.79	1588.71	1028.94	3477.89	1956.11	2555.08	1821.5	NaN	1075.51	1987.2	2486.41	1213.93	1198.77	1349.98	771.19	1011.02	3013.33	2492.43	324.232	563.139	2397.99	2397.99	1920.26	1715.16	1920.24	755.876	1361.61	2418.62	2659.47	1826.74	1750.46	1373.03	862.093	1916.98	2042.86	1313.88	692.346	1486.29	1486.29	1913.25	1767.68	2733.22	2358.31	1667.32	2006.88	936.124	1444.68	838.794	2155.62	2169.04
O43529	CHST10	Carbohydrate sulfotransferase 10	CHSTA_HUMAN	20	19	15	17	14	11	15	17	18	20	10	14	17	14	17	14	16	18	16	17	16	14	17	18	13	15	17	18	15	14	19	18	16	18	14	18	14	16	17	17	16	16	17	16	17	17	17	16	18	16	16	13	14	13	16	14	12	16	12	12	12	11	16	16	17	16	15	16	9	10	17	15	16	15	18	15	11	13	16	19	16	16	17	17	15	14	8	17	10	13	12	12	11	14	14	15	18	18	18	18	16	15	14	15	10	11	17	18	18	16	14	11	17	16	14	13	13	16	13	17	16	15	20	18	13	14	17	20	16	14	14	14	15	16	16	18	11	11	11	16	14	16	13	13	15	15	11	15	10	11	10	11	13	13	16	18	16	16	10	12	13	15	13	12	15	12	14	15	14	13	17	17	14	13	13	15	14	14	15	14	12	11	12	14	17	17	15	19	13	15	13	14	15	11	11	8	13	14	4	12	18	19	18	20	10	14	15	14	18	15	15	14	15	16	14	18	19	14	13	12	12	14	15	14	11	16	16	14	15	16	13	15	15	11	16	16	12	15	12	16	11	12	13	15	18	15	17	17	9	10	12	17	14	14	13	14	12	14	13	9	9	12	12	15	15	16	12	13	14	15	15	16	13	13	13	14	13	17	14	14	15	17	18	14	14	16	10	10	12	11	12	23267.8	25407.5	14391	13398	12765.4	11715.7	14555.4	14725.4	22443.2	17268.4	11800.1	10769	16494.8	16391.6	16615.5	15175.9	18897	21146.7	16801.1	16572.7	12500.5	12100.2	17074.4	18359.9	14557.9	13727.4	22870.4	20498.3	13559.9	14134.5	17877.7	13482.7	17845	22294.1	16240.7	15975.6	14812.9	16978.4	15981.9	16655.7	17830.9	18247.2	15765.3	16046.9	18338.5	17533.8	21477.8	20965.1	17492.3	16459.1	13807.8	11964.2	15698.8	11744.3	16884.2	14687.1	10259.1	12725.6	11917.5	9760.87	12606.3	10311.2	18835.5	15852.2	19150.1	19027.1	13108.7	12109.7	10675.4	11385.9	12568.9	13429.9	17667.8	14285.5	17956.7	13627.4	11048.4	10149.6	17440.3	21171	20675.8	18847.5	19421	15337.4	14818.6	13987.3	11153.7	11646.4	9571.06	9889.02	15628.8	14237.8	12119.5	12520.8	21466.7	16828.6	21145.7	18954.4	20669.7	19906.4	16990.8	19012.6	15261	15914.6	9509.48	10706.7	23958.8	24967.7	16638.7	17164.4	16375.3	15273.5	16720.3	15220.8	13011.9	15775.7	14148.2	14791.6	11412.6	13390.2	17943.4	16674.6	20000.2	20083.3	10105.1	9637.66	22401.5	20687	22096.9	19955.2	14360.7	13332.5	16071.4	17236.6	20928.2	21268.3	11981.9	11344	11271.5	18895.5	14549.6	12975.7	12789.5	12822.4	10799.1	10356.1	11894.6	14480.4	12004.4	12116.7	11054.8	9152.07	15087	15233.1	18148.1	15532.6	17098.9	15062.4	7537.78	12693.1	14626.8	14665.7	12791.7	12816.9	14090.8	10594.6	15165	14462.8	13293.1	13796.8	17188.1	24139	14060.9	11585.5	13221	13996.4	19533.7	14896.9	15436.2	13884	12801.3	14243.1	12140.3	15320.6	23196.8	22200.2	22892.2	22638.9	13758	17103.6	12006.8	14887	14538.3	13706.5	13115.9	14209.5	13236.2	14935.6	4206.75	9939.83	21054.4	22353.5	22463.8	24260.2	12763.6	15531	12076	13147.7	13448.9	15114.2	16223.8	14431.2	14656	13924.5	13038.5	22385.6	26482.4	16534.6	13286.8	15647.3	15484	10872.2	13340.2	14272.7	11764.7	17775.9	18125.1	14818.1	22103.1	18393	16197.1	16147.9	11161.5	13044.4	17381.3	16084.5	10349.2	13861.9	14546.3	15290	13244.4	12032.2	12247	10944.6	22657.4	18913	22333.4	20810.9	7612.86	10297.2	15248.8	14191.3	14396.3	13129.5	15083.3	12975.8	11070.8	15472.5	17509.6	8429.75	9120.89	16780.3	16780.3	16052.7	16494.1	17974.4	11742.4	13086.9	14651.6	18413.9	17146.1	17328.3	13674.3	13040.2	13051.9	13531.3	11662.4	14509.9	13891.7	13891.7	19805.7	17633.9	22603	19128.8	14282.1	17510.5	11061.8	10675.9	13153.9	13143.2	14292.8
O43556	SGCE	Epsilon-sarcoglycan	SGCE_HUMAN	24	24	20	21	20	20	21	19	24	22	20	21	23	22	22	22	22	22	24	22	22	22	19	20	20	21	21	21	20	18	22	22	20	24	19	21	21	21	22	21	22	23	21	22	23	22	24	22	21	23	22	22	19	20	22	21	21	21	21	18	20	20	24	22	24	22	22	21	16	19	21	22	21	22	22	20	19	19	23	23	22	23	22	21	21	21	17	20	21	20	22	19	21	21	24	23	24	24	23	22	20	21	21	22	19	19	23	23	22	22	22	20	23	23	20	21	20	22	21	20	21	21	23	24	20	19	21	23	22	23	21	21	20	20	22	23	21	20	21	23	23	22	22	20	22	22	22	19	20	19	21	21	22	22	22	22	21	21	19	18	21	22	19	19	21	19	20	22	21	21	22	23	22	20	22	21	22	21	20	21	19	20	21	21	23	22	22	22	22	22	22	22	21	24	22	16	21	20	12	20	22	23	23	22	20	21	21	21	22	21	21	21	24	22	21	22	24	24	22	19	22	21	21	22	18	21	24	22	21	23	22	23	22	21	23	23	22	20	21	22	21	20	20	22	22	22	23	23	14	17	21	22	21	21	20	21	20	22	22	21	17	22	22	19	21	22	20	21	22	22	23	21	23	22	22	22	22	23	20	19	21	21	22	22	22	22	19	22	20	21	20	51103.8	46821.1	33436.6	33722	31556.6	31364	40395.3	33537.7	46055.5	37354.2	35012.1	30987.9	40853.6	41781.3	36800.2	32815.5	38289.6	39889.1	45199.8	41543.8	36664.9	37861.4	36989.1	40386.9	39029.4	35874.3	37837.8	36965.6	30423.7	32164.4	36565	34633.8	39419.7	42697.6	34623.5	33624.6	33843.6	30354.8	37983.4	36058.2	38835.7	38884.6	34285.2	32731.6	43782.4	45462.2	39179.9	38475.9	32963.1	33728.1	34078.1	28233.9	30159.6	31128.2	41037.1	38059.3	31313.6	37455	26436.5	30271.2	33355.2	30849.8	39611.9	38127.4	38910.5	39051	38057	37835.8	24875.7	27805.3	36381.8	33562.6	34538.6	34859.1	35796.6	31687.6	27431.9	30085.8	43806.7	44108.4	43198.9	40563.3	36274.8	35769.5	35452.6	36162.1	33644.5	32763.5	28709.8	27931	40004.2	34812.5	30016.4	31012.2	40306.1	33570.3	40929.2	41634.2	45713.8	39891.6	34038.4	36603.3	37308.4	34420.9	26415.5	28019.9	43135.1	44922.3	47114.4	46486.1	35783.1	33567.8	30912	30392.4	31170.4	36662	36815.1	33534.8	30545.9	36556.3	28432.8	28702.6	34088.2	38597.3	27160.1	26940.4	36154.8	38169.7	38741.3	36254.7	35735.8	30962.1	26657.1	28267.7	34263.7	36182.1	29211	32309.9	31478.3	44944.8	34780.4	33826.9	34033.8	34910.2	36310.7	35589.9	27341.2	26904.5	28168.9	26695.8	29711.7	30283.7	29126	29616.9	34634.4	29790.2	30841.7	31218.8	18588.6	28641.8	31301.6	29663.5	27536	24478.9	32401.7	28892.5	34414.5	31125.4	36907.4	36730.9	37668.3	45349.8	27028.5	27923.8	28091.9	32979.9	37588.2	32164	34093.7	32589.8	24254.7	21413.9	29900.3	34521.6	40029.8	41429.4	42136.2	40806.7	29868.8	35973.4	29316.9	32968.5	29826.4	30533.7	29352.6	30955.5	31568.4	31235.9	15963.3	23366.7	35778.2	34493.4	35739	39660.2	32555.3	36244	35726.7	35558.2	33721.5	34155.6	33346.1	34175.6	32696	33712.7	27743.2	36964.1	40764.2	40146.8	34030.4	32236.6	31019	28752	30256.9	26958	23826.6	35821.7	39393.6	25994.1	40757.9	42262	36656.2	35293.5	39354.5	39408.8	31670.9	31157.2	23269	26375.6	32304.3	34816.6	25700.2	25058	27820.7	29820.4	36662.1	35389.2	39974.6	39238	13531.9	17227.7	34303.4	37534.5	26915	29013.8	30911.5	25582.8	27221	40413.5	37427.3	27827.1	24703.2	34682	34682	34773.5	41788.5	39268.6	34048.3	29616	31428.6	35289.9	35981	39248.8	38527	39309.4	38572.1	36595.7	30888.5	29669.7	32637.8	32637.8	40627.3	39165.6	43448.7	41468.5	30386.8	32810.8	25782.8	25279.4	30201.8	29873.9	28257.7
O43567	RNF13	E3 ubiquitin-protein ligase RNF13	RNF13_HUMAN	5	5	5	5	4	5	4	5	5	5	4	4	5	5	5	5	5	5	5	5	5	5	5	5	5	5	5	3	4	5	5	5	5	5	5	4	5	5	5	5	4	5	4	4	4	5	5	5	5	5	5	5	4	4	5	5	5	5	4	4	5	4	4	4	5	5	5	4	4	4	4	4	5	5	5	5	4	5	5	5	5	5	5	5	5	5	4	4	4	2	6	6	5	4	5	5	5	5	5	5	5	5	5	4	5	5	5	5	5	5	5	5	5	5	5	4	4	4	3	5	3	5	5	5	2	5	5	5	5	5	4	5	3	4	5	3	3	3	3	4	5	4	4	4	5	5	3	3	3	2	3	3	5	4	5	4	4	4	3	4	5	5	5	3	4	5	5	4	5	5	5	5	5	4	5	4	5	5	5	5	4	4	5	5	5	5	5	5	5	5	4	5	5	5	5	2	5	5	0	4	4	5	5	5	5	5	4	5	5	5	5	5	4	4	5	5	6	5	5	5	5	4	5	5	4	5	5	5	5	5	5	5	4	3	5	5	3	4	5	5	4	4	3	5	5	4	5	5	3	4	5	4	5	5	3	5	2	5	5	3	4	4	4	4	4	5	6	5	5	5	5	5	5	4	5	4	3	5	5	5	5	5	5	5	5	5	5	3	4	4	4	13053.6	5441.08	5205.42	7685.37	4501.24	4399.02	5911.58	5643.91	14259.7	8241.84	11959.3	8657.09	8316.2	8567.88	15172.6	8911.56	4187.58	6800.06	7841.88	11576.8	6816.09	7185.79	6886.11	8960.21	8599.46	9931.39	6506.56	10144	6329.14	5127.26	9742.81	6430.12	13600.9	10563.8	7485.14	7090.27	8895.92	8146.53	7623.46	7392.28	4770	5610.86	5101.72	6087.23	9444.09	5118.28	8456.2	9127.79	5542.51	5870.56	8206.65	5385.99	4072.42	4818.62	9506.97	5675.99	4561.53	6798.77	4430.83	3648.63	5846.35	6840.67	10073.8	5730.22	8804.89	5922.41	6233.94	7774.57	3047.9	1954.23	6208.26	8670.81	8431.93	6769.99	5140.51	7764.91	3763.21	4356.8	5059.77	8115.86	15470	12387.4	16633.7	14510	14081.6	7036.33	3275.07	7005.07	8809.09	10057.9	8273.25	9999.32	5449.09	3795.41	6567.29	9338.44	9857.35	10507.9	9699.28	8206.47	5238.6	6463.51	6167.92	10046.1	5123.27	5018.07	16957.6	18072.6	5600.96	5548.46	7801.32	6647.12	4751.13	8118.3	2588.97	2140.07	5437.73	5406	3564.35	5014.19	3223.92	2761.26	4607.47	5083.85	3899.71	2356.08	5855.7	6485.23	5553.28	6000.8	3676.07	4276.9	2847.82	5310.46	2043.02	3545.57	1961.6	1800.58	2235.01	4275.5	2400.03	4487.98	5111.32	4609.31	6645.29	3582.88	2566.86	4859.07	902.07	4731.03	2324.45	7270.9	2661.9	2249.79	6080.79	3578.7	3231.81	4497.58	3298.77	3530.99	6475.58	8979.7	4728.7	5086.55	6629.17	4937.91	5179.66	8294.42	8369.41	6488.37	8716.59	12458.8	6071.17	1115.23	7249.97	10025.7	11645.1	7152.02	7936.19	7690.26	3093.79	5580.98	5300.44	8992.5	14091.5	9352.12	10049.7	10612.2	7333.61	9445.18	7524.28	5919.68	12381.1	5620.83	5941.76	8484.69	8263.25	7975.38	NaN	2721.57	5913.28	8323.17	8852.96	10315.8	10099.1	7142.34	3747.49	4546.78	5386.17	3998.01	5689.94	4345.4	7018.36	5984.76	4722.73	7961.67	8473.1	4643.44	4269.88	2692.15	3972.05	4269.49	2955.63	3203.67	3893.41	6541.26	7557.37	8718.41	5060.86	7889.81	3711.02	8859.52	4951.86	5341.32	7905.14	7931.5	1420.73	3643.5	9218.17	7133.26	3266.04	2138.13	5423.55	4744.3	7962.57	4042.51	10539.8	6030.33	3452.19	4177.66	8691.58	10104.9	6149.05	5141.74	7168.22	4014.47	4187.33	4461.28	5635.86	4214.68	3679.57	3750.33	3750.33	4074.15	6493.58	3347.29	9211	9940.8	6800.78	8081.54	7779.99	7194.56	4718.18	6392.71	4170.32	6314.21	4812.07	5669.25	5664.7	5664.7	7990.68	6978.97	8249.05	8150.97	6641.02	7310.55	5436.61	3939.82	3612.41	4063.6	5206.09
O43570	CA12	Carbonic anhydrase 12	CAH12_HUMAN	0	0	1	2	0	1	0	0	2	0	0	0	2	1	0	2	0	2	2	1	1	0	1	0	0	0	1	0	0	1	2	2	2	2	0	0	2	0	0	2	0	0	1	0	2	2	0	0	0	2	0	0	0	0	0	0	1	0	0	0	0	0	1	0	1	2	2	2	0	0	1	0	2	3	0	2	0	0	1	2	2	0	0	2	3	2	0	0	2	0	2	0	0	0	0	0	2	0	0	2	1	2	2	1	1	1	0	2	1	2	1	1	0	1	0	1	2	1	1	1	0	0	0	1	0	0	0	0	0	0	0	0	0	2	1	0	2	0	0	0	0	0	0	0	2	1	0	1	0	1	0	0	0	0	1	0	0	0	0	0	0	0	0	0	2	3	2	1	2	2	1	1	2	0	1	0	1	1	1	0	0	0	0	0	0	1	0	0	0	0	2	2	0	0	3	0	2	2	0	0	2	3	0	0	1	2	0	0	0	1	1	0	0	1	0	0	0	2	3	1	0	0	2	3	1	0	2	2	0	2	0	0	1	0	0	2	1	2	0	0	0	0	0	2	0	0	3	3	0	0	0	1	0	0	0	0	0	0	0	0	1	0	0	0	2	2	3	2	0	0	1	0	2	1	2	1	0	0	1	1	1	2	3	3	1	2	0	0	1	0	0	NaN	NaN	2368.44	1928.6	NaN	1559.77	NaN	NaN	600.374	NaN	NaN	NaN	542.156	9239.77	NaN	1167.83	NaN	1558.41	1109.01	2481.26	1055.64	NaN	881.063	NaN	NaN	NaN	1806.28	NaN	NaN	1397.72	989.726	1357.6	957.863	1600.15	NaN	NaN	856.558	NaN	NaN	1756.17	NaN	NaN	7972.83	NaN	1917.73	1091.04	NaN	NaN	NaN	925.748	NaN	NaN	NaN	NaN	NaN	NaN	1441.18	NaN	NaN	NaN	NaN	NaN	3351.81	NaN	1528.79	1108.19	1520.44	1847.59	NaN	NaN	2908.21	NaN	1558.48	1585.76	NaN	2060.63	NaN	NaN	1055.32	1184.59	859.141	NaN	NaN	1193.27	2681.95	2939.52	NaN	NaN	1856.34	NaN	966.344	NaN	NaN	NaN	NaN	NaN	85.4341	NaN	NaN	1041.02	3188.72	781.245	1226.42	3966.62	2940.55	1269.57	NaN	877.959	4895.97	564.326	2051.27	2704.21	NaN	1024.63	NaN	597.766	1370.58	3089.66	1209.98	2122.24	NaN	NaN	NaN	1959.23	NaN	NaN	NaN	NaN	NaN	NaN	NaN	NaN	NaN	1537.33	14537.1	NaN	1160.94	NaN	NaN	NaN	NaN	NaN	NaN	NaN	428.184	1594.54	NaN	1993.88	NaN	1610.91	NaN	NaN	NaN	NaN	270.582	NaN	NaN	NaN	NaN	NaN	NaN	NaN	NaN	NaN	1027.61	1779.07	1537.72	813.097	1781.5	1472.94	1193.33	979.698	1501.72	NaN	1610.02	NaN	1738.33	1910.91	3479.25	NaN	NaN	NaN	NaN	NaN	NaN	1546.59	NaN	NaN	NaN	NaN	1570.16	1871.62	NaN	NaN	2442.57	NaN	1848.23	2319.55	NaN	NaN	1683.82	1357.01	NaN	NaN	4431.17	1909.12	NaN	NaN	NaN	1176.11	1804.25	NaN	NaN	1572.84	NaN	NaN	NaN	2795.55	1384.9	2084.59	NaN	NaN	2132.85	1423.84	1684.05	NaN	1448.5	707.231	NaN	2736.67	NaN	NaN	2405.21	NaN	NaN	786.016	1241.71	1104.2	NaN	NaN	NaN	NaN	NaN	1204.7	NaN	NaN	2306.2	1647.83	NaN	NaN	NaN	1874.16	NaN	NaN	NaN	NaN	NaN	NaN	NaN	NaN	3894.54	NaN	NaN	NaN	1464.08	1868.33	2239.55	1915.03	NaN	NaN	2627.71	NaN	1350.15	1869.37	1392.59	2333.27	NaN	NaN	1620.66	1620.66	970.897	853.764	1669.27	3008.55	2101.88	1335.31	NaN	NaN	2224.25	NaN	NaN
O43581	SYT7	Synaptotagmin-7	SYT7_HUMAN	0	1	0	0	0	0	0	0	1	0	0	0	0	0	0	0	0	0	0	0	0	0	0	0	0	0	0	0	0	0	1	1	0	0	0	0	0	0	0	0	0	0	0	0	0	0	0	0	0	0	0	0	0	0	0	0	0	0	0	0	0	0	0	0	0	0	0	0	0	0	0	1	0	0	0	0	0	0	0	1	0	0	1	0	0	0	0	0	0	0	0	0	0	0	0	0	1	1	0	0	0	0	0	0	0	0	2	0	0	0	0	0	0	0	0	0	0	0	0	0	0	0	0	0	0	0	1	0	1	0	0	0	0	0	0	0	0	0	0	0	0	0	0	0	0	0	0	0	0	0	0	1	0	0	1	2	0	0	0	0	1	1	0	0	0	0	0	0	0	0	1	1	0	0	0	0	0	0	0	0	0	0	0	0	0	0	0	1	0	0	1	0	0	0	0	0	0	0	0	0	0	0	0	0	0	1	0	0	0	1	0	1	0	0	0	0	0	0	1	0	0	0	1	0	0	0	0	0	0	0	0	0	0	0	1	1	0	0	0	0	0	0	0	0	0	0	0	1	0	0	1	1	0	1	1	0	0	1	0	0	0	0	0	0	0	0	0	0	0	2	0	1	0	0	0	0	0	0	0	0	1	0	0	0	0	0	0	0	0	0	0	NaN	802.973	NaN	NaN	NaN	NaN	NaN	NaN	484.98	NaN	NaN	NaN	NaN	NaN	NaN	NaN	NaN	NaN	NaN	NaN	NaN	NaN	NaN	NaN	NaN	NaN	NaN	NaN	NaN	NaN	2079.57	60.3757	NaN	NaN	NaN	NaN	NaN	NaN	NaN	NaN	NaN	NaN	NaN	NaN	NaN	NaN	NaN	NaN	NaN	NaN	NaN	NaN	NaN	NaN	NaN	NaN	NaN	NaN	NaN	NaN	NaN	NaN	NaN	NaN	NaN	NaN	NaN	NaN	NaN	NaN	NaN	990.876	NaN	NaN	NaN	NaN	NaN	NaN	NaN	98.5872	NaN	NaN	588.252	NaN	NaN	NaN	NaN	NaN	NaN	NaN	NaN	NaN	NaN	NaN	NaN	NaN	473.083	1016.46	NaN	NaN	NaN	NaN	NaN	NaN	NaN	NaN	1266.83	NaN	NaN	NaN	NaN	NaN	NaN	NaN	NaN	NaN	NaN	NaN	NaN	NaN	NaN	NaN	NaN	NaN	NaN	NaN	772.422	NaN	768.194	NaN	NaN	NaN	NaN	NaN	NaN	NaN	NaN	NaN	NaN	NaN	NaN	NaN	NaN	NaN	NaN	NaN	NaN	NaN	NaN	NaN	NaN	985.793	NaN	NaN	1076.48	326.477	NaN	NaN	NaN	NaN	586.139	565.009	NaN	NaN	NaN	NaN	NaN	NaN	NaN	NaN	963.827	1950.58	NaN	NaN	NaN	NaN	NaN	NaN	NaN	NaN	NaN	NaN	NaN	NaN	NaN	NaN	NaN	731.437	NaN	NaN	945.696	NaN	NaN	NaN	NaN	NaN	NaN	NaN	NaN	NaN	NaN	NaN	NaN	NaN	NaN	1109.36	NaN	NaN	NaN	1005.07	NaN	1081.79	NaN	NaN	NaN	NaN	NaN	NaN	1160.67	NaN	NaN	NaN	1271.58	NaN	NaN	NaN	NaN	NaN	NaN	NaN	NaN	NaN	NaN	NaN	1217.93	351.902	NaN	NaN	NaN	NaN	NaN	NaN	NaN	NaN	NaN	NaN	NaN	925.001	NaN	NaN	2254.55	2804.99	NaN	2958.19	4650.05	NaN	NaN	784.291	NaN	NaN	NaN	NaN	NaN	NaN	NaN	NaN	NaN	NaN	NaN	1787.3	NaN	1215.37	NaN	NaN	NaN	NaN	NaN	NaN	NaN	NaN	3558.4	NaN	NaN	NaN	NaN	NaN	NaN	NaN	NaN	NaN	NaN
O43597	SPRY2	Protein sprouty homolog 2	SPY2_HUMAN	0	0	0	0	1	0	0	0	0	0	0	0	0	0	0	0	0	0	0	0	0	0	0	0	0	0	0	0	0	0	0	0	0	0	0	0	0	0	0	0	0	0	0	0	0	0	0	0	0	0	0	0	0	0	0	0	0	1	0	0	0	0	0	0	0	0	0	0	0	0	0	0	0	0	0	0	0	0	0	0	0	0	0	0	0	0	0	0	0	0	0	0	0	1	1	0	0	0	0	0	0	0	0	0	0	0	0	0	0	0	0	0	0	0	0	0	0	0	0	0	0	0	0	0	0	0	0	0	0	0	0	0	1	0	0	0	0	0	0	0	0	0	0	0	0	0	0	0	0	0	0	0	0	0	0	0	0	0	0	0	0	0	0	0	0	0	0	0	1	0	0	1	0	0	0	0	0	0	1	0	0	0	1	0	0	0	0	0	0	0	0	0	0	0	0	0	0	0	0	0	0	0	0	0	0	0	0	0	0	0	1	0	0	0	0	0	0	0	0	0	0	0	0	0	0	0	0	0	0	0	0	0	0	0	0	0	0	0	0	0	0	0	1	0	0	0	0	0	0	0	0	0	0	0	0	0	0	0	0	0	0	0	0	0	1	0	0	0	0	1	0	0	0	0	0	0	0	0	0	0	0	0	0	0	1	0	0	0	0	0	0	NaN	NaN	NaN	NaN	843.301	NaN	NaN	NaN	NaN	NaN	NaN	NaN	NaN	NaN	NaN	NaN	NaN	NaN	NaN	NaN	NaN	NaN	NaN	NaN	NaN	NaN	NaN	NaN	NaN	NaN	NaN	NaN	NaN	NaN	NaN	NaN	NaN	NaN	NaN	NaN	NaN	NaN	NaN	NaN	NaN	NaN	NaN	NaN	NaN	NaN	NaN	NaN	NaN	NaN	NaN	NaN	NaN	499.069	NaN	NaN	NaN	NaN	NaN	NaN	NaN	NaN	NaN	NaN	NaN	NaN	NaN	NaN	NaN	NaN	NaN	NaN	NaN	NaN	NaN	NaN	NaN	NaN	NaN	NaN	NaN	NaN	NaN	NaN	NaN	NaN	NaN	NaN	NaN	365.391	678.027	NaN	NaN	NaN	NaN	NaN	NaN	NaN	NaN	NaN	NaN	NaN	NaN	NaN	NaN	NaN	NaN	NaN	NaN	NaN	NaN	NaN	NaN	NaN	NaN	NaN	NaN	NaN	NaN	NaN	NaN	NaN	NaN	NaN	NaN	NaN	NaN	NaN	869.621	NaN	NaN	NaN	NaN	NaN	NaN	NaN	NaN	NaN	NaN	NaN	NaN	NaN	NaN	NaN	NaN	NaN	NaN	NaN	NaN	NaN	NaN	NaN	NaN	NaN	NaN	NaN	NaN	NaN	NaN	NaN	NaN	NaN	NaN	NaN	241.442	NaN	NaN	1795.5	NaN	NaN	NaN	NaN	NaN	NaN	243.642	NaN	NaN	NaN	616.544	NaN	NaN	NaN	NaN	NaN	NaN	NaN	NaN	NaN	NaN	NaN	NaN	NaN	NaN	NaN	NaN	NaN	NaN	NaN	NaN	NaN	NaN	NaN	NaN	NaN	NaN	NaN	551.133	NaN	NaN	NaN	NaN	NaN	NaN	NaN	NaN	NaN	NaN	NaN	NaN	NaN	NaN	NaN	NaN	NaN	NaN	NaN	NaN	NaN	NaN	NaN	NaN	NaN	NaN	NaN	NaN	NaN	NaN	NaN	872.882	NaN	NaN	NaN	NaN	NaN	NaN	NaN	NaN	NaN	NaN	NaN	NaN	NaN	NaN	NaN	NaN	NaN	NaN	NaN	NaN	NaN	980.086	NaN	NaN	NaN	NaN	1355.8	NaN	NaN	NaN	NaN	NaN	NaN	NaN	NaN	NaN	NaN	NaN	NaN	NaN	NaN	992.087	NaN	NaN	NaN	NaN	NaN	NaN
O43612	HCRT	Orexin	OREX_HUMAN	2	2	2	2	2	2	2	2	2	2	1	2	2	2	2	2	2	2	2	2	2	2	2	2	2	2	2	2	2	2	2	2	2	2	2	2	2	2	2	2	2	2	2	2	2	2	2	2	2	2	2	2	2	2	2	2	2	2	2	2	2	2	2	2	2	1	2	2	2	2	2	2	2	2	2	1	2	2	2	2	2	2	2	2	2	2	2	2	2	2	2	2	2	2	2	2	2	2	2	2	2	2	2	2	2	2	2	1	2	2	2	2	2	2	2	2	2	2	2	2	2	2	2	2	2	2	2	2	2	2	2	2	2	2	2	2	2	2	2	2	2	2	2	2	2	2	2	2	2	2	2	2	2	2	2	2	2	2	2	2	2	2	2	2	2	2	2	2	2	2	2	2	2	2	2	2	2	2	2	2	2	2	2	2	2	2	2	2	2	2	2	2	2	2	2	2	2	2	0	2	2	2	2	2	2	2	2	2	2	2	2	2	2	2	2	2	2	2	2	2	2	2	2	2	2	2	2	2	2	2	2	2	2	2	2	2	2	2	2	2	2	2	2	2	2	2	2	2	1	2	2	2	2	2	2	2	2	2	2	2	2	2	2	2	2	2	2	2	2	2	2	2	2	2	2	2	2	2	2	2	0	2	2	2	2	2	2	2	2	2	2	15246.5	3368.87	4732.01	11971.8	10573.7	8710.81	7264.17	6524.59	11266	7918.81	4171.33	6209.54	12953.2	15751.2	23610	26996.5	8373.43	8357.68	8823.85	7459.14	10738.7	11849.5	9097.56	13195.9	22503	17344.2	9718.13	8628.54	17064.6	16711.5	29134.9	21015.4	5758.88	7130.78	15722.9	14909.5	10243.1	11059.6	17858.8	19231.5	13759.8	17068.6	6482.01	6595.58	22128.1	15056.1	11268.8	17836.3	8951.88	5092.41	17237.1	11788.1	16844.5	8767.23	11271.7	10976.2	8999.9	11465.6	4596.59	6171.32	11036.3	10184.8	15258.2	7050.49	8483.21	7545.55	16602.7	14695.7	4994.08	6808.97	11592.6	13081.1	9634.6	11304.6	4225.04	3286.9	7785.98	4512.58	23339.4	24209.1	8663.45	12253.4	11200	12110.9	11472.1	10489.6	13863.5	17387.4	9563.1	8084.21	12877.4	6774.77	9636.17	13315	7483.17	7429.5	12347.1	10764.9	11287.4	11187.9	10595.7	10967.5	11799.2	15050.9	9861.36	7643.47	5085.84	9126.09	11170.1	19882.8	12752.5	18304.5	8209.17	13332.2	7352.12	11407.9	9547.67	8377.58	18686.4	19585.6	11105.6	8360.95	11959.9	8341.4	11149.5	9540.19	6476.24	8806.71	12916.2	13925.9	11641.6	9827.49	13133.4	11232.5	10900.1	13189.8	9819.5	10599.1	7341.42	13698.6	14405	14910.5	7068.39	5182.85	13128.1	15442.2	7209.8	13092.9	17312.7	16119.8	9392.61	8647.12	9322.62	6314.81	14251.4	10544.2	9813.96	13951	8826.05	9861.14	9393.88	9763.57	11873.8	8833.99	12179.7	8912	19373.3	17948.3	16884.5	14167.7	20940.1	13657.1	12161.2	15105.3	12994	10613.1	13125.9	9509.57	13311.3	10162.2	17369.6	12505.8	11419.3	15884.9	15390.5	15874.2	9896.03	11145.9	8162.53	12363.1	13204.1	12509.6	8260.62	6921.17	10862.1	11146.9	12196.1	12569.8	NaN	6605.55	14867.4	15243.4	8399.19	8698.27	13245.6	11607.2	4215.31	9963.54	5922.4	8536.53	7919.29	10261.1	12102.5	9938.88	12324.4	7903.46	8411.45	9544.25	9665.57	12577.9	11844.7	7651.02	16843	16009.2	14402.2	13590	12520.1	11084.2	16918.3	15997.9	13021.7	3540.21	11916.4	8195.3	8466.22	10631.7	6815.47	7809.9	11813.8	11502.9	5875.17	3296.43	10081.2	10728.6	2959.47	12103.1	11502.9	15882.9	2419.81	7693.69	12645.9	8178.29	10025.2	7000.82	7714.9	7969.93	8880.48	10044.6	9848.62	9495.17	7406.68	9279.22	9279.22	688.32	9525.34	9980.93	6444.2	6625.68	14514.2	11849.8	14616.8	11204.2	15708	15348.1	10043.1	8927.59	8572.33	6685.19	10319.1	10319.1	NaN	10540.9	8208.31	10439.4	9115.63	10671.5	9929.36	6924.57	4735.92	7893.22	9935.85
O43677	NDUFC1	NADH dehydrogenase [ubiquinone] 1 subunit C1, mitochondrial	NDUC1_HUMAN	0	0	1	1	1	1	1	1	0	0	1	0	0	0	0	1	1	0	0	1	1	1	1	1	0	0	1	1	1	1	1	1	1	0	1	1	1	1	1	1	1	1	0	0	1	1	0	0	1	1	0	1	1	0	1	1	0	0	1	1	0	0	0	0	1	1	1	1	1	1	1	1	0	1	0	0	1	1	1	0	1	1	1	1	0	1	1	1	1	1	1	1	1	1	1	1	1	1	1	1	1	1	1	1	1	1	0	1	0	0	0	0	0	0	1	1	0	0	1	1	1	1	0	0	1	1	1	1	1	1	0	1	1	1	1	1	0	1	1	1	1	1	1	1	0	0	1	1	1	1	1	1	1	1	1	1	1	1	1	1	0	0	0	1	1	1	0	0	1	1	0	0	1	1	1	0	1	1	0	0	1	1	1	1	0	0	1	1	1	0	1	0	1	1	1	0	1	1	1	1	0	0	1	1	1	1	1	1	1	1	1	1	1	1	1	0	1	1	1	1	1	1	0	1	1	1	1	1	1	1	1	1	1	1	0	0	1	1	1	1	0	0	0	0	1	1	1	0	1	1	1	1	1	1	0	1	0	0	1	0	0	1	1	0	0	0	1	1	1	1	1	1	0	1	0	1	0	1	1	1	0	1	1	1	1	1	1	0	0	0	1	NaN	NaN	21599.1	15161.3	6715.23	8873.4	6695.59	10058.2	NaN	NaN	6116.98	NaN	NaN	NaN	NaN	2353.76	2632.97	NaN	NaN	1941.94	9153.06	8902.6	3596.69	5868.31	NaN	NaN	7739.85	6801.02	4652.74	5506.19	2550.69	4386.09	2188.34	NaN	6994.4	6812.59	8554.7	6064.25	2346.7	2678.92	8523.46	9830.72	NaN	NaN	2467.65	1638.16	NaN	NaN	11731.1	10322.4	NaN	1576.38	1459.32	NaN	32515.7	34940.7	NaN	NaN	4044.47	3791.09	NaN	NaN	NaN	NaN	2678.85	5024.89	6981.15	7693.18	14869.6	13795.3	13011.5	12915.4	NaN	3716.27	NaN	NaN	3526.76	4822.1	3277.38	NaN	3899.03	2018.26	99317	109638	NaN	4528.59	3940.07	1108.29	5584.79	6601.34	5747.74	5629.77	18491.2	15546.8	4741.84	10086.7	4911.34	4449.15	6468.98	6310.78	4103.23	6136.04	4446.02	6720.72	26230.3	24369.9	NaN	2201.4	NaN	NaN	NaN	NaN	NaN	NaN	4705.73	1754.47	NaN	NaN	5206.97	2384.03	700.286	672.734	NaN	NaN	7644.36	10824.9	3240.35	2049.05	4620.22	7927.77	NaN	3411.62	2203.56	5195.34	11992.2	11728.6	NaN	4069.57	9978.73	3580.41	8739.86	9704.44	1123.38	3091.87	NaN	NaN	1572.43	3070.66	13821.3	14172.3	4209.4	2755.78	7799.78	7874.54	7709.54	9018.59	8115.43	5358.57	5988.88	5461.41	NaN	NaN	NaN	1204.69	1523.91	1765.17	NaN	NaN	10991	12788.1	NaN	NaN	23669.8	29571.6	5875.4	NaN	10445.4	14876.3	NaN	NaN	11894.9	9440.81	10533.5	7781.48	NaN	NaN	8264.51	7754.92	824.726	NaN	1149.17	NaN	8071.65	7169.88	1056.46	NaN	17624.7	16406	9269.11	3481.74	NaN	NaN	8428	5390.15	17767.3	12223.3	8364.17	6950.39	6896.15	3731.16	8357.16	8931.93	6874.4	10427.1	9393.91	NaN	435.59	4570.66	5900.2	7153.16	5682.48	2966.98	NaN	5607.46	9129.04	4227.13	4527.81	9057.27	6007.83	4636.96	5298.73	744.008	2127.8	575.233	NaN	NaN	21175.6	17244.2	10974.8	10040.2	NaN	NaN	NaN	NaN	8595.1	8136.89	1694.19	NaN	3013.43	5848.03	5303.77	6173.34	8880.33	8930.17	NaN	3496.36	NaN	NaN	6869.75	NaN	NaN	4723.84	4723.84	NaN	NaN	NaN	2094.54	2395.02	9690.24	7524.47	1673.24	383.668	NaN	1379.76	NaN	1911.74	NaN	2019.15	8837.62	8837.62	NaN	4391.91	1569.07	2617.15	14243.9	10608.5	887.217	NaN	NaN	NaN	10186.3
O43707	ACTN4	Alpha-actinin-4	ACTN4_HUMAN	0	0	1	1	1	0	0	0	3	3	1	0	1	0	0	2	0	0	2	1	0	1	2	2	0	1	0	0	0	0	2	1	2	3	0	1	1	1	0	2	1	3	0	1	0	1	0	2	1	1	1	2	0	0	0	0	0	0	0	0	2	1	0	0	2	2	0	0	0	0	0	0	3	1	0	1	0	0	1	3	0	0	0	1	0	0	0	2	1	0	0	0	0	0	0	0	2	2	2	0	2	2	0	0	0	0	0	2	3	3	0	0	1	0	0	0	1	1	1	1	0	0	0	0	1	1	0	0	1	0	0	0	0	0	0	0	0	2	1	1	0	0	1	0	1	2	0	0	0	0	0	0	0	0	0	0	0	0	1	0	0	0	0	1	1	5	3	2	1	2	1	0	0	1	0	1	1	1	1	0	0	1	1	2	0	0	1	2	1	2	1	0	1	1	0	0	0	2	0	0	0	2	1	1	0	2	1	3	1	0	1	0	0	1	1	0	0	1	0	0	2	1	1	0	1	0	0	0	0	0	0	0	0	0	3	0	1	0	0	0	0	1	1	0	1	1	1	0	1	0	1	0	0	1	2	1	1	0	0	1	1	0	0	0	0	0	0	1	1	0	0	1	0	2	1	1	0	0	0	0	0	2	1	0	1	0	1	0	0	0	0	NaN	NaN	850.56	925.92	1371.82	NaN	NaN	NaN	867.056	1542.16	2626.13	NaN	1649.6	NaN	NaN	186.053	NaN	NaN	553.557	1025.08	NaN	5224.67	263.827	783.607	NaN	633.973	NaN	NaN	NaN	NaN	356.23	3221.79	161.052	1275.02	NaN	382.702	1269.6	739.308	NaN	792.658	834.942	3030.22	NaN	1092.71	NaN	909.03	NaN	335.782	2585.9	1927.95	670.783	1210.56	NaN	NaN	NaN	NaN	NaN	NaN	NaN	NaN	439.845	2024.29	NaN	NaN	776.577	113.645	NaN	NaN	NaN	NaN	NaN	NaN	755.864	1320.12	NaN	1234.65	NaN	NaN	1949.25	1061.47	NaN	NaN	NaN	674.197	NaN	NaN	NaN	1532.57	3103.83	NaN	NaN	NaN	NaN	NaN	NaN	NaN	1274.22	463.981	650.987	NaN	258.319	1702.92	NaN	NaN	NaN	NaN	NaN	125.26	625.486	188.721	NaN	NaN	1260.49	NaN	NaN	NaN	1677.23	986.133	2583.69	1900.28	NaN	NaN	NaN	NaN	273.093	3939.37	NaN	NaN	872.802	NaN	NaN	NaN	NaN	NaN	NaN	NaN	NaN	540.406	738.789	1604.99	NaN	NaN	309.649	NaN	1343.08	671.269	NaN	NaN	NaN	NaN	NaN	NaN	NaN	NaN	NaN	NaN	NaN	NaN	2234.22	NaN	NaN	NaN	NaN	3575.34	1168.97	11422.9	1653.77	787.315	1205.14	436.666	612.468	NaN	NaN	641.534	NaN	942.2	898.209	1666.46	317.676	NaN	NaN	1359.39	1035.59	720.139	NaN	NaN	846.882	1651.73	1399.81	974.73	1385.8	NaN	1259.02	1623.8	NaN	NaN	NaN	3631.28	NaN	NaN	NaN	778.343	1637.49	597.862	NaN	700.799	582.761	781.83	544.507	NaN	1232.76	NaN	NaN	696.495	467.542	NaN	NaN	163.236	NaN	NaN	435.977	1172.85	404.899	NaN	609.16	NaN	NaN	NaN	NaN	NaN	NaN	NaN	NaN	NaN	1053.87	NaN	2514.69	NaN	NaN	NaN	NaN	414.93	1086.93	NaN	1002.28	1304.56	624.037	NaN	2026.75	NaN	1102.51	NaN	NaN	1115.23	1479.11	662.865	1220.96	NaN	NaN	1098.78	2223.46	NaN	NaN	NaN	NaN	NaN	NaN	788.367	563.417	NaN	NaN	678.215	NaN	1858.31	502.612	1193.24	NaN	NaN	NaN	NaN	NaN	1971.61	540.432	NaN	676.631	NaN	930.03	NaN	NaN	NaN	NaN
O43736	ITM2A	Integral membrane protein 2A	ITM2A_HUMAN	3	3	3	3	1	2	3	2	3	3	3	2	3	0	3	2	3	4	3	2	3	0	1	2	3	2	3	3	3	3	3	2	3	2	2	2	2	2	1	2	3	3	1	1	3	2	2	2	2	2	2	4	0	0	4	2	2	2	0	2	3	2	3	3	3	3	2	2	0	2	0	3	3	1	3	2	0	2	3	3	3	4	3	3	2	0	1	3	2	1	1	3	0	0	2	2	4	3	3	3	3	4	2	3	2	2	0	3	3	2	2	1	3	3	1	2	0	3	3	3	2	2	3	5	1	0	3	4	3	2	2	0	3	2	3	3	0	0	0	3	1	3	1	0	3	2	2	0	0	2	2	2	0	1	4	3	0	0	0	0	3	2	3	1	3	0	3	2	3	2	2	3	2	2	0	0	3	0	3	0	2	2	0	0	3	3	0	3	1	3	2	1	0	0	2	0	0	3	0	2	2	3	0	3	2	3	2	2	4	2	3	0	3	0	2	3	2	2	2	2	3	2	0	2	0	2	3	2	0	0	0	1	0	2	3	2	1	3	0	3	2	2	2	1	2	0	2	3	0	0	0	3	2	1	2	2	1	3	3	0	0	0	0	3	3	2	0	1	0	3	0	3	1	2	3	2	2	2	3	3	3	2	0	3	1	1	2	0	2	0	0	5513.43	2258.97	677.264	1533.42	2605.62	1023.96	1333.15	1161.49	2233.57	2948.01	800.671	316.05	2153.94	NaN	951.728	900.908	983.985	1360.94	2613.82	1258.7	2761.38	NaN	1364.23	663.835	709.041	994.122	4090.88	4625.49	730.212	1828.79	2460.72	584.288	2137.32	1167.66	500.488	1181.11	608.37	735.421	8328.2	12424.3	1817	877.85	1837.55	653.306	3103.52	1192.42	2302.94	1084.3	948.485	787.451	377.623	1410.21	NaN	NaN	1259.46	2433.62	2250.22	514.116	NaN	1406.37	3234.02	1132.16	2135.62	533.096	3290.71	6826.7	5152.97	42084.2	NaN	20998.3	NaN	8267.43	1509.04	793.156	8811.69	39755	NaN	42056.7	5147.98	4197.22	3712.42	1655.26	16612.5	4027.74	4557.03	NaN	3201.01	7074.79	15775.6	2107.2	5291.84	7921.89	NaN	NaN	4417.01	1149.53	2351.14	3060.92	3250.25	1658.11	3552.27	1683.52	3563.62	2315.01	5742.89	11216.8	NaN	1469.38	6611.11	271.38	2723	5925.63	631.419	8994.89	239.657	1352.97	NaN	1861.63	3545.42	6912.67	868.758	5874.21	2190.69	2913.68	1104.82	NaN	3911.91	2832.26	1346.12	691.893	1582.54	NaN	7207.92	17758.2	1698.32	987.318	NaN	NaN	NaN	10274.1	2456.99	3846.33	105707	NaN	2533.58	1695.85	761.955	NaN	NaN	2252.57	979.117	541.653	NaN	773.029	1588.19	1632.59	NaN	NaN	NaN	NaN	2157.4	790.493	3371.95	3108.62	2353.56	NaN	9032.5	2720.95	3254.36	3552.88	2416.19	2005.37	1464.92	5089.81	NaN	NaN	845.447	NaN	2015.75	NaN	5073.89	1617.19	NaN	NaN	1059.74	1388.12	NaN	5890.06	388.502	4978.72	847.082	4118.37	NaN	NaN	1804.05	NaN	NaN	2539.63	NaN	1845.67	3882.9	491.713	NaN	1698.12	5405.42	6684.83	134.465	4530.58	7824.72	841.899	6942.89	NaN	5211.04	NaN	258.54	8980.94	4289.88	792.859	672.959	4623.36	5201.58	9237.81	NaN	2458.86	NaN	2159.52	4544.76	1210.75	NaN	NaN	NaN	6835.85	NaN	758.676	1848.66	455.416	1522.39	2112.97	NaN	3851.18	1007.86	509.948	609.264	3376.12	2444.96	NaN	2831.69	994.93	NaN	NaN	NaN	2383.65	570.802	7664.19	438.239	1472.28	3468.59	841.323	873.628	NaN	NaN	NaN	NaN	556.88	2732.58	424.166	NaN	9659.5	NaN	1694.19	NaN	3481.17	1170.03	1784.23	2376.01	1454.8	638.633	1206.56	2837.21	2837.21	3984.81	2821.98	NaN	980.231	1366.27	3318.92	4666.66	NaN	357.906	NaN	NaN
O43752	STX6	Syntaxin-6	STX6_HUMAN	1	1	0	0	0	0	0	0	1	0	0	0	0	1	0	0	0	0	0	2	1	0	0	1	0	1	0	1	0	0	1	0	1	1	0	0	0	0	1	0	0	2	0	0	0	0	0	2	0	0	0	0	0	0	0	0	0	0	0	0	0	1	0	0	0	1	1	0	0	0	0	0	0	1	0	0	0	0	2	1	0	0	1	0	1	0	0	0	0	0	0	2	0	0	1	0	0	1	1	1	0	0	0	0	0	0	1	1	0	0	0	0	1	0	0	0	0	0	0	0	0	0	0	0	0	0	0	0	0	0	0	0	0	0	0	0	0	0	0	0	0	2	0	0	0	0	0	0	0	0	0	0	0	0	0	0	0	0	0	0	0	0	0	0	0	0	0	0	0	0	0	3	0	0	0	0	0	0	0	0	0	0	0	0	1	1	1	0	0	1	1	1	0	0	0	0	0	0	0	0	1	1	0	0	0	1	0	1	0	0	0	0	0	0	0	1	1	1	0	0	0	1	0	0	0	2	1	0	1	0	0	1	0	0	1	1	0	0	0	0	0	0	0	0	1	2	1	2	0	0	1	1	0	0	0	0	0	2	1	0	1	0	0	0	0	1	1	0	1	2	1	1	0	0	0	0	0	0	0	0	1	0	0	1	0	1	0	0	0	0	0	343.099	388.923	NaN	NaN	NaN	NaN	NaN	NaN	111.472	NaN	NaN	NaN	NaN	218.451	NaN	NaN	NaN	NaN	NaN	175.952	69.7952	NaN	NaN	132.829	NaN	309.392	NaN	40.5921	NaN	NaN	277.476	NaN	556.366	1198.56	NaN	NaN	NaN	NaN	62.9284	NaN	NaN	223.005	NaN	NaN	NaN	NaN	NaN	172.441	NaN	NaN	NaN	NaN	NaN	NaN	NaN	NaN	NaN	NaN	NaN	NaN	NaN	515.137	NaN	NaN	NaN	251.149	781.325	NaN	NaN	NaN	NaN	NaN	NaN	391.157	NaN	NaN	NaN	NaN	1267.56	298.087	NaN	NaN	629.273	NaN	85.4884	NaN	NaN	NaN	NaN	NaN	NaN	325.589	NaN	NaN	430.926	NaN	NaN	182.159	314.52	377.127	NaN	NaN	NaN	NaN	NaN	NaN	312.001	477.134	NaN	NaN	NaN	NaN	152.583	NaN	NaN	NaN	NaN	NaN	NaN	NaN	NaN	NaN	NaN	NaN	NaN	NaN	NaN	NaN	NaN	NaN	NaN	NaN	NaN	NaN	NaN	NaN	NaN	NaN	NaN	NaN	NaN	239.364	NaN	NaN	NaN	NaN	NaN	NaN	NaN	NaN	NaN	NaN	NaN	NaN	NaN	NaN	NaN	NaN	NaN	NaN	NaN	NaN	NaN	NaN	NaN	NaN	NaN	NaN	NaN	NaN	NaN	357.744	NaN	NaN	NaN	NaN	NaN	NaN	NaN	NaN	NaN	NaN	NaN	NaN	336.578	410.61	251.18	NaN	NaN	131.032	82.0973	220.336	NaN	NaN	NaN	NaN	NaN	NaN	NaN	NaN	279.54	621.599	NaN	NaN	NaN	144.085	NaN	79.4938	NaN	NaN	NaN	NaN	NaN	NaN	NaN	146.944	317.912	336.965	NaN	NaN	NaN	607.107	NaN	NaN	NaN	448.741	31.8729	NaN	545.91	NaN	NaN	198.151	NaN	NaN	161.327	61.6422	NaN	NaN	NaN	NaN	NaN	NaN	NaN	NaN	193.143	260.242	233.893	122.503	NaN	NaN	296.952	206.696	NaN	NaN	NaN	NaN	NaN	349.603	252.599	NaN	1577.56	NaN	NaN	NaN	NaN	292.932	238.533	NaN	249.345	782.282	329.806	428.717	NaN	NaN	NaN	NaN	NaN	NaN	NaN	NaN	140.436	NaN	NaN	256.17	NaN	263.167	NaN	NaN	NaN	NaN	NaN
O43827	ANGPTL7	Angiopoietin-related protein 7	ANGL7_HUMAN	9	10	10	11	10	11	7	10	11	11	10	10	11	10	8	9	10	9	9	11	10	10	10	10	11	11	10	11	10	10	10	10	7	10	10	11	10	11	10	10	10	9	10	10	10	10	10	9	10	10	10	10	10	10	9	11	9	11	9	9	9	11	7	8	9	9	9	9	9	11	10	10	10	10	11	9	11	11	7	7	10	11	10	10	9	9	4	3	9	10	10	9	9	11	9	9	8	9	10	7	9	8	9	9	11	9	9	10	10	10	10	9	9	10	10	11	10	11	10	10	10	10	9	9	10	10	8	9	8	6	10	10	8	10	10	10	10	10	10	10	10	10	10	10	10	10	9	7	10	10	10	10	10	10	10	10	8	9	9	11	9	9	11	10	10	10	8	11	10	9	9	4	8	9	10	9	8	8	10	11	10	10	10	10	8	6	9	10	9	11	9	10	10	10	10	9	10	10	11	10	9	9	10	9	9	8	11	10	11	10	11	10	11	11	10	9	9	10	9	10	10	9	10	9	9	7	7	10	9	11	10	11	9	9	10	10	9	11	10	10	10	10	10	10	9	9	10	8	9	9	9	10	9	7	8	10	11	9	10	9	9	11	11	10	10	10	11	10	8	7	10	10	10	10	10	10	10	10	9	9	11	9	10	10	9	7	10	9	10	9	9	10692.2	13559	35086.3	21818.7	26252.2	29295.4	7440.86	8310.9	6973.43	10675.6	15419.7	13064.6	18375.6	27248.4	5079.51	6266.82	25590.1	17678.3	24670.1	32267	31289.9	27483.8	20013.1	19579.2	9711.7	9036.41	18259.7	13790.9	64950.1	53753.7	20252	25679.2	7699.7	5061.61	13350	14257.3	18822.9	16526.2	24542.9	33120.9	6944.05	7385.23	8375.89	10579.7	33466.6	45400.3	10899	10154.9	20757.5	24379.2	10849.2	13762.4	18997.6	26031.1	19334	21932.9	16049.7	10514.6	23458.3	21623.1	20481.5	23120.5	3853.7	7954.06	7130.93	15767.7	7337.85	13245.2	24149.3	30314.6	45076.8	32005.2	12539.2	9705.21	15713.6	25085.2	31357	24134.8	9062.1	7921.12	7371.45	9157.13	14154.6	20811.4	10789.8	17385.4	1816.61	1249.33	25826.9	25903.4	16875.7	28087.4	9895.62	11482.5	10793.5	22088.4	5336.58	3997.98	3334.1	4217.87	6929.71	5290.65	9332.54	21357.9	18247.1	13217.3	10437	10802.5	18348.9	16870.6	26465	34777.3	16507	15074.1	39264.7	27607.3	34549.8	45164	12540	5915.66	13894.8	22536.7	6594.81	8538.76	20508.1	33580	9187.33	7340.84	6046.06	4865.72	13062.2	16031.6	8589.02	11355.7	6581.99	10407.4	35405.9	29899.5	34146.2	21894.5	50884.5	28562.8	31641.3	42201.7	26404.4	40408.7	8193.84	6827.51	13956.1	19715.8	19487.2	18030.3	16492.3	23747.6	10929.9	10523.5	6080.93	6742.27	31812.3	17126.9	9297.59	9236.85	26146.9	42600.7	23479.1	37445.4	9046.8	16492	13882.9	11709.7	7692.52	3037.95	8505.44	13361	9936.48	10564.8	8203.9	12960.1	22415.4	24547	20563.3	27586.6	27625.6	20725.9	6308.97	6077.83	19800.4	21359.5	19407.8	17594.8	21825.9	15095.6	26528.4	36735.6	12854	18638.1	71914.7	73360.8	86307.7	24502.8	8655.43	3807.67	13384.6	9323.57	10507.5	6237.5	15987.5	16433.8	15110.1	16400.6	16694	16848	14782.4	16868.5	17445.6	5140.17	5747.45	13328.3	25303.5	8583.75	11849.2	26995.7	24065.4	9554.74	15687.1	6792.89	4770.77	14873.6	15100.3	14636.1	7947.67	8762.36	33080.2	33251.3	20313.2	20679.1	46286.8	42064.9	11656.3	7361.35	21881.1	27930.6	32915.9	58591.7	5143.47	7877.2	11806.7	8390.41	16959.3	16836.3	32302.4	22847.1	17124.9	8634	8200.71	16998.8	22936.6	14755.7	20802.2	28247.2	26968.7	17329.2	17329.2	27260.8	12699.4	12150.2	31935.5	26879.5	5295.49	2315.26	18490.2	24322.3	31965.5	51919.2	28568.3	34794.7	18243.6	20791.1	19051.7	19051.7	13965.9	12462.9	15239.8	16294.4	10183.5	6849.24	12669.1	10597.4	16827	13391.9	16765.4
O43852	CALU	Calumenin	CALU_HUMAN	2	2	0	2	2	1	0	3	2	3	0	0	2	1	2	2	2	3	3	2	1	0	1	0	0	0	1	0	0	1	3	2	1	2	0	0	0	2	1	1	2	2	0	0	2	2	2	2	0	0	2	1	2	1	0	0	2	0	0	0	2	2	2	2	0	2	0	2	0	0	4	3	2	2	2	3	1	2	2	1	2	2	2	1	0	0	1	0	0	0	2	0	0	2	2	2	2	2	0	2	1	2	1	1	1	0	3	2	2	0	2	2	3	2	1	2	0	2	3	2	1	2	2	2	1	0	0	2	2	2	2	0	1	0	2	1	1	0	0	0	1	2	0	0	1	2	0	2	0	0	0	1	0	0	2	1	2	2	0	0	2	0	2	0	1	2	2	2	3	2	2	2	2	0	2	2	2	0	0	0	0	2	0	2	1	1	0	2	2	0	0	2	0	0	2	0	2	2	0	2	2	2	0	1	1	1	0	0	0	2	2	2	0	0	1	2	2	2	0	2	2	1	2	0	0	2	1	1	2	0	3	2	2	1	2	2	2	0	0	2	0	0	0	2	3	2	2	3	0	0	0	2	0	2	2	2	2	2	2	0	0	2	2	0	2	2	2	2	3	2	2	2	2	2	2	0	1	0	0	0	2	2	2	2	1	3	2	2	0	1	2	692.974	1274.17	NaN	1160.96	159.334	1081.16	NaN	564.496	523.803	1166.89	NaN	NaN	908.38	1814.58	1966.72	335.395	510.756	745.025	1170.34	745.801	918.785	NaN	446.988	NaN	NaN	NaN	1563.79	NaN	NaN	1185.51	1005.36	1416.49	1352.79	1684.48	NaN	NaN	NaN	1479.85	1744.53	778.955	647.028	901.769	NaN	NaN	943.81	1154.18	1090.95	772.075	NaN	NaN	453.053	1132.17	1021.63	1318.67	NaN	NaN	1600.84	NaN	NaN	NaN	1774.37	661.486	1469.9	879.11	NaN	1121.66	NaN	1686.19	NaN	NaN	1701.66	1160.86	628.69	380.448	1036.14	697.011	1320.25	1098.69	431.467	1170.96	492.148	1103.71	1264.81	2729.98	NaN	NaN	470.262	NaN	NaN	NaN	561.232	NaN	NaN	432.228	709.023	680.07	1738.35	1049.25	NaN	888.644	591.072	871.661	438.353	1336.79	1001.85	NaN	1441.94	559.005	670.209	NaN	1271.53	805.679	1290.51	871.709	719.31	794.213	NaN	712.926	1136.46	1460.08	687.793	1336.35	449.611	973.308	541.118	NaN	NaN	1059.9	1171.75	1148.81	955.913	NaN	1095.81	NaN	1055.08	822.053	537.631	NaN	NaN	NaN	1412.25	812.564	NaN	NaN	1780.84	1018.96	NaN	681.035	NaN	NaN	NaN	525.786	NaN	NaN	611.513	568.464	813.296	861.996	NaN	NaN	896.961	NaN	1356.58	NaN	1447.29	1142.6	1540.88	1323.85	1685.58	972.378	1054.13	1893.74	708.033	NaN	780.352	1470.28	1688.88	NaN	NaN	NaN	NaN	643.506	NaN	679.536	2179.23	2383.61	NaN	1115.61	624.475	NaN	NaN	903.761	NaN	NaN	894.935	NaN	670.419	712.125	NaN	1214.33	1232.3	724.081	NaN	677.643	1187.17	1796.92	NaN	NaN	NaN	1132.55	1468.89	721.945	NaN	NaN	638.493	1193.43	484.164	965.352	NaN	803.909	1180.48	970.614	990.769	NaN	NaN	877.42	227.125	1001.2	768.359	NaN	658.196	951.56	795.68	1591.67	673.951	1296.72	332.355	NaN	NaN	387.662	NaN	NaN	NaN	935.514	636.471	1464.58	1480.63	672.426	NaN	NaN	NaN	1087.69	NaN	620.068	1472.04	970.441	550.592	387.846	548.796	NaN	NaN	830.777	830.777	NaN	1052.32	477.76	1466.97	1001.62	688.478	1075.17	786.735	777.268	928.526	776.838	868.408	NaN	1695.84	NaN	NaN	NaN	712.22	1117.98	621.627	179.782	915.92	646.327	421.322	661.86	NaN	1086.83	508.819
O43854	EDIL3	EGF-like repeat and discoidin I-like domain-containing protein 3	EDIL3_HUMAN	10	11	13	13	6	6	8	9	11	6	2	5	12	10	10	9	10	9	17	15	7	10	8	9	10	7	10	7	8	8	13	15	10	13	11	12	10	10	12	11	7	7	4	7	15	13	6	9	4	4	14	12	11	7	7	6	14	11	6	5	9	11	7	12	8	9	7	8	4	5	9	13	12	12	13	12	11	10	11	12	13	11	14	14	13	10	7	8	12	9	8	6	12	10	6	7	12	14	7	9	10	11	9	10	8	8	12	12	14	15	11	10	8	9	4	8	12	11	11	12	15	15	9	11	11	9	11	7	9	7	5	13	8	10	11	8	6	7	0	6	14	11	6	4	13	13	9	10	11	9	9	8	8	6	11	10	6	8	0	7	11	10	13	9	9	8	12	8	15	16	11	10	10	12	8	10	11	11	10	10	11	10	16	15	13	15	14	14	11	12	9	11	9	9	8	6	13	11	2	7	11	11	10	11	11	11	5	9	8	7	9	11	7	9	10	10	9	10	11	13	9	12	14	9	11	9	12	9	10	13	10	11	11	14	8	9	10	9	7	11	5	5	8	11	12	7	16	14	6	6	10	10	8	15	15	7	5	8	6	4	2	7	7	8	12	13	15	15	12	10	13	12	15	13	12	11	9	8	9	10	14	6	11	9	12	12	10	8	11	8	5	1544.65	1472.43	3308.33	3966.82	1991.6	2883.54	2794.62	2815.91	2165.35	2200.1	1187.35	1418.66	3532.49	2532.27	2856.13	2409.45	3335.13	2879.47	5424.6	4629.36	2809.16	2197.3	2503.34	2901.32	2112.28	2235.21	2678.9	2659.67	1728.26	2283.21	4419.75	3178.28	1870.04	2172.64	3101.52	2540.78	2747.24	2251.23	1988.28	2542.83	1928.83	1683.04	1657.15	1577.26	4983.07	4169.28	3085.86	2929.74	956.335	989.933	3020.72	4177.1	2678.39	2908.68	1928.25	2425.96	3159.78	3411.82	2287.97	1996.17	3801.56	2726.45	2379.98	2567.86	2334.49	2407.93	3964.37	3216.02	2804.24	2155.03	3285.35	3216.99	3457.34	4264.69	3811.74	5525.1	3352.81	2896.01	2008.33	2085.63	4392.57	5990.38	4632.5	3821.81	3787.29	3134.14	1940.93	1816.3	4991.56	4602.15	2483.88	2964.52	3065.66	4186.7	1649.49	1679.98	2101.34	3094.86	1261.15	1323.63	2199.86	2152.94	2661.56	3420.05	3427.66	2828.82	3920.79	3484.04	5577.91	5171.06	5002.5	3605.89	2245.84	2044.14	1093.15	1490.69	3025.71	3477.65	4479.73	3934.89	4210.18	4771.87	1801.21	1543.29	2713.66	3670.3	2126.17	2374.33	1484.69	1675.81	2632.84	4054.75	2449.68	2642.5	1558.56	2172.44	3400.6	4509.84	NaN	1500.69	2495.67	2480.57	1832.69	984.025	3844.44	4285.27	2870.5	3330.29	3423.63	3484.64	3300.05	2904.81	2114.24	1629.36	2286.06	1364.86	1251.52	1732.65	NaN	1921.68	1879.25	2233.46	3918.35	2552.54	2886.56	2354.57	1906.19	2015.25	5667.9	6830.1	2672.07	2919.83	3004.75	3625	2788.44	3632.61	2823.46	2705.71	2136.31	1835.39	4157.18	3205.01	4105.16	5739.48	3143.17	3210.13	2626.04	3114.61	2162.74	3502.7	3040.97	2479.9	1890.79	2298.2	2777.33	4008.77	3177.52	2821.69	726.614	2124.48	1913.53	1837.85	1569.28	2270.05	2725.9	2044.99	1809.15	1973.99	2792.58	2207.6	2776.03	1649.56	1758.29	2015.01	2120.7	1558.18	1757.52	2570.24	2340.69	2621.81	2406.07	4838.19	3448.33	4563.19	3634.44	2434.94	3139.46	2055.65	2217.43	2634.13	1927.79	2055.11	4081.76	4916.65	1552.02	1325.75	1611.51	1822.65	2966.19	2099.48	2447.57	1795.01	2316.01	2033.56	1965.52	2462.5	5361.15	4642.46	3173.11	4046.85	2866.38	2220.97	2688.16	4846.86	4175.53	1214.19	1701.27	2400.66	1113.52	2410.11	1508.87	1513.66	1513.66	2146.94	3385.45	4301.18	4419.22	5658.03	2363.38	1820.03	3820.47	3131.55	7556.11	4044.71	4557.61	4097.94	2188.39	2190.94	2110.49	2110.49	2256.99	1838.52	3350.3	2222.25	4098.9	3551.61	2289.83	2554.06	2287.33	2548.26	2159.79
O43866	CD5L	CD5 antigen-like	CD5L_HUMAN	12	11	12	11	11	13	11	11	14	14	14	13	14	13	13	13	13	12	13	12	12	14	9	10	10	11	12	12	10	12	11	14	14	12	11	11	11	12	12	11	14	14	12	11	11	9	11	11	13	12	13	13	11	11	11	13	10	10	13	14	11	11	11	11	13	13	11	12	14	14	13	14	13	10	11	10	12	13	13	13	12	11	11	12	12	12	11	10	11	12	10	10	12	10	11	12	10	11	12	12	11	13	13	12	12	12	13	11	12	12	10	12	9	9	12	12	12	12	10	10	11	10	9	11	11	11	11	12	11	11	10	11	11	10	10	9	11	10	12	10	10	11	12	11	11	10	13	12	10	11	11	12	12	12	11	11	11	11	12	11	11	11	11	12	13	13	11	11	11	11	12	11	11	10	11	10	12	11	12	10	13	11	10	12	12	10	11	10	12	11	9	11	12	11	12	8	12	13	13	14	11	12	12	11	13	11	14	13	13	13	13	13	12	12	12	12	11	12	13	11	13	12	11	10	9	12	12	13	12	10	10	10	12	10	10	11	13	12	10	10	14	12	11	10	11	10	11	9	11	12	12	11	12	10	10	12	14	12	12	14	12	9	9	10	10	8	11	11	12	12	10	12	11	11	9	8	11	11	13	13	12	12	10	9	9	9	12	12	12	13	12	5539.9	4488.95	11112	8511.25	14396.9	14746.6	12355.4	16646.5	20328.4	108401	63292.2	59831.6	10631.6	12002.9	25474.6	45754.8	11497.3	7852.03	8497.45	9432.67	37420.3	44888.6	5673.51	4139.91	6143.57	7217.47	10370.1	10114.9	13232	10029.3	7652.54	83641.6	34797.8	15891.5	5876.62	7161.81	6551.38	6267.84	11508	12292.6	26538.5	26285.8	7992.53	7255.41	3105.92	7553.76	16347.4	9479.82	24521.6	16080.4	22402.8	50374	6940.56	10492	18339.1	29960.5	17464.5	11601.4	30029.4	55890.2	17606.1	24980.2	12004.1	16984.8	18425.6	33031.5	14571.4	18488.2	303401	253746	38908.5	48714.7	14656	11133.6	11007.4	11072.2	31862	31189.7	6219.88	5053.45	8774.19	10010.9	7511.57	13542	8513	19888.7	25784.5	18333.3	16712.9	16977.9	6997.11	10196.3	18302.1	17749.2	4275.33	7030.66	4936.54	4432.09	5178.48	4725.95	6847.96	8145.06	23415.4	24803.7	30195.6	33134	3686.83	7736.93	6431.6	6848.93	12742.5	22889.8	3764.72	3366.62	24651.6	15991.6	14996.6	16484.1	20090.3	7656.82	21010.6	29724.7	4932.84	6293.54	18000.2	34797.8	6439.38	5066.47	9294.64	10590	26424.7	44780.1	18710.6	15943.2	6286.52	4851.71	42014.6	31314.9	19917.9	8897.3	13467.1	12290.5	24304.5	38517.7	11103.4	18835.7	45382.9	27225.8	16419.8	26776.3	32982.3	39275.1	24878.4	26455.3	8562.58	23792.9	16435.9	18314.4	57052.1	24489.6	9426.8	21684.8	14431.5	28219.2	38837.2	29602.2	14900.1	25922.8	11403.4	10992.5	4871.99	2522.09	19313.5	18780.6	20760.7	16861.9	11436	27015.9	26778.6	21285.3	28564	38450.8	11503.9	9126.88	6593.18	8189.98	9514.15	12008.8	41114.9	13401.9	8444.47	9294.7	11586	16263.2	28560.9	28978.5	17890.1	21687.3	144955	228974	12731.1	6913.07	19819.4	13520.5	17147.5	14307	27994.3	24871.5	23761.1	24572.7	25440	27244.2	25048.6	27387.8	25543.9	12156.5	10283	8991.65	13693.8	20212.6	30638.2	19568.6	15409.7	6569.97	9057.63	21734.2	13862.6	26182.1	10082.2	9072.1	6305.58	6425.62	25867.4	11774.5	5199.9	3736.66	36427.8	21479.7	5950.49	4658.6	117584	118972	19132.2	10320.8	11911.9	8358.6	3489.42	2943.96	71814.4	61722	14870.9	6940.77	25942.4	7185.24	5372.06	26080	53415.7	19586.1	20895.2	62155.1	50690.8	6896.81	6896.81	8080.67	3096.13	3594.5	12453.6	11317	4102.55	3446.95	9250.53	12395.4	13437.5	13689.4	5425.88	4078.24	9053.4	8965.61	26275.1	26275.1	5699.19	18650.2	2441.71	1341.21	3706.25	2557.36	8825.97	15854.3	28230	19610.9	25411.7
O43897	TLL1	Tolloid-like protein 1	TLL1_HUMAN	1	2	1	1	1	1	1	1	2	1	1	1	1	1	1	1	1	1	1	1	2	1	1	1	2	1	1	1	1	1	1	1	1	1	1	1	1	1	1	1	1	1	1	1	1	1	1	1	1	1	1	1	1	1	1	1	1	2	1	1	1	1	1	1	1	1	1	1	1	1	1	1	1	1	1	1	1	1	1	1	1	1	1	1	1	1	1	1	1	1	1	1	1	1	1	1	1	2	1	1	1	1	1	1	1	1	1	1	1	1	1	1	1	1	1	2	1	1	1	1	1	1	1	1	1	1	1	1	1	1	1	1	1	1	1	1	1	1	1	2	1	2	0	1	1	1	1	1	1	1	1	1	1	1	1	1	1	1	0	1	1	1	1	1	1	0	1	1	1	1	1	1	1	1	1	1	1	1	1	1	1	1	1	1	1	2	1	1	1	1	1	1	1	0	1	1	1	1	0	1	1	1	1	1	1	1	1	1	1	1	1	1	1	1	1	1	1	1	2	1	1	1	1	0	1	1	1	2	1	2	1	1	1	1	1	2	1	1	1	1	1	0	1	1	1	1	2	2	0	1	1	1	1	1	1	2	1	1	1	0	1	1	1	1	1	2	1	1	1	1	1	2	1	1	1	1	1	1	1	1	1	2	1	2	1	1	1	1	1	1	1	11404.6	2662.2	8672.73	9012.79	14362.5	15171	9204.17	7154.04	510.676	12834.4	5354.46	7278.69	7657.08	7696.34	4757.45	3611.16	7197.14	11571.9	10966.1	10185.6	7452.25	7287.91	7405.21	11422	7666.92	7623.09	8078.9	8337.36	5689.37	7586.76	13183.5	9208.6	11412.1	9435.61	14887.5	12821.8	9861.51	15180.3	9820.92	4777.14	8854.89	12314.7	5652.48	5660.9	11027.1	8417.77	7633.25	14251.5	7941.95	7651.26	7998.74	6472.07	9150.99	6375.18	8787.09	6047.95	6118	5553.78	4935.55	7741.31	4380.79	3154.26	11606.4	7844.51	13308.9	6767.65	9541.1	8941.35	4411.16	5131.52	5976.22	7507.56	8746.86	9596.33	9184.61	8435.1	7333.15	6635	6087.94	6046.65	13190.3	14256.2	9383.44	14935.5	9190.47	8807.34	8452.48	10308.6	4056.5	5155.27	7042.29	7363.33	8390.54	7611.76	7832.93	4836.69	9699.26	12665.4	13043.4	13642.8	12110.4	12742.5	7372.32	7894.66	9049.2	8833.12	10925.3	9855.19	11363.3	10829.8	8496.13	8918.47	8320.42	7542.14	7890.35	9037.04	4428.16	4711.71	1874.03	4093.66	4788.79	5060.1	8862.71	12275.2	2487.95	2450.9	4939.64	6497.15	5472.01	10423.1	3252.19	4998.35	5574.79	5723.65	5069.73	6116.83	3264.3	1594.37	2727.46	12216.1	5544.62	10011	NaN	3612.46	10153.7	7998.32	1803.58	1999.18	5320.7	3020	6701.74	3664.78	2353.41	823.584	11255	8921.36	9850.3	6546.53	NaN	2710.42	5220.34	5719.73	5260.69	3747.73	9443.83	NaN	6334.69	2228.5	6951.88	10137.5	14220.6	12771.6	5499.81	3595.28	4617.39	10374.4	7985.83	9755.07	3948.78	1800.73	3997.52	2408.94	7803.85	7187.48	7652.78	8639.83	9543.74	7877.91	8036.65	10833.5	4562.57	5459.04	3817.57	NaN	6180.59	8279.83	5029.36	5510.86	NaN	5636.48	10496	11009.1	4050.54	6334.39	6798.42	11308.3	10520.8	6697.91	7406.77	7238.41	6568.04	3980.19	6431.22	6302.12	6253.75	12006	7590.77	15287.1	7112.09	9630.92	11726	6614.61	2435.67	NaN	2926.96	8379.22	8544.56	7306.79	9631.88	10139.9	11697.6	10701.6	12378.9	10809.7	10795.8	10364.7	2232.68	4929.5	11904	10997.3	6556.67	NaN	12235.6	10237.6	12379.1	7036.69	9195.74	10065	NaN	1889.04	6732.98	6218.9	5803.03	4735.06	5876.32	8835.95	5882.12	10602.3	7683.3	NaN	2287.79	7077.17	7077.17	11856	7302.48	7890.98	4990.36	6225.72	11259.9	12504.3	9699.8	4843.5	8588.4	3370.41	9220.18	7810.16	7734.03	4371.9	3410.69	3410.69	906.13	11573	13574.4	17265.5	8273.43	14285.1	7035.65	3900.34	5232.39	7555.78	5862.88
O43909	EXTL3	Exostosin-like 3	EXTL3_HUMAN	6	3	1	3	0	1	2	1	4	3	2	0	1	3	4	3	2	6	4	2	1	2	8	4	3	2	3	6	0	3	6	3	5	5	3	3	2	4	1	1	3	4	4	3	3	2	4	5	2	3	3	3	2	2	4	2	0	2	1	0	0	0	3	1	5	2	1	2	1	0	2	0	2	2	4	1	0	1	5	4	2	4	3	3	2	1	0	1	4	3	3	3	1	1	3	2	7	5	5	4	3	2	0	0	2	1	4	6	0	2	0	0	3	0	1	0	3	0	2	1	1	0	2	4	0	0	3	4	2	1	1	1	1	2	1	1	1	2	0	3	3	2	1	1	2	2	1	1	0	2	0	1	1	1	5	2	1	0	0	0	0	2	1	0	1	1	1	1	1	1	3	5	2	1	2	0	1	2	2	1	0	1	0	1	5	3	5	3	2	3	0	1	2	1	1	0	2	1	0	1	2	3	2	2	2	0	2	3	2	2	3	1	1	3	1	4	0	2	1	1	1	0	0	1	3	1	1	1	3	3	1	0	1	1	1	1	0	0	1	1	0	0	1	0	3	2	4	2	0	0	2	0	3	0	1	1	0	2	2	0	0	1	1	0	1	1	2	0	3	3	1	2	2	1	1	2	1	1	0	2	3	0	0	1	1	1	1	1	0	1	1	2935.84	4993.04	2142.8	1334.09	NaN	1002.77	2595.5	3023.07	594.912	1746.28	1478.53	NaN	2157.58	1888.36	3119.55	1764.11	2012.55	946.103	171.167	1261.19	1793.07	113.815	466.033	521.726	1451.53	238.975	2449.79	1300.88	NaN	1356.77	844.528	2585.41	2615.57	2456.19	2839.97	1981.46	1208.08	649.691	2865.13	2513.19	541.096	646.433	2708.68	610.262	835.823	1830.74	1786.62	2217.79	254.088	280.632	3619.66	2018.58	1814.61	1651.41	2055.26	1649.13	NaN	2048.52	1504.01	NaN	NaN	NaN	1052.17	672.682	2385.38	1186.61	912.867	1231.2	3955.05	NaN	1742.11	NaN	1629.23	1505.73	1423.59	1318.32	NaN	887.906	2567.81	1553.31	1347	1296.44	1828.99	1749.88	1762.09	1465.98	NaN	1290.65	1252.6	1094.24	1522.92	1477.9	2809.52	648.811	830.079	523.668	1846.33	2257.19	430.094	1538.38	1347.29	1259.38	NaN	NaN	1122.4	1330.79	2695.87	2073.69	NaN	1042.53	NaN	NaN	536.362	NaN	368.051	NaN	1498.04	NaN	662.095	1156.35	1128.11	NaN	1801.52	1513.13	NaN	NaN	1960.1	2309.1	1432.79	1763.79	1448.5	1133.35	1198.81	887.69	1380.61	1023.3	786.663	938.302	NaN	840.823	879.626	1604.2	1368.48	1407.92	1306.46	986.147	783.922	1995.77	NaN	727.705	NaN	523.307	1202.38	525.558	1142.1	1551.46	435.172	NaN	NaN	NaN	NaN	686.272	1032.2	NaN	1538.3	592.306	1253.13	807.266	1607.01	932.111	1189.85	1628	741.476	659.135	748.174	NaN	2445.46	1939.2	1354.7	1104.17	NaN	1353.88	NaN	1381.15	2373.27	2438.81	1539.01	2189.37	1542.97	1279.36	NaN	1019.73	852.355	1587.71	1644.73	NaN	803.927	1474.32	NaN	586.796	1906.47	2032.92	1592.43	1083.75	1310.15	NaN	1322.04	1274.34	765.146	1188.3	1160.5	1260.04	1692.22	703.872	1357.29	1983.34	NaN	575.92	626.507	2327.86	1218.36	NaN	NaN	1115.79	577.888	1056.7	633.557	846.286	1580.09	1366.14	1784.48	NaN	1447.88	624.746	1262.67	1826.22	NaN	NaN	949.916	960.846	NaN	NaN	1161.61	NaN	889.086	2596.29	1139.44	1639.86	NaN	NaN	1146.43	NaN	181.894	NaN	922.509	1170.64	NaN	2095.53	1237.42	NaN	NaN	1159.16	1159.16	NaN	1027.84	1365.74	1187.44	NaN	1653.24	1550.36	1567.63	935.599	1140.09	1250.25	1491.4	1481.22	1004.96	1195.1	NaN	705.956	812.531	NaN	NaN	2158.35	892.612	412.28	834.241	659.135	NaN	1124.92	582.354
O43916	CHST1	Carbohydrate sulfotransferase 1	CHST1_HUMAN	9	11	7	7	4	6	7	9	11	7	8	6	10	7	10	10	7	9	10	8	4	5	8	10	10	8	10	10	6	8	9	7	10	11	9	8	9	9	9	9	7	10	9	9	7	9	10	8	9	10	8	6	7	4	8	7	5	6	3	5	8	6	7	8	8	9	2	6	5	5	6	6	8	9	10	8	3	4	10	11	9	10	7	7	5	9	4	6	5	5	7	8	6	6	9	8	10	10	9	9	8	6	7	7	6	6	10	11	8	9	8	5	7	8	7	5	9	5	6	6	6	6	11	11	6	4	9	11	10	8	8	6	7	9	7	10	5	4	5	9	6	8	4	6	6	6	7	5	6	6	2	3	7	7	8	8	6	7	2	4	8	7	6	6	6	4	8	6	5	6	7	10	6	7	7	8	6	6	8	7	6	5	5	4	10	9	10	10	9	8	7	6	6	9	5	2	7	7	2	4	10	10	9	9	8	10	5	8	7	9	8	7	6	6	6	9	9	9	7	7	5	5	6	7	5	8	8	6	8	9	6	8	6	6	9	10	4	4	9	7	4	5	4	6	10	9	6	7	3	1	6	8	6	7	8	5	5	8	8	4	3	6	6	6	7	7	7	6	8	10	8	7	5	8	4	5	6	7	7	7	8	9	9	8	6	8	6	6	5	6	8	9322.45	10194.7	3818.9	3851.74	3034.19	3509.24	5945.51	5325.25	7317.37	5246.18	4487.83	6191.24	4296.81	6259.09	7623.5	7499.53	4463.19	5772.17	6751.73	7473.46	2861.14	3392.28	5073.75	5467.71	3718.03	3074.05	8337.09	7325.44	5121.99	4028.77	5288.84	3417.21	4855.98	8251.97	3807.44	5035.98	4396.88	4773.6	5130.42	5127.57	7047.43	5619.32	5756.05	7042.66	5267.78	5084.44	8296.82	5977.24	7980.88	6223.4	4934.8	3903.79	2353.98	3470.46	4615.96	4146.46	2458.33	3813.91	2853.52	3479.09	4665.7	2530.83	7468.01	4009.69	8080.84	8844.12	7285.74	3314.06	3171.98	5286.53	4870.15	4066.17	5227.5	4376.88	5375.9	4635.75	2621.15	1909.79	10663	9834.56	6566.76	3778.74	4582.81	2780.43	3653.09	3188.67	3893.4	3186.99	3289.43	3784.89	5254.42	2987	3620.78	3232.23	7218.75	5308.49	6543.95	7508.57	8734.83	5008.32	3877.51	3898.82	3485.97	5715.05	2914.44	1560.86	10945.1	12138.3	5380.5	5678.16	2837.14	3146.25	4990.87	4133.96	2583.1	3415.9	4288.05	3675.7	4912.47	6230.8	5249.81	3339.14	8793.43	7820.61	3540.05	2163.71	7156.2	7502.71	5992.69	6414.13	5656.3	6130.88	5023.4	3650.61	6362.58	4657.76	4203.17	5402.45	4035.34	6149.22	4439.43	3527.98	4849.61	2934.09	2576.24	2750.3	3415.4	5012.51	3346.58	3063.66	2784.81	2332.73	5958.54	3701.98	5607.68	4876.15	3460.25	4615.52	1956.88	2898.56	4807	5460.31	3853.46	2173.16	2854.22	2766.2	5344.27	3115.72	5261.6	3496.95	3834.23	7104.43	4239.19	4698.92	3902.52	5270.96	4775.34	3356.82	3696.85	3738.09	4597.03	4851.56	1909.69	1698.24	10824.1	9323.01	8536.73	6741.4	3697.64	6581.94	4736.21	3665.47	5953.11	5798.81	1938.51	4552.32	6132.99	6122.83	1499.49	4192.76	6599.81	8123.54	7404.56	7262.1	5169.65	5047.23	2396.1	4623.44	4515.53	4405.28	4326.27	5319.11	5523.01	4221.22	6758.98	8217.31	9590.02	6331.64	3276.38	4667.18	5459.24	2828.55	5027.71	5138.99	4613.88	6191.29	5334.43	3802.79	8598.37	6583.33	4536.79	7221.41	3406.3	2662.03	5252.83	5946.43	3111.15	4382.63	4992.84	5110.22	2484.58	2875.13	2475.11	2539.81	8761.19	7618.34	6807.27	6014.28	3258.13	2421.53	5915.31	7305.37	3788.93	2578.16	3926.21	4657.15	3487.78	5586.49	7541.12	2026.21	2855.53	5781.25	5781.25	6170.77	4210.13	4563.98	4456.8	4479.15	6576.27	7538.59	8212.93	6795.61	4079.4	3611.19	2269.85	2648.79	5005.42	5091.05	3771.37	3771.37	7393.99	6063.9	7165.19	5896.41	3827.68	4873.09	6143.17	3194.73	4398.69	3487.42	3172
O43921	EFNA2	Ephrin-A2	EFNA2_HUMAN	2	2	0	0	0	0	0	0	0	0	0	0	0	1	0	0	0	0	0	1	0	0	1	2	1	0	2	2	0	0	2	1	1	1	1	1	0	1	2	2	1	1	1	0	0	0	0	0	0	2	0	0	0	0	1	1	0	1	0	0	0	0	0	0	1	0	0	1	0	0	0	0	1	0	1	1	1	0	1	0	1	1	1	1	2	0	0	0	0	0	0	0	0	0	1	0	1	1	0	1	1	1	0	1	1	0	1	1	0	0	0	0	0	0	0	0	0	1	0	0	0	0	0	0	0	0	1	2	0	0	0	0	1	0	0	0	0	0	0	0	2	2	0	0	2	0	0	0	0	0	0	0	0	0	0	0	0	0	0	0	0	0	0	0	0	0	0	0	1	0	2	2	0	0	0	0	1	1	1	0	0	0	0	0	0	0	1	1	0	2	0	0	1	1	0	0	0	0	0	1	1	0	0	1	0	0	1	0	1	0	0	0	0	0	0	1	1	0	0	0	2	0	1	0	0	1	0	0	1	1	0	2	1	1	0	1	0	1	1	0	0	0	0	0	2	1	2	1	0	0	2	1	1	0	1	0	0	1	2	0	1	0	0	0	1	0	0	1	0	1	2	1	0	0	1	0	0	0	0	0	1	0	2	0	0	1	0	0	1	0	0	1457.11	179.66	NaN	NaN	NaN	NaN	NaN	NaN	NaN	NaN	NaN	NaN	NaN	1086.59	NaN	NaN	NaN	NaN	NaN	1060.48	NaN	NaN	2405.88	90.8017	945.605	NaN	456.992	789.062	NaN	NaN	318.087	1604.82	2846.27	1462.26	565.25	1261.41	NaN	680.83	328.96	273.626	2106.47	1154.69	472.038	NaN	NaN	NaN	NaN	NaN	NaN	927.374	NaN	NaN	NaN	NaN	1176.54	1117.9	NaN	510.956	NaN	NaN	NaN	NaN	NaN	NaN	1189.78	NaN	NaN	696.92	NaN	NaN	NaN	NaN	1743.57	NaN	1501.76	1040.99	1124.59	NaN	1514.33	NaN	1642.78	944.772	2797.9	2445.79	140.269	NaN	NaN	NaN	NaN	NaN	NaN	NaN	NaN	NaN	397.735	NaN	1788.79	1404.78	NaN	1411.43	611.97	757.038	NaN	772.575	612.999	NaN	1199.46	2012.75	NaN	NaN	NaN	NaN	NaN	NaN	NaN	NaN	NaN	980.947	NaN	NaN	NaN	NaN	NaN	NaN	NaN	NaN	742.754	417.364	NaN	NaN	NaN	NaN	1070.81	NaN	NaN	NaN	NaN	NaN	NaN	NaN	283.01	278.36	NaN	NaN	370.402	NaN	NaN	NaN	NaN	NaN	NaN	NaN	NaN	NaN	NaN	NaN	NaN	NaN	NaN	NaN	NaN	NaN	NaN	NaN	NaN	NaN	NaN	NaN	625.958	NaN	674.077	242.906	NaN	NaN	NaN	NaN	2287.68	2052.24	1055.16	NaN	NaN	NaN	NaN	NaN	NaN	NaN	1420.64	962.619	NaN	1366.82	NaN	NaN	448.12	1140.06	NaN	NaN	NaN	NaN	NaN	967.633	1270.17	NaN	NaN	1079.12	NaN	NaN	1194.25	NaN	1202.88	NaN	NaN	NaN	NaN	NaN	NaN	725.881	720.176	NaN	NaN	NaN	885.97	NaN	658.255	NaN	NaN	939.47	NaN	NaN	1012.3	1768.95	NaN	164.754	1920.28	1080.18	NaN	612.662	NaN	917.062	662.154	NaN	NaN	NaN	NaN	NaN	768.433	1727.89	2087.95	1308.16	NaN	NaN	2093.54	2664.27	949.548	NaN	1040.12	NaN	NaN	1588.69	1193.35	NaN	578.357	NaN	NaN	NaN	1091.12	NaN	NaN	588.04	NaN	1062.02	1160.76	776.908	NaN	NaN	862.846	NaN	NaN	NaN	NaN	NaN	1605.32	NaN	1058.93	NaN	NaN	1028.12	NaN	NaN	1302.86	NaN	NaN
O60241	ADGRB2	Adhesion G protein-coupled receptor B2	AGRB2_HUMAN	14	14	10	12	10	10	13	12	13	12	10	10	13	14	13	13	13	12	13	13	11	12	13	13	12	12	14	13	11	13	14	12	13	15	13	14	12	13	13	14	13	14	12	14	14	14	14	14	13	14	14	12	14	12	14	12	11	13	11	11	12	12	13	14	14	13	12	12	10	11	13	14	13	13	14	13	11	13	14	14	13	12	13	12	13	13	10	13	12	12	14	12	12	13	13	13	14	14	14	12	14	14	12	10	11	11	14	14	14	14	12	13	13	11	12	11	14	13	12	12	13	14	14	14	11	10	14	14	14	14	12	13	13	13	14	14	11	11	12	14	13	13	11	13	14	10	12	13	11	12	10	11	10	10	14	13	12	13	6	9	13	14	11	10	13	11	13	12	13	13	12	15	13	12	11	12	12	12	12	10	10	12	12	11	13	14	14	12	11	12	11	13	14	13	12	8	12	14	5	11	13	14	12	14	12	15	12	13	13	12	13	14	14	13	12	14	14	14	11	13	11	10	11	12	12	12	12	11	12	13	12	11	12	13	13	13	11	11	13	13	11	7	11	11	12	14	15	12	3	9	11	11	12	12	12	11	10	14	14	9	7	11	11	11	13	12	13	11	12	15	12	11	11	12	11	10	14	11	13	13	5	13	14	15	10	12	13	11	12	12	11	150389	146478	53669.4	59982.9	47265	48861.8	106447	89757.4	136585	92154.8	54562.5	51506.2	74783.2	90622.8	147473	127610	86098.2	115160	112745	107230	53936.3	54178.7	84381.8	98246.7	76929.1	77833.3	132115	135416	71583.9	73059.7	90141.4	64562.4	137371	169744	81700.6	80788.4	80828.3	74330.7	78726	70857.2	98489.8	96781.2	92606.3	109147	89527.8	83701.4	127749	115363	98581.2	106962	72640.9	61239.7	84313.3	70369.2	77142.9	68542.1	52900.3	76268.3	48601.8	46590.8	75985.9	65344.5	136826	108538	110719	95149.3	56156.7	60653.1	63486.4	47754.5	75362.1	74256.5	86224.6	77943.5	98195.7	67543.9	44040.1	48414.9	107134	121137	110232	103142	75121.4	53573.5	92609	82400	41136.4	60725.7	49510.5	49277	74438.6	61040.1	79494.5	75095.7	173788	134807	122671	114658	113375	114978	70526.4	81606.1	72075.1	73592.4	70618.4	70841	124268	138847	61441.1	72323.1	54752.3	58687.6	94549.5	74771.4	55859.9	52132.8	88470.6	78595.5	60868.2	74725.1	81821.8	73165	118808	121125	55796.2	42328.2	147522	132373	133297	128808	87499.8	90752.3	72945.2	81565.6	155609	145103	43585.1	56031.5	55328.5	100603	68207	70045.8	74126.2	66056.3	50629.2	53591.8	62050.4	74032.2	49091	51039.9	48498.9	48979.9	71814.2	65180.5	117257	99531.8	76865.6	71604.1	30012.9	45372.8	85625.6	79965.4	63169.4	60759	85368.9	59644.9	72486.7	55258	67139.5	65435.9	91582.4	180629	68252.7	58051.3	63717.3	73248.3	87441.2	66960.9	84436.8	74739.1	64663.5	67645.1	40302.2	51520.2	155206	161651	119188	101507	81944.6	100163	76391.7	113785	78092.2	75606.2	65398.5	60536.1	64589.9	65168.2	10058.8	55282	165859	173581	112844	132050	78489.6	91576.4	80379.7	78984.9	81559.7	81902.2	72109.4	77942.6	75070.7	78649.5	84095.6	132931	130966	105055	81447.6	66939.8	64438	54000.4	53689.4	68507.8	45011.8	97598.2	112223	72682.5	122434	97257.2	82151.2	78006.2	68315.6	69684.8	110955	104820	37031.7	43964.2	91477.2	94144.9	53387.7	49465.6	75285.9	64798.3	136752	110221	113807	125618	37704.8	31704	75944.1	74651.9	67725.5	61115.2	55391	66497.6	51230.9	87646.6	89582.9	40051.2	39754.1	83766.3	83766.3	87872.2	93025.5	93478.7	53430.4	44269.5	103861	177355	90493.6	84954.7	59693.9	59699.1	61274.2	57721.9	79540.4	72107.2	69951.7	69951.7	127891	85590.6	132947	120927	64371.5	88343.9	66892.5	55908.9	74158.2	74519.3	73609.6
O60242	ADGRB3	Adhesion G protein-coupled receptor B3	AGRB3_HUMAN	12	12	9	10	9	9	10	8	12	10	6	9	10	8	9	9	9	10	11	10	9	10	10	9	9	8	9	10	7	8	11	11	10	12	9	10	9	9	9	11	10	9	10	10	11	10	9	11	10	9	9	9	11	8	10	11	5	7	7	6	9	7	7	8	12	11	10	7	7	4	8	9	10	10	10	10	6	6	12	11	11	10	11	8	10	10	6	5	8	9	11	10	7	6	8	9	11	10	10	10	10	9	8	10	9	8	12	13	11	8	9	7	10	8	4	7	12	10	7	7	7	7	11	11	7	6	8	8	10	9	7	9	6	5	7	8	4	5	5	11	8	9	8	7	8	7	9	8	7	7	5	5	8	7	8	9	6	6	2	5	7	8	7	6	7	8	9	8	9	9	8	8	8	9	8	8	10	8	10	8	9	7	9	10	11	9	9	9	8	11	8	8	7	9	8	8	10	8	1	7	8	10	9	9	8	8	11	10	6	8	9	8	10	9	9	9	10	11	10	9	9	6	6	9	8	8	8	8	10	11	8	7	8	8	9	9	9	10	8	8	9	8	8	9	11	10	9	10	3	7	9	9	8	8	9	9	6	9	10	7	6	9	9	9	10	8	9	9	9	9	9	8	8	8	9	8	9	8	9	9	8	8	10	9	8	9	8	7	8	9	8	8801.66	7263.05	2724.95	3387.09	3012.59	2583.95	3480.92	3492.55	4876.85	4135.8	2262.52	3073.09	3323.7	2039.3	3572.41	2809.49	4161.31	4976.51	4844.87	3888.56	2386.09	1812.28	5958.6	5857.7	3089.02	3027.89	5724.57	6504.36	1783.65	2957.19	8448.1	7619.3	6504.69	6324.93	4056.49	4169.68	3472.66	3438.13	5081.1	5174.53	3626.36	3921.85	3546.22	3389.82	6381.58	5303.12	4524.93	5088.23	3822.77	3172	2690.26	2052.85	3939.89	2878.61	3387.84	3596.5	2257.15	3290.59	2616.84	1684.93	3618.98	2086.88	2477.34	2330.37	5672.52	5137.81	4086.35	3180.79	1589.27	1411.98	2739.15	3141.24	5030.04	4565.61	4592.17	4507.48	2675.83	2008.5	7787.47	7191.59	5346.98	5099.25	7452.87	4695.8	5303.71	4214.03	1116.89	1797.83	4119.26	2798.03	4528.39	3338.96	1904.55	2402.88	3050.14	2865	5863.96	6399.21	3324.4	3349.13	4582.79	4631.47	3188.43	2542.39	1638.73	2114.57	8224.29	8184.07	5131.3	5140.31	2643.71	2232.09	2756.05	2850.08	1399.81	1197.01	3975.87	4488.29	1903.87	2144.87	2668.18	1432.18	3137.81	3121.78	2550.45	1392.82	2864.92	3254.43	3279.08	2522.16	2534.56	2393.05	2312.81	2298.94	2205.85	2327.8	1225.08	2141.91	1435.23	3362.45	2704.6	3413.4	2491.86	2844.33	3463.19	2748.93	2929.8	3677.03	2685.37	2757.33	1313.22	1376.12	1972.67	1549.59	5786.63	4868.29	1419.3	1164.15	473.963	1526.05	2274.71	2188.97	1895.42	2250.45	3052.11	1935.25	4501.95	3850.2	2820.26	3080.89	3622	3134.46	3398.71	2327.69	2662.16	2438.97	7348.21	5770.32	4165.87	3830.5	2065.86	1785.73	3782.12	4004.69	4287.26	4453.15	5641.11	6684.46	4346.04	5143.78	2318.39	3360.62	3091.54	3328.44	3847.96	4174.8	3312.59	3776.84	1228.21	3699.22	3296.32	3385.72	5280.55	5772.62	4167.42	4307.91	3836.91	3667.48	2811.66	3621.81	3679.16	3279.13	3290	3491.41	3509.93	3819.32	3674.11	5283.91	4439.01	4624.92	2818.18	1970.23	2726.88	3693.04	2008.36	1691.16	2436.08	3553.43	5997.26	5802.75	3862.74	3990.99	3524.57	3386.06	3829.2	3633.51	2817.02	3429.39	1918.66	2600.66	2262.6	2425.55	2863.39	2527.74	7483.56	7142.59	4405.53	5351.41	1222.45	1787.01	4360.83	4918.51	3878.23	3971.87	3534.61	3349.43	2751.56	4470.58	3737.64	2137.71	2057.85	3897.09	3897.09	3299.63	2416.68	2866.08	3845	3400.05	4793.11	4540.54	4785.75	3860.44	3468.93	2617.93	5075.64	3807.39	2997.98	3100.76	3339.69	3339.69	2831	2589.76	4703.86	6283.17	4801.62	5806.24	2477.39	1821.54	3438.52	3173.98	2565.11
O60243	HS6ST1	Heparan-sulfate 6-O-sulfotransferase 1	H6ST1_HUMAN	14	13	11	12	6	8	12	10	13	12	7	8	13	14	11	13	11	12	14	13	11	9	12	13	12	9	12	13	10	11	12	11	11	12	12	13	12	11	9	13	13	13	10	11	13	13	13	12	12	11	13	12	13	11	11	9	13	12	9	9	10	11	11	11	13	12	12	9	7	4	12	12	13	13	11	10	8	10	11	11	13	12	13	13	11	12	8	5	7	9	11	11	10	10	13	9	13	13	13	13	12	11	12	11	9	10	14	13	12	14	11	11	11	10	9	12	12	13	9	9	10	11	10	13	9	8	13	15	12	15	7	8	9	11	9	10	4	4	8	13	10	13	6	7	13	9	8	7	7	4	3	3	7	5	13	10	4	6	5	5	11	11	9	8	10	6	13	9	12	13	14	12	8	6	6	9	13	10	6	7	7	8	12	8	14	12	13	13	10	14	14	10	8	6	8	6	11	11	3	7	13	14	11	11	9	12	10	11	14	11	13	9	11	9	9	12	11	15	7	10	7	9	12	10	10	9	10	6	10	10	10	9	8	10	13	11	7	7	8	11	7	8	11	12	13	10	13	14	3	3	11	11	10	8	11	11	6	10	9	3	5	10	10	8	12	11	12	10	14	14	12	10	10	8	9	10	8	4	11	11	10	14	12	11	9	10	10	9	11	9	9	7225.2	7179.95	5174.14	5733.15	4623.53	6374.03	6505.34	5745.23	6247.95	4713.16	5173.75	5897.99	6716.91	5500.69	7791.08	5404.62	5285.41	6133.47	6641.25	5717.57	4954.55	4593.43	6873.17	6834.1	6430.67	5599.75	6637.98	7227.41	4801.55	4420.05	8597.58	9088.14	7113.68	7455.9	5451.17	6062.37	5415.43	6383.27	7491.94	7117.37	6028.54	7404.41	6931.55	6488.52	7666.44	8390.83	6871.57	8142.25	5929.48	6184.73	6308.89	5365.29	5580.1	6692.96	6848.02	6119.76	5445.1	6075.71	5701.46	6017.25	5751.43	4066.33	6962.48	5497.64	7809.99	7234.55	5365.58	4938.63	4563.83	3999.59	6589.59	7027.82	7097.79	6703.96	7463.35	7076.53	4663.49	5170.42	8614.44	8119.21	6119.74	6745.62	7788.12	7756.78	5892.89	6305.51	4871.86	5654	5694.61	6028.97	8172.6	7113.32	4931.02	4883.65	6264.78	6153.18	6097.91	5762.91	7786.71	6962.6	6188.09	6021.58	5613.31	5958.3	5043.04	4900.78	8671.47	7781.05	8256	8351.68	6929.82	6478.11	5783.22	5558.74	5815.09	6860.89	6539.5	6210.09	4186.21	4949.57	5224.62	4675.08	7305.82	6204.4	4198.39	2590.55	5726.91	6661.83	6036.18	5020.29	4858.94	5593.21	4345.93	4569.91	4609.43	4633.09	3972.09	3732.07	5168.14	6052.22	5964.37	5477.79	3640.22	4988.94	5625.36	4080.11	4230.47	4221.27	4777.38	4142.61	2649.25	2566.38	4321.58	5217.99	7900.23	6489.5	3116.8	3103.6	2424.3	3972.53	4742.82	4725.29	4295.07	4045.98	3762.84	3629.16	6012.64	3493.31	5789.32	5187.83	6279.87	5735.1	3802.89	4593.4	3151.7	3576.38	5376.51	6203.3	4682.72	3888.2	3120.56	3357.17	4103.89	3994.47	7563.02	6627.49	7505.68	7150.84	2564.24	5841.31	3288.9	4901.5	4597.83	4659.36	3442.42	5204.41	4107.25	3572.53	3188.88	4405.66	6837.86	6164.98	4608.29	4510.58	4878.52	6828.59	4221.97	4816.85	4672.33	6319.35	4541.5	4256.12	3544.74	2810.27	2686.79	4324.96	6654.23	6482.36	4067.53	5336.64	3575.9	4647.35	4231.52	4360.78	2871.06	4708.69	4116.31	3375.61	5780	5758.53	3962.54	4184.39	3588.72	4847.33	4128.85	6397.47	3462.83	2483.59	4061.02	3643.07	3722.73	2753.89	3960.25	3705.05	5094.22	4711.18	5926.45	7030.45	3343.95	4023.72	4341.98	5196.63	3210.19	3425.75	5399.69	2845.49	4560.75	5267.53	5563.44	3443.36	3355.57	3912.52	3912.52	4063.14	5995.87	5123.44	3707.31	4388.55	6349.03	6072.42	4096.96	4047.07	3935.71	4499.42	5670.32	5646.39	3033.97	2417.14	4644.57	4644.57	5879.53	5312.98	5056.02	6649.66	3742.28	6011.49	3337.87	3079.08	2532.11	4192.59	3418.17
O60245	PCDH7	Protocadherin-7	PCDH7_HUMAN	18	19	15	14	12	11	15	15	19	17	14	12	16	17	17	16	16	17	17	17	15	14	16	17	14	16	19	18	15	16	16	16	17	19	16	17	17	17	15	13	13	15	16	16	17	16	15	19	16	17	16	12	14	14	16	14	10	14	10	12	14	16	10	12	17	16	12	12	9	11	14	15	16	15	18	14	10	12	19	18	15	16	18	12	16	14	13	11	10	13	13	14	12	14	18	18	19	18	17	18	16	16	17	14	13	14	19	19	16	16	14	13	15	13	8	13	14	15	16	15	16	16	16	18	15	14	17	19	16	16	17	15	15	16	16	16	8	13	12	17	16	15	16	17	16	14	14	14	13	12	10	11	14	13	17	16	15	14	5	9	16	16	15	15	15	15	17	14	15	15	15	20	13	12	14	13	16	15	17	16	13	13	12	12	17	18	17	17	15	17	15	15	15	16	15	9	15	14	5	14	18	18	15	16	15	15	13	15	16	15	17	15	15	16	16	16	16	17	16	17	14	14	16	16	13	16	16	16	17	17	17	15	16	16	17	16	11	13	16	16	12	12	14	18	16	18	19	18	5	4	16	15	11	14	17	15	14	15	17	8	9	16	16	16	16	18	14	13	18	18	17	15	15	14	13	13	15	13	14	15	15	16	15	18	15	15	14	12	14	15	15	17820.3	16645.4	5041.76	5796.27	5933.23	4134.29	10732.8	10815.3	14246	11687.7	4782.28	4650.73	7827.79	9357.71	15476.9	12657.9	9874.73	13120.2	11803.3	12117.2	5853.09	4304.44	9929.83	11671.9	7544.33	8209.34	14222.2	16857.1	7420.17	7262.85	8639.49	7653.19	16440.9	18117.6	10026.4	10539	9129.22	9798.78	7427.82	7408.9	10213.5	10887.6	14244.7	13613.2	8406.94	7468.41	12737.1	10360.2	10266.1	10116.6	7032	6609.93	8769.04	6533.63	8510.24	6651.15	4676.1	7086.85	5642.8	5349.63	6766.3	6421.9	13461.6	9424.38	12681	11256.7	4466.8	5221.31	6637.97	7060.29	6894.12	7462.4	8351.87	7400.53	9345.29	7296.7	4866.39	4306.68	13731.2	14313.2	12297.5	11939.2	8268.75	4828.15	9278.13	6732.64	5278.35	4529.57	5187.32	5417.1	7030.73	5372.25	8175.47	7734.56	18760.8	13955.6	12902.5	11682.9	11068.3	12046.3	9013.61	8970.33	7542.53	8254.46	6972.51	6689.69	17811.1	18033.7	7140.75	8546.83	6393.32	5300.18	8872.29	8226.43	3927.44	6489.54	10376.4	9188.75	8376.14	9616.84	8487.59	7879.19	15180.3	14629.3	7896.69	6540.09	19904.6	16848.6	15200	14017.5	12838.1	10159.3	7415.67	8874.37	17416.9	15733.1	6111.79	5869.58	5301.18	12350.3	8385.17	7570.71	9751.09	9930.43	6265.86	4279.71	8012.18	10081.5	6493.95	6041.79	4019.42	4853.81	9958.72	6060.3	13635.6	13175.5	8002.64	7217.47	4166.23	5174.61	11047.4	9895.86	7851.5	6878.77	8473.92	6357.06	8264.48	7226.48	7967.08	8278.13	9880.03	18036	6702.49	5852.46	5532.45	7615.01	11414.3	7897.57	12028.3	9486.72	6763.77	7460.48	5073.98	5637.28	19433.1	20466.4	17375.5	16527.2	9018.77	12085	8068.03	12400.8	11081.8	8294.34	6288.18	6462.25	6946.85	8550.18	4456.29	4918.31	17138.6	19231.1	12220.7	13992.1	8223.13	11765.6	8156.28	8693.71	8393.05	8500.94	8772.5	8964.16	9849.15	10466.8	9340.87	15211.8	14033.4	10888.1	7806.89	6850.21	7208.9	5053.33	6554.75	9212.8	5617.2	9201.43	10596.7	9040.97	13303.6	10848.3	8241.07	9997.82	7804.66	7326.66	13234.9	11132.4	3739.4	5346.91	9772.06	12058.6	6662.09	5506.39	6639.38	6252.54	19625.5	14834.5	13216	14861.5	4769.06	4074.43	8353.43	7455.12	9153.44	7185.12	6916.03	7392.57	5767.55	11835.3	10818.1	4792.58	4515.73	10440.3	10440.3	10410.7	9258.94	9899.98	6389.55	6793.85	12264.3	15783	12713.3	10585.5	9375.82	7608.49	6035.99	6250.15	7974.56	9016.38	8543.55	8543.55	13593.7	10870.4	17645.7	15307.8	7449.35	9346.58	7408.57	6067.63	7082.05	7084.94	8747.63
O60259	KLK8	Kallikrein-8	KLK8_HUMAN	2	0	0	0	0	1	0	0	1	0	0	0	0	0	0	0	0	1	0	0	0	1	0	0	1	0	1	0	0	0	1	0	1	0	0	0	0	0	0	0	0	0	0	0	0	1	1	0	0	0	0	0	0	0	0	0	0	0	0	0	1	2	0	0	0	0	0	0	0	0	1	1	0	0	1	1	0	0	0	0	2	0	0	0	0	0	0	1	0	0	0	0	0	0	0	0	0	0	2	0	1	0	1	0	1	0	0	2	0	0	0	0	0	0	0	0	0	1	0	0	0	0	1	0	0	0	0	0	0	0	0	0	0	0	0	0	0	0	0	1	2	1	0	0	0	0	0	0	0	0	0	0	0	0	0	0	0	0	0	0	0	0	1	0	0	0	0	0	2	1	0	0	1	0	0	0	0	0	0	0	0	0	1	1	1	0	0	2	0	1	0	0	0	1	0	0	0	0	0	1	1	0	0	1	0	0	0	0	1	1	0	0	0	0	1	1	2	0	0	1	0	0	1	0	0	0	0	0	0	0	2	0	0	0	1	1	1	2	0	0	0	2	0	1	0	0	0	0	0	2	0	0	2	0	0	1	0	0	0	0	0	0	0	0	0	2	1	0	0	0	0	0	0	1	1	0	1	2	0	0	0	2	2	1	0	0	1	0	2	0	0	93.1542	NaN	NaN	NaN	NaN	114.244	NaN	NaN	156.127	NaN	NaN	NaN	NaN	NaN	NaN	NaN	NaN	37.2578	NaN	NaN	NaN	296.518	NaN	NaN	166.395	NaN	154.515	NaN	NaN	NaN	168.401	NaN	346.366	NaN	NaN	NaN	NaN	NaN	NaN	NaN	NaN	NaN	NaN	NaN	NaN	511.54	98.4283	NaN	NaN	NaN	NaN	NaN	NaN	NaN	NaN	NaN	NaN	NaN	NaN	NaN	319.567	224.862	NaN	NaN	NaN	NaN	NaN	NaN	NaN	NaN	580.1	249.901	NaN	NaN	87.4039	138.176	NaN	NaN	NaN	NaN	1944.03	NaN	NaN	NaN	NaN	NaN	NaN	237.995	NaN	NaN	NaN	NaN	NaN	NaN	NaN	NaN	NaN	NaN	78.1817	NaN	377.512	NaN	116.338	NaN	130.826	NaN	NaN	111.331	NaN	NaN	NaN	NaN	NaN	NaN	NaN	NaN	NaN	291.028	NaN	NaN	NaN	NaN	260.432	NaN	NaN	NaN	NaN	NaN	NaN	NaN	NaN	NaN	NaN	NaN	NaN	NaN	NaN	NaN	NaN	166.878	106.102	146.117	NaN	NaN	NaN	NaN	NaN	NaN	NaN	NaN	NaN	NaN	NaN	NaN	NaN	NaN	NaN	NaN	NaN	NaN	NaN	NaN	174.974	NaN	NaN	NaN	NaN	NaN	145.954	145.216	NaN	NaN	129.089	NaN	NaN	NaN	NaN	NaN	NaN	NaN	NaN	NaN	94.6157	35.8387	51.7308	NaN	NaN	1515.96	NaN	123.738	NaN	NaN	NaN	141.856	NaN	NaN	NaN	NaN	NaN	194.851	177.29	NaN	NaN	187.377	NaN	NaN	NaN	NaN	761.281	160.466	NaN	NaN	NaN	NaN	174.528	234.24	34.0187	NaN	NaN	187.892	NaN	NaN	158.737	NaN	NaN	NaN	NaN	NaN	NaN	NaN	276.291	NaN	NaN	NaN	206.718	59.7768	335.183	139.867	NaN	NaN	NaN	169.618	NaN	201.531	NaN	NaN	NaN	NaN	NaN	381.359	NaN	NaN	114.836	NaN	NaN	226.265	NaN	NaN	NaN	NaN	NaN	NaN	NaN	NaN	NaN	159.043	70.2836	NaN	NaN	NaN	NaN	NaN	NaN	675.495	211.099	NaN	148.584	348.559	NaN	NaN	NaN	153.602	432.052	193.482	NaN	NaN	184.341	NaN	615.076	NaN	NaN
O60279	SUSD5	Sushi domain-containing protein 5	SUSD5_HUMAN	26	25	23	24	21	21	24	24	26	22	18	19	24	26	25	26	24	24	25	26	22	21	22	24	23	24	26	26	22	26	24	24	26	26	25	25	25	25	22	25	24	25	22	23	24	23	25	24	26	24	25	23	26	23	22	23	22	24	20	20	21	20	23	24	24	24	21	21	20	21	22	20	25	25	25	23	20	19	27	25	23	24	23	23	23	21	23	25	20	21	20	18	21	19	25	23	27	26	25	26	20	25	25	22	21	22	28	25	24	23	22	22	23	22	21	22	23	22	21	22	20	20	26	25	20	21	25	27	24	24	23	22	23	25	25	25	20	20	20	26	21	20	22	23	22	22	22	22	24	21	23	20	23	22	25	25	24	25	16	23	24	24	23	22	21	22	23	22	22	23	25	27	23	23	23	22	23	22	21	23	22	22	22	23	24	25	26	26	25	25	22	23	25	25	21	16	23	25	11	24	26	26	24	26	22	24	27	23	22	23	23	21	23	23	23	26	24	23	20	23	24	20	25	21	22	23	24	22	25	26	24	23	23	22	24	25	19	21	24	25	22	22	22	23	26	25	25	27	13	18	21	23	24	22	23	23	18	23	23	18	20	24	24	21	25	26	22	22	23	26	23	22	21	24	22	24	20	20	24	24	24	22	25	24	22	23	23	23	24	20	23	57519.4	66622.3	32665.3	34862.9	44759.5	43828.3	50859.5	45872	63366.9	49903.2	31174.2	29147.5	40602.9	45446.3	63852.5	54751.1	42049.5	51496.3	50649.9	49523.6	38388.9	41946.3	47246.2	49803.8	44617.6	44552.2	72900.5	71481.8	41068.9	45806	50134.6	39327.6	68977.9	76841.9	48773.2	44108.6	49080.5	47516.2	37389.2	38675.3	41557.8	43988.8	46412.6	46986.6	44425.1	42703.2	47672.5	48102.4	45186	44374.5	52273.1	39514.3	56350.5	51081.4	38489.2	38474.7	30841.5	43394.1	39603.1	38006.4	41903.9	35921.7	54527.2	42927	52584.8	50886	36177.3	35133.6	40620.7	33360.3	32054.5	32630.4	38661.4	39245.1	62797.2	45225.2	25003.8	29170	55529.8	58178.4	52190.3	46606.1	46334.2	39950.7	40415.4	40301	52001.6	55922.5	24816.7	25627.2	24583	22142.3	45000.1	46564.7	81055.4	62140.8	67217.4	70337.1	77668.1	73285.5	41803	47943.3	49622.4	48012.1	38302.5	37420	59347.1	65840.4	49338.5	52749	38173.9	36269	40550.5	39777	32908.2	40018.7	39246.7	40854.1	37350.4	43432.7	41804.6	40891.9	73166.7	71194.9	34320.9	30808.7	65063.2	61767.7	76504.5	72971.7	42737.8	40586.6	49400.2	50835.7	71442.5	73158.7	34655.9	36884.2	37154.4	56978.3	43270.3	46144.1	43088.8	37523.9	44793.5	45353.3	41501	44345	37794	39573.3	35779.6	37260.4	53240.3	45867	65853.7	56441.5	55168.8	52247.5	24918	33211.7	56357.2	52609.2	37534.5	36252.6	40700.3	34910	38167.1	33293	39922.4	37750.8	63994.6	97168	47700.3	48975.4	49512.4	54230.9	56382.9	49614	40886.1	37503.6	35812.9	36551.9	37816.4	44565	67087.8	62783.3	56495.6	54281.8	56492.9	67809.6	58988.5	63554.7	54816.3	56313.8	38112	38807.7	38164	41711.5	26105.3	45795.1	74720.4	76427.7	48792.8	51089.5	48206.3	61478.5	38769.9	42039.7	41409.2	44783.5	42598.1	46613.3	48798.9	46926.4	46634.4	67588.8	70442.3	42091.8	35706.4	38877.5	37217.8	41012	48980.8	43737.7	34785.5	38785.9	44782	43125.8	71244.7	65346.9	47030.5	52168.5	38357	36806.7	59986	61351.3	22740	30035.9	59260.1	54678	46579.4	48847.8	26768.4	31873.3	68162	57202.3	63870.5	66653.1	27900.3	24993.1	49251	45742.6	44349.5	52666.1	57077.3	43191.6	42232.2	49171.7	48223.7	29060.9	24174	45642.9	45642.9	47692.5	49970.9	55165.4	35706.9	39321.4	48255.9	57408.1	39626.5	35345.3	40595.3	42116	38279.1	36217.2	40729.6	40904.3	43954	43954	45841.9	43458.5	55942.9	54665.8	40044.7	50374.3	54123.3	50993.5	40489.9	39704.5	43679.5
O60282	KIF5C	Kinesin heavy chain isoform 5C	KIF5C_HUMAN	2	2	2	3	2	2	2	2	3	2	1	2	2	2	2	2	2	3	2	2	2	2	2	2	2	2	2	2	1	3	2	3	3	2	2	2	2	3	2	2	2	2	2	2	2	2	2	2	2	2	3	3	2	2	2	2	2	2	2	2	2	2	2	2	2	2	2	2	1	2	2	2	2	2	2	2	2	2	3	2	2	1	2	2	3	2	2	2	2	2	2	2	2	2	2	2	2	2	1	2	1	2	2	2	2	2	2	2	2	3	2	2	2	1	2	2	3	2	2	2	2	2	2	2	2	2	2	2	2	2	2	2	2	2	2	2	1	3	2	2	3	2	2	2	2	2	2	2	2	1	2	2	2	2	2	2	2	1	2	2	2	2	2	2	2	3	1	2	2	2	3	2	2	2	2	2	2	2	2	2	2	2	2	2	2	2	2	2	2	2	2	2	2	2	2	0	2	2	2	2	2	2	2	2	2	2	2	2	2	2	2	2	2	2	2	2	2	2	2	2	2	2	2	2	2	1	2	2	2	2	2	2	2	2	2	2	2	2	2	2	2	2	2	2	2	2	2	2	2	2	2	2	2	2	2	2	2	2	2	2	2	2	2	2	2	2	2	2	2	3	0	2	2	2	2	2	2	2	2	2	2	2	2	2	2	2	2	2	2	2	2	67857.4	21816	6813.93	175844	229686	217556	165963	225191	125655	161189	234963	387947	170875	186233	264635	242896	251486	280291	256530	243144	358158	384205	430014	189380	206333	224211	129240	167217	243967	323313	98978.8	188035	179685	141232	240297	447117	320079	433224	497548	483763	332826	374597	580591	538752	438817	418953	404188	434695	181516	184162	266118	329966	207092	454357	204800	521499	697508	582536	423000	189586	654006	565409	189994	176675	305724	414430	696977	634836	683557	1.25786e+06	501372	205543	131135	294520	151773	370303	232515	365893	46373.2	133111	360318	357702	360328	387472	437612	516138	642585	481421	685239	770504	697936	298954	379149	844008	67334	98673.1	38328.8	85865.7	69120.1	127400	157310	197499	218855	346952	340146	300105	65663.4	156883	167392	153031	478192	358967	316945	283021	481511	102374	385789	200953	169912	187399	191547	222813	165824	138899	314376	287707	196160	187391	272479	213247	183861	184988	236254	348043	198708	139831	305503	434558	283801	259957	87265	127143	77135.7	238037	203061	226246	178161	191889	144262	111053	156660	165913	53958.1	164226	205266	210407	46522.7	112415	363071	293867	180566	244407	279241	186704	105832	72855.5	109358	269394	224854	241243	207214	112121	184369	206426	139709	94904.7	222785	233566	173023	222565	157588	131702	350467	197572	71528.7	285443	197526	243913	106305	232664	180711	212209	245461	240246	497900	NaN	141147	269026	678751	225090	264497	195701	248309	172729	326875	359006	61200.4	116126	187498	234150	133980	184933	115000	153460	154387	195288	264283	339522	259706	362128	133418	288715	360997	295366	351861	287801	252951	171505	358737	356530	266363	214140	335900	489060	289139	278429	288820	384427	210087	248929	295230	465969	93634.7	140277	118827	168398	138308	163189	378247	381253	34648.2	201881	103601	232762	96027.1	245294	392777	219239	179340	373802	459870	210882	210882	322461	2618.59	206307	277266	55029.9	92880.4	53417.8	NaN	15210.4	199083	183490	221616	200505	182323	205766	147376	147376	199658	91859.4	56034.7	185377	243671	195040	124349	2183.84	104161	241723	3273.14
O60330	PCDHGA12	Protocadherin gamma-A12	PCDGC_HUMAN	2	1	0	2	1	0	0	0	2	1	0	0	1	2	2	1	1	2	2	2	0	0	1	2	0	2	1	0	2	0	2	1	1	1	0	2	0	0	0	0	0	0	0	0	0	0	0	0	2	2	1	2	0	0	2	1	1	0	0	1	0	2	0	2	2	2	0	2	0	0	2	0	0	2	2	2	0	0	2	1	0	0	1	2	0	0	0	1	1	2	0	0	0	0	2	1	2	0	2	2	1	2	1	2	1	1	0	2	2	2	0	0	1	0	0	0	0	1	2	1	2	0	1	2	0	0	2	0	2	2	1	1	0	1	2	0	1	1	0	0	0	1	0	0	0	0	1	0	0	1	0	0	1	2	0	0	1	0	1	0	0	2	0	0	2	0	2	2	2	2	1	1	2	0	0	0	0	0	0	0	0	0	0	0	2	0	0	2	0	2	2	2	1	1	0	0	0	0	0	0	2	2	0	0	0	2	0	0	2	0	0	1	0	2	0	0	0	0	0	0	0	0	0	0	1	0	2	0	3	0	0	1	0	0	1	1	0	0	0	1	0	0	0	0	2	0	2	2	1	0	0	1	0	0	2	0	0	0	0	0	0	0	0	1	0	2	0	0	1	2	0	0	0	2	1	0	0	0	1	0	0	0	1	0	0	0	0	2	0	1	0	2501.5	2294.22	NaN	709.481	3209.94	NaN	NaN	NaN	608.543	12556.3	NaN	NaN	1442.78	1000.06	1900.26	2158.81	4699.48	1047.09	587.993	1081.24	NaN	NaN	1147.94	361.35	NaN	750.822	672.492	NaN	794.11	NaN	1119.53	1942.84	4850.93	739.565	NaN	1265.94	NaN	NaN	NaN	NaN	NaN	NaN	NaN	NaN	NaN	NaN	NaN	NaN	1635.2	688.943	992.39	783.27	NaN	NaN	1684.35	1755.59	806.482	NaN	NaN	663.231	NaN	706.299	NaN	643.618	738.423	487.781	NaN	498.522	NaN	NaN	734.796	NaN	NaN	460.792	888.639	577.959	NaN	NaN	634.465	1465.62	NaN	NaN	510.866	649.572	NaN	NaN	NaN	3645.85	1078.6	492.435	NaN	NaN	NaN	NaN	980.328	827.122	731.144	NaN	915.25	822.52	397.691	760.024	851.594	519.513	859.375	1008.99	NaN	697.325	784.175	1148.47	NaN	NaN	1156.25	NaN	NaN	NaN	NaN	1426.03	1234.23	1301.48	1194.3	NaN	1423.75	963.275	NaN	NaN	1436.59	NaN	1337.25	734.235	1646.67	1267.57	NaN	704.907	1447.54	NaN	2192.94	1099.96	NaN	NaN	NaN	962.05	NaN	NaN	NaN	NaN	951.217	NaN	NaN	466.59	NaN	NaN	2121.32	656.778	NaN	NaN	2622.3	NaN	575.657	NaN	NaN	912.738	NaN	NaN	662.526	NaN	1159.48	1353.54	1751.24	751.417	679.735	1448.36	1197.46	NaN	NaN	NaN	NaN	NaN	NaN	NaN	NaN	NaN	NaN	NaN	1937.2	NaN	NaN	667.607	NaN	1075.19	978.946	630.429	994.468	717.884	NaN	NaN	NaN	NaN	NaN	NaN	1257.32	1834.98	NaN	NaN	NaN	916.882	NaN	NaN	502.578	NaN	NaN	1898.16	NaN	1239.3	NaN	NaN	NaN	NaN	NaN	NaN	NaN	NaN	NaN	NaN	618.081	NaN	621.884	NaN	990.613	NaN	NaN	1071.61	NaN	NaN	1792.88	2336.62	NaN	NaN	NaN	1020.27	NaN	NaN	NaN	NaN	426.661	NaN	988.243	1471.69	1797.06	NaN	NaN	604.759	NaN	NaN	524.7	NaN	NaN	NaN	NaN	NaN	NaN	NaN	NaN	770.267	NaN	786.597	NaN	NaN	1217.61	781.912	NaN	NaN	NaN	1685.25	1671.22	NaN	NaN	NaN	563.51	NaN	NaN	NaN	1491.06	NaN	NaN	NaN	NaN	281.17	NaN	906.882	NaN
O60353	FZD6	Frizzled-6	FZD6_HUMAN	4	3	3	3	3	3	3	3	3	3	2	2	3	3	2	3	3	3	4	4	2	2	3	4	3	3	3	3	3	4	4	4	4	4	2	4	3	4	2	4	3	3	3	3	3	3	3	3	3	3	3	3	3	3	3	3	3	3	2	1	2	2	4	3	3	3	2	3	0	1	3	3	3	3	3	3	3	3	4	4	3	3	3	3	3	1	2	3	2	2	3	2	2	3	3	3	3	3	3	3	3	4	3	3	3	3	3	3	3	4	3	3	3	3	3	3	3	3	3	3	3	3	3	3	1	2	3	3	3	3	3	2	0	3	3	3	1	1	3	3	3	3	3	3	3	3	1	2	3	2	2	3	4	2	3	2	4	2	1	1	2	3	2	2	3	2	3	3	3	3	2	4	2	3	1	3	3	3	2	2	2	3	2	2	3	3	4	3	3	2	3	3	2	1	2	1	2	2	0	2	3	3	3	3	3	3	3	3	3	3	3	3	3	3	3	3	3	3	3	3	3	3	3	3	3	3	3	2	3	3	2	3	3	3	3	4	2	2	3	3	2	3	3	3	3	3	2	3	1	1	3	3	2	2	2	3	3	3	3	3	2	3	3	2	3	3	3	3	4	3	3	3	3	3	3	3	3	3	1	0	2	3	3	2	2	3	3	2	3	4	3	1965.93	1336.81	1418.53	610.942	1891.58	1186.88	1288.99	1339.54	2489.05	3156.57	1493.66	1693.66	1841.97	2260.55	1952.02	989.853	2478.47	1983.92	1559.23	1223.89	1149.86	2442.57	1163.58	1316.62	1936.52	1804.91	2625.03	2332.6	1728.1	1589.48	1676.11	1386.65	1532.09	2103.2	1969.05	1999.82	1744.23	2425.78	1472.35	2574.22	1649.82	1297.83	1839.43	1207.55	1443.93	1445.43	1698.94	1911.5	1926.42	1209.47	1295.36	1159.71	1182.88	2047.35	1571.65	1743.78	2050.65	1348.98	1887.79	1321.49	1497.37	1991.08	2901.53	3169.8	2374.76	1047.36	2002.85	1764.73	NaN	551.686	1568.68	1910.77	1433.38	1342.12	1857.37	1512.98	1351.29	1112.76	2160.65	1709.56	1367.19	2463.42	1489.7	1869.76	1572.07	1129.56	1089.34	1596.57	810.973	1340	1808.35	1669.9	1733.31	1839.04	2879.42	2272.91	2138.32	2233.22	2258.93	2300.1	1733.11	2554.95	1946.28	1539.85	1670.17	1335.23	2071.77	1693.44	2662.09	2845.81	2006.66	1332.89	1932.09	2057.42	2869.83	1739.98	1460.56	1277.7	1539.04	1293.44	1688.17	1257.69	1430.67	1883.62	1124.25	924.821	1935.28	1736.75	2651.31	1735.22	1828.11	1568.84	NaN	674.322	2655.02	2713.96	1501.69	1595.98	1156.09	1311.53	2000.13	1359.24	1114.01	773.452	1009.47	1045.85	1678.49	1206.07	1226.48	1488.07	1095.15	1002.99	1873.38	1611.75	2040.61	2163.87	2969.55	1800.53	893.124	2063.56	1880.82	918.582	981.988	1162.48	1359.15	1445.18	1584.27	1863.98	1574.95	1198.82	2018.09	2375.18	1360.62	1347.63	1410.03	1367.37	1133.72	1216.85	1530.25	981.325	1130.39	1636.75	927.539	416.782	2295.21	1696.79	1734.42	2263.62	2264.56	2215.8	1259.46	1128.98	1136.05	1323	1205.32	1314.59	1724.4	1442.63	NaN	548.107	1403.7	2519.94	1604.45	1712.63	1899.07	1349.5	1214.24	1071.17	1676.39	1825.09	2048.56	1126.9	1589.5	1724.22	1961.3	1741.67	1104.76	1326.67	670.44	1777.08	2086.46	1413.85	1575.97	1415.15	1552.73	3399.37	2229.53	1884.54	1027.6	1252.43	1617.65	1248.03	1511.18	1316.33	1969.55	2590.57	1269.88	1162.53	1923.34	1793.52	1010.74	1164.91	1563.78	1995.16	1707.35	1693.79	1096.81	935.329	1820.96	887.992	1379.33	568.807	1534.83	1084.6	1435.2	1214.04	1516.76	1853.45	2195.4	1561.46	977.121	1466.31	1466.31	1398.32	1570.96	1915.58	1583.65	1302.37	2412.26	2610.49	1502.78	1312.25	2299.39	2243.45	1131.63	1033.09	1143.01	1230.36	2005.81	NaN	2132.93	2194.21	1208.56	1064.5	1222.58	1616	1974.64	1663.54	1300.39	958.785	1924.94
O60449	LY75	Lymphocyte antigen 75	LY75_HUMAN	17	12	11	14	9	5	13	11	17	19	10	8	13	8	13	14	7	10	13	7	12	8	12	15	10	7	8	11	11	9	17	14	12	13	10	14	18	16	16	16	11	13	15	13	11	11	10	12	13	12	14	12	6	0	7	9	12	11	14	4	9	8	14	15	9	8	9	8	7	7	11	10	10	12	15	9	2	5	13	17	13	12	18	13	12	10	9	9	5	5	13	12	4	8	14	12	18	19	12	10	18	15	9	10	9	8	14	16	12	15	15	11	6	9	8	8	16	15	7	12	6	12	14	11	11	7	11	13	11	11	6	9	8	9	10	10	9	8	11	13	14	16	8	9	13	11	7	5	11	11	6	8	10	9	10	10	14	12	3	11	17	9	4	3	10	7	11	10	10	10	15	17	11	10	7	7	8	7	8	8	4	8	10	11	15	12	9	11	14	17	8	5	7	8	5	2	6	6	2	1	7	12	14	14	6	7	9	11	13	14	9	11	12	9	8	10	11	13	11	8	8	11	11	7	6	7	13	9	18	10	5	7	5	5	18	18	6	10	10	12	9	12	8	11	15	11	13	14	0	0	9	8	8	9	10	6	6	6	6	0	0	8	8	11	10	14	5	8	7	11	7	7	11	7	11	9	8	7	11	9	9	11	2	0	9	9	3	6	6	8	10	2813.55	2229.33	2549.25	1961.47	2606.01	2622.45	2143.69	3508.51	2919.9	3643.49	2567.5	3086.67	2046.72	1481.92	2996.88	2860.61	1501.13	1207.19	2188.14	1766.39	1306.28	1234.39	2601.76	1648.96	2707.73	2540.4	2133.98	2090.22	3288.18	2817.22	2827.12	3176.6	3492.64	3479.13	2389.96	3137.14	2452.29	2572	4092.87	3750.14	2802.85	2491.94	2475.83	2658.42	2698.64	1711.86	2823	2177.87	2706.51	2556.65	2518.87	2421.43	2890.97	NaN	2465.69	2407.44	2598.45	3211.2	2952.96	2078.63	1944.22	1910.61	2798.69	4069.42	2596.95	1955.06	1888.38	2157.56	4759.04	3587.94	2909.01	2692.24	1949.66	1896	2498.1	1873.98	5841.21	1558.13	2844.91	2542.64	2370.46	2627.67	4268.64	4325.48	2641.29	2429.31	1699.5	2860.76	2957.71	1175.62	3590.43	3231.26	1950.09	2711.87	2696.11	2304.53	2706.02	2872.88	1916.45	1779.37	2613.07	2096.05	2548.11	2101.07	1722.14	2092.2	2147.45	2285	2530.9	2167.9	2371.28	2278.32	2052.12	1887.91	2512.54	1748.53	3557.72	3222.04	2756.13	2807.53	2130.81	2314.7	3725.7	3527.03	2805.95	2503.09	2462.34	1941.93	1438.94	2006.32	4015.17	2277.01	2386.7	2613.41	2313.05	2289.96	4723.18	3031.3	2242.05	2687.33	4157.02	3767.06	3148.57	3067.9	3041.58	4247.28	1627.65	1680.1	3107.72	2705.41	3610.37	3709.77	2296.75	2635.34	2679.58	2272.87	2800.94	3766.8	3133.39	2453.02	3320.17	2893.67	3164.28	4286.19	1629.33	1999.67	2290.09	2932.6	2827.23	3148.22	3029.06	3562.17	2660.36	2820.62	2324.14	2815.03	3107.87	2874.91	2302.31	2200.43	1092.55	2096.54	2749.69	3628.46	3001.88	2657.26	1888.28	2265.06	3202.34	3626.29	909.704	1186.77	2387.06	2559.8	1602.97	2852.21	2267.99	1272.09	10113.1	1865.53	2088.29	1908.05	2719.43	3151.15	3426.12	2624.53	2018.61	2891.21	2196.21	2797.76	2721.32	2313.37	2546.87	2630.95	3127.78	3523.75	3225.79	2598.4	2300.9	2130.43	1743.72	3007.6	2899.41	2728.03	2105.01	3695.31	2768.36	2304.85	4040.62	4666.95	2053.13	2064.34	1768.07	1281.38	4499.89	4119.22	3170.45	2942.2	2495.07	2363.61	2899.56	4293.1	2576.92	2461.78	3367.57	2871.7	2955.51	3826.42	NaN	NaN	936.034	768.727	3451.18	2632.81	2142.83	1328.77	1596.29	2293.11	2626.94	NaN	NaN	3394.42	3394.42	3135.99	3590.42	3400.28	1328.7	2392.87	1546.27	2048.52	2102.23	2060.49	2501.16	2482.95	3000.16	2657.32	2657.39	2763.3	2611.27	2611.27	1892.54	2559.02	978.241	NaN	2588.15	2133.82	875.483	1451.23	1698.37	1954.57	2618.36
O60462	NRP2	Neuropilin-2	NRP2_HUMAN	26	29	24	27	24	21	20	25	28	27	22	21	27	28	27	27	26	26	26	26	26	26	25	29	26	24	29	24	24	25	28	27	26	27	27	23	25	27	25	27	22	25	26	25	27	24	26	27	24	24	28	27	25	28	23	19	22	21	22	18	25	24	26	24	26	25	23	24	19	19	26	24	25	27	30	25	20	19	30	28	25	25	25	24	26	25	20	19	23	24	25	26	23	22	27	26	29	29	27	26	26	26	26	31	22	20	27	28	27	28	23	25	28	25	24	24	28	28	24	26	23	22	29	28	25	23	27	30	26	25	22	26	25	29	26	25	22	18	19	26	27	29	23	25	27	26	23	26	25	22	19	17	19	21	26	27	23	23	16	21	25	25	23	22	22	26	25	29	29	25	30	29	23	23	26	25	27	26	23	25	23	25	24	25	30	29	29	27	26	28	25	25	24	22	23	12	24	25	14	20	31	30	22	24	26	28	23	25	22	26	27	25	25	24	24	29	28	27	27	22	25	25	26	22	22	24	29	25	29	23	26	28	26	28	27	26	24	30	27	26	23	24	23	24	28	27	28	28	14	15	26	28	21	27	27	27	24	25	24	17	19	30	30	26	29	29	25	26	26	28	26	26	28	28	24	25	22	24	23	22	29	29	28	26	23	25	22	22	26	23	26	30217.2	31443.8	36649.9	29513.9	20845.2	20510.7	27221.8	25872.7	26740.3	25283.4	20107.6	23456.8	27944.7	28105.2	29288.3	29993.7	28916.1	26916.5	25201	25854.9	21372.5	21322.8	25478.6	25857.8	20853.7	23496	29131.2	26993.9	27052.7	27248.8	26670.2	23883.6	23266.9	25237.9	20210.7	19095.1	22038.8	22084.6	23459.6	25984.2	19932.1	21224.6	28139.4	27524	25649.9	24384.8	27439	27119.3	21093.9	22115.3	27350.8	29305.4	24277.2	22830.4	24965.4	23488.8	21042.7	21218.8	21221.8	21215.5	28571.3	28579.8	28471	29920.8	24968.4	22988.7	22251.5	23776.2	18721.4	20497	26052.5	26672.1	24224.2	22132.9	25025.2	23719.4	21405.7	20364.5	29845.3	34856.4	28642	28721.5	25898.9	22011.8	22391	23468.6	18964.3	21339.7	27071.6	26612.4	24204.1	24118.9	22515.8	23655.4	31070.8	26669.6	30368.5	25911.1	32925.7	30635.2	20857.8	22973.6	25317.6	29466.4	22623.6	19531.6	28090	28260	26111.3	26805.3	23745.2	23970.1	28428.7	26234.7	23918.9	22196.3	26347.9	29869	28690.1	25505.8	20210.8	21629.8	26205.7	26653.2	21071.1	20483.5	27486.8	26681.2	27652.5	25528.8	24304.2	26219.4	24915	26334.8	22018.3	21679.5	28532.5	29233.1	30181.3	27227.5	25746.9	23960.1	22087	22679	21477.7	24127.5	26976.6	23197.2	20305.7	19090.3	20820	22461.4	23176.2	21784.8	26474.7	21042.8	27391.6	26246.9	25048.7	21013.5	26436	24190.4	22278.1	21251.8	25373.4	24235.8	26766.9	28265.1	25826.5	24860.1	23797.7	29730.7	19313.6	22020.9	24456.2	27127.2	24185.7	23046.1	27803.9	25340.2	24702.6	25430.1	21541.6	19791.8	34986.6	33132.8	30417.8	28374.7	19006.5	21510	24997.1	24755.7	20265.9	24334.9	21126.7	19929.2	22764.5	24039.8	28587.9	18910.8	32631.8	33588.3	21837.5	24571.7	20329.4	20530.7	22824.8	22089.6	21849.5	23482.7	27180.1	21782.7	22560.3	22946	22862.9	25193.2	26695.4	21961.9	23469.3	18787.3	20454.6	22962.3	20948.2	22431.3	23392.2	21232.9	23177.8	21065.9	24990.2	24727.2	22196.7	23459.8	25649.7	24308.2	25627.4	25029.1	19140.2	20483.8	22160	23763.1	19583.4	20699.4	21831.5	22649.6	24730.8	23534.1	24671.9	25291.8	19419.4	19822	26803.4	22756.8	20944.7	22965.5	19603.2	21511.3	20351.3	22857.6	24290.3	17500	15631.9	25443.1	25443.1	25860.4	26305	26273	25071.2	23373.7	24065.6	25067.9	28434.1	28526.7	25981.4	26259.9	21578	22532.9	22913.3	24835.6	23765.9	23765.9	27325.1	23972.7	28408.5	26512.4	21032.7	22013.1	20443.3	16255.9	21108.2	19320.3	22732.3
O60469	DSCAM	Down syndrome cell adhesion molecule	DSCAM_HUMAN	5	6	1	2	1	1	2	2	5	3	1	1	1	3	3	3	4	3	1	2	2	1	3	4	3	2	2	2	2	4	4	6	2	4	5	3	4	3	4	2	3	4	3	2	3	2	4	3	2	1	2	2	1	2	2	2	1	1	2	2	2	1	2	2	3	4	1	4	1	1	1	2	3	2	2	2	1	1	4	6	4	4	2	4	2	2	1	1	2	3	2	2	1	2	2	3	3	3	5	4	2	2	2	3	2	2	5	5	5	6	3	3	3	3	2	2	5	1	0	1	2	3	3	6	0	0	3	5	3	3	3	0	1	3	1	1	3	2	1	2	2	4	2	1	1	1	3	3	3	0	1	2	1	2	4	4	2	1	2	1	3	1	1	0	1	0	4	3	2	0	4	6	2	1	2	1	2	1	2	1	2	0	0	2	3	3	3	5	1	4	1	2	2	0	1	0	1	1	1	2	3	2	3	4	1	2	2	2	2	1	2	1	2	2	1	2	3	2	2	1	2	1	1	1	3	2	0	1	1	3	2	3	1	1	3	2	1	1	3	3	1	1	1	2	3	5	3	3	0	1	3	1	1	1	1	2	0	2	3	1	1	2	2	3	2	3	1	1	5	4	5	2	2	1	1	2	1	1	3	1	3	1	4	0	2	1	1	2	2	2	1	32784.6	1889.77	37520.1	548.962	24153.6	24144	2108.28	873.747	3970.08	5651.23	18660.1	26559.6	44304.5	639.79	7103.03	3904	3503.11	18398.9	12270.9	10977.2	5557.55	3205	15942.2	15575.8	10400.6	10243	21219.8	25187.8	7660.84	8164.45	16976.3	14424	18102.8	19491	14840.9	14263.1	13115	13464.2	11702.4	10950.4	10195	8289.82	14736.3	13535.5	20413.9	14091.8	12520	15431.3	13627.4	10807.1	8838.93	4875.41	11261.7	7348.24	11443.1	11444.1	3792.96	6102.79	6763.02	5028.43	14635.8	8347.07	10124	7196.07	16781.1	17784.2	7337.66	7723.27	6702.64	4118.85	7257.74	8453.68	14901	12996.6	11830.3	10520.4	7036.77	6071.08	23205.3	23413.6	19433.6	17946.4	22733.3	12827.1	10851	10583.4	3899.91	3896.66	8529.25	6226.84	11004.8	7486.77	6320.34	6438.82	13299.3	9785.32	22719.8	20156.9	8402.07	10850.6	13222.9	14598	7857.21	6786.85	4578	6471.31	36775	36412.7	14372.9	15401	5219.56	5526.57	6441.05	6816.7	2765.89	5628.96	13861.9	11165	NaN	10024.3	10869.3	8902.76	13247.7	10198.4	NaN	NaN	8525.89	10085.9	9298.54	13966.8	9078.62	NaN	6061.23	6897.55	6737.64	7378.84	6718.82	5691.88	5148.23	13382.6	12255.9	16454.4	10901	9039.09	9375.42	7692.18	10310.5	13250.6	6526.98	NaN	2833.54	1805.82	5125.13	4601.48	23815.1	16951.1	6645.46	3793.3	528.01	1613.25	9633.45	6361	4752.17	NaN	7360.84	NaN	18163	14778.2	8839.22	NaN	13100.5	10945.6	6704.11	4359.52	2412.06	7026.77	22775.2	13465.6	11885.6	11968.1	4823.22	NaN	NaN	7379.3	11260.3	14323.6	15521.9	18268.4	9166.58	15021	10241.4	12356	6395.63	NaN	6726	NaN	11541.2	11363.2	2338.15	896.706	7458.92	13740.3	12864.5	13095.2	1716.48	9832.4	10118.2	9793.23	10929.8	9937.46	11482.8	15330.3	10347.4	11339.7	11583.1	11647	10900.7	13880.6	7755.36	8897.1	5923.1	3872.56	7797.32	11288.2	4630.18	4459.56	NaN	7516.93	4552.56	15728.7	6495.64	5342.16	6755.33	6186.73	10377	10422.2	5083.19	8935.29	5628.88	5974.93	2327.1	3849.66	6021.28	4072.95	22888.9	20846.5	18654.9	13244.3	NaN	2210.76	12037	14247.3	9193.84	7796.85	8368.37	7014.56	NaN	12097.8	5867.68	3917.87	5459.49	8031.08	8031.08	8954.91	5445.6	8490.64	7749.71	9553.03	7311.7	14061.9	11039.2	12254.8	9091.43	2169.51	8187.86	7258.93	4300.17	5105.24	8136.06	8136.06	7341.91	4299.54	16766.9	NaN	6315.12	11866.6	4648.95	3567.93	6745.51	5974.28	11392.7
O60476	MAN1A2	Mannosyl-oligosaccharide 1,2-alpha-mannosidase IB	MA1A2_HUMAN	14	13	10	13	9	8	9	10	16	15	7	5	13	16	12	10	13	14	13	13	10	12	12	13	12	11	15	12	8	11	15	12	10	14	12	12	13	11	11	16	14	11	10	12	14	12	13	14	9	12	11	11	11	10	9	9	9	11	6	8	8	8	10	11	14	12	11	9	2	5	10	12	13	11	12	14	7	11	12	14	12	11	12	11	13	11	9	9	8	6	12	11	7	11	13	11	17	14	13	14	15	15	11	14	11	9	13	15	17	16	14	13	13	10	7	12	13	12	13	13	13	12	17	15	14	10	16	15	15	16	10	10	13	12	15	13	3	5	6	15	13	12	11	9	13	13	13	12	11	9	6	8	13	9	12	15	10	8	3	11	12	13	12	11	12	9	13	11	14	12	15	15	11	7	11	12	13	12	12	11	11	7	7	12	16	16	12	13	11	13	14	11	9	11	12	7	10	12	1	11	14	14	13	15	13	12	9	10	12	10	10	12	13	12	13	15	14	12	10	13	11	10	11	9	7	14	13	12	16	14	12	13	12	12	15	12	9	10	12	13	10	7	10	11	13	14	12	14	6	5	9	12	11	11	11	11	9	12	14	5	4	14	14	12	12	14	11	12	13	15	13	13	12	11	11	12	9	10	13	12	12	14	15	13	13	13	13	9	12	9	11	3332.11	2443.76	1597.42	1456.17	1541.46	1865.71	1753.98	1989.68	3114.04	1960.02	1797.99	1112.58	2401	2539.91	2205.54	1758.42	2951.05	2702.85	2676.68	2957.53	2053.39	1943.56	1764.71	1594.51	1997.75	1531.9	2576.94	2114.19	1772.65	1355.67	3339.53	2291.52	2522.31	2388.5	2507.05	1790.29	1479.33	2104.18	2863.07	2207.11	1661.62	2302.78	1622.26	1765.98	2364.93	2210.66	2370.51	2562.44	1946.26	2117.2	2283.48	1728.08	2077.27	2037.29	2778.37	2662.03	1135.76	2162.43	1944.08	1346.06	1426.95	1378.68	2940.15	2231.29	2613.25	2637.98	1548.34	1625.69	1420.2	1475.46	1726.5	1422.96	1742.87	2071.07	2297.07	1462.31	982.635	1558.72	1924.09	2360.99	2460.33	2496.88	2239.38	2554.39	2094.62	2038.7	1643.45	1603.47	1188.51	1486.59	2506.32	1733.84	1931.89	1683.79	2483.06	1977.54	2723.7	2679.75	2326.05	2680.29	2099.6	2130.29	2512.07	1857.29	1577.83	1917.1	2170.25	1575.61	3196.31	3619.8	1987.91	2599.31	2581.26	2296.35	1220.13	2013.7	1824.98	2104.66	1886.16	2414.75	2499.54	2909.2	3568.97	3385.11	1626.05	2003.21	3370.28	3221.28	3283.56	3175.73	2378.53	2178.67	2331.42	2817.12	2858.71	3332.85	2086.57	1834.7	2185.64	2902.33	2209.5	2223.02	2061.78	2126.89	2484.09	2801.53	2278.33	2565.72	2068.31	1926.94	3137.66	2124.22	2348.63	1874.27	3016.18	2469.94	2354.21	2072.4	2132.12	2509.15	1984.78	2669.04	2228	2832.82	2551.67	2328.17	2945.22	1507.71	3254.17	2700.3	3389.56	4028.96	1977.19	2301.54	2162.89	2327.58	2768.28	2815.97	2574.86	2520.22	2233.71	2488.72	2918.02	2802.45	3929.11	3744.49	4163.02	3258.33	2093.01	2486.25	2067.68	2509.27	2059.46	1773.29	2230.39	2323.92	2542.54	3240.61	5607.55	1616.73	3201.37	4096.08	3147.68	2808.7	2367.14	2842.89	1768.12	1753.44	1595.31	1526.49	1674.41	1999.92	1817.46	2436.39	2470.66	3640.19	3438.25	3812.55	2075.85	2776.51	1953.15	1930.79	2764.47	2475.28	2410.3	2940.32	3032.86	1554.39	2615.67	3066.55	2859.03	2599.16	3172.51	2607.45	3018.5	3379.61	1484.74	2361.53	2515.52	3057.31	1508.33	2396.86	2209.26	2164.14	2470.13	2865.35	2507.32	3036.98	1287.54	2197	2123.86	2204.25	2734.05	2774.96	2168.48	2271.55	2414.22	2730.75	2455.38	1368.51	1742.71	1936.44	1936.44	2983.08	3178.18	3167.04	2529.16	1984.73	3078.82	3623.23	2506.96	2440.17	2707.48	2780.45	2558.95	3105.55	2089.79	2115.06	2428.6	2428.6	3241.66	3076.13	2859.12	3354.12	2691.52	2831.78	1694.25	1679.26	2215.66	2752.63	1882.43
O60477	BRINP1	BMP/retinoic acid-inducible neural-specific protein 1	BRNP1_HUMAN	3	4	2	1	0	0	3	2	3	2	0	2	0	1	0	1	4	2	3	3	1	0	1	1	1	0	1	2	0	0	1	1	2	3	1	2	0	1	0	2	3	2	2	1	5	0	3	2	2	2	0	0	0	1	1	0	1	0	0	0	0	0	0	2	3	2	1	0	0	0	0	0	2	2	4	0	0	0	4	4	3	2	3	1	1	0	0	0	0	0	1	0	0	3	3	0	3	4	3	2	3	3	2	2	0	0	4	4	4	3	2	2	3	2	0	0	2	0	0	3	2	0	3	2	0	0	3	3	3	2	0	0	3	1	0	2	0	0	0	2	0	2	0	0	1	0	0	0	0	1	0	0	0	0	3	2	0	1	0	0	1	0	0	0	2	0	0	0	2	0	4	3	0	0	1	0	2	0	1	0	0	0	0	0	3	3	5	5	3	2	0	1	2	2	0	0	2	0	0	0	4	4	2	3	0	0	3	0	1	2	1	1	2	2	2	5	4	0	0	1	0	2	3	0	0	0	2	2	0	2	4	0	0	0	3	5	0	0	2	0	3	3	0	0	6	3	6	5	0	0	0	2	4	2	0	0	0	4	4	0	0	3	3	2	0	3	4	3	4	5	4	5	1	0	2	3	2	4	0	0	2	5	4	4	1	4	0	0	2	0	1	1761.11	602.731	135.143	1107.17	NaN	NaN	512.922	358.969	772.103	230.296	NaN	525.935	NaN	312.955	NaN	598.791	294.608	1627.88	505.99	495.501	256.293	NaN	1573.85	3028.9	1474.35	NaN	1657.12	1205.74	NaN	NaN	1152.56	603.715	453.377	173.373	1503.54	1437.65	NaN	954.022	NaN	1359.72	875.56	676.699	1542.28	845.187	281.23	NaN	1342.35	607.921	712.962	311.1	NaN	NaN	NaN	33.4925	1089.64	NaN	293.756	NaN	NaN	NaN	NaN	NaN	NaN	276.917	621.334	739.813	405.472	NaN	NaN	NaN	NaN	NaN	200.38	275.171	482.645	NaN	NaN	NaN	256.916	701.958	814.024	797.207	468.471	353.495	397.949	NaN	NaN	NaN	NaN	NaN	362.726	NaN	NaN	381.442	692.295	NaN	393.746	369.966	686.032	1214.38	659.563	678.818	542.152	196.429	NaN	NaN	737.876	339.574	919.152	523.867	106.091	266.379	622.232	279.479	NaN	NaN	504.455	NaN	NaN	309.511	360.003	NaN	644.209	1060.76	NaN	NaN	459.562	682.865	747.711	756.505	NaN	NaN	767.019	900.515	NaN	450.073	NaN	NaN	NaN	486.369	NaN	426.255	NaN	NaN	354.504	NaN	NaN	NaN	NaN	526.065	NaN	NaN	NaN	NaN	858.863	337.637	NaN	229.838	NaN	NaN	117.737	NaN	NaN	NaN	1071.04	NaN	NaN	NaN	662.019	NaN	506.595	875.865	NaN	NaN	488.176	NaN	1422.06	NaN	289.43	NaN	NaN	NaN	NaN	NaN	597.229	601.396	1168.58	952.912	431.254	914.173	NaN	356.506	180.58	634.508	NaN	NaN	333.588	NaN	NaN	NaN	695.965	415.762	669.975	890.922	NaN	NaN	578.751	NaN	580	670.883	236.968	625.804	258.341	741.442	444.086	514.092	815.99	NaN	NaN	489.787	NaN	376.913	438.197	NaN	NaN	NaN	489.361	257.424	NaN	224.484	188.88	NaN	NaN	NaN	302.454	407.663	NaN	NaN	757.592	NaN	369.854	886.992	NaN	NaN	456.105	464.492	744.891	816.915	NaN	NaN	NaN	407.324	434.546	272.141	NaN	NaN	NaN	610.063	393.549	NaN	NaN	558.465	558.465	298.518	NaN	206.041	229.121	271.065	435.845	667.673	312.836	217.888	370.236	NaN	448.226	210.88	251.757	144.537	NaN	NaN	851.409	436.168	246.415	755.41	258.564	486.633	NaN	NaN	297.869	NaN	292.465
O60486	PLXNC1	Plexin-C1	PLXC1_HUMAN	2	2	0	0	0	0	0	2	3	2	0	0	0	0	0	1	0	0	1	0	0	0	0	2	0	0	0	2	0	0	1	0	3	3	0	0	1	0	0	1	2	0	4	0	2	0	0	3	3	1	0	0	2	0	0	0	0	0	0	0	0	0	0	0	3	3	0	0	0	0	0	0	0	0	0	0	0	0	3	2	0	4	2	0	0	2	0	0	2	0	0	0	0	0	1	0	3	5	0	2	0	0	2	0	0	0	3	4	0	0	0	0	0	0	0	0	3	0	0	0	0	0	0	0	0	0	2	0	0	4	0	0	0	0	0	0	0	0	0	0	0	0	0	0	0	2	0	0	0	0	0	0	0	0	2	2	0	0	0	0	0	0	0	0	0	0	0	0	0	0	0	5	0	0	0	0	3	1	0	0	0	0	0	0	0	0	4	4	0	0	0	0	0	0	0	0	0	0	0	0	0	2	2	0	0	0	0	0	0	0	3	0	1	0	0	0	0	0	0	1	0	0	0	0	0	0	0	2	0	1	0	0	0	0	4	0	0	0	0	0	0	0	0	0	4	0	1	0	0	0	0	0	0	0	0	0	0	0	0	0	0	0	0	0	0	0	0	0	0	3	0	0	0	0	0	0	0	0	0	0	0	0	2	0	0	0	0	2	1	2	0	617.946	540.379	NaN	NaN	NaN	NaN	NaN	70.7564	737.631	309.025	NaN	NaN	NaN	NaN	NaN	453.642	NaN	NaN	575.047	NaN	NaN	NaN	NaN	861.03	NaN	NaN	NaN	430.427	NaN	NaN	844.549	NaN	266.593	454.873	NaN	NaN	460.026	NaN	NaN	228.797	259.639	NaN	338.903	NaN	390.468	NaN	NaN	504.756	379.719	409.414	NaN	NaN	387.568	NaN	NaN	NaN	NaN	NaN	NaN	NaN	NaN	NaN	NaN	NaN	311.429	151.965	NaN	NaN	NaN	NaN	NaN	NaN	NaN	NaN	NaN	NaN	NaN	NaN	260.907	756.916	NaN	363.217	658.729	NaN	NaN	167.978	NaN	NaN	256.226	NaN	NaN	NaN	NaN	NaN	150.309	NaN	1003.98	527.995	NaN	149.995	NaN	NaN	205.129	NaN	NaN	NaN	273.554	536.516	NaN	NaN	NaN	NaN	NaN	NaN	NaN	NaN	267.303	NaN	NaN	NaN	NaN	NaN	NaN	NaN	NaN	NaN	561.514	NaN	NaN	259.334	NaN	NaN	NaN	NaN	NaN	NaN	NaN	NaN	NaN	NaN	NaN	NaN	NaN	NaN	NaN	422.312	NaN	NaN	NaN	NaN	NaN	NaN	NaN	NaN	176.32	225.166	NaN	NaN	NaN	NaN	NaN	NaN	NaN	NaN	NaN	NaN	NaN	NaN	NaN	NaN	NaN	412.535	NaN	NaN	NaN	NaN	420.165	611.297	NaN	NaN	NaN	NaN	NaN	NaN	NaN	NaN	569.398	318.459	NaN	NaN	NaN	NaN	NaN	NaN	NaN	NaN	NaN	NaN	NaN	NaN	NaN	414.643	267.859	NaN	NaN	NaN	NaN	NaN	NaN	NaN	432.778	NaN	523.892	NaN	NaN	NaN	NaN	NaN	NaN	140.515	NaN	NaN	NaN	NaN	NaN	NaN	NaN	152.885	NaN	922.182	NaN	NaN	NaN	NaN	400.435	NaN	NaN	NaN	NaN	NaN	NaN	NaN	NaN	NaN	589.795	NaN	595.065	NaN	NaN	NaN	NaN	NaN	NaN	NaN	NaN	NaN	NaN	NaN	NaN	NaN	NaN	NaN	NaN	NaN	NaN	NaN	NaN	NaN	NaN	831.651	NaN	NaN	NaN	NaN	NaN	NaN	NaN	NaN	NaN	NaN	NaN	NaN	894.858	NaN	NaN	NaN	NaN	401.49	954.989	579.984	NaN
O60507	TPST1	Protein-tyrosine sulfotransferase 1	TPST1_HUMAN	3	2	2	3	0	0	1	1	4	3	1	2	3	2	2	0	2	1	2	3	2	2	2	2	1	1	2	4	2	1	3	3	1	3	2	2	2	0	0	2	2	2	1	2	2	4	4	2	2	2	2	3	2	2	2	1	0	1	2	0	1	0	2	1	2	3	1	1	1	1	2	2	2	2	3	2	0	1	4	4	2	1	2	2	2	3	0	0	2	2	1	2	0	1	2	1	4	5	2	3	1	2	2	2	1	2	2	2	3	3	2	1	1	3	2	3	2	1	1	2	2	1	2	3	3	3	2	3	2	3	0	0	2	2	2	3	0	0	0	3	2	3	2	0	0	1	2	3	0	1	0	0	2	2	3	1	1	2	0	0	2	3	1	2	4	1	1	4	2	2	3	4	2	2	2	3	4	0	3	2	0	3	2	1	3	1	2	2	3	2	3	4	0	2	2	0	2	1	0	2	2	3	2	3	2	3	2	1	1	2	3	2	2	0	3	3	3	2	2	2	2	2	3	2	1	2	3	1	2	2	2	3	2	0	3	3	1	2	2	3	2	2	2	1	3	2	4	2	0	0	3	2	2	3	2	1	2	2	2	0	2	2	2	2	2	3	2	2	4	3	2	2	2	1	2	3	0	2	3	3	3	2	2	4	1	4	2	1	2	2	1	1072.16	613.04	557.278	877.125	NaN	NaN	1067.56	577.081	321.451	482.66	873.768	404.832	654.898	367.521	757.673	NaN	397.599	900.707	953.471	470.848	465.21	622.525	167.063	594.491	803.544	591.419	589.878	442.059	477.465	829.741	1161.34	1061.03	616.176	846.368	324.512	447.419	737.497	NaN	NaN	789.659	1437.88	856.762	820.671	1399.92	764.344	1333.87	1119.82	915.946	836.132	1180.55	1612.95	911.963	495.534	335.718	410.79	1335.53	NaN	1408.55	1837.49	NaN	275.994	NaN	948.152	381.914	1074.56	799.016	507.781	1216.52	817.77	936.308	638.808	812.414	711.18	508.726	612.683	1447.58	NaN	750.251	1102.29	1550.81	1445.75	756.745	1643.09	1605.4	1023.77	408.505	NaN	NaN	931.397	860.547	1413.74	537.563	NaN	703.872	1625.61	1150.48	1526.48	1264.75	1167.14	1380.31	1221.69	1015.43	1342.68	1094.73	350.426	413.611	1363.14	2240.88	1051.01	1735.26	2521.21	799.484	1823.29	1113.6	898.767	964.053	1345.53	876.961	752.618	2053.32	1486.52	952.899	1092.11	903.425	388.381	311.472	2271.05	1071.67	877.182	919.52	NaN	NaN	362.836	962.983	1194.09	943.33	NaN	NaN	NaN	522.15	784.465	1063.97	340.798	NaN	NaN	1267.47	522.639	646.457	NaN	613.268	NaN	NaN	739.276	528.314	794.939	939.965	584.128	734.451	NaN	NaN	1088.1	841.252	561.879	869.76	358.04	219.843	1208.25	1081.3	1271	574.876	1583.49	994.91	597.89	1185.29	548.617	341.796	811.836	NaN	298.026	531.262	NaN	517.265	862.35	1065.86	368.125	1239.59	931.528	1002.85	775.487	1301.3	743.053	550.553	NaN	608.052	438.57	NaN	412.11	463.715	NaN	545.892	1390.03	1431.17	950.702	818.248	483.277	715.08	284.178	888.035	1332.34	1363.48	336.082	963.223	427.646	NaN	698.668	686.463	571.539	794.147	264.452	362.795	385.168	336.196	674.196	621.011	1651.49	775.337	816.476	365.995	125.24	272.529	808.611	650.465	776.296	NaN	731.029	333.691	1786.08	886.112	1199.99	761.971	379.004	1068.97	1303.95	1624.93	649.504	571.737	967.855	709.652	NaN	NaN	717.257	512.781	911.48	741.325	534.778	1177.36	547.319	1013.72	1120.68	NaN	291.419	157.958	157.958	423.723	1324.29	650.459	1226.14	957.464	893.235	1086.33	717.995	551.361	752.375	2109.94	853.717	779.191	NaN	203.049	541.105	541.105	448.218	868.607	770.573	861.444	1676.86	497.226	540.271	2134.29	627.09	1985.21	744.59
O60512	B4GALT3	Beta-1,4-galactosyltransferase 3	B4GT3_HUMAN	4	6	2	4	3	3	3	4	4	4	3	3	5	4	4	4	3	5	6	4	3	2	4	3	2	4	6	5	2	3	4	5	3	5	2	5	2	4	5	4	4	4	5	3	5	4	4	4	3	4	4	4	3	3	5	4	3	4	1	2	3	2	3	2	3	4	4	4	1	1	5	4	4	4	5	4	2	3	4	7	4	4	4	5	5	4	3	5	3	2	4	3	3	3	3	3	5	5	3	4	4	5	4	3	3	3	4	5	4	4	4	4	3	4	2	3	5	4	3	3	3	2	4	3	3	3	3	4	5	5	3	3	4	4	4	4	3	3	3	4	4	4	3	3	3	3	3	4	3	3	2	5	4	3	5	5	5	4	1	4	4	3	5	3	5	6	3	4	3	3	4	5	3	3	3	3	4	4	4	4	3	3	5	5	7	3	5	6	4	5	4	3	3	3	3	2	3	5	1	3	4	4	4	6	4	4	2	3	4	3	2	2	4	4	5	3	5	4	3	4	3	3	3	4	3	2	5	2	5	6	3	4	2	4	3	2	1	5	2	3	2	3	1	1	5	3	3	3	2	2	3	4	4	2	3	2	2	4	3	3	3	3	3	4	3	3	2	3	5	3	5	2	3	4	2	3	3	2	2	2	4	5	5	4	3	5	2	3	2	4	3	3443.38	4816.9	2599.55	2904.09	1408.3	2066.51	2537.65	2549.27	3951.26	2596.35	2046.71	2846.73	2734.49	2113.18	2726.34	3143.41	3390.13	3126.09	3217.66	3348.16	1676.63	1150.6	3110.53	3346.39	2416.42	2222.39	4080.38	3536.37	3773.93	3675.07	3640.17	2616.38	3736.32	3075.15	4641.42	3165.08	3932.46	3469.86	2993.63	3252.74	3006.65	2802.73	3130.54	3431.51	3308.18	3055.59	3037.46	2711.32	3212.1	2533.48	1895.94	1579.34	2370.52	1820.36	2425.8	2675.92	1740.22	2470.78	1765.05	2062.14	2388.55	1939.88	3439.55	2550.21	3396.7	2814.91	2333.12	1884	2031.06	1903.5	1968.71	1969.45	3225.82	3157.63	1993.05	2676.25	1873.34	2296.71	3796.42	3240.7	3894.33	3169.47	3801.73	3252.53	3409.84	2303.6	2685.43	2009.24	1477.86	1864	2324.29	2856.14	2329.82	2185.63	3688.95	2835.25	3719.16	2885.7	4044.95	3143.7	2102.76	3193.5	2207.77	2173.18	1590.81	1853.19	3152.46	3520.62	2153.39	2820.1	2582.98	2206.81	2324.93	1833.29	2366.23	2653.36	3280.73	1372.27	1758.92	1827.89	1709.45	1081.71	2028.76	2469.07	851.247	1166.53	3555.7	3231.84	2291.88	2545.63	2296.54	2391.68	2186.59	2167.3	2392.94	2361.23	1784.76	1926.38	1900.17	2722.39	2538.11	2662.63	1629.91	1822.35	2554.4	2174.61	1629.82	2049.29	1551.81	1618.48	1831.8	1844.6	2359.49	1517.92	2780.71	2747.32	1504.16	2095.43	1205.43	1087.69	1782.57	1890.38	1840.27	2051.25	2695.26	1944.5	3377.99	1728.18	1869.72	1982.2	2741.37	2900.26	2408.76	1781.66	2087.43	2286.67	2633.69	1722.78	2328.38	2714.93	1947.35	1896.15	1902.17	2935.11	4141.06	3150.18	3985.56	3169.32	2646.08	2317.69	1873.06	2013.94	1874.86	1742.87	1369.59	2529.79	2171.38	1941.37	1653.43	1752.61	2401.01	3246.17	3933.11	3061.82	2117.5	2350.95	1528.23	1579.47	2160.61	1677.83	1903.98	1984	1760.21	1667.95	1424.34	2915.43	2893.02	1443.55	1845.73	1502.24	2074.58	1069.6	1525.92	3267.89	1573.75	1899.72	2057.03	2457.72	3174.29	2593.16	1172.62	2074.21	1367.37	1712.4	2127.65	2113.66	1527.61	1974.88	1350.61	1886.06	1909.89	589.303	2197.85	1633.41	3509.21	2619.2	2328.71	3240.96	570.772	1132.72	1625.91	1478.39	1665.33	1132.7	1525.97	1780.22	1682.51	2569.84	1880.31	1001.12	1479.36	1674.99	1674.99	1818.84	2001	1758.49	2433.42	1669.74	2124.53	2222.85	2392.8	1733	2185.65	1737.6	1931.12	1431.77	1818.82	1548.52	938.989	938.989	2460.14	1799.42	2371.72	1782.86	1673.15	2497.51	2008.24	792.385	1066	1091.03	1604.94
O60513	B4GALT4	Beta-1,4-galactosyltransferase 4	B4GT4_HUMAN	0	2	2	2	0	0	0	0	0	1	0	0	2	0	0	0	1	0	1	2	0	1	0	1	0	0	0	0	1	1	1	2	0	1	1	1	0	0	0	0	0	0	0	0	2	0	0	1	0	0	0	0	0	0	1	0	0	0	0	0	1	1	0	0	0	0	1	0	0	0	0	1	0	0	0	0	0	0	1	0	0	0	2	1	1	0	0	0	0	0	0	0	0	0	1	0	0	1	0	0	0	1	0	0	0	0	0	0	1	0	0	0	0	0	1	0	1	2	2	2	0	1	0	0	1	0	0	0	2	0	0	1	1	1	0	0	1	0	0	0	0	0	0	1	0	2	0	0	0	0	0	0	0	0	0	0	0	0	1	1	0	1	2	0	1	1	0	0	2	1	0	0	0	1	0	0	1	2	1	0	0	0	0	0	0	0	0	1	0	1	0	0	0	0	0	1	1	0	0	0	2	0	2	0	0	0	0	0	0	0	0	1	0	1	0	0	0	0	0	1	0	0	0	1	0	0	0	0	0	0	0	0	1	0	0	0	0	0	0	0	1	0	0	0	0	0	0	0	0	0	0	0	0	1	0	0	0	0	0	0	0	0	0	0	0	0	1	0	1	0	0	0	1	0	0	1	0	0	1	1	0	0	0	0	0	1	0	0	0	0	0	NaN	487.921	350.468	1136.54	NaN	NaN	NaN	NaN	NaN	207.142	NaN	NaN	247.482	NaN	NaN	NaN	755.912	NaN	872.263	377.056	NaN	357.819	NaN	1219.54	NaN	NaN	NaN	NaN	508.48	634.877	1223.41	369.912	NaN	182.277	411.846	487.487	NaN	NaN	NaN	NaN	NaN	NaN	NaN	NaN	396.213	NaN	NaN	545.403	NaN	NaN	NaN	NaN	NaN	NaN	552.17	NaN	NaN	NaN	NaN	NaN	613.553	780.379	NaN	NaN	NaN	NaN	245.24	NaN	NaN	NaN	NaN	1104.03	NaN	NaN	NaN	NaN	NaN	NaN	388.116	NaN	NaN	NaN	509.408	1055.88	589.123	NaN	NaN	NaN	NaN	NaN	NaN	NaN	NaN	NaN	617.457	NaN	NaN	316.917	NaN	NaN	NaN	1018.59	NaN	NaN	NaN	NaN	NaN	NaN	558.066	NaN	NaN	NaN	NaN	NaN	752.493	NaN	555.431	963.1	582.556	301.704	NaN	711.649	NaN	NaN	487.633	NaN	NaN	NaN	788.033	NaN	NaN	580.229	752.38	355.542	NaN	NaN	2887.69	NaN	NaN	NaN	NaN	NaN	NaN	1010.16	NaN	329.701	NaN	NaN	NaN	NaN	NaN	NaN	NaN	NaN	NaN	NaN	NaN	NaN	871.409	471.018	NaN	767.94	868.471	NaN	764.748	1173.58	NaN	NaN	893.9	752.042	NaN	NaN	NaN	534.765	NaN	NaN	776.971	397.132	437.219	NaN	NaN	NaN	NaN	NaN	NaN	NaN	NaN	1060.88	NaN	474.162	NaN	NaN	NaN	NaN	NaN	1612.02	558.051	NaN	NaN	NaN	553.047	NaN	453.324	NaN	NaN	NaN	NaN	NaN	NaN	NaN	NaN	730.003	NaN	586.185	NaN	NaN	NaN	NaN	NaN	579.39	NaN	NaN	NaN	1240.92	NaN	NaN	NaN	NaN	NaN	NaN	NaN	NaN	852.286	NaN	NaN	NaN	NaN	NaN	NaN	NaN	592.208	NaN	NaN	NaN	NaN	NaN	NaN	NaN	NaN	NaN	NaN	NaN	NaN	659.12	NaN	NaN	NaN	NaN	NaN	NaN	NaN	NaN	NaN	NaN	NaN	NaN	592.013	NaN	856.322	NaN	NaN	NaN	1312.77	NaN	NaN	1017.14	NaN	NaN	936.275	936.275	NaN	NaN	NaN	NaN	NaN	561.161	NaN	NaN	NaN	NaN	NaN
O60568	PLOD3	Multifunctional procollagen lysine hydroxylase and glycosyltransferase LH3	PLOD3_HUMAN	27	25	19	25	22	20	20	17	25	22	18	18	24	22	24	26	24	22	25	24	24	20	19	22	24	22	24	24	21	18	27	25	21	25	22	25	25	24	23	27	25	22	18	18	27	27	24	23	20	18	23	20	24	21	21	21	17	23	16	19	24	22	21	23	26	24	24	21	7	8	27	24	23	24	26	25	21	25	24	27	24	23	26	28	22	23	19	19	23	23	24	21	18	22	23	17	26	25	23	22	26	27	23	21	20	18	28	25	27	27	22	23	24	23	17	16	26	24	18	25	24	18	21	18	18	15	25	25	22	21	20	21	18	23	19	19	12	15	12	25	20	25	16	13	26	26	19	22	20	21	12	14	15	12	26	24	19	18	12	20	21	18	22	17	21	14	26	24	25	21	25	27	19	17	22	21	25	25	21	19	20	23	22	23	25	25	24	21	22	24	24	25	23	18	17	9	22	20	1	18	24	23	21	21	25	22	22	22	23	25	22	21	22	18	20	19	24	26	24	23	22	24	24	21	23	20	19	23	23	20	16	18	23	21	22	20	19	20	21	19	17	15	22	24	23	22	25	25	10	11	25	23	21	25	24	16	17	18	23	15	17	14	14	18	20	23	24	23	25	26	24	24	21	21	26	26	16	15	19	20	26	23	24	23	21	20	22	20	23	19	22	8862.96	8054.64	5445.7	6657.88	5594.46	4940.96	4854.82	4606.84	5621.54	4848.13	5621.87	4276.61	7023.23	4647.18	6800.98	5964.74	5685.35	6565.41	7736.57	6815.54	6159.62	5584.55	5736.55	7058.58	6232.87	5641.82	6285.51	5352.64	4620.48	5083.72	12818.4	9602.66	4591.46	6040.32	6782.57	6629.66	7293.21	7741.35	8456.31	9171.81	6103.1	6426.99	3456.16	4110.13	9917.23	9558.02	5394.95	6752.05	4084.77	3967.71	5332.52	4254.17	5874.95	6132.54	4993.79	5608.99	5660.93	6897.59	5143.95	5850.8	7047.35	7153.12	4349.91	5479.29	9359.09	8773.58	10113	9502.47	2002.26	2673.18	7120.66	6421.86	8611.67	7645	7915.72	7656.27	5798.14	6833.54	8169.31	6976.04	5390.06	5156.74	14652.4	18266.4	8490.54	6241.69	5574.41	5694.04	8767.78	9039.19	6777.25	6372.05	6146.48	6669.32	4006.68	3392.43	8110.01	7868.96	3800.34	3268.68	6510.5	6431.87	6122.68	7385.26	5354.89	5528.46	6392.16	6615.81	10589.2	10699.6	5101.87	5910.52	5855.96	5256.67	3599.87	4256.33	6701.94	8214.02	6081.74	6367.05	5491.26	5774.2	4788.82	3263.67	4221.96	5037.43	5440.78	5354.85	3992.2	4824.9	4856.11	5738.22	4362.96	5006.42	2820.09	3861.29	4059.92	4297.1	3623.93	5938.24	6025.58	6234.46	5018.68	3708.08	10053.2	9805.71	5948.14	6488.67	7208.44	6812.11	4436.95	3766.13	3287.71	2834.43	6297.31	6512.88	3386.12	3138.89	4159.29	4359.66	6269.89	5613.92	7185.57	5519.53	6548.61	5090.68	11443.2	10086.8	8891.88	8373.17	8475.87	6766.83	5911.26	3540.18	5602.55	5492.09	7960.47	8632.45	5886.54	5740.91	8795.09	8115.57	7043.16	6978.75	6172.74	5395.91	7306.66	6269.46	5432.95	6313.26	8524.67	7371.68	6887.99	6470.17	5937.15	6785.9	5689.18	7036.9	2297.21	5845.09	4514.52	4354.71	3678.25	3089.18	7037.38	7277.67	5784.16	5545.28	5971.72	6282.74	6304.51	5458.44	6249.2	5554.43	4834.67	4742.36	4832.72	8877.27	8414.07	7362.01	7362.43	6972.73	6904.96	7664.49	9365.21	4319.03	5753.76	5257.28	5599.73	5772.14	5134.37	5439.17	8418.02	8136.63	3818.35	4070.5	4812.79	5233.81	4545.05	4803.86	4095.82	3950.67	7969.71	10702.3	7396.08	5984.31	8762.47	8175.52	3919.02	5385.73	7762.71	7660.35	5690.72	7453.11	9487.88	5593.02	5559.56	5704.95	6064.71	4487.17	4990.61	4165.83	4165.83	5089.52	6371.9	5937.64	8557.18	7567.63	8537.88	7955.61	6943.56	7667.75	11097.3	10229.1	11402	13480.8	3629.59	4229.2	6128.44	6128.44	5947.43	6370.59	7502.43	7016.23	6807.42	8081.82	5601.02	4860.52	6417.01	5496.24	5649.07
O60609	GFRA3	GDNF family receptor alpha-3	GFRA3_HUMAN	10	10	10	11	10	10	8	8	10	9	9	7	9	8	6	8	8	9	10	11	10	9	11	11	10	10	11	9	11	10	12	11	9	8	11	10	10	9	9	9	10	10	9	9	11	11	10	9	8	11	10	10	11	9	9	9	10	9	9	9	8	9	5	6	11	9	10	11	10	10	8	10	10	10	10	10	8	8	8	10	11	10	10	10	9	9	7	9	8	9	10	10	8	8	6	8	9	10	8	9	9	9	9	9	8	7	10	9	11	11	9	10	11	10	9	10	10	8	6	8	6	8	11	11	9	6	6	9	10	8	8	9	7	8	7	7	7	9	9	10	11	10	11	11	11	11	8	8	9	7	5	6	9	8	11	10	7	6	6	7	9	6	8	7	8	9	8	8	10	8	9	9	8	7	8	11	10	11	8	9	9	8	11	11	10	9	11	12	10	11	10	10	8	10	10	6	10	10	4	10	6	7	10	10	11	8	10	11	8	10	8	7	8	10	10	9	11	10	9	9	8	10	10	9	10	10	8	9	9	8	10	11	10	10	10	10	10	9	9	8	8	9	10	9	11	10	10	10	6	5	10	9	10	11	9	9	8	9	9	8	8	9	9	12	11	10	9	9	11	9	9	10	11	10	11	10	9	10	7	7	10	10	11	11	10	10	9	8	11	8	11	4918.14	5186.31	7895.03	7429.05	7077.44	8017.91	3809.36	2829.83	4004.38	3496.83	4246.03	4215.02	3886.26	4440.08	1716.11	1569.78	5041.34	4819.02	5525.68	5771.44	5124.39	4252.93	7710.72	7071.95	4644.21	4855.08	5077.11	6192.98	6262.76	7660.27	9501.31	10484.2	3295.15	3686.86	4596.4	5388.87	5714.35	4674.61	5991.58	7507.92	5889.93	5523.58	3026.38	3805.19	7317.63	7101.56	4379.84	5953.66	6558.57	6461.51	4096.4	4878.3	6158.54	8152.45	6302.08	6169.44	7186.44	5854.39	4511.75	5151.62	4733.02	5626.51	4077.52	4776.37	5542.94	5591.4	7515	5212.94	4862.52	7335.96	4522.16	5840.6	5331.64	5018.08	3479.83	4637.62	6432.84	5228.2	4997.95	4190.44	5194.17	4870.8	5199.28	5280.34	5663.85	5910.85	5441.03	5407.9	5418.34	3993.46	6344.66	5943.78	4875.78	3928.63	2813.57	2495.07	4006.54	3972.32	4078.69	4552.83	4797.55	5242.21	4440.94	4458.27	3666.4	4875.17	5416.75	3525.05	7270.03	7153.65	4796.88	5032.03	4517.74	5719.8	4696.22	4121.97	4721.29	5103.11	4445.26	4614.35	4650.55	3934.06	4586.66	4695.23	4225.72	3931.68	3468.37	2785.31	3897.6	4117.99	3929.26	3906.18	3650.3	4363.93	3032.29	3320.65	4002.28	4380.3	3640.86	4568.59	6297.28	6456.82	6851.96	6960.38	6766.27	5804.91	4103.38	3935.48	4264.45	3869.55	5214.96	3926	3267.07	2639.58	5637.9	5984.26	3696.04	3596.67	5633.87	3766.24	2738.4	2927.01	3810.49	3637	4165.52	3331.22	3696.54	4795.23	5649.89	4913.29	5569.95	2983.4	3604.48	3471.21	4726.54	4704.29	6774.91	7012.21	5038.46	6942.68	3246.72	3093.78	5644.18	5319.48	2709.42	2630.73	9442.21	11274.8	4290.56	4807.26	4120.87	4306.04	3561.45	3598	6097.93	6791.94	7288.57	6705.26	4995.92	3481.13	3341.99	2516.49	4139.42	2954.14	3830.19	3296.87	3434.29	4926.43	4646.85	4187.61	5077.17	4484.23	4425.51	4188.41	3959.2	3960.06	4082.73	4532.94	6905.52	6437.6	5737.23	6207.63	6243.23	5539.26	5997.66	5405.39	5943.74	3541.72	4381.82	4452.46	4546.15	5254.61	6736.13	5516.23	4294.93	5547.45	7406.35	5961.13	3760.19	4159.27	4380.88	5106.67	5680.85	7447.33	6018.08	5040.79	4331.31	5250.13	7098.51	6356.41	7714.23	6189.07	4280.78	4301.27	5635.04	4232.26	3932.99	4431.85	3850.99	4921.94	5181.16	6928.8	6928.8	8763.06	7272.52	5465.54	5422.73	5187.24	5169.67	3283.47	3304.28	3093.3	6572.92	6689.29	7985.35	7394.77	4855.84	4561.54	5809.88	5809.88	4063.41	3699.56	4278	5683.66	5519.78	5456.18	3238.27	2509.29	5809.52	7129.05	4624.94
O60613	SELENOF	Selenoprotein F	SEP15_HUMAN	8	8	8	8	5	5	7	7	8	6	6	6	8	7	8	8	8	8	8	8	8	7	7	8	8	7	7	8	6	4	8	7	7	8	8	8	8	8	8	8	7	8	7	5	8	8	8	8	7	7	8	8	8	8	7	8	6	7	6	6	7	6	6	5	8	8	7	8	4	6	8	8	7	7	8	7	5	5	8	8	8	8	8	8	7	7	7	6	8	8	8	6	7	8	8	5	8	8	7	8	8	8	8	7	7	6	7	8	8	8	7	8	8	8	6	7	8	8	5	8	8	6	6	6	7	6	8	8	7	8	7	6	7	7	6	7	6	4	4	7	7	8	7	6	7	8	5	5	5	5	6	4	6	4	8	7	6	5	5	5	6	7	6	7	6	6	7	7	7	8	8	8	5	7	5	6	6	7	6	5	8	6	8	8	8	8	7	8	7	8	7	8	6	6	7	5	7	8	3	7	8	8	8	8	8	7	7	5	7	8	7	6	4	8	8	8	6	7	8	7	8	8	7	8	7	7	8	7	8	8	7	7	7	8	8	8	7	7	7	7	6	6	8	7	8	8	7	8	2	4	8	7	7	8	8	6	5	7	6	7	4	8	8	6	7	8	8	7	8	8	7	8	8	8	7	8	6	7	7	7	7	8	8	8	8	7	6	7	7	7	7	4587.58	5550.93	4972.07	5140.49	4384.45	5371.67	4151.33	4305.11	5443.63	3934.03	4152.85	4650.23	5389.66	3964.59	5517.32	5131.44	3867.08	4978.86	6076.23	5303.27	4173.67	3757.03	5582.89	4374.49	4951.46	5093.3	6293.06	4233.92	3550.32	5557.93	6358.75	4186.58	4706.99	5481.41	4593.44	4225.33	3461.58	3754.06	5651.9	5372.98	4788.97	4320.08	3197.97	4541	7187.44	6186.6	5478.18	7328.62	3944.85	4396.9	5451.87	4832.57	4869.23	4943.93	6237.15	5883.69	5264.53	7459.08	3901.67	4077.96	4430.08	5501.43	5274.96	6715.12	5895.21	6020.07	6628.68	3496.78	2995.44	5768.09	7008.34	6326.51	5047.71	7176.6	4826.25	5996.34	7087.84	5142.89	5132	5125.32	5467.47	6001.85	7593.04	9664.74	5724.98	6205.36	6033.38	5637.98	4123.29	6740.05	5470.7	6040.95	5792.16	4724.9	4539.34	3747.48	5660.96	5008.16	5404.19	4262.38	4628.45	4389.72	4944.56	7048.07	2360.48	4472.98	4400.64	4159.13	7447.42	8485.56	2765.72	4998.11	4426.2	4648.15	4188.58	4643.85	5323.23	4852.45	4405.2	5065.35	5376.4	5108.17	4995.67	3989.36	5989.91	3835.44	4192.48	5923.82	4194.78	4505.14	3862.97	3456.77	4312.17	4458.25	5313.68	5470.83	2391.27	2943.1	3177.31	5567.92	4391.5	4816.12	4158.52	4480.95	5441.28	4950.24	5506.8	5386.54	6668.84	5482.36	3125.09	3869.56	2754.54	3558.68	5880.9	3527.87	3603.5	3314.51	2403.59	2777.61	5377.57	4807.49	5914.25	3635.8	4852.51	3333.28	5959.81	5660.36	5940.51	5016.51	6465.64	4638.85	4850.82	4188.2	5212.26	3759.19	4382.1	3516.8	4308.74	5121.98	5150.49	3889.29	4498.33	5000.81	5799.78	6486.17	6037.16	5873.53	4456	4788.7	6257.38	5055.02	4763.73	3971.6	5521.13	6654.94	4325.75	3797.72	2019.92	3843.08	6395.11	4962.86	3821.92	3787.7	6353.26	4973.86	4365.74	3560.89	4293.61	3733.7	4627.44	3545.19	4872.04	3492.74	4141.73	4475.68	5720.16	8703.37	6282.68	6337.2	5809.06	5864.43	4058.54	4917.72	3440.88	4773.66	6103.27	3205.4	5801.84	5725.25	4822.58	4095.19	4181.4	5060.52	3553.11	4030.58	3560.83	4192.87	4942.13	4997.77	3187.62	3016.37	6357.12	6519.66	4209.25	5179.9	5877.94	7083.67	2652.09	2851.7	4913.4	6220.04	3437.71	6919.04	4842.56	4821.68	1924.08	5530.87	3714.75	3697.54	2355.53	4198.97	4198.97	3984.62	4338.74	5037.25	5238.95	4518.64	6305.11	5899.38	4685.85	5016.69	7264.97	7838.46	8171.87	7441.96	3775.48	4110.84	3084.88	3084.88	4995.49	4901.55	4664.69	7211.56	5069.82	6183.09	3961.14	3143.66	3576.75	4298.23	3464.93
O60664	PLIN3	Perilipin-3	PLIN3_HUMAN	0	2	1	2	0	2	0	2	3	3	2	1	0	2	1	2	2	2	1	2	1	2	0	0	3	2	0	0	0	0	0	1	0	3	0	2	0	1	1	0	2	2	0	2	0	2	3	1	0	0	1	2	0	2	1	0	0	2	2	2	2	1	1	0	0	3	2	0	2	0	0	2	2	0	2	0	0	0	1	2	2	1	0	2	0	0	0	1	0	1	0	2	2	2	2	0	2	2	3	2	1	2	3	2	0	0	2	2	2	3	0	0	1	1	2	1	2	2	1	0	1	1	3	2	0	1	1	2	0	0	0	1	2	2	2	3	0	0	0	1	2	2	1	1	2	1	2	1	0	0	0	0	0	2	2	2	1	3	1	0	1	2	1	3	0	3	0	0	1	0	1	2	1	1	1	2	0	0	0	0	0	1	0	2	2	2	2	1	2	2	0	0	2	0	0	0	0	1	0	3	2	1	1	0	0	1	1	0	1	1	0	1	2	1	2	0	1	0	0	0	0	0	0	0	0	2	3	0	3	0	0	0	1	0	2	0	3	0	1	3	0	3	1	0	0	0	1	0	0	0	0	0	0	0	4	0	0	0	0	1	0	0	0	0	1	0	0	2	0	0	0	0	0	0	0	0	0	0	2	2	1	2	0	0	0	0	1	3	0	0	1	NaN	841.365	1218.81	1063.75	NaN	472.777	NaN	622.049	602.895	800.761	1709.19	900.574	NaN	904.807	3194.5	1000.01	526.354	1375.29	2046.85	544.866	1487.22	972.419	NaN	NaN	1012.65	244.636	NaN	NaN	NaN	NaN	NaN	599.928	NaN	847.903	NaN	62.1439	NaN	1478.07	742.937	NaN	447.617	712.64	NaN	766.351	NaN	576.632	888.873	521.827	NaN	NaN	1383.68	415.161	NaN	1948.54	1439.71	NaN	NaN	1027.67	1483.1	1203.12	336.329	602.916	1499.06	NaN	NaN	868.78	677.238	NaN	1065.21	NaN	NaN	415.212	277.137	NaN	661.716	NaN	NaN	NaN	699.583	402.574	825.217	1515.59	NaN	350.327	NaN	NaN	NaN	604.938	NaN	1870.73	NaN	539.964	519.792	423.641	738.625	NaN	954.972	438.759	1086.79	872.089	2142.54	1654.06	734.833	181.92	NaN	NaN	526.592	742.269	1070.62	898.974	NaN	NaN	488.169	936.183	595.832	2144.71	1239.06	728.865	1239.46	NaN	587.607	634.631	420.356	1331.24	NaN	1365.8	476.937	489.409	NaN	NaN	NaN	1800.35	1047.04	1057.05	767.756	1532.36	NaN	NaN	NaN	1448.11	1196.13	526.361	1175.01	1033.07	684.914	1810.44	2286.59	1046.18	NaN	NaN	NaN	NaN	NaN	1368.08	1228.86	1196.12	1509.29	1537.21	2084.81	NaN	823.596	1021.17	742.429	1465.69	NaN	2419.99	NaN	NaN	1769.71	NaN	1220.92	700.272	1304.47	1616.51	841.456	531.077	NaN	NaN	NaN	NaN	NaN	1100.63	NaN	668.364	650.016	1002.62	143.654	456.264	1416.05	1210	NaN	NaN	673.156	NaN	NaN	NaN	NaN	1110.62	NaN	573.215	630.905	912.835	1088.79	NaN	NaN	526.373	660.764	NaN	1731.22	1038.96	NaN	994.353	1111.48	1175.87	494.603	NaN	604.429	NaN	NaN	NaN	NaN	NaN	NaN	NaN	NaN	814.893	765.433	NaN	266.271	NaN	NaN	NaN	670.129	NaN	669.234	NaN	631.215	NaN	496.491	519.06	NaN	352.4	916.944	NaN	NaN	NaN	709.852	NaN	NaN	NaN	NaN	NaN	NaN	NaN	605.757	NaN	NaN	NaN	NaN	1062.03	NaN	NaN	NaN	NaN	161.967	NaN	NaN	979.508	NaN	NaN	NaN	NaN	NaN	NaN	NaN	NaN	NaN	NaN	464.808	464.808	303.785	330.635	NaN	NaN	NaN	NaN	1010.44	1137.9	NaN	NaN	224.525
O60667	FCMR	Fas apoptotic inhibitory molecule 3	FAIM3_HUMAN	1	1	0	0	0	1	0	1	1	0	0	0	1	0	1	1	0	1	1	0	1	0	0	0	0	0	0	1	0	0	0	0	1	0	0	0	0	0	0	0	0	0	0	0	0	1	0	0	0	0	1	0	0	0	0	0	0	0	0	0	1	0	0	1	0	0	0	0	0	0	0	0	0	1	0	0	0	1	1	0	0	1	0	0	0	0	1	1	1	0	1	0	0	0	0	0	1	1	0	0	0	0	0	0	0	0	0	0	0	0	0	1	1	1	0	0	1	1	0	0	0	0	0	0	0	0	0	0	0	0	0	0	0	0	0	0	1	0	1	0	0	0	0	0	0	0	0	0	0	0	0	0	0	0	0	0	0	1	0	0	0	0	0	0	0	0	0	0	0	0	0	0	0	0	0	0	0	0	0	0	0	0	0	0	0	0	0	0	0	0	0	0	0	0	0	0	0	0	0	0	0	0	0	0	0	0	0	1	0	0	0	0	0	0	0	0	0	0	0	0	0	0	0	0	0	0	0	0	0	0	0	0	0	0	0	0	0	0	0	0	0	0	0	0	1	0	0	0	0	0	0	1	1	0	0	0	0	0	0	0	0	0	0	0	0	0	0	1	0	0	0	0	0	0	0	0	0	0	0	0	0	0	0	0	0	0	0	0	0	0	0	1863.69	1167.78	NaN	NaN	NaN	428.459	NaN	573.755	289.373	NaN	NaN	NaN	430.141	NaN	811.239	811.456	NaN	626.668	310.232	NaN	1302.31	NaN	NaN	NaN	NaN	NaN	NaN	228.381	NaN	NaN	NaN	NaN	604.615	NaN	NaN	NaN	NaN	NaN	NaN	NaN	NaN	NaN	NaN	NaN	NaN	1002.63	NaN	NaN	NaN	NaN	767.918	NaN	NaN	NaN	NaN	NaN	NaN	NaN	NaN	NaN	626.385	NaN	NaN	876.299	NaN	NaN	NaN	NaN	NaN	NaN	NaN	NaN	NaN	512.685	NaN	NaN	NaN	168.82	529.329	NaN	NaN	302.881	NaN	NaN	NaN	NaN	1538.38	558.584	296.109	NaN	651.353	NaN	NaN	NaN	NaN	NaN	300.314	574.69	NaN	NaN	NaN	NaN	NaN	NaN	NaN	NaN	NaN	NaN	NaN	NaN	NaN	555.704	372.14	1114.08	NaN	NaN	672.533	353.368	NaN	NaN	NaN	NaN	NaN	NaN	NaN	NaN	NaN	NaN	NaN	NaN	NaN	NaN	NaN	NaN	NaN	NaN	716.649	NaN	252.38	NaN	NaN	NaN	NaN	NaN	NaN	NaN	NaN	NaN	NaN	NaN	NaN	NaN	NaN	NaN	NaN	NaN	NaN	229.042	NaN	NaN	NaN	NaN	NaN	NaN	NaN	NaN	NaN	NaN	NaN	NaN	NaN	NaN	NaN	NaN	NaN	NaN	NaN	NaN	NaN	NaN	NaN	NaN	NaN	NaN	NaN	NaN	NaN	NaN	NaN	NaN	NaN	NaN	NaN	NaN	NaN	NaN	NaN	NaN	NaN	NaN	NaN	NaN	NaN	NaN	NaN	NaN	NaN	393.869	NaN	NaN	NaN	NaN	NaN	NaN	NaN	NaN	NaN	NaN	NaN	NaN	NaN	NaN	NaN	NaN	NaN	NaN	NaN	NaN	NaN	NaN	NaN	NaN	NaN	NaN	NaN	NaN	NaN	NaN	NaN	NaN	NaN	NaN	NaN	NaN	247.338	NaN	NaN	NaN	NaN	NaN	NaN	901.676	186.076	NaN	NaN	NaN	NaN	NaN	NaN	NaN	NaN	NaN	NaN	NaN	NaN	NaN	NaN	696.447	NaN	NaN	NaN	NaN	NaN	NaN	NaN	NaN	NaN	NaN	NaN	NaN	NaN	NaN	NaN	NaN	NaN	NaN	NaN	NaN	NaN	NaN	NaN
O60704	TPST2	Protein-tyrosine sulfotransferase 2	TPST2_HUMAN	1	1	1	2	0	0	1	2	2	1	0	0	1	2	1	1	2	1	2	1	0	0	0	2	2	2	2	1	0	0	1	0	1	2	1	1	0	0	0	1	2	0	1	1	2	0	1	0	1	1	1	1	0	0	2	0	0	0	0	0	2	0	1	1	1	0	0	0	0	0	1	1	1	0	1	0	0	0	1	1	1	1	1	0	1	1	0	0	0	2	0	0	0	0	1	1	1	0	1	1	0	1	2	1	1	0	1	1	0	1	0	0	1	0	1	1	1	0	0	2	0	1	1	2	0	0	1	1	1	2	1	0	0	0	1	1	0	0	0	1	1	1	0	0	0	0	0	0	0	2	0	0	0	0	1	1	2	1	0	1	0	2	0	0	1	0	0	0	0	1	1	2	0	0	0	1	2	0	0	0	0	0	0	0	1	1	1	2	0	0	0	0	0	0	0	0	0	0	0	0	2	1	0	0	1	1	0	0	0	1	1	0	1	1	0	0	2	2	0	0	0	0	0	0	0	0	1	0	0	0	0	0	1	0	2	0	0	0	0	0	0	0	0	0	0	0	0	2	0	0	0	0	2	0	0	0	0	0	0	0	0	0	0	0	1	1	0	0	0	2	0	0	0	0	0	0	0	0	1	0	1	0	1	0	0	0	0	0	0	0	0	1047.83	580.646	366.435	373.948	NaN	NaN	216.556	382.867	400.848	122.709	NaN	NaN	352.345	210.213	514.945	274.344	139.132	192.851	226.769	197.845	NaN	NaN	NaN	259.088	841.289	371.426	296.359	810.003	NaN	NaN	69.1058	NaN	421.294	232.83	126.427	355.154	NaN	NaN	NaN	180.604	349.574	NaN	262.63	116.438	1597.66	NaN	60.9841	NaN	136.37	519.696	186.233	165.27	NaN	NaN	10.1904	NaN	NaN	NaN	NaN	NaN	159.995	NaN	223.332	560.541	434.127	NaN	NaN	NaN	NaN	NaN	211.074	128.082	230.345	NaN	578.442	NaN	NaN	NaN	295.621	358.603	310.005	205.626	241.267	NaN	188.96	216.64	NaN	NaN	NaN	74.3574	NaN	NaN	NaN	NaN	87.9557	151.979	278.429	NaN	464.896	414.349	NaN	132.703	280.837	183.965	201.607	NaN	568.124	531.225	NaN	253.3	NaN	NaN	172.715	NaN	197.144	209.463	89.3909	NaN	NaN	244.565	NaN	12.211	186.145	263.3	NaN	NaN	461.085	677.4	753.159	777.73	488.148	NaN	NaN	NaN	729.015	968.613	NaN	NaN	NaN	227.349	126.028	430.681	NaN	NaN	NaN	NaN	NaN	NaN	NaN	281.886	NaN	NaN	NaN	NaN	711.82	286.668	281.605	415.028	NaN	211.103	NaN	299.529	NaN	NaN	47.683	NaN	NaN	NaN	NaN	400.199	485.392	950.996	NaN	NaN	NaN	476.274	342.912	NaN	NaN	NaN	NaN	NaN	NaN	NaN	599.386	901.052	496.382	208.828	NaN	NaN	NaN	NaN	NaN	NaN	NaN	NaN	NaN	NaN	NaN	NaN	833.178	1469.04	NaN	NaN	94.7974	147.245	NaN	NaN	NaN	132.754	423.851	NaN	396.162	365.495	NaN	NaN	1325.55	544.909	NaN	NaN	NaN	NaN	NaN	NaN	NaN	NaN	277.754	NaN	NaN	NaN	NaN	NaN	235.972	NaN	643.303	NaN	NaN	NaN	NaN	NaN	NaN	NaN	NaN	NaN	NaN	NaN	NaN	762.579	NaN	NaN	NaN	NaN	154.037	NaN	NaN	NaN	NaN	NaN	NaN	NaN	NaN	NaN	NaN	NaN	340.651	685.424	NaN	NaN	NaN	621.6	NaN	NaN	NaN	NaN	NaN	NaN	NaN	NaN	59.4067	NaN	549.726	NaN	682.256	NaN	NaN	NaN	NaN	NaN	NaN	NaN	NaN
O60741	HCN1	Potassium/sodium hyperpolarization-activated cyclic nucleotide-gated channel 1	HCN1_HUMAN	2	2	1	1	1	1	2	1	1	1	1	1	1	2	2	2	1	1	2	1	1	1	1	2	1	1	2	2	1	2	1	1	2	2	1	1	1	1	1	1	1	2	1	2	1	1	1	1	2	2	1	1	1	1	1	1	1	1	1	1	1	1	1	1	2	2	1	1	1	1	1	1	1	1	2	1	1	1	2	2	2	2	1	1	1	1	0	1	1	1	1	1	1	1	2	2	2	1	2	2	1	1	1	1	2	1	3	3	1	1	1	1	1	2	1	1	1	1	1	1	1	1	2	2	1	1	2	2	2	2	1	1	2	1	2	2	0	0	1	2	1	2	1	0	0	1	1	2	0	1	0	0	0	1	1	2	1	1	0	0	1	1	1	1	1	1	1	1	1	1	1	2	0	2	1	1	1	1	1	1	0	0	1	1	3	3	2	2	2	2	3	2	1	2	1	1	1	0	0	1	3	3	1	1	1	2	2	2	1	1	1	1	1	2	1	2	3	2	1	1	1	1	1	1	0	1	2	1	1	1	1	1	1	1	2	3	0	1	3	2	1	1	1	1	1	2	2	2	0	0	1	1	1	1	1	1	1	1	1	0	0	2	2	1	1	2	1	1	2	3	1	1	1	1	1	2	1	1	1	1	1	2	2	2	1	1	1	1	1	1	1	1952.43	2388.43	1471.28	1159.84	568.138	796.252	1310.31	2331.31	1031.09	1385.68	677.107	1003.57	1016.79	800.943	1152.63	1185.79	1980.32	1794.59	2265.12	2003.6	1316.5	579.214	2505.77	2555.99	1808.36	1595.42	4142.65	4669.04	2298.94	1967.48	1536.68	1275.17	4852.72	4911.65	2028.29	2257.39	1529.25	2321.63	1527.77	1728.18	2017.74	1416.93	3413.85	3494.03	1528.44	1041.86	2304.13	3669.1	2157.34	1994.52	903.81	942.845	1820.58	1837	2418.41	2027.81	917.932	1458.63	1870.52	1993.31	1431.87	1055.45	2611.51	2014.96	1987.79	1603	894.633	435.153	1512.52	1745.64	1911.66	1527.28	2284.88	1719.54	2119.84	780.649	815.449	708.925	1829.93	3332.35	1911.01	2167.39	948.575	1571.71	2396.98	3303.94	NaN	590.504	1211.43	514.067	1732.84	1519.88	2027.64	1480.18	7479.6	4071.29	1689.36	1967.45	2265.41	2597.67	748.536	1536.66	1418.57	734.977	489.4	1405.48	4499.64	4737.22	1310.45	792.952	1422.47	1565.58	2158.61	2710.18	1247.71	1852.41	1967.26	1928.83	1981.74	2189.93	2495.13	3265.31	3306.73	3814.37	1662.86	1224.64	4804.02	4672.57	4189.9	3094.9	1448.74	1275.38	1169.91	2333.68	3553.17	2769.52	NaN	NaN	406.377	2583.12	1834.34	1814.81	1006.12	NaN	NaN	1279.82	572.301	1457.45	NaN	1130.69	NaN	NaN	NaN	1340.55	3105.63	1852.46	566.508	1280.11	NaN	NaN	1841.25	1212.79	1756.43	796.409	1470.48	756.41	1736.01	1805.42	1649.58	1751.42	1084.58	5425.18	NaN	828.164	1352.39	2161.71	2556.86	1720.19	1735.12	955.046	NaN	NaN	930.586	1428.19	6250.74	6482.09	3606.56	3871.64	1637.17	2929.76	1374.47	4097.9	1049.06	1614.74	871.077	817.864	1511.98	NaN	NaN	832.813	7498.36	7301.25	3036.3	2995.48	2286.82	4145.81	1543.56	1825.92	1516.94	1968.15	2395.45	1969.64	1068.9	1549.22	2436.8	5432.44	5336.36	4010.15	2443.06	1936.7	1201.18	2135.29	1112.8	820.679	NaN	3505.77	4115.2	2108.7	2831.98	2029.8	1610.89	1881.42	1706.45	945.641	3473.97	4423.96	NaN	575.685	2249.17	2234.59	1411.61	948.915	1814.26	2094.54	3130.88	2659.67	2657.43	3496.42	NaN	NaN	2143.83	1307.42	1959.8	1928.07	1054.57	1461.42	1946.45	1824.89	2615.38	NaN	NaN	2799.8	2799.8	3272.18	3161.71	2759.47	1620.85	1015.52	3150.62	5269.32	1949.67	1576.18	1127	881.045	1620.56	1691.5	1808.24	451.226	2891.28	2891.28	3316.53	3145.77	2148.66	2736.82	1355.71	3294.11	858.408	1266.71	1624.02	1207.64	1538.65
O60784	TOM1	Target of Myb protein 1	TOM1_HUMAN	1	1	0	1	0	0	1	1	1	2	0	0	1	2	1	2	0	0	1	0	0	0	2	0	1	2	1	1	0	1	0	1	1	1	1	0	0	1	0	0	1	0	2	0	1	1	1	0	1	0	1	0	0	0	0	0	0	1	0	0	0	0	2	0	1	1	1	0	0	0	0	1	0	0	1	2	0	1	1	1	2	1	1	1	1	0	0	0	0	0	0	2	1	1	2	1	2	2	1	2	0	0	1	0	0	0	1	0	1	1	1	0	1	0	0	1	0	2	0	0	0	0	0	2	0	0	0	1	0	1	1	0	0	0	0	2	0	0	1	1	0	0	0	1	0	0	0	0	0	0	0	1	1	0	1	0	1	1	0	0	0	0	0	0	0	1	0	1	0	0	0	2	0	1	0	0	0	0	0	0	0	0	1	1	2	2	0	2	1	1	0	1	1	1	0	0	1	0	0	1	1	2	2	1	1	1	1	0	1	0	0	0	0	1	1	1	1	2	0	1	1	0	1	0	0	1	0	1	1	2	1	1	0	0	1	1	0	1	1	1	0	0	1	1	2	1	2	1	0	0	0	0	1	0	0	0	1	1	0	0	0	1	1	1	1	1	1	0	2	1	0	1	2	1	0	0	0	0	0	0	2	1	0	1	1	0	1	1	1	1	1	1473.75	723.213	NaN	412.909	NaN	NaN	1733.36	1132.25	1145.14	214.285	NaN	NaN	636.065	442.796	1521.64	631.875	NaN	NaN	580.653	NaN	NaN	NaN	544.171	NaN	900.304	669.405	1031.91	701.078	NaN	429.119	NaN	346.887	672.846	803.361	263.132	NaN	NaN	292.413	NaN	NaN	198.492	NaN	392.66	NaN	517.038	1141.9	731.347	NaN	1271.09	NaN	630.664	NaN	NaN	NaN	NaN	NaN	NaN	894.124	NaN	NaN	NaN	NaN	575.523	NaN	1172.96	666.955	605.753	NaN	NaN	NaN	NaN	726.292	NaN	NaN	504.234	227.85	NaN	1506.3	1193.02	514.065	275.904	970.856	415.127	587.628	409.76	NaN	NaN	NaN	NaN	NaN	NaN	368.887	1533	1026.14	427.034	315.623	1224.32	447.427	1854.02	534.092	NaN	NaN	593.966	NaN	NaN	NaN	308.398	NaN	544.628	809.401	777.01	NaN	468.869	NaN	NaN	1714.29	NaN	762.215	NaN	NaN	NaN	NaN	NaN	683.553	NaN	NaN	NaN	351.012	NaN	2745.46	1659.59	NaN	NaN	NaN	NaN	1271.67	NaN	NaN	115.425	538.086	NaN	NaN	NaN	466.869	NaN	NaN	NaN	NaN	NaN	NaN	NaN	448.574	396.345	NaN	2354.42	NaN	498.005	446.19	NaN	NaN	NaN	NaN	NaN	NaN	NaN	778.895	NaN	731.591	NaN	NaN	NaN	739.158	NaN	346.548	NaN	NaN	NaN	NaN	NaN	NaN	NaN	NaN	1433.62	945.954	1059.64	1368.25	NaN	437.416	938.513	1376.16	NaN	1263.35	355.688	662.065	NaN	NaN	1352.21	NaN	NaN	1751.64	896.889	1185.33	922.686	1128.34	1182.46	675.599	372.462	NaN	732.653	NaN	NaN	NaN	NaN	318.341	418.686	1419.66	642.395	833.096	NaN	493.291	407.396	NaN	340.158	NaN	NaN	1155.78	NaN	677.909	727.461	973.926	418.532	723.556	NaN	NaN	538.838	866.655	NaN	223.336	702.618	420.383	NaN	NaN	585.746	426.434	1070.11	620.364	685.056	567.189	NaN	NaN	NaN	NaN	680.893	NaN	NaN	NaN	466.435	466.632	NaN	NaN	NaN	658.054	658.054	388.405	586.423	466.204	358.343	NaN	691.487	2122.23	NaN	473.904	420.764	784.737	NaN	NaN	NaN	NaN	NaN	NaN	1081.26	868.971	NaN	982.308	95.5431	NaN	361.505	461.986	358.004	81.0987	977.197
O60814;P57053;P58876;P62807;Q5QNW6;Q93079;Q99877;Q99879;Q99880	H2BC12;H2BS1;H2BC5;H2BC4;H2BC18;H2BC9;H2BC15;H2BC14;H2BC13	Histone H2B type 1-K;Histone H2B type F-S;Histone H2B type 1-D;Histone H2B type 1-C/E/F/G/I;Histone H2B type 2-F;Histone H2B type 1-H;Histone H2B type 1-N;Histone H2B type 1-M;Histone H2B type 1-L	H2B1K_HUMAN;H2BFS_HUMAN;H2B1D_HUMAN;H2B1C_HUMAN;H2B2F_HUMAN;H2B1H_HUMAN;H2B1N_HUMAN;H2B1M_HUMAN;H2B1L_HUMAN	3	3	3	5	3	2	2	3	3	5	3	2	2	4	5	1	3	4	3	4	3	1	2	5	3	2	3	0	1	2	5	0	2	4	1	2	1	2	1	5	3	4	4	0	3	3	5	2	2	4	2	3	0	1	2	3	2	2	3	2	5	3	5	5	3	3	2	2	5	4	3	4	0	2	0	2	4	5	2	5	1	1	1	3	1	1	2	4	2	3	1	5	2	2	4	2	1	1	4	2	1	4	3	3	5	2	4	3	0	3	0	2	3	3	5	3	3	5	2	3	1	1	2	2	2	4	3	1	2	1	3	1	2	0	3	5	1	1	1	4	1	1	2	2	5	5	2	1	5	4	3	1	1	2	5	2	1	2	1	0	5	5	2	1	2	5	2	1	1	3	1	2	2	4	1	2	2	1	3	1	4	5	3	3	3	0	3	2	1	2	1	1	0	0	0	0	2	5	5	1	1	4	5	1	3	4	4	5	3	3	5	3	3	2	4	3	5	4	5	4	2	3	2	2	1	3	3	4	2	1	1	2	1	4	5	1	2	4	1	0	4	4	1	1	1	2	0	1	4	0	3	0	4	1	3	2	3	0	1	4	3	4	4	5	4	2	3	1	2	1	2	1	1	4	3	2	1	0	4	4	2	4	3	2	3	1	1	1	1	1	4	7527.69	8787.46	4733.64	3829.03	11084.6	5240.12	227.116	7036.66	5363.28	5004.75	20037.1	3395.39	3214.29	6381.71	3641.18	9750.02	6454.89	1421.58	10866.5	2334.74	3874.95	1916.84	6999.33	6973.3	6075.21	5580.64	7131.85	NaN	2340.12	2845.72	12230.7	NaN	8261.21	2108.16	3233.52	2450.74	2613.77	2545.86	576.778	14195.2	2672.11	17032.4	4091.97	NaN	6790.24	6020.29	5487.09	2967.71	6122.34	8790.31	2401.89	3071.99	NaN	4488.49	8328.25	10467.5	10371	3659.96	5796.9	3116.68	14973	7741.01	101682	83270.8	3894.32	9231.53	2015.41	3411.71	21633.3	20430.8	12666.5	12612.9	NaN	2740.35	NaN	1357.65	30891.8	56469.1	3670.98	16447	2658.09	1557.7	3131.62	2607.97	1052.99	1395.53	2295.22	14606.5	4040.99	4032.06	3422.72	36755.4	1635.94	5805.3	11904.8	3694.46	1872.69	1056.64	12301.7	1788.53	1032.49	12393.6	5533.04	5430.33	11729.7	5355.77	7312	1364.9	NaN	6145.8	NaN	1830.24	3386.46	12070	21155.7	7017.91	6734.61	42142.5	3189.45	3462.65	2822.43	2759.24	2572.93	1691.19	4017.14	11709.7	11078.4	1945.91	3053.6	534.886	4391.51	3502.9	4618.92	NaN	10463.2	54584.9	6995.14	1599.37	741.219	3780.33	1233.53	1498.75	2012.74	7661.59	25852.9	62339.2	3360.86	1031.44	22682.3	14906.6	8415.16	3103.04	1713.4	4603	16411.6	8902.15	1627.52	2140.79	615.366	NaN	33433.4	30658.9	1103.77	6038.27	867.408	154595	5396.42	4142.85	1601.96	4687.39	2172.37	1037.18	1385.87	7372.54	1262.59	1588.66	2747.9	2716.36	2967.74	1658.04	12479.9	20442.6	4097.71	5223.86	1973.89	NaN	6140.93	6663.9	494.201	2343.98	2111.13	1453.98	NaN	NaN	NaN	NaN	1425.96	12611.4	43948.9	4881.17	5679.39	14987	14499.7	2513.45	5416.59	9061.13	4735.65	5863.97	7919.39	6437.72	6891.6	7205.79	7074.05	7717.98	6081.86	3790.26	10253	11482.5	10985.6	5399.38	3803.72	5222.89	2764.24	3464.66	1370.58	3899.51	8538.42	6731.28	4251.93	2872.53	3116.16	2572.23	3235.4	3566.71	9399.1	2200.08	4776.33	9350.37	1401.99	NaN	15057.2	14959.5	3085.05	1458.5	2704.57	1978.43	NaN	1703.9	14343.3	NaN	3855.94	NaN	7100.14	2551.22	8760.66	4195.51	11911.6	NaN	1218.64	9828.7	6434.14	8446.9	8446.9	7104.87	6424.56	5728.87	5725.02	2709.36	1944.02	5962.28	2287.2	2911.75	4002.19	9620.13	6830	3313.76	695.842	NaN	6869.58	6869.58	5741.97	11214.7	4721.75	1070.41	5685.56	3200.24	2684.75	1289.86	2149.41	2078.08	6915.05
O60883	GPR37L1	G-protein coupled receptor 37-like 1	G37L1_HUMAN	13	11	9	9	9	10	10	10	11	12	10	9	10	9	10	10	12	12	9	10	9	10	11	10	9	10	12	11	9	10	10	11	10	10	9	9	9	9	10	9	9	10	8	9	9	9	9	10	11	10	12	12	10	10	8	10	9	9	10	8	10	13	9	9	10	9	10	10	6	7	10	9	10	10	10	10	8	9	12	12	11	9	9	10	10	9	9	12	9	9	11	9	9	9	9	8	11	11	10	10	12	11	10	9	10	9	10	11	9	10	9	10	10	10	7	9	9	9	10	9	10	9	9	9	10	9	10	9	11	10	10	9	9	10	12	11	8	9	8	12	13	13	10	9	8	8	11	12	10	10	9	7	9	10	10	10	13	12	10	10	11	10	9	10	9	10	10	8	10	8	9	12	10	8	8	10	10	11	9	10	10	10	12	12	10	9	12	12	10	11	9	10	10	8	11	8	9	10	2	10	10	10	10	10	10	12	9	9	9	9	9	10	10	10	9	11	9	10	9	10	10	12	11	11	11	12	12	9	9	9	9	9	11	11	10	11	10	9	10	10	8	9	9	11	9	10	12	12	11	8	11	10	10	10	10	8	9	9	10	7	8	9	9	9	12	13	10	10	9	10	11	9	10	9	10	9	12	10	10	11	10	9	13	12	12	12	10	8	10	8	10	165670	159876	116114	135381	134390	114595	122423	113948	200294	165042	109385	104111	175091	173113	112950	110533	132695	169456	169534	148260	92771.7	104633	108834	118117	137707	134782	158163	143080	92561.6	95271.7	172877	144717	141565	156048	131125	141273	147818	151423	148100	146081	126776	133355	108767	99799.9	146121	149195	154195	166528	121510	123364	163410	129700	141899	123219	121222	127277	109305	141380	99050.4	141456	105777	97236.7	151736	144616	170123	131629	133921	117648	81908.6	75946.1	125015	85988.4	163872	147742	155996	135179	95625.3	100712	123094	126441	103087	132603	162101	174620	153968	133363	97542.8	120971	86224.6	69765.1	112715	99225.6	121606	114191	159468	124402	173446	165670	142762	148141	72184	103076	150640	124844	103702	127457	127499	112879	100271	130768	145973	131880	135472	139939	96768	111769	105983	91997.5	102837	132349	137369	126382	132725	143207	79660.5	86011	139890	148818	169705	170836	108080	97682.5	118820	126531	125229	133825	77416.5	80213.4	107986	131673	137936	144912	57895.9	60700	136580	114206	88052.7	98318	106608	87434.4	105629	112000	84136.4	77446.1	135746	135059	113015	109579	95368.3	98932.5	143702	119769	98843	91082.5	119408	91613.7	89047.5	93976	153123	139125	159610	167948	124710	95246	113745	122890	127557	112201	87812.1	94082.7	104012	102696	79338.5	86877.6	134400	121426	148344	135581	101110	128497	113288	125111	78136.5	89095.3	120480	128738	100043	124880	13202.1	97058	133040	166328	115527	153566	80035.3	110119	115229	135884	131757	128421	122258	113239	124010	129589	104040	144296	145593	171477	150311	109030	102203	134981	127833	92284.1	85731.4	152383	169255	119739	139210	141373	107192	111968	141487	125504	124163	130135	88058	97175.4	113236	141508	81242.8	69788.6	123179	136322	153513	122218	141960	157241	76624.7	78649.4	114559	131564	107998	114763	125645	98719.9	84772.7	93386.2	94317.3	87621.2	84893	118822	118822	109320	124794	114588	118150	107458	177294	190339	111383	95471.8	128806	126109	152324	149398	87821.6	110981	102043	102043	134318	115617	124805	124016	127180	192952	102625	117827	105693	89502.5	120198
O60888	CUTA	Protein CutA	CUTA_HUMAN	5	5	4	5	3	3	4	4	5	5	3	3	5	5	5	4	4	5	5	4	3	4	4	4	3	3	5	3	3	3	4	4	4	3	4	2	3	3	3	3	3	4	3	3	3	4	4	3	3	3	4	2	3	2	4	3	3	4	1	2	3	2	3	3	5	3	4	4	3	1	3	3	5	3	4	4	2	2	4	5	4	4	5	5	4	3	2	3	3	3	2	2	2	2	3	4	5	5	4	4	4	3	3	3	4	4	5	5	5	4	3	3	3	4	2	3	2	3	4	5	5	3	5	4	3	2	5	5	5	5	2	4	3	3	3	3	2	2	2	4	4	4	2	3	5	4	2	4	2	2	3	3	3	3	5	5	4	2	2	2	5	4	3	3	5	4	4	3	5	3	5	5	3	2	2	3	5	5	3	4	4	2	3	4	5	5	5	5	4	4	3	4	4	3	3	2	3	4	2	3	4	5	5	5	4	5	4	3	3	3	4	4	4	4	3	4	4	5	4	2	2	4	3	4	4	2	4	4	4	5	3	4	3	2	4	3	2	3	4	5	3	2	5	3	5	5	4	4	2	2	3	4	2	4	2	2	3	4	4	1	1	4	4	3	3	4	3	2	4	5	5	4	2	2	3	3	2	3	3	3	3	3	5	5	3	4	2	2	2	3	3	176226	159782	78951.9	114317	65876.7	37421.2	67454.6	71344.1	217403	137168	63436.5	27676.2	119486	111431	145607	67414.5	64532.6	97595.5	96316.6	91630.6	67849.9	124625	84875.9	73603	65615.9	62611.2	136780	79704.1	39047.9	23118.4	94576.6	138240	107235	85368.2	53369.6	63566.7	68277.3	72596.2	59075.2	83635.1	40990.5	51721.5	16355.5	16504.1	84893.2	75149.4	130123	132470	54501	51525.9	82981.8	81113	72193.2	73738.6	62908.6	73832.2	58398.8	89045.3	17490.9	37728.9	66355.9	73540.7	126903	65053.9	106975	75059	119651	96324.1	23043.1	13608.9	85657.5	84370.5	137543	69673.6	76524.9	84492.6	65638.7	64561.4	67208.5	113505	111331	90610.1	199574	164555	104104	63109.6	58623.7	82292.1	75984.9	81549.3	87741	97106.9	32329.8	35921.1	52271.9	64275.8	92524	131228	81481.3	69540.3	74417.4	63641.4	83804.9	82699.5	84003.2	79796.6	142902	137561	77813.9	78027	79882.2	69943.4	74089.8	72971.8	10733	28641	71556.3	62047.9	42902.7	63065.1	54059	43322.6	78460.3	51708.6	45792.4	62394.5	183376	111766	125725	78426.7	59256.5	50184.9	51782.9	65494.6	74532.1	60270.2	29310.7	41184	50436.5	53690	64666.9	65625.1	32962.1	51139.9	98919.7	83477.4	53633.2	58064.5	42262.9	53845.5	46094.5	42425.5	27605.2	36107.7	86311.2	64867.6	39132.2	42301.1	22963.3	40793.2	50616.9	68766.7	59417.1	45783.7	104007	53461.9	63525.3	66128.8	73637.6	88210.1	107307	200107	67830.3	31815.8	57074.5	70830.2	141861	95093.5	63156	78565.1	73350.8	66786.2	47808	62148.7	125650	83264.1	79708.8	98126.6	42476.8	53632.8	81897.2	59869.2	38578.7	42203.6	99915.8	77596	58217.5	38739.6	12364.3	53467.9	62261.4	87553	44763.4	83565.8	76390.8	68807.8	57222.8	58633.7	44831	48695.3	56185.4	63411.6	56471	61531.8	53595.2	92015.9	135524	81793.3	121068	56547.8	45753.5	86798.2	26607.2	60368.9	66447.8	89559.4	92546.2	66114	85891.5	112100	36317.9	43962.4	69874.3	64593.8	65387.6	77019.1	20029.4	40997.1	51413.1	57722.4	62919.9	8028.33	99319.4	88950.4	80418.2	99708	125524	80606.9	16173.1	7781.53	52083.2	78054.9	46819.2	87737.7	68927.7	42656.5	39576.6	58129.3	76960.1	13400.9	27080.3	74889.7	74889.7	39273.3	87705.7	69277.9	10076.2	57338.7	103277	147013	58195.2	60414.5	62517.1	56683.6	49369.4	56056.9	74377.4	23286.6	45883	45883	59968.6	76967.1	113102	119728	73597.7	84000.1	38008.5	15584.8	53057.8	52870.4	43285
O60909	B4GALT2	Beta-1,4-galactosyltransferase 2	B4GT2_HUMAN	5	3	2	4	2	0	4	3	3	2	1	0	3	2	4	2	3	2	2	3	1	2	2	3	2	3	2	3	3	3	3	2	2	2	3	2	2	4	3	4	3	2	4	3	3	2	2	3	3	3	1	3	0	0	3	2	2	2	0	1	2	0	3	3	2	3	1	2	2	2	0	2	3	2	3	3	0	1	3	4	2	3	2	2	2	2	2	1	2	1	2	0	1	2	4	5	4	3	5	4	4	4	4	4	0	1	2	4	3	4	3	2	4	2	1	3	3	1	1	2	3	1	2	3	2	1	2	5	2	3	3	1	1	1	2	3	3	1	1	3	1	3	2	2	2	1	1	2	1	1	1	1	3	2	3	3	2	1	1	2	2	1	1	1	1	2	2	1	3	2	2	4	3	2	2	1	4	1	2	2	1	2	1	1	2	2	2	2	2	2	1	2	2	1	1	1	2	2	0	1	3	3	3	2	1	2	1	3	3	0	2	3	2	2	2	2	3	1	1	3	2	1	1	1	1	1	2	3	2	2	2	2	1	2	2	2	1	3	2	2	2	1	2	3	3	2	2	2	1	1	2	1	1	1	1	2	1	2	1	0	0	3	3	2	2	2	1	2	1	2	2	2	2	2	2	0	1	2	2	1	2	3	2	3	2	1	1	1	1	1	2	2632.66	1785.41	869.377	907.105	1962.68	NaN	470.022	997.384	3112.12	3138.57	854.398	NaN	1128.24	927.606	1107.1	2098.78	2334.11	2967.98	1960.18	2980.45	718.905	889.549	1983.79	1790.75	1848.01	1847.99	1409.58	1278.24	2154.09	2165.26	1427.37	732.557	3351.7	1906.35	2224.55	2098.76	2150.98	1338.87	879.636	2192.16	2192.15	2834.17	2421.26	3082.78	597.212	348.938	1713.76	698.082	1953.39	2298.25	1164.93	1770.46	NaN	NaN	2292.86	1892.99	2056.02	1033.01	NaN	825.326	832.384	NaN	3496.28	1638.25	1850.72	1847.31	667.692	774.08	2525.78	1861.35	NaN	1259.46	1428.08	1499.97	1511.81	1206.82	NaN	575.142	1798.06	1801.48	2375.5	1096.27	1267	333.543	1604.69	1178.58	1470.27	797.583	1358.53	895.56	536.738	NaN	1610.05	1630.1	2269.07	2189.57	1619.51	802.552	2422.61	2414.01	1604.07	1942.43	1463.48	1855.69	NaN	1434.11	2000	1619.53	1004.15	1059.7	1400.58	2011.56	1532.8	1423.1	1377.69	1865.71	1263.71	1930.27	1447.4	1119.01	1127.83	841.281	2060.09	1801.26	1236.87	1534.47	2072.33	1490.36	1272.92	1190.96	1225.73	1277.63	1662.61	1206.17	1443.47	1273.43	1504.6	1456.24	1591.46	1807.36	1670.13	993.058	1431.09	1203.16	671.496	465.205	687.974	709.738	696.93	1224.09	1736.06	941.168	2142.46	1359.86	1192.43	1231.97	1558.26	2051.88	734.029	1101.01	1392.8	1185.47	1256.44	871.187	1287.58	937.301	1040.26	1276.86	927.217	912.703	1169.1	1529.65	1927.2	1576.98	1543	1137.33	1300.83	777.651	1038.19	1751.7	1718.36	1422.18	989.975	1197.46	807.718	840.303	837.348	1270.53	1177.69	1293.59	774.016	954.494	1847.94	1038.8	827.898	982.209	927.027	1269.42	NaN	1108.66	1574.49	1406.4	1846.76	1922.51	1175.87	1184.23	1367.79	1469.68	1305.63	NaN	1472.84	1170.6	1317.92	1659.39	1003.57	1478.3	1236.29	893.727	589.553	1240.54	1008.39	410.417	735.915	1366.88	752.855	1045.12	1232.37	558.669	1396.56	1112.63	1161.75	1287.14	567.874	136.256	585.091	939.13	1144.09	785.404	1296.15	1492.01	888.09	1710.1	1095.02	1081.65	813.646	293.203	642.236	630.836	1411.52	621.032	1170.21	1510.81	842.654	520.361	148.885	761.41	564.76	701.631	1492.35	NaN	NaN	1030.46	1030.46	919.261	1021.99	917.335	688.172	559.79	730.435	1323.97	1469.08	849.498	534.742	192.955	252.65	NaN	299.137	1518.32	794.481	794.481	766.289	525.473	461.125	611.672	596.701	789.32	900.598	1240.83	1091.33	1062.99	1326.89
O60939	SCN2B	Sodium channel subunit beta-2	SCN2B_HUMAN	5	3	3	3	3	4	4	2	4	4	4	3	4	3	4	2	4	3	4	4	3	4	3	4	3	3	3	3	3	3	5	4	3	6	4	3	4	4	4	3	3	4	3	4	4	4	3	4	4	4	3	3	3	4	5	3	2	4	2	3	4	3	3	4	4	5	4	3	2	2	4	4	5	3	4	3	3	2	5	6	3	5	4	5	4	5	3	3	3	2	3	3	3	4	3	3	5	5	4	5	4	4	4	4	4	3	4	5	3	5	4	4	4	4	2	4	3	4	3	4	4	4	3	4	2	1	5	5	5	4	4	5	3	2	3	3	1	0	2	4	3	4	3	2	4	5	2	3	2	2	1	2	2	2	4	3	4	3	1	2	3	4	3	2	4	2	4	4	3	3	5	5	3	1	3	6	4	7	4	2	1	3	3	3	5	4	5	6	4	5	4	5	4	3	3	3	4	2	2	2	4	6	3	4	5	3	4	5	4	5	5	4	4	4	4	5	5	4	4	3	3	5	4	4	3	5	5	2	4	4	5	4	4	4	5	6	2	3	2	3	3	3	2	5	7	5	6	5	2	2	4	5	4	5	4	3	4	5	6	2	1	5	5	5	5	6	5	3	5	5	4	4	4	5	4	4	3	4	4	4	4	5	6	5	5	5	4	2	3	3	5	10208.5	9351.37	5513.91	6494.98	6233.23	7562.23	9026.27	10604.5	10920.5	7609.02	5622.42	5235.88	8087.33	5831.02	5977.57	7745.58	7337.06	10285.7	7309.03	7136.62	6487.46	6218.43	7153.19	8274.33	8293.44	7072.49	8094.91	9286.76	5522.12	6056.17	11964.8	7985.64	9659.36	10353.5	7113.89	7469.96	7813.77	7772.57	6823.49	7209.07	8305.67	9153.5	7807.25	8257.14	8138.65	6263.06	8565.74	10731.7	8906.78	8214.71	8298.92	6953.91	7047.36	7174.48	8105.13	6919.89	6539.54	5799.04	4975.04	5179.42	5589.81	4817.57	9471.24	7394.08	8275.11	8452.75	6761.52	5828.07	3902.41	2074.67	2404.11	5853.71	8830.59	6898.48	8076.97	5305.26	4445.42	5029.85	7735.01	9893.85	11129.1	7921.47	7970.38	6052.65	7067.9	7010.71	5256.65	6033.49	4990.42	5127	7355.39	6654.57	6625.08	9113.38	10987.5	8710.91	9518.53	8172.64	11070.3	9798.49	7259.02	8211.38	7448.04	6701.79	7578.52	7491.47	9534.51	11865.1	9159.83	10987.3	8172.68	6582.86	8748.38	7324.23	10146.8	7369.21	4980.09	8076.71	4524.53	3971.75	5718.89	3781.12	8423.97	6890.99	3110.4	3100.67	8301.62	7264.16	7526.9	8082.77	5225.11	4087.25	6057.22	6356.77	8031.66	6470.8	4241.98	NaN	4573.33	6447.48	6264.19	6348.86	5296.93	3626.39	6119.61	5894.42	4388.68	3545.52	4903.16	4027.96	5179.84	5080.18	5634.59	5673.73	6101.28	5949.59	6821.93	4608.23	4171.91	3182.98	7304.66	6981.01	4445.3	3743.85	4712.71	7816.26	5527.53	4741.67	4641.02	5470.16	8468.63	11827.8	3817.12	5002.66	4289.79	5198.86	6448.75	6148.13	6010.76	6396.65	3892.83	5223.87	3769.87	4691.93	9992.26	10956.9	7490.72	6976.6	7785.33	7807.69	5878.24	6357.72	4190.09	3871.26	6338.7	5402.67	5662.11	5352.59	4151	4444.76	8905.3	8170.01	6995.18	7300.41	5422.49	7266.42	6198.45	6078.54	4735.52	7001.26	8231.17	4430.06	4913.32	4564.53	5722.6	6128.64	8822.52	5946.19	6542.87	5536	5650.25	4067.59	5949.17	4092.01	3155.42	8678.75	8806.29	5856.51	7573.96	10204.9	6176.33	8882.89	7158.84	6792.57	7809.23	9325.94	1952.05	4348.47	5638.27	6500.09	3105.05	5788.45	6401.18	5906.04	9011.58	7112.52	9512.9	8969.25	3063.08	4023.16	4709.17	7297.14	5808.73	6497.8	7412.53	5117.81	4743.58	6054.91	5318.59	1972.12	2497.17	7033.73	7033.73	7188.52	6383.98	7310.36	4209.12	5317.98	8826.64	7835.36	7306.3	5308.98	3992.64	5195.68	4905.21	5808.93	4835.85	6015.29	4933.74	4933.74	8372.66	7042.87	8150.8	8363.68	7794.33	8114.79	4991.84	2357.92	6470.55	6595	5421.66
O75019	LILRA1	Leukocyte immunoglobulin-like receptor subfamily A member 1	LIRA1_HUMAN	0	0	0	0	0	0	0	0	0	0	0	0	0	0	0	0	0	0	1	0	0	0	1	0	0	0	0	0	0	0	0	0	0	0	0	0	0	0	0	0	0	0	0	0	0	0	0	0	0	0	0	0	0	0	0	0	0	0	0	0	0	0	0	0	0	0	0	0	0	0	0	0	0	0	0	0	0	0	0	0	0	0	0	0	0	0	0	0	0	0	0	0	0	0	0	0	0	0	0	0	0	1	0	0	0	0	0	0	0	0	0	0	0	0	0	0	0	0	0	0	0	0	0	0	0	0	0	1	0	0	0	0	0	0	0	0	0	0	0	0	0	0	0	0	1	1	0	0	0	0	0	0	0	0	0	0	0	0	0	0	0	0	0	0	1	1	0	0	0	0	0	0	0	0	0	0	0	0	0	0	0	0	0	0	0	0	0	0	0	0	0	0	0	0	0	0	0	0	0	1	0	0	0	0	0	0	0	0	0	0	0	0	0	0	0	0	0	0	0	0	0	0	0	0	0	0	0	0	1	1	0	0	0	0	0	0	0	0	0	0	0	0	0	0	0	0	0	0	0	0	0	0	0	0	0	0	0	0	0	0	0	0	0	0	0	0	0	0	0	0	0	0	0	0	0	0	0	0	0	0	1	1	1	1	0	1	0	0	0	0	0	NaN	NaN	NaN	NaN	NaN	NaN	NaN	NaN	NaN	NaN	NaN	NaN	NaN	NaN	NaN	NaN	NaN	NaN	370.698	NaN	NaN	NaN	260.478	NaN	NaN	NaN	NaN	NaN	NaN	NaN	NaN	NaN	NaN	NaN	NaN	NaN	NaN	NaN	NaN	NaN	NaN	NaN	NaN	NaN	NaN	NaN	NaN	NaN	NaN	NaN	NaN	NaN	NaN	NaN	NaN	NaN	NaN	NaN	NaN	NaN	NaN	NaN	NaN	NaN	NaN	NaN	NaN	NaN	NaN	NaN	NaN	NaN	NaN	NaN	NaN	NaN	NaN	NaN	NaN	NaN	NaN	NaN	NaN	NaN	NaN	NaN	NaN	NaN	NaN	NaN	NaN	NaN	NaN	NaN	NaN	NaN	NaN	NaN	NaN	NaN	NaN	660.365	NaN	NaN	NaN	NaN	NaN	NaN	NaN	NaN	NaN	NaN	NaN	NaN	NaN	NaN	NaN	NaN	NaN	NaN	NaN	NaN	NaN	NaN	NaN	NaN	NaN	29.1791	NaN	NaN	NaN	NaN	NaN	NaN	NaN	NaN	NaN	NaN	NaN	NaN	NaN	NaN	NaN	NaN	1457.95	635.572	NaN	NaN	NaN	NaN	NaN	NaN	NaN	NaN	NaN	NaN	NaN	NaN	NaN	NaN	NaN	NaN	NaN	NaN	915.276	463.002	NaN	NaN	NaN	NaN	NaN	NaN	NaN	NaN	NaN	NaN	NaN	NaN	NaN	NaN	NaN	NaN	NaN	NaN	NaN	NaN	NaN	NaN	NaN	NaN	NaN	NaN	NaN	NaN	NaN	NaN	NaN	NaN	NaN	1063.96	NaN	NaN	NaN	NaN	NaN	NaN	NaN	NaN	NaN	NaN	NaN	NaN	NaN	NaN	NaN	NaN	NaN	NaN	NaN	NaN	NaN	NaN	NaN	NaN	NaN	NaN	NaN	NaN	684.355	1605.95	NaN	NaN	NaN	NaN	NaN	NaN	NaN	NaN	NaN	NaN	NaN	NaN	NaN	NaN	NaN	NaN	NaN	NaN	NaN	NaN	NaN	NaN	NaN	NaN	NaN	NaN	NaN	NaN	NaN	NaN	NaN	NaN	NaN	NaN	NaN	NaN	NaN	NaN	NaN	NaN	NaN	NaN	NaN	NaN	NaN	NaN	NaN	NaN	NaN	NaN	469.448	750.354	1211.31	1735.04	NaN	526.017	NaN	NaN	NaN	NaN	NaN
O75023	LILRB5	Leukocyte immunoglobulin-like receptor subfamily B member 5	LIRB5_HUMAN	0	0	2	2	1	1	0	1	1	2	0	0	1	1	0	2	0	0	2	1	0	1	0	0	0	2	1	1	0	0	1	0	0	0	0	0	0	0	0	0	0	2	0	0	0	0	0	0	0	1	2	2	0	1	0	0	1	0	0	0	0	0	0	2	0	0	0	1	0	0	1	0	0	0	0	2	0	0	1	0	0	1	0	0	0	0	2	3	0	1	1	0	0	0	2	1	2	0	1	0	1	0	1	1	0	0	0	0	1	2	0	1	0	0	0	3	2	0	1	2	2	2	2	2	2	0	2	2	2	2	0	2	0	2	2	0	0	0	2	1	3	2	2	0	2	2	2	2	0	0	0	0	2	2	2	0	2	2	0	1	1	0	0	0	0	1	0	0	0	1	2	2	2	2	0	0	0	0	0	0	1	0	2	2	1	1	3	0	0	2	1	1	0	1	2	0	0	0	0	1	1	2	1	2	1	1	1	0	0	0	0	1	1	0	2	2	2	1	0	1	0	0	0	1	1	2	2	0	1	1	1	1	1	0	1	2	2	0	1	0	0	1	2	1	1	1	1	1	0	0	1	0	1	0	1	0	0	0	1	0	0	0	0	0	2	2	0	1	0	1	1	2	1	1	1	0	1	1	1	1	1	1	0	0	1	0	1	0	0	2	0	NaN	NaN	605.823	294.487	577.662	1034.21	NaN	2812.44	439.145	827.672	NaN	NaN	1414.42	1595.76	NaN	586.887	NaN	NaN	352.842	4223.52	NaN	4526.21	NaN	NaN	NaN	1139.01	4668.21	1337.77	NaN	NaN	1220.99	NaN	NaN	NaN	NaN	NaN	NaN	NaN	NaN	NaN	NaN	1220.5	NaN	NaN	NaN	NaN	NaN	NaN	NaN	759.564	678.641	1149.83	NaN	2044.18	NaN	NaN	1203.33	NaN	NaN	NaN	NaN	NaN	NaN	1556.55	NaN	NaN	NaN	1008.76	NaN	NaN	2958.63	NaN	NaN	NaN	NaN	1229.6	NaN	NaN	976.443	NaN	NaN	568.119	NaN	NaN	NaN	NaN	931.292	1706.96	NaN	460.045	842.88	NaN	NaN	NaN	672.405	3682	262.409	NaN	815.211	NaN	1580.81	NaN	678.609	682.418	NaN	NaN	NaN	NaN	3509.05	527.424	NaN	1430.33	NaN	NaN	NaN	1246.16	572.92	NaN	464.328	713.66	1003.34	1477.22	714.089	349.083	130.228	NaN	841.335	681.053	451.794	278.745	NaN	1483.24	NaN	582.466	557.147	NaN	NaN	NaN	465.599	4610.96	820.866	1116.66	1600.94	NaN	1549.75	2878.97	1583.43	2038.29	NaN	NaN	NaN	NaN	2691.84	4340.7	906.244	NaN	2624.22	1912.57	NaN	1607.59	1641.38	NaN	NaN	NaN	NaN	1819.32	NaN	NaN	NaN	1453.48	2018.09	787.874	1618.35	3256.31	NaN	NaN	NaN	NaN	NaN	NaN	937.469	NaN	1695.65	1614.35	2012.75	4929.92	379.159	NaN	NaN	485.379	394.561	556.508	NaN	4313.11	471.617	NaN	NaN	NaN	NaN	5907.56	984.104	836.148	1512.71	1065.49	1248.29	1195.13	3748.14	NaN	NaN	NaN	NaN	2995.56	2996.34	NaN	382.137	2492.98	3668.69	1938.41	NaN	251.246	NaN	NaN	NaN	1192.46	1280.38	2120.42	3053.98	NaN	3884.83	1519.23	3463.83	1481.16	1224.87	NaN	417.255	180.753	1263.33	NaN	793.657	NaN	NaN	582.61	687.713	437.896	1442.33	615.789	933.018	2248.8	NaN	NaN	820.542	NaN	649.445	NaN	949.501	NaN	NaN	NaN	2374.15	NaN	NaN	NaN	NaN	NaN	3112.49	3747.39	NaN	1292.64	NaN	863.274	1005.18	1428.37	1053.53	1471.51	2418.37	NaN	1050.72	958.438	2383.45	2383.45	2217.66	1896.71	NaN	NaN	2192.88	NaN	1682.84	NaN	NaN	1040.6	NaN
O75051	PLXNA2	Plexin-A2	PLXA2_HUMAN	7	8	1	2	0	0	0	0	6	1	0	0	2	2	0	0	0	2	3	3	0	0	2	1	0	1	2	4	0	0	5	3	2	4	3	3	3	5	0	1	2	3	0	3	5	2	3	1	0	0	0	0	2	0	3	0	2	0	0	2	0	0	2	1	3	3	0	0	0	2	0	0	3	0	3	3	0	0	5	4	4	3	3	0	2	0	0	0	2	0	0	0	0	0	0	0	8	4	5	0	0	0	0	0	0	1	6	6	5	5	2	1	4	0	0	0	5	0	0	2	1	0	7	5	0	0	3	3	4	4	0	0	0	2	0	2	0	0	2	3	1	3	0	0	1	0	0	0	2	2	0	0	0	1	5	3	0	0	0	0	2	1	0	0	2	0	2	1	2	2	2	5	2	0	0	1	4	1	3	0	0	0	2	0	5	4	4	4	3	6	0	2	2	0	0	0	2	3	0	0	2	3	4	4	3	2	0	1	3	3	2	2	3	0	0	3	2	4	0	5	1	0	2	3	1	0	4	1	3	4	4	2	0	0	4	5	0	0	2	4	2	0	0	0	5	4	3	3	0	0	3	1	2	2	1	2	0	3	3	0	0	3	3	3	1	2	1	0	3	4	4	4	0	0	0	1	0	1	4	2	4	0	6	5	2	0	2	0	0	0	2	1103.96	1019.31	684.083	735.499	NaN	NaN	NaN	NaN	511.953	1108.41	NaN	NaN	379.06	349.13	NaN	NaN	NaN	671.639	1846.05	2595.6	NaN	NaN	295.635	1283.26	NaN	2365.53	1423.71	1943.6	NaN	NaN	1412.18	2942.29	1276.45	504.157	630.791	1367.75	641.169	800.74	NaN	2361.6	722.42	681.654	NaN	1102.58	1468.71	567.743	2700.39	1779.69	NaN	NaN	NaN	NaN	286.234	NaN	617.594	NaN	868.991	NaN	NaN	2658.72	NaN	NaN	1210.04	731.054	1439.2	1236.29	NaN	NaN	NaN	1178.77	NaN	NaN	939.978	NaN	1371.56	744.092	NaN	NaN	817.329	1288.29	614.5	617.572	860.256	NaN	1828.53	NaN	NaN	NaN	537.56	NaN	NaN	NaN	NaN	NaN	NaN	NaN	1388.26	1017.32	1080	NaN	NaN	NaN	NaN	NaN	NaN	1156.87	682.66	857.795	399.291	887.34	378.509	751.377	230.926	NaN	NaN	NaN	438.046	NaN	NaN	139.425	384.033	NaN	883.141	891.082	NaN	NaN	620.144	1000.27	988.26	757.733	NaN	NaN	NaN	764.346	NaN	1175.21	NaN	NaN	1498.29	912.705	683.459	1401.17	NaN	NaN	1071.06	NaN	NaN	NaN	908.335	825.216	NaN	NaN	NaN	665.836	1578.58	1480.6	NaN	NaN	NaN	NaN	1169.92	948.876	NaN	NaN	1262.27	NaN	712.246	1013.11	875.812	470.31	780.031	1359.27	682.906	NaN	NaN	538.548	945.821	762.593	1235.33	NaN	NaN	NaN	1325.72	NaN	1080.75	853.495	1688.58	1376.45	1016.31	1156.04	NaN	1212.92	852.11	NaN	NaN	NaN	953.558	815.515	NaN	NaN	457.674	1040.02	921.217	1253.77	1015.3	1800.22	NaN	509.07	1226.2	1137.22	974.279	1410.12	660.42	NaN	NaN	892.153	1015.89	1319.34	NaN	1183.93	1267.74	NaN	1502.49	941.086	830.072	NaN	1303.25	745.689	843.63	792.841	573.365	836.91	NaN	NaN	991.062	858.212	NaN	NaN	575.819	916.1	821.546	NaN	NaN	NaN	1520.48	1741.05	1733.83	1892.5	NaN	NaN	517.169	827.774	1179.4	757.386	1705.11	728.984	NaN	885.979	1287.72	NaN	NaN	864.65	864.65	655.042	1224.26	815.083	878.813	NaN	1242.57	1183.2	1271.72	1241.2	NaN	NaN	NaN	1056.41	NaN	1152.72	851.878	851.878	1109.31	NaN	1035.42	1180.05	1503.83	NaN	693.721	NaN	NaN	NaN	1239.87
O75063	FAM20B	Glycosaminoglycan xylosylkinase	XYLK_HUMAN	16	16	14	16	14	13	14	12	16	13	10	9	16	14	16	12	15	17	16	16	12	15	15	16	13	15	15	15	10	13	16	15	12	17	14	16	14	16	13	17	13	15	15	14	15	15	16	17	15	12	17	14	17	14	14	15	11	15	11	11	16	13	14	12	15	15	14	13	7	10	15	17	15	13	14	16	11	10	16	17	16	13	15	16	16	15	13	15	12	12	14	13	13	13	15	11	19	15	17	14	12	15	13	13	9	12	16	14	16	14	14	14	15	16	10	13	16	13	10	14	15	12	14	16	13	8	16	15	14	16	11	11	11	15	14	14	11	10	13	17	14	14	10	10	17	18	13	14	12	12	10	10	14	12	16	14	13	14	6	12	14	11	14	11	16	12	15	13	16	17	17	17	10	13	12	10	15	13	14	11	12	11	16	16	15	13	14	17	15	17	14	13	11	15	16	9	14	15	6	13	16	18	14	16	12	18	13	14	15	15	15	11	15	14	15	17	17	17	15	14	15	15	13	15	13	15	16	12	17	15	14	17	12	15	16	16	10	16	14	17	14	9	15	13	14	16	14	16	5	6	14	15	11	17	16	14	14	15	15	10	7	12	12	13	17	14	15	15	16	18	13	16	13	16	17	14	16	11	15	16	15	15	16	17	14	16	13	14	12	13	13	7408.05	7790.8	7420.17	6916.77	5377.71	6643.91	5477.44	5227.79	6092.5	5354.56	4984.09	7091.08	5637.16	5092.79	4135.62	2706.03	5554.88	5803.25	6411.18	5120.54	3759.49	4268.73	6465.03	5537.12	6349.86	5267.12	6032.39	4269.45	5318.62	5430.9	6696.14	5895.96	4570.45	4686.54	3921.15	4507.92	4060.13	5289.86	5559.13	6249.58	6094.89	5723.81	5615.61	5597.82	4784.29	7184.42	6420.88	5332.96	4258.9	5165.06	4645.18	3757.52	4002.27	4563.93	5708.12	6001.01	5523.19	5067.9	5183.17	4569.05	4145.89	3698.48	5655.25	4413.28	4908.88	5471.87	5512.01	5293.31	6617.7	4759.95	4318.8	4140.4	4356.44	5299.93	4924.49	3577.79	3758.72	3115.09	5457.33	6047.19	6006.45	6573.33	5716.14	4187.27	5244.26	5194.93	3402.75	3963.26	2962.69	2642.2	5319.64	5033.08	4328.15	4032.04	3622.81	2904.67	5334.45	5975.74	5414.89	4843.75	4874.7	5273.42	5085.28	4986.84	5145.9	4943.03	5787.18	5203.73	6042.57	6264.02	5002.81	5591.89	4490.91	4697.17	5108.4	5083.2	4690.41	3747.27	5173.85	3996.52	4860.43	5682.4	5676.27	6305.76	4354.55	3904.98	6033.05	6049.12	6179.61	6377.33	4639.43	3569.48	5278.14	6094.77	5118.6	5030.43	4562.04	4495.62	5763.33	6698.8	5395.52	5324.05	5622.79	4319.24	6592.57	4677.44	4220.74	3863.99	5462.63	4858.37	4920.16	3131.48	3947.74	4119.88	5536.29	6171.03	5915.57	4388.32	3167.96	5549.25	4593.83	4843.59	3864.89	3854.43	5712.9	4552.66	4733.93	4836.02	5360.53	6148.67	6291.38	5984.73	4850.33	5416.46	3122.1	3957	7596.41	4978.72	4116.83	5181.06	3546.58	3630.37	6162.46	6432.37	3845.17	3170.8	6742.23	7685.68	5096.8	6221.69	3170.77	3964.26	4115	3422.18	5439.78	4768.58	5217.73	5542.73	5662	3204.09	5980.56	6153.73	6436.67	6121.28	3606.73	4807.93	5225.02	4526.81	3687.17	4657.57	3872.88	5619.8	5714.1	5489.66	4274.1	6114.61	6320.61	6837.02	5881.78	5075.82	5488.48	4142.44	5566.76	4725.22	3405.22	5719.42	5345.64	3817.31	5738.41	6031.67	7154.77	6604.1	4657.69	4634.29	4321.71	5628.98	4529.63	4494.76	5327.77	5959.95	4673.61	5800.76	4539.17	3310.82	6235.51	5638.52	7168.55	5924.47	4238.88	3869.37	5061.92	4718.38	4381.84	5501.36	6280.59	3698.66	3417.13	6076.44	4576.63	3765.27	4602.93	4897.14	4897.14	4984.52	6215.36	5724.81	4646.72	5890.26	6109.63	5114.93	6290.13	5499.19	7038.49	4931.35	5455.53	5312.63	5576.81	4806.7	5156.4	5156.4	6485.93	6445.4	5311.23	5422.39	5088.47	5812.2	3178.85	2470.28	5154.6	4976.98	4946.95
O75071	EFCAB14	EF-hand calcium-binding domain-containing protein 14	EFC14_HUMAN	9	8	9	8	8	7	7	8	8	8	8	9	9	8	7	7	9	9	10	8	8	6	10	8	7	7	9	8	8	9	8	7	8	8	9	8	8	9	8	7	8	8	8	8	10	7	9	8	9	10	9	8	8	8	7	8	9	9	8	8	9	8	7	9	9	8	7	8	6	5	9	9	9	8	10	9	9	7	9	8	8	8	9	8	7	8	7	8	9	7	8	8	7	8	8	9	8	8	8	8	8	10	8	8	9	9	8	9	8	7	9	8	8	8	8	7	8	9	8	9	9	8	10	10	7	6	8	8	9	9	7	8	9	9	7	9	7	7	6	10	9	9	5	6	9	8	7	6	5	8	6	6	7	7	9	8	9	7	4	5	9	10	6	6	6	5	9	8	7	6	9	9	8	6	7	8	8	7	7	8	6	7	7	7	9	8	8	9	9	9	9	9	8	8	6	5	9	10	2	7	8	8	7	10	6	7	8	9	8	8	9	8	6	7	9	9	8	9	7	9	8	8	10	7	6	8	8	8	8	7	7	7	7	7	9	10	7	7	8	9	6	9	8	7	7	8	9	8	4	5	7	8	9	8	6	8	7	7	7	6	6	8	8	8	8	7	8	8	9	10	7	10	8	6	9	7	6	8	10	9	9	9	7	8	9	7	8	6	7	7	7	29414.1	27935.9	21213.5	25737.6	22350.9	16957.4	20547.8	20128.6	33959.6	24034.8	18301.6	18928.1	29545.2	26617.9	24498.8	22296.6	25312.7	24873.7	28625.4	27981.6	25848.3	23845.6	23497.2	24213.5	30541.5	24138.8	26066.4	24741.5	20643	20412.5	26701.5	20489.3	28144.7	25829.4	27174.8	27225.9	30762.6	29932.6	23972.2	25523.9	21151.3	26551.8	22292.7	24680.3	24166.6	22477.3	20931.3	22373.4	20941.9	26457.2	21393.3	20305.3	23878.4	22120	21133.8	21603.9	21906.2	22338.9	23299.2	22125.5	17589.9	15248.5	32397.7	25728.2	31545.7	27303.9	22351.3	19327.4	17861.8	19738.6	23595	24354.1	23266.5	20130	31420.9	21994.5	17034.5	18452.1	29816.7	35864.5	30535.1	29398	24477.3	27982	22639.1	22546.3	21803.8	27249.3	16630.8	16090.9	26544.4	25147.5	23601.6	23910.7	33399.3	26493.7	33530.8	27668	33021.4	32329.3	25842.4	24878.8	22196.9	25111.1	20770.6	19496.8	31254.7	33048.1	19592	22476	26446.3	27779.4	27770.2	22331.5	21412	23600.6	18901.1	19543.6	18291.2	26812.4	24696.7	23881.9	28823.8	27607.3	16303.5	15328.7	40979.8	38102.6	34317.1	33302.7	20658.6	21080.9	25950.3	24965.7	34284.2	32405.4	16109.9	17572.8	21870.8	28264.1	27045.9	30767.3	18082	17763.1	26451.6	30190.2	14269.9	17014.6	19935.3	15774.4	18148.6	15199.8	23622.5	18473.7	26448.9	26362.3	31571.2	30956.8	16758.5	19691.6	23367.6	22555.8	17600.6	13010	22184.8	20525.3	24620.4	18534.2	27834.9	21921.2	30269	36789.5	17325.6	11696.9	23484.4	20596.9	29208.8	22260.8	20418.7	14909.2	15856.9	16674.9	22091.5	26612.6	30737.1	32144.5	31148.6	30288.7	19951.7	27717.5	22481.3	23405.9	17157.1	16146.9	18213.1	24025.1	13339	17819.2	9972.9	16068.2	32820.5	32209.3	20914.6	25936.9	20064.9	24857.8	14793.2	15494.8	19760.8	22830.8	17316.8	19001	18950.4	20149.4	18909	29530	29626.8	24338.8	23790.1	19331.5	23494.8	23104.9	16869	11897.8	10738.5	30621.4	28201.6	19816.3	30184.2	25722.7	23101.6	25440.3	21863.3	23365.1	25838.6	29030.4	14485.7	15245.3	23773.3	28366	14733.8	19146.4	22786.7	19291	25361.7	22701.5	34215.1	29841.4	12546.3	23515.9	22848	24349.2	19545.5	22357.9	16094.4	18363.2	13222.3	20593.3	23056.6	16104.2	16409.7	25295.4	25295.4	23437.9	26940.5	27051.2	22877.4	19483.4	24363.8	27667.1	22515.3	20767.8	21091.8	22962.8	23657.5	24215.8	17181.9	21503.3	19376.8	19376.8	32395	26267.6	24250.5	24458.1	20962.4	28447.4	19197.9	12725.5	14361.3	21144.1	16287
O75077	ADAM23	Disintegrin and metalloproteinase domain-containing protein 23	ADA23_HUMAN	19	18	11	15	10	10	13	13	18	15	6	8	14	14	16	14	18	15	16	17	12	13	10	15	15	12	15	16	11	14	19	17	15	18	18	14	14	15	14	13	19	14	12	13	15	13	16	16	15	16	11	12	14	11	15	12	13	13	8	6	11	14	16	12	17	14	10	8	6	5	15	15	16	14	18	12	6	6	17	16	16	18	17	13	16	11	8	11	11	11	11	13	12	14	18	11	20	19	15	18	13	11	11	13	12	13	18	21	17	15	14	11	12	13	9	9	15	13	12	14	13	13	19	18	12	9	14	17	18	19	14	13	15	15	16	15	8	8	12	19	16	14	9	9	11	10	9	12	9	10	4	10	12	10	17	14	12	18	5	8	14	13	12	11	15	11	13	16	12	11	18	19	10	9	13	14	17	11	13	11	10	12	9	8	15	16	18	18	16	17	11	14	10	12	12	4	11	12	0	10	17	18	13	17	12	12	15	15	13	16	14	14	13	14	12	15	20	16	15	16	12	9	16	14	9	11	16	10	18	18	13	15	13	14	16	17	13	10	14	13	8	10	9	14	12	16	16	19	4	8	13	13	14	15	11	10	9	12	14	7	6	15	15	14	17	19	10	13	17	17	17	14	16	12	14	13	13	12	15	15	18	15	16	16	13	12	15	10	12	13	11	8400.4	2960.16	4450.53	4287.11	3917.55	4941.93	7889.19	7199.67	6511.11	5518.13	4264.67	4532.53	4284.22	5456.2	6708.53	4952.26	4796.42	6717.91	7087.21	6725.79	5315.08	4075.39	6136.04	5687.94	5512.74	4764.43	7303.64	7801.9	3828.28	5012.64	6281.41	5641.68	9253.51	8245.31	5340.68	5464.52	4930.84	4830.57	4778.05	4383.5	6189.6	6418.41	6125.36	5366.35	4433	5398.37	6320.18	6558.93	6279.46	5497.48	5021.94	4295.81	5190.46	4882.03	5529.72	4892.83	5556.04	6161.64	4024.17	4725.54	4396.5	3561.56	6995.85	5170.52	7296.53	5349.1	4012.27	4111.78	4287.62	3717.8	5214.71	4701.81	5649.41	4974.01	5241.39	3685.45	3634.9	3345.96	5704.81	5828.74	6220.49	5423.53	5803.79	4240	5290.25	5826.43	3135.97	3349.66	5341.43	4606.16	4883.38	5060.28	5967.8	5122.16	8538.58	7614.04	5661.05	5866.28	7482.97	7480.32	5287.9	4972.45	4664.26	4461.03	4653.67	4210.34	7595.46	7593.66	5212.56	5062.88	4102.48	3963.14	5169.62	4818.34	3914.26	5118.8	5338.31	4598.26	3792.54	4583.84	4435.57	4509.7	5514.62	5460.93	4196.76	2321.53	7565.2	6380.6	6982.67	5839.8	4680.94	4056.93	4619.33	4656.46	6044.93	6670.7	2966.07	2904.21	3068.29	5922.46	3836.51	3939.55	4442.93	5117.61	3522.45	3990.7	4547.18	3715.83	3502.09	3204.39	3458.24	2996.36	3880	3369.33	6728.14	5839.66	4710.82	4676.39	2707.21	3365.59	5467.55	4565.4	4567.64	3038.37	4546.21	2995.55	4345.26	3523.22	4208.03	4816.04	5563.93	7246.14	4492.21	4454.68	4749.3	4659.21	5251.66	4463.54	5109.95	4337.33	4043.98	3436.75	3246.01	3830.55	8029.99	8299.12	6370.29	6199.99	4123.31	5717.73	4839.92	5860.28	4873.98	4658.37	3979.06	3168.66	4708.65	4390.65	NaN	3535.19	7403.98	8960.64	5969.75	6433.39	5413.93	6430.57	4770.41	5280.22	4727.23	5982.94	4558.74	3339.79	4010.09	4801.49	5258.79	6974.78	6349.67	6798.16	4735.06	4206.43	3258.94	3754.52	4522.26	3949.17	3497.37	3873.57	5416.92	4831.76	6003.31	5811.23	4228.63	4345.39	4498.05	4165.8	5429.07	5923.69	3201.78	3497.03	5332.36	5927.87	3463.55	3466.84	3347.02	3689.29	5468.33	6795.22	6700.1	6951.34	2312.03	3501.46	4408.69	4335.39	5089.74	4192	4241.5	3685.2	3551.36	5090.4	5673.9	3332.28	3288.46	5657.9	5657.9	3833.36	4982.29	5136.21	3839.1	4485.99	5365.49	7542.5	4925.66	4360.01	4047.73	4150.74	3696.98	3364.23	4824.62	5071.75	5087.23	5087.23	6109.43	5850.36	5995.47	5504.24	5256.67	4127.05	3608.9	4065.53	3555.17	4378.99	4988.87
O75078	ADAM11	Disintegrin and metalloproteinase domain-containing protein 11	ADA11_HUMAN	22	24	18	19	19	14	18	17	20	16	14	17	22	15	18	16	19	19	21	22	14	15	21	19	18	17	22	21	14	16	20	20	19	23	21	19	17	18	23	21	22	19	15	15	22	20	23	21	16	19	16	19	16	13	16	17	15	20	16	16	16	14	14	15	18	15	16	19	9	10	17	17	18	19	21	22	14	14	23	20	22	19	21	20	22	18	11	15	14	15	19	19	16	16	14	17	23	22	23	22	19	20	14	14	17	17	19	19	21	22	20	17	17	17	11	17	18	20	10	18	18	12	21	25	12	12	19	22	21	21	19	15	20	17	21	20	9	12	15	21	17	18	20	10	21	20	11	14	15	10	11	14	17	20	20	19	16	17	10	13	17	15	16	15	17	15	17	16	16	18	19	22	17	11	18	22	18	16	21	17	14	11	22	22	23	22	22	23	19	21	18	16	15	13	17	12	15	18	1	16	23	21	21	23	21	19	21	21	18	16	19	15	19	20	17	23	23	22	21	20	18	12	19	15	9	19	20	18	20	20	18	18	21	21	19	20	13	20	18	19	18	17	16	17	22	20	23	24	7	9	16	17	18	18	17	15	14	20	21	11	10	18	18	18	20	22	21	15	19	19	22	21	17	18	20	19	17	16	18	18	19	21	21	23	20	20	15	15	20	16	19	9388.94	8269.35	5039.15	5905.7	5501.64	4994.2	6655.15	6009.61	7828.14	6150.16	5313.45	4216.85	5397.33	3997.06	3390.08	2779.75	5390.61	7173.13	6497.69	6007.07	3884.63	3390.9	7002.34	7975.76	4975.43	4887.38	6980.38	7805.17	3917.6	4096.95	7953.62	6306.76	7847.12	8549.06	6666.69	6301.83	6969.53	7414.65	6457.01	6208.04	6543.57	6729.27	5606.26	5141.38	6676.89	7283	8967.1	8836.52	5346.78	5174.36	4294.12	3979.84	5839.96	5106.35	6066.81	5739.05	4049.78	5174.34	3743.69	4459.08	3951.75	3335.47	5769.16	5425.63	6960.98	6155.36	6747.67	5029.45	3187.35	2401.15	5009.28	5114.95	6107.39	6020.36	7318.29	5989.82	5188.61	4578.76	7677.71	7922	8008.89	7573.87	8708.72	6747.27	6166.1	5681.68	4090.94	4462.65	4643.63	4190.81	7085.63	6224.59	4800.36	4929.53	6170.38	5143.61	6821.4	6961.04	7377.9	7421.46	6174.83	7247.19	5445.62	5463.54	4136.98	5005.31	7519.19	8054.09	9011.52	9788.3	7098.72	7544.93	5134.57	4621.24	3047.18	3557.6	5639.41	5460.88	4048.79	5300.69	5497.21	6039.16	6509.86	6404.99	3793.57	2736.79	6459.96	6340.64	5571.8	6496.55	4112.93	4550.9	4176.94	4680.12	5673.81	5900.45	3541.92	3630.96	4281.91	7018.6	5609.97	4947.01	4365.7	4614.17	7389.15	7460.16	2751.38	4848.29	4078.5	4211.64	4478.55	4348.91	4713.4	3517.23	6655.56	6428.94	4383.79	3510.25	2931.82	4598.37	4576.71	4524.66	4822.06	4668.83	5473.38	3869.77	4601.08	4261.35	6371.82	6783.71	6541.53	7113.78	4123.53	4980.07	5874.71	6278.6	6791.43	5492.34	4601.59	4937	3686.78	3443.16	6097.65	7076.71	7086.86	6573.19	10264.3	9542.28	5957.67	7143.11	3593.43	4673.73	4511.44	4833.75	4967.6	5003.62	4241.85	4165.99	3206.8	4406.27	4906.49	5936.75	5918.63	6099.8	5308.02	7154.37	5639.38	5382.56	5472.41	6102.98	5940.97	6496.37	5472.92	5497.42	5184.54	7116.09	6956.11	8478.66	7406.23	8005.36	7981.31	3579.43	3056.78	4721.81	3111.22	8347.65	7697.21	4914.22	7809.22	6911.68	5168.23	5414.54	8250.27	7528.29	5523.5	4945	2967.8	3620.33	5324.17	5163.79	5472.8	5208.64	4859.1	4643.38	9628.24	7580.29	8068.85	8384.01	4031.29	3970.17	6426.54	6816.44	5670.01	5397.41	5993.49	4477.82	4041.29	6857.81	7862.61	3783.86	2405.03	6644.49	6644.49	5970.23	5916.98	5772.27	5129.07	5064.73	6876.32	7331.95	6824.63	7262.25	4059.92	4873.14	6655.25	6201.86	4668.88	4875.02	5424.4	5424.4	7021.82	6037.39	8822.72	8283.69	7054.03	8378.56	2659.58	2085.97	6232.83	6500.2	5808.16
O75083	WDR1	WD repeat-containing protein 1	WDR1_HUMAN	14	9	13	10	9	5	8	7	13	12	11	4	11	12	10	13	10	10	14	13	9	15	6	12	9	7	13	12	8	9	13	13	11	18	8	11	13	15	8	15	8	18	7	7	12	16	11	9	12	11	14	10	9	12	10	12	10	15	10	11	11	12	12	10	10	14	10	11	5	6	14	9	9	6	17	11	8	10	15	18	10	11	12	15	9	10	9	12	8	9	8	4	7	7	8	11	18	16	14	10	8	8	14	10	10	7	9	12	16	19	11	10	14	11	10	9	10	15	16	15	10	10	13	15	7	8	15	11	15	14	9	10	12	14	16	17	7	6	6	15	16	18	9	10	15	15	11	6	11	16	5	11	12	14	13	14	15	14	10	10	15	14	9	11	14	17	13	15	16	8	9	15	11	13	9	15	14	14	10	6	6	13	15	12	17	13	15	14	16	17	17	14	11	11	10	7	11	16	3	14	13	10	19	13	13	17	9	13	10	11	11	12	13	13	14	14	15	9	12	11	9	16	13	11	12	18	12	11	13	11	11	14	10	12	14	11	12	12	15	12	14	13	9	10	13	11	13	12	10	5	17	10	14	12	17	11	10	9	16	12	11	11	11	13	12	11	14	13	13	13	12	12	6	13	11	11	11	13	16	15	15	18	13	9	9	11	16	12	10	14	14	3363.64	3568.61	4410.7	3824.36	4583.31	3942.33	4103.92	3025.1	4536.47	6827.94	5920.86	3763.67	4327.09	4181.09	4069.63	8550.17	3943.18	2719.17	3972.71	6364.76	4257.84	7961.31	4082.13	3929.37	4372.33	5602.09	5896.98	4371.42	4308.17	4518.54	5624.82	4625.1	5977.46	10156.7	2878.19	3350.6	7493.58	7096.81	3014.23	7813.24	4430.33	18574.8	2404.71	3481.84	3443.72	8041.07	3781.22	2867.09	4966.96	3448.5	4510.99	6140.95	2773.58	6034.34	3687.26	4929.14	5462.5	7374.56	4613.43	9031.96	4904.53	4811.43	4751.97	5276.98	3124.44	5547.13	4748.71	4144.8	4788.57	3345.08	3622.21	1557.01	2197.37	2995.82	7297.25	6037.02	5433.89	6613.29	5580.76	6855.52	3684.38	4340.6	4142.71	8753.78	4044.25	5355.64	8296.3	11167.2	3590.19	3183.67	3570.58	2892.62	3039.23	5262.94	5496.57	4385.83	5376.12	3556.02	6153.43	5292.44	4879.91	5365.25	5360.78	3752.29	3078.29	2709.83	2784.44	5332.99	8854.51	15421.9	3304.49	3209.89	6680.68	3124.27	5640.87	3901.1	4539.58	5310.45	9143.83	3678.99	2561.42	3176.3	5698.69	6097.03	3119.4	5438.92	5364	3861.72	5610.31	4137.22	3230.84	3650.93	3512.82	6350.86	6347.89	8533.83	4107.18	2122.81	2964.34	9133.78	4609.35	4975.59	2103.76	3787.82	5820.03	8697.03	3428.33	2338.79	3051.97	7911.54	3319.51	6051.12	4545.51	5892.26	2701.52	3865.35	6280.6	6056.17	6340.47	3515.62	3748.02	5316.49	2281.58	5290.46	3634.63	14172.2	6992.1	7093.92	5132.17	2578.6	2994.76	5251.5	6179.84	5433.44	1587.55	4550.83	4847.12	5152.14	4084	1410.66	1945.52	5485.65	7714.17	4763.99	9831.22	6707.49	6262.88	4980.84	6344.09	7292.78	14652.1	4804.53	2150.56	4125.06	5129.13	4642.17	3176.53	6541.54	1803.68	6383.93	5012.86	1726.53	7802.39	3569.87	6366.22	11161	4191.28	4329.2	3750.12	5734.31	5424.58	3972.6	4783.49	4536.75	5111.77	3879.56	12972.5	2750.32	5819.22	2961.78	3238.25	11086.2	3793.71	3339.35	7213.19	11683.3	3850.9	4044.33	5683.06	2646	2930.6	5665.93	4061.52	3034.39	7174.44	4914.42	4122.39	2463.49	9621.59	4497.69	4717.48	6696.53	2469.32	5602.49	4368.22	3303.59	5178.98	3744.71	7859.35	1714.14	6881.6	4131.58	3262.35	5689.71	13487	3253.25	4188.73	2396	5783.53	5251.44	5097.4	1807.29	1807.29	6513.77	4338.13	3669.81	5208.5	4963.62	4015.01	2645.18	3206.63	4714.32	3748.63	3746.88	3187.57	4418.06	3629.36	3356.77	4731.02	4731.02	5586.53	7724.59	3959.56	2797.14	4262.74	3500.32	7229.97	6075.36	4549.45	3549.3	4054.58
O75084;Q14332	FZD7;FZD2	Frizzled-7;Frizzled-2	FZD7_HUMAN;FZD2_HUMAN	2	2	2	1	2	2	2	2	2	2	1	2	2	2	1	2	1	2	2	2	1	2	1	2	2	2	2	2	1	2	2	2	2	2	2	2	2	2	2	2	1	1	1	2	2	2	2	1	2	2	2	2	1	1	1	1	1	2	2	1	2	2	1	2	2	2	2	1	1	2	2	2	2	2	2	2	1	2	2	2	2	1	2	2	1	2	1	1	1	1	2	2	2	1	2	1	2	2	2	2	2	2	2	1	1	2	1	1	2	2	2	2	2	2	2	1	2	2	1	2	2	2	2	2	2	2	2	2	2	2	1	2	1	2	2	1	1	1	2	2	2	2	1	2	2	2	1	2	1	2	1	1	1	2	2	2	2	2	1	1	2	2	2	1	2	1	2	2	2	2	2	2	1	2	1	1	2	1	2	1	1	2	1	2	1	2	1	1	2	2	2	1	1	1	2	1	2	1	1	1	2	2	1	1	1	1	2	2	1	1	1	1	2	2	2	1	1	2	2	1	2	2	1	2	1	2	2	1	2	2	2	2	2	1	1	2	1	2	2	2	1	1	1	2	2	2	2	2	1	1	1	1	1	2	2	1	1	1	2	1	1	2	2	1	2	1	2	1	2	2	2	1	2	1	2	2	1	1	1	1	1	2	1	2	1	2	2	2	2	2	2	17507.5	21173.6	15835.2	12815.4	21796.9	20132.1	14755.9	13090.5	14109.4	13162.9	11657	13593	24716.8	15988.5	5628.2	6068.22	11601.8	18457.4	12274.1	13834.7	12976.9	16083.6	12885.1	15072.8	20297.2	14514.2	11662.8	14222.7	9937.33	11836.4	20031.5	17127.1	9344.63	8694.52	13279.3	15617	14777.2	16511.5	12951.9	16549.8	12595.2	13918.5	10094	15886.5	17549.1	18657.2	19519.2	13917.8	11616.4	9831.96	17849.2	12245.2	10504.7	11847.4	13050	12041.9	12912.4	16133.3	14839.7	13798.7	11266.5	10550.1	9400.56	12390.2	14970.5	20420.7	19045.8	13556.3	10287.7	12536	14541.9	13090.4	15872.6	13645.8	18257.2	15649.3	11853.6	15148	11632.5	11413.6	19196	14806.9	17695.6	17579.6	14799.1	15100.3	14857.6	15589.2	10983.7	10077.4	13418.4	14813.9	15669.4	12841.6	11987.3	9765.14	15694.6	21257.6	18090	15531.6	17228.9	17785	14515.7	10586.4	13035.4	13264.9	8739.96	9416.9	25192.2	24262.3	21357.9	16358	14935.5	12082.9	13816.3	12568.3	11303.4	13647	11894.1	11881.6	16286.5	18513.3	10310.8	12055.1	15060.1	10202	16578.8	13297.1	9134	11386.3	11962.8	6769.56	11618.9	14611.2	3874.24	10722.4	15079	14784.8	7556.42	13424.4	13873.9	17061.9	14828.4	13934.1	19837.4	19309.6	11104.4	10647.4	13389.6	12195.8	13979.7	14416.9	11809.6	12450.8	12985.3	12347.6	15592.5	18903.3	17451.9	18791.1	8984.29	12524.8	7507.24	10587	13519.1	13016.3	6132.17	12979.9	18262.7	17193.1	15854.5	13928.4	12733.7	12489.3	16321.1	14623.4	9746.17	12727.4	13013.4	11715.8	10669.5	11200.2	14777.9	9484.21	11613	12341.3	14065.7	15031.6	10382.9	14733.9	10669.4	12821	10473.5	9563.65	12646.7	14731.7	4896	11165.8	6842.13	10715.5	12491.2	8458.89	10956.8	11650.1	12377	10848.8	13182.7	11614.4	11461.8	12853.9	12135	13961.1	11460.8	11490.9	11520.1	12263	14392.3	16316.5	13743.9	16060.5	12312	17021	17326.1	5546.49	13886.8	14561.5	18413.2	11763.1	7118.2	14828.9	13163.3	7139.92	20413.2	16538.1	11299.2	9403.79	12081	8426.19	12210.7	5147.76	13496	15483.6	13440	14072.6	11295.9	10869.2	17239.9	10457.4	14171.2	14028.5	12094.2	11805.2	14835.2	12643.1	11144.4	14655.6	17224.4	13678.4	8501.08	12725.3	12014	14118.6	14118.6	14443.5	14766.2	13271.9	10568.4	14067.7	13070.5	14081.7	13109.2	13591.9	10038.5	12552	17647.2	13031.5	11342.6	13591.9	11750	11750	13569	14548.7	12712	11867.7	12187.1	3272.3	9484.43	6606.44	5432.1	6151.18	9982.21
O75093	SLIT1	Slit homolog 1 protein	SLIT1_HUMAN	5	5	2	3	4	5	5	4	4	4	5	5	4	3	5	5	4	4	4	5	3	4	4	4	4	5	4	4	4	2	4	4	4	4	4	4	5	4	3	6	5	5	5	5	4	4	5	4	4	6	5	4	4	4	5	4	3	3	2	3	5	3	4	4	4	3	4	4	3	5	3	5	4	4	5	4	3	4	5	5	4	4	3	2	4	3	4	4	4	4	3	3	3	4	4	4	5	3	5	5	4	5	3	4	2	3	5	6	4	5	4	4	4	3	5	3	4	4	3	4	4	3	6	6	4	4	5	5	5	3	3	3	3	4	4	4	3	4	4	4	3	3	5	4	3	3	5	5	3	3	4	3	4	3	4	4	4	4	3	4	3	3	4	4	3	3	4	4	4	3	3	4	4	4	4	4	4	4	3	3	4	4	4	4	5	5	5	5	5	4	5	4	3	3	3	2	3	3	2	3	5	5	2	4	3	4	4	5	5	4	5	5	4	5	5	4	3	6	4	4	4	2	4	4	3	4	5	4	3	2	4	3	4	3	3	4	3	3	4	4	3	3	3	2	4	4	5	4	2	3	4	3	4	4	3	3	2	4	6	3	3	5	5	3	4	5	5	4	5	5	4	5	5	5	3	3	4	4	4	4	5	5	3	5	3	3	3	3	4	3	5	34880.8	26880.4	24685.4	18352.9	13763.7	14748.1	16264.9	21356.4	29853.5	28706.5	17371.3	15545.9	19326.6	23599.8	29789.7	19535	20217.9	28171.4	21855.6	30065.1	13423.8	16350.1	18509.5	22075.6	12785	15110.5	18915	20046.4	19440.6	18495.6	19156.5	16111.4	31748	26951.2	20538.3	20323.3	22048.2	25873.7	13049.9	15427.5	18875.1	21560.1	20765	19223	15530	19590.2	19994.4	19936.8	20646.3	23897.1	13016.4	19108.1	16059.8	17287.3	14628.4	12819.2	14879.6	16406.8	22483.9	13628.8	15531.2	14843.2	25818.1	23463	26444.1	21471.8	12150.1	13237.6	11805.9	10463.8	19126.9	18962.5	23741.8	17667.8	17221.7	18877	17716	14627.2	17308.6	29241.8	27979.5	22118.2	23856.4	24758.9	28462.2	16966.1	16369.3	28325.9	18764.1	14650	22123.4	20811	16535.4	16584.6	23974.6	29814.9	20650.3	22315.1	31693.7	22832.5	17843.7	16648.7	21780.6	23902.3	21606.4	18894.8	27237	29595	21217.2	17776.7	20749.5	18714.2	12237.2	14018.3	14138.4	19713.3	14290.9	12073.8	4952.98	9787.59	7962.01	9549.51	7474.99	14140.3	5089.43	7081.08	19000.3	19101	16371.4	17866.1	12959	3825.34	3293.88	4306.69	16357.5	16960.4	8454.01	7800.72	8843.55	5300.55	5551.62	8767.06	8384.86	3668.35	5994.36	3147.76	7075.61	8906.27	7705.54	9404.4	7279.47	8591.78	13328.8	12957.5	15652.5	9754.41	13047.6	13728.2	4164.42	7004.27	7106.11	5236.13	8033.19	8310.95	15463.9	7020.04	6869.76	8329.2	7072.55	15413	7274.68	25931.5	16858.1	9063.57	14430.7	9847.61	25880	7984.13	13712.1	14195.2	13363.1	14609	8969.88	5757.54	30648.3	17202.4	6869.13	11608	13686.2	11007.4	10664	14993.3	20652.4	9309.81	12905.9	19364.8	13292.3	13859.5	6577.45	6800.91	18604.9	19578.7	20941.5	22909.1	9219.78	19046.3	9211.9	13154	16578.5	13154.7	18722.9	6373.01	11769	5407.12	11291.6	23095.4	18340.3	9574.35	9723.27	15661.4	19432	6515.2	10157.8	7590.53	10447.1	7223.24	14161.4	19055	20594	13772	8931.85	10228.8	7336.14	8529.67	18962.4	14281.6	5845.24	8500.15	12671.7	15478.5	8361.46	3462.39	12180.6	9533.93	15511.3	15149.6	23349	16705	3287.23	6226.94	16981.4	19424.7	14968.1	7648.25	11237.1	11207.3	6355.58	13195.8	11839.3	12282.4	11448.6	14255.8	14255.8	10453.8	12719.3	6724.13	8471.39	10730.8	11916.5	22255.1	16273.5	20063.7	8488.71	9974.19	7426.15	5364.53	9399.25	12241	12169.4	12169.4	10082.4	11445.1	5268.54	14267.3	9217.17	8016.21	12644.7	8175.74	11882.4	8521.38	8433.56
O75096	LRP4	Low-density lipoprotein receptor-related protein 4	LRP4_HUMAN	8	9	2	3	4	4	4	3	5	5	1	3	6	8	6	7	5	8	6	6	2	2	5	6	5	3	8	5	5	4	6	8	5	7	5	6	4	5	4	4	4	6	5	4	6	6	7	5	4	3	5	3	4	5	5	3	3	3	1	1	3	4	4	6	7	5	1	5	1	1	2	3	4	5	7	4	2	2	7	6	5	5	6	6	6	6	1	4	4	4	4	3	3	4	5	3	7	6	3	5	4	4	3	2	5	2	7	9	4	7	3	3	5	3	2	4	4	5	3	4	4	5	5	7	4	3	5	7	6	6	4	2	4	4	5	3	2	2	2	5	4	3	6	2	4	5	6	4	3	3	2	3	4	3	7	5	2	3	1	1	6	6	5	4	3	2	6	5	7	4	6	8	4	3	2	2	7	5	5	4	4	4	6	3	6	7	7	5	6	7	4	5	4	3	3	1	4	6	0	3	4	4	5	6	3	5	3	4	4	5	5	3	5	4	7	5	8	6	5	4	3	3	5	2	3	5	5	5	7	4	5	5	5	3	8	4	3	6	5	4	4	3	4	6	5	7	6	7	1	0	5	4	5	2	4	4	2	4	6	2	2	4	4	5	4	6	7	4	6	8	6	7	4	4	6	4	3	6	4	4	5	5	5	8	6	7	5	2	4	3	5	5310.59	3013.62	8942.61	6744.2	3989.61	3287.84	4688.6	7607.62	8315.13	7098.86	3840.94	4059.21	5816.57	6615.8	9780.5	8169.79	8321.08	8601.63	6288.77	6383	5181.55	4393.49	4522.05	5886.61	4631.77	5690.61	7605.91	7685.59	4023.32	5049.29	7115.92	4813.94	7781.7	6612.43	5856.13	4720.07	7438.04	6488	3759.15	6667.29	6243.09	6671.87	7286.98	6393.82	5904.16	6029.43	7294.85	6897.18	8198.2	5899.19	5618.26	4322.56	6670.67	6914.28	5697.45	4092.91	4004.75	3987.05	4681.85	3321.81	4861.23	4547.24	7780.85	8274.01	7657.35	8680.38	5050.37	4100.27	1027.55	2455.06	6311.39	3560.43	8922.83	4877.43	5970.58	4290.06	2724.8	2871.83	6679.1	6952.75	5485.02	4562.49	5266.84	6406.24	6035.64	5324.19	3443.64	5503.56	5322.94	3849.13	3814.67	5462.06	4754.11	4829.34	8394.12	8489.82	6503.3	4732.77	7608.7	6024.08	4493.56	4246.37	5490.69	4181.14	5122.17	6035.9	8596.55	9585.44	5175.81	5362.03	4166.92	5456.6	5973.85	4239.24	6640.32	5822.26	4310.74	4593.38	4255.69	5372.96	4448.2	4857.42	4758.43	5751.93	4424.22	3536.76	10155.8	9739.76	7963.35	4978.45	4673.68	4421.41	3548.64	3196.79	7640.91	5959.58	2016.81	2503.99	4700.38	6390.73	6052.21	5682.04	2992.18	5257.57	3322.03	3051.03	2580.54	4415.97	2469.88	2670.65	4312.75	4049.61	3642.32	2186.66	7000.79	5909.31	2449.56	1823.77	693.826	2154.27	4389.97	4323.28	4384.56	4017.63	2979.09	2226.58	4854.42	4446.68	6472.12	4980.03	7032.39	12366	2826.98	2998.83	3246.26	4853.62	5485.73	3884.11	2245.08	3678.8	3497.6	3709.16	2902.8	3362.46	9574.82	7761.43	8815	6906.42	4517.59	4549.4	6109.31	5257.16	4019.74	3565.79	4470.05	4287.52	5811.56	5385.2	NaN	4552.49	7649.62	9374.46	4992.99	6171.74	5291.56	8070.77	4973.22	5028.67	4252.09	4938.21	4447.69	4187.21	3227.42	3846.12	4300.21	7765.42	6087.3	6034.74	6419.06	4467.84	4331.82	6050.19	5573.64	4305.94	5134.01	4909.51	5074.54	3745.74	5645.58	6817.96	4911.96	5474.03	5565.45	4339.35	5943.4	5791.25	4078.08	4248.23	3541	4828.92	4518.74	2259.36	4967.55	6559.81	9352.05	7111.3	7336.48	8090.93	1569.2	NaN	4375.66	5146.76	5866.44	4283.79	4331.94	4017.01	3725.8	5891.16	5656.62	4707.29	444.296	4790.96	4790.96	4192.98	4756.09	6297.29	4498.1	2998.42	6941.63	9752.33	5392.7	5674.78	3270.15	4983.13	4624.14	4453	3033.62	3811.97	3510.33	3510.33	5341.08	5142.12	6194.06	6985.05	5352.71	6401.11	4458.69	2522.57	4372.75	5428.74	4444.36
O75129	ASTN2	Astrotactin-2	ASTN2_HUMAN	6	9	2	5	2	2	1	1	5	0	1	0	3	2	0	0	5	3	4	4	0	0	5	7	2	0	3	4	3	0	5	4	2	5	4	6	3	0	3	6	2	4	0	1	5	4	5	2	2	3	0	2	2	0	4	4	2	3	1	2	2	0	3	3	5	0	1	0	0	0	0	1	1	4	3	2	3	0	3	3	7	7	6	3	3	0	0	0	0	0	1	4	3	0	0	0	4	8	5	4	5	3	3	5	2	3	5	4	8	6	5	0	3	2	0	2	2	4	3	4	2	0	3	5	0	0	0	4	5	4	3	0	3	0	3	2	0	0	0	3	3	4	2	0	5	5	0	3	2	2	1	4	2	3	6	6	0	2	0	0	2	0	1	0	4	0	0	0	3	3	5	5	0	0	3	3	5	4	4	2	0	0	1	0	5	5	9	8	4	6	3	0	0	0	0	0	0	3	0	0	4	3	3	4	0	0	1	1	3	0	2	4	3	0	0	6	5	4	4	5	3	2	2	0	0	0	5	0	4	0	4	3	2	0	4	3	0	2	3	2	2	5	0	2	5	2	6	5	0	0	4	1	3	0	4	0	0	2	4	0	0	2	2	2	4	3	2	4	9	5	4	4	3	4	4	3	0	3	2	2	7	5	5	8	7	5	0	0	3	2	3	7494.36	4118.12	1135.99	4079.75	739.279	413.033	664.027	933.429	7168.4	NaN	1248.06	NaN	10660.9	496.307	NaN	NaN	1572.89	2345.17	2045.95	1490.82	NaN	NaN	1966.49	2342.6	904.44	NaN	1979	1254.15	383.892	NaN	4872.76	13003.6	989.495	1593.42	2510.32	2822.62	10964.2	NaN	9750.16	1718.51	1256.49	1369	NaN	665.092	7462.31	1501.08	10155.5	1238.42	849.655	1290.17	NaN	5058.78	768.422	NaN	1717.16	1994	881.469	1761.53	6622.09	682.863	1458.19	NaN	1161.98	11445.2	1661.2	NaN	950.716	NaN	NaN	NaN	NaN	11434.9	951.512	9711.31	1175.98	1567.82	10046.9	NaN	1255.05	3289.83	2030.59	1793.31	6216.3	2005.37	2676.38	NaN	NaN	NaN	NaN	NaN	5969.67	4297.66	3092.27	NaN	NaN	NaN	6728.11	6910.49	3329.86	6372.73	7674.9	4599.35	2950.36	2801.8	1668.3	2854.2	3396.22	4446.92	6110.75	8447.95	3605.76	NaN	4185.31	4874.24	NaN	2748.5	3188.71	2330.96	3061.59	2969.4	3115.58	NaN	3165.2	4796.37	NaN	NaN	NaN	3002.47	2585.25	4114.92	6392.32	NaN	4981.35	NaN	3823.3	4748.79	NaN	NaN	NaN	5931.3	6477	4815.31	2148.82	NaN	3917.7	2933.23	NaN	3832.04	4673.32	10376.1	4174.8	4216.99	5298.23	2871.33	5795.47	5379.38	NaN	1946.17	NaN	NaN	4405.48	NaN	2428.46	NaN	2624.51	NaN	NaN	NaN	5680.1	4121.81	5137.17	3914.14	NaN	NaN	5428.5	4649.72	5574.1	5070.23	3909	3088.34	NaN	NaN	7196.18	NaN	4963.01	3636.66	6163.8	5881.1	3531.52	3527.98	2894.13	NaN	NaN	NaN	NaN	NaN	NaN	3846.16	NaN	NaN	3243.42	3909.1	4318.24	2912.71	NaN	NaN	2313.04	9529.29	3250.17	NaN	4741.25	3056.45	4225.41	NaN	NaN	4366.13	3565.39	4389.37	3432.94	5293.57	6789.39	3570.22	2499.14	NaN	NaN	NaN	3681.91	NaN	2559.53	NaN	3702.8	2004.46	2985.1	NaN	1884.7	2340.37	NaN	2194.26	3533.31	2850.85	5274.17	2554.81	NaN	2353.35	3622.53	5394.76	5260.17	6097.22	NaN	NaN	4132.55	3864.72	3578.91	NaN	4258.25	NaN	NaN	8108.23	5393.35	NaN	NaN	4955.07	4955.07	2418.06	2526.01	4908.24	2972.68	3513.93	3891.98	6958.58	3649.37	3878.86	1379.6	3463.98	2536.97	4874.78	NaN	3402.59	4227.85	4227.85	2986.33	3778.97	6268.69	6988.87	5421.54	7375.32	NaN	NaN	3715.73	3580.08	2283.46
O75144	ICOSLG	ICOS ligand	ICOSL_HUMAN	6	6	5	6	5	5	5	5	6	6	5	4	6	6	6	6	6	6	6	6	6	6	5	5	5	5	6	6	4	5	6	6	6	6	6	5	6	6	6	6	6	6	5	5	5	6	6	6	5	5	6	6	6	4	5	5	3	6	5	5	5	5	6	6	6	4	6	6	3	4	6	6	6	6	6	6	5	5	6	6	6	6	6	6	6	6	3	6	5	4	6	5	3	5	6	6	6	6	6	6	6	6	6	5	6	5	6	6	5	6	5	6	6	5	5	4	6	4	6	6	6	6	6	6	6	6	6	6	6	6	6	6	6	6	6	6	3	5	5	6	6	6	6	6	6	5	6	6	6	6	4	5	5	4	6	6	6	6	4	5	6	6	6	6	6	6	6	6	6	6	6	6	6	6	6	6	6	6	6	6	6	6	6	6	6	6	5	6	6	6	5	6	6	5	6	6	6	6	3	6	6	6	5	6	5	6	6	6	6	6	6	6	6	6	6	6	6	6	6	6	6	5	6	6	6	6	6	6	6	6	6	4	6	5	6	6	6	5	6	6	5	5	6	5	5	6	6	6	4	6	6	4	6	5	5	6	5	6	6	4	4	6	6	5	6	6	6	6	6	6	6	6	6	6	6	6	6	6	6	6	4	6	5	6	6	6	6	6	6	5	4	210968	198991	169923	186161	161859	150672	196017	177406	282649	235162	162484	173277	216340	218834	181702	171148	194101	224306	183434	173632	165558	146282	182900	194816	167808	168035	254211	273068	135111	140345	149968	135230	160157	189255	154813	160445	157881	163448	179697	174986	170239	177465	211034	211101	104134	93868.2	191169	198153	180002	182901	157943	137826	105577	106666	155368	156923	150479	158356	194633	206171	171273	179764	209169	185649	212077	205252	183439	195984	140436	129002	186943	175918	143145	135086	156822	129557	89523.4	87604.1	240877	261489	240468	217278	259700	244600	153264	129509	129429	132100	120415	132025	165838	157590	176613	175875	214348	182221	236682	234713	217175	229931	122841	133849	181508	189077	138986	155310	166708	179190	172124	173858	163298	152104	215959	198732	125806	134639	175501	189333	151871	195152	142311	137081	207201	207594	175290	168145	229242	218400	155175	150591	101240	105916	110665	107505	162844	165047	97306.4	97388.4	133689	167145	153734	170017	132561	124156	110502	102470	128082	133966	107304	103158	136658	140480	138113	140130	229271	186819	183084	170673	102887	114190	161795	157533	130705	129477	152149	126366	265408	232901	178085	182823	200448	266332	114491	113179	137280	146393	145277	127664	139256	131305	142095	136554	98376	116841	223777	243369	206306	218203	145276	167620	187859	210622	195608	186415	161316	142088	210228	195365	158555	149295	226615	239388	165122	169226	143482	165888	181931	161765	157793	151810	174077	163290	178278	179521	175450	191687	200635	230241	222034	165409	168613	178550	184370	194199	175024	170944	188793	182833	159428	152287	151796	148134	173015	185338	171855	170212	127205	157070	187552	196892	155717	158844	127251	140566	180160	168847	221131	232761	131945	127038	225827	240489	167559	113549	110521	111024	97355.5	230898	227963	161931	156210	233473	233473	248328	148884	159665	150589	154192	210114	275410	188012	172387	148667	152913	216668	210721	199620	215261	184822	184822	205262	184244	99540.5	100569	119801	143497	114223	110590	130481	129302	178391
O75173	ADAMTS4	A disintegrin and metalloproteinase with thrombospondin motifs 4	ATS4_HUMAN	8	10	6	8	4	7	10	8	9	7	8	5	6	9	8	6	6	8	9	6	6	7	7	7	7	10	9	10	7	6	8	7	8	7	7	7	7	8	8	7	7	7	8	6	9	7	7	9	7	7	7	7	6	5	8	8	5	7	5	6	6	6	6	9	6	5	9	6	8	6	9	7	6	6	9	8	5	6	9	10	7	7	7	8	7	7	7	5	6	4	5	8	9	6	8	7	10	8	7	7	9	7	8	7	6	6	10	9	11	9	8	7	7	6	7	8	7	8	8	10	7	6	12	9	7	6	9	9	9	7	8	7	7	8	8	8	4	7	7	9	10	11	8	6	9	10	8	5	8	5	7	5	5	6	9	8	7	6	3	4	9	4	5	4	8	6	7	5	9	6	9	13	6	7	6	8	11	9	7	8	7	7	6	9	11	13	6	8	7	8	6	9	6	8	6	6	9	7	3	6	8	8	7	8	9	9	8	7	6	8	6	8	9	8	8	12	10	10	7	7	7	4	8	6	10	8	7	6	9	11	9	7	9	8	8	8	6	7	8	9	8	5	9	6	8	7	9	7	4	5	9	6	8	7	7	9	10	10	9	4	6	7	7	6	9	7	10	7	7	8	11	8	9	7	7	7	5	7	8	9	5	10	11	8	8	6	6	8	5	4	6	15704.8	16731.2	9803.47	12496.8	10547.8	9815.47	10574.4	7498.09	14657.6	11356.2	12665.2	10695.7	13519.7	11667.8	14616.8	12367.6	12673.5	13111	14725.7	14655.6	12079.7	12426	11828	11073.1	14786.5	14312.8	12360.9	14335.8	7074.99	10350.7	10151.7	9268.35	10601.5	14630.6	10299.3	10256.5	12418.2	11427.1	12180.5	9853.37	12192.4	11457.1	9783.95	11210.9	12263.4	15334.1	12868.9	12031.7	12534	12014.6	13286	13023.8	10138.8	9650.1	17522.3	15194.4	11698.8	13159.5	11848.1	13128.8	11781.2	11009.9	13623.5	11713.5	13240.2	12678.2	15580	16614.1	6193.81	8498.32	16113.5	14947.4	12194	11279.2	12179.3	13526.3	8043.44	8710.02	11484.1	11657.4	13512.9	14174	14201.6	18263.4	12363.2	11296.3	8885.42	9880.87	10473.5	12513.9	10541	7997.31	10939.1	9284.48	10259.4	9842.16	12332.3	13480.7	12120.6	10320.6	11186.7	9986.74	13029.4	10383.7	7930.63	9815.41	13584.1	12921.7	13249.6	12800.1	11312.1	12479.7	9594.86	8615.15	10431	10387.4	11391.7	11491.2	10104.9	14392	7302.34	6439.78	9214.92	10145.7	7115.84	7596.45	10402.9	10961.3	9189.74	8567.96	8620.97	11545.9	8114.38	10360.1	8134.08	8155.27	5901.48	6925.83	6645.81	9133.44	8681.83	9997.85	8857.04	8342.59	8686.92	8538.25	7775.28	6117.05	6902.84	7120.31	10381.5	7082.54	4238.14	5589.36	10188.2	8993.78	7321.24	7947.1	6279.17	8717.24	9139.35	9635.17	7816.5	6750.3	10344.1	8896.1	7368.58	7592.7	10532.1	10625.7	13516.2	15922.8	9723.12	8778.39	9168.5	8566.26	10958.4	11114	11372.9	9896.3	8931.59	8551.06	7059.83	7082.58	16558.8	17453.3	10106.9	11092.9	9299.66	10815.7	12794.2	12379.6	9001.64	8470.35	10193.2	12591.7	10409.4	8575.3	3163.44	7496.15	11841	10749.6	8055.21	9734.92	12740.6	12495.6	9198.32	9597.89	10581	11748	9299.59	7786.53	7223.8	7629	10239.1	9894.68	10654.2	14862.7	12409.5	8274.62	9327.19	9084.14	12359.7	9151.12	9654.91	8754.35	11815.6	9471.61	14725.3	13925.6	9285.06	9612.07	11268.6	10177.3	8728.32	9341.09	7904.39	8783.93	10133.2	10215.7	6474.99	7176.08	10738.1	13639.2	11073.4	8413.74	13320.3	14014	5708.81	7179.16	8865.86	8729.28	8850.02	7476.6	6548.07	9361.72	9557.49	10608.2	9611.88	9391.48	9964.66	8657.5	8657.5	9875.12	10993.7	11400.2	11807	10636.3	8500.85	9492.88	10298.5	10792.2	11032.7	12909.2	11927.1	11855.3	7850.35	8199.48	7383.57	7383.57	14433.1	12180.3	15894.7	17317	5826.85	7692.28	9494.04	8619.94	8027.23	7937.27	9883.94
O75223	GGCT	Gamma-glutamylcyclotransferase	GGCT_HUMAN	9	10	4	6	7	4	6	8	8	8	5	4	7	8	9	9	8	8	8	7	4	6	5	9	7	6	8	9	5	6	8	8	9	8	7	7	6	6	5	5	8	6	7	8	7	7	8	6	6	8	9	6	4	7	5	6	4	5	4	3	7	6	6	6	5	8	6	6	4	3	7	6	7	6	9	5	6	4	8	8	8	8	7	6	7	7	6	6	3	3	3	3	4	6	8	8	8	10	7	9	6	8	7	6	8	5	8	9	9	9	7	7	8	7	5	5	6	9	7	8	7	7	7	7	5	5	8	7	8	7	5	6	6	6	7	8	4	6	6	8	6	7	5	5	7	5	5	5	6	5	5	4	6	5	5	5	7	7	4	6	8	6	6	7	7	5	5	7	5	7	9	9	5	6	6	5	7	4	6	5	4	4	5	6	10	10	8	6	8	8	7	7	6	4	6	3	5	6	1	5	8	10	8	8	8	7	5	7	6	9	7	6	6	5	5	7	9	7	7	4	5	7	5	8	5	8	9	6	7	8	7	4	7	8	10	7	3	6	7	6	4	5	5	5	8	7	9	8	1	3	6	5	7	10	7	4	4	7	7	4	4	6	6	5	8	8	6	6	8	8	7	7	6	7	5	5	7	6	5	5	7	7	7	7	5	8	5	5	6	8	7	6372.08	5817.48	2882.34	2929.12	2588.53	2058.13	5274.17	6153.7	7796.39	6902.85	2876.56	2300.43	5560.96	5302.78	7187.69	5911.82	4268.91	5402.14	4627.15	4234.32	3190.82	3212.49	3773.07	3798.58	4695.11	4622.4	5884.81	6477.71	3093.95	3526.14	6069.67	4986.92	8683.56	8198.92	3742.52	4261.59	3164.61	3397.94	2487.43	3609.99	4828.02	5429.53	4606.22	4448.44	3047.42	4028.49	5454.43	5283.04	6083.08	4088.64	3652.5	4252.94	3075.1	2462.45	2974.57	3049.17	2366.96	2899.42	2293.4	2287.99	4366.92	3330.05	5927.08	4546.67	5296.08	4954.27	3468.01	2919.26	3373.13	936.894	3406.29	4308.47	4271.21	3607.59	5194.29	2413.53	1975.78	2342.75	6864.66	6718.55	4607.17	4250.35	4027.45	4064.12	3419.54	3271.63	4216.45	3577.78	3215.05	1991.67	3564.93	3025.78	3053.77	2977.07	10971.1	8199.48	6590.69	5666.37	6915.46	5254.72	3433.91	3794.19	5605.92	4227.44	3756.44	2800.95	7335.43	7272.17	3447.56	4483.38	4416.86	3928.84	5528.86	5074.83	2754.61	3202.34	4516.26	5022.37	3704.08	4154.02	4130.2	4333.39	8027.07	7656.29	2601.2	2832.33	5701.78	7332.45	6694.84	6002.11	4460.97	4929.34	4209.31	4845.77	5931.22	6677.35	2808.28	2825.35	3024.78	5992.78	4327.18	4411.81	3918.02	2848.8	2287.56	3595.19	1882.05	3622.56	1485.76	2741.69	2653.88	1884.48	4863.02	4301.09	5361.38	4339.11	5872.8	6392.47	2646.63	3188.67	6145.91	6307.79	2865.79	3979.54	4134.86	4751.81	3510.05	3635.51	6038.44	6694.66	5698.71	9378.63	3196.88	3445.89	4667.75	5512	5506.76	3967.31	5010.22	3988.49	4168.1	4038.61	3771.24	3841.98	11357.4	10455	5812.36	5448.15	6472.17	7789.88	4775.17	4998.11	3524.19	2897.02	3490.14	4030.89	4499.56	3776.83	1168.3	2971.04	8769.99	9428.07	5499.6	5991.05	4418.32	6860.79	5246.49	4849.47	2940.16	3766.82	3914.19	4438.68	4418.16	4458.18	4743.83	8013.39	9716.62	5382.06	4651.83	3560.06	3257.28	4257.43	4722.46	3380.05	2242.53	6283.57	6343.31	5283.62	5992.23	4909.87	5356.34	5321.5	4735.74	3577.34	6942.41	7491	1843.19	2266.75	5596.2	5802.67	1895.48	2533.97	4201.54	3839.38	6852.09	4910.82	6707.63	6372.26	2327.1	1749.31	3825.83	5046.74	4892.32	3954.07	3975.19	3525.76	3648.24	4796.65	6066.3	1994.9	1741.19	4748.29	4748.29	3892.12	5040.63	5255.61	3276.19	3050.13	4881.43	6668.68	5259.42	5368.58	4599.35	4474.44	3180.7	3628.68	3883.71	3428.97	4588.3	4588.3	8380.08	6017.55	5617.9	5664.22	4588.98	5691.73	5039.12	4829.13	5745.85	5758.85	4822.61
O75326	SEMA7A	Semaphorin-7A	SEM7A_HUMAN	64	65	54	55	53	56	59	57	58	53	56	55	54	57	59	59	57	58	60	58	54	53	61	61	59	56	63	63	53	53	61	62	60	62	58	58	57	59	61	60	57	57	58	62	63	61	61	60	53	57	56	55	58	61	58	56	51	58	52	56	55	56	55	52	59	57	55	58	47	45	59	54	57	64	63	58	51	54	60	61	58	58	61	62	63	63	53	56	54	55	61	61	53	56	51	51	61	61	57	54	59	56	54	50	51	52	62	63	63	61	50	54	55	49	49	46	62	57	52	57	57	56	62	62	52	50	60	58	60	58	57	58	54	52	56	55	52	53	52	62	57	56	54	57	61	58	60	58	53	53	53	51	52	54	63	60	52	50	37	45	57	52	56	53	55	49	59	55	57	57	58	53	52	53	52	54	63	61	58	57	50	49	56	53	62	63	57	60	55	60	54	57	51	60	55	40	58	54	32	59	60	54	56	65	55	58	60	58	57	59	59	59	58	59	57	64	62	64	54	53	54	40	54	56	54	56	53	54	62	62	59	58	58	60	57	57	51	56	49	54	50	49	51	52	60	58	57	58	37	50	56	52	54	58	56	53	58	62	53	49	48	57	57	56	55	58	61	55	57	57	57	60	51	55	61	57	54	52	53	54	56	58	63	59	57	57	52	49	56	53	52	492546	468944	217907	255611	217276	229352	263483	242635	290876	220077	190117	209196	186307	158821	202340	184247	285960	340594	280102	235221	140859	124133	281659	276718	233506	238715	359797	392199	149588	174921	447402	413425	366802	377734	285684	294606	252404	250389	308684	283284	247517	240993	278636	277192	337136	293007	289559	322059	203652	207018	193238	162370	303712	261455	328094	299616	152839	213980	185765	178975	211062	190314	182665	161742	348151	299832	214339	198956	155164	134296	175683	202846	533378	534304	304420	306573	160591	170277	348870	347983	352867	334953	461571	381962	611108	500620	138676	141499	260465	254998	317208	253677	200345	184253	170728	145068	321218	362653	230831	248170	265338	273273	196178	178886	147545	164618	483416	479426	363375	348518	166033	135392	172888	187907	82268.6	127282	241599	229148	164421	216426	200557	183003	287600	277722	177964	144094	204603	220790	235089	243753	218326	181945	178401	166265	160710	166912	173009	181947	178841	249152	241894	260121	285639	249071	253540	231371	253432	299378	194039	170157	174926	171363	192689	173032	427151	342108	135304	119948	66211.4	106960	191597	174135	211432	177865	233399	169711	284458	229613	188196	192478	272980	247527	202484	187063	199109	202298	493699	375160	302436	285353	159499	145891	192689	237584	314824	328651	463873	473629	279623	362186	202050	227840	278862	261671	228825	204958	290719	273784	104239	219134	223071	277444	322986	363690	258337	255389	260651	260250	248514	262625	263351	265548	270209	263723	258911	285421	277309	399824	310229	282414	242827	137384	155172	232533	184405	136835	161155	254195	412798	423585	265380	246668	258962	262784	252237	264120	197104	231695	150720	183590	183445	174751	183945	162911	513053	494706	383036	423010	140083	152580	290362	302788	263975	300591	270415	212190	193023	293303	274799	163649	186977	313880	313880	291757	214820	208866	321702	326311	329226	324157	314135	271671	200218	180307	369021	339846	199568	197160	267219	267219	246167	202236	362098	407360	344234	403710	141906	128320	231951	211246	267869
O75339	CILP	Cartilage intermediate layer protein 1	CILP1_HUMAN	3	4	3	7	1	1	2	2	4	3	0	2	3	3	0	1	1	4	4	4	2	2	0	2	2	3	3	2	3	0	2	3	2	1	2	2	3	2	3	1	2	1	3	0	1	2	0	3	0	0	1	1	3	1	0	3	4	2	5	0	1	2	2	0	1	2	1	2	0	0	0	2	0	3	2	2	0	1	1	0	2	0	1	3	1	1	2	2	1	1	0	0	0	3	0	0	3	3	0	3	1	2	2	1	3	3	0	2	3	0	3	4	2	0	0	3	0	0	1	2	1	2	0	1	1	4	1	1	4	2	3	3	2	2	0	2	3	5	2	0	3	2	0	2	4	0	2	3	2	3	2	1	3	2	1	2	4	2	1	2	0	3	2	6	1	5	1	2	3	3	1	0	2	0	3	1	2	2	1	2	2	1	0	0	0	0	1	3	3	4	2	2	2	0	1	1	3	2	3	5	0	2	2	0	2	4	3	3	2	0	0	3	3	0	2	0	0	1	2	3	3	1	3	1	3	3	2	0	2	2	3	0	2	1	1	1	5	3	0	2	2	4	5	4	3	3	2	3	0	0	3	2	3	1	2	2	2	0	0	5	2	3	3	0	3	3	0	0	3	2	2	2	3	1	1	1	2	1	3	2	3	0	3	0	3	1	2	0	0	1	2	4916.74	1420.14	1211.11	1527.96	16781.3	10417.7	1357.68	1031.12	197.99	2415.46	NaN	477.294	2288.24	3576.2	NaN	17133.1	16350	3847.23	1018.67	1368.1	4841.24	1774.88	NaN	1069.78	19586.9	1758.77	8690.73	16662	1434.25	NaN	19026.7	467.273	7919	16452.8	16737	6811.69	734.752	2847.34	1701.41	14084.1	277.599	8542.14	450.828	NaN	3091.55	15599.2	NaN	6310.33	NaN	NaN	13731.4	11734.6	8780.51	14085.8	NaN	1585.29	343.424	1298.57	1375.37	NaN	9318.59	13597.4	2238.89	NaN	24535.3	3707.8	7636.73	5673.41	NaN	NaN	NaN	4181.72	NaN	5598.35	4641.98	3603.36	NaN	3629.31	2962.28	NaN	23163.4	NaN	6881.47	7316.91	3831.4	4698.22	1682.2	4024.66	3036.14	2578.94	NaN	NaN	NaN	1308.47	NaN	NaN	1100.97	1395.35	NaN	616.577	1378.05	1790.42	4478.37	2295.18	2247.17	1350.9	NaN	1380.47	3463.41	NaN	3967.07	4345.88	1780.92	NaN	NaN	1224.82	NaN	NaN	5393.49	6144.44	19135.1	8798.39	NaN	3342.02	7144.4	7506.64	10690.4	10753.1	3334.84	4797.66	3650.4	3979.6	5616.25	5175.23	NaN	3860.96	6465.53	10784.8	4713.2	NaN	5409.19	6014.7	NaN	4752.84	3717.12	NaN	3787.8	2324.49	2404.62	6884.27	3829.99	8946.04	5861.8	3804.13	2664.76	4101.06	3132.1	2344.07	3313.29	4719.36	NaN	3923.82	5667.29	4946.93	6368.29	2326.39	7129.65	6050.42	7407.52	2873.82	3651.92	NaN	4286.18	NaN	4097.01	4824.94	2755.44	3247.77	2584.5	1773.18	5671.21	3804.49	NaN	NaN	NaN	NaN	1394.35	3048.69	1285.09	1589.73	3463.25	3750.57	3381.8	NaN	5280.31	7874.27	4918.67	3920.59	5868.67	1829.66	NaN	1621.83	3499.1	NaN	6400.26	3210.74	4223.41	4520.32	2753.69	NaN	NaN	3435.81	4222.12	NaN	2409.78	NaN	NaN	4195.45	1579.79	3775.56	3539.71	11736.3	3063.51	5465.29	4067.62	4216.24	3441.41	NaN	3616.68	5962.48	2745.74	NaN	4109.8	4266.04	2874.5	5324.21	4735.53	3201.54	NaN	980.826	2024.5	1684.56	3087.13	3377.44	2044.88	2788.36	3938.82	2334.76	NaN	NaN	1621.3	5213.2	2965.88	5015.99	4859.78	3115.12	2342.17	NaN	NaN	5805.29	5264.32	2239.47	2239.47	NaN	2170.38	7347.5	NaN	NaN	3356.77	3212.19	3890.34	2576.39	3903.61	5087.95	3362.22	6036.86	4051.99	3433.64	1275.74	1275.74	1735.16	NaN	3880.15	NaN	2446.22	5629.32	2368.74	NaN	NaN	2541.6	2769.91
O75347	TBCA	Tubulin-specific chaperone A	TBCA_HUMAN	5	5	4	4	2	1	3	4	5	5	3	0	5	5	5	5	3	5	3	4	3	5	3	3	3	3	5	6	5	3	5	4	5	5	4	5	4	4	2	3	4	6	5	0	5	5	5	5	5	5	5	5	2	2	3	0	0	4	3	3	1	2	5	3	5	4	4	3	1	1	5	4	5	5	5	5	2	3	4	5	5	4	5	5	5	5	3	4	3	2	4	4	3	5	5	4	5	4	5	5	3	5	4	3	3	3	5	5	4	4	5	5	4	4	2	2	2	6	2	4	5	5	5	5	2	2	5	5	5	5	3	3	3	6	4	4	2	3	3	5	5	5	5	0	5	5	4	3	4	3	3	2	4	3	5	5	4	5	2	3	5	5	3	3	5	5	4	3	5	5	5	6	4	4	4	4	5	4	4	3	3	2	5	4	5	6	5	5	3	4	5	5	4	4	5	0	3	4	0	3	5	5	4	4	5	5	4	4	5	4	4	5	4	5	5	4	5	5	2	5	3	3	5	5	4	5	4	5	5	3	4	6	5	4	6	4	1	3	3	5	2	1	4	5	6	5	6	5	0	2	4	5	2	5	5	3	4	4	5	1	1	3	3	4	4	5	4	4	4	5	3	5	5	4	4	5	3	3	3	4	6	5	5	5	4	4	5	5	4	3	4	985.371	734.521	273.258	626.236	366.773	391.249	441.275	374.033	523.616	1424.45	910.434	NaN	886.356	1060.65	1229.32	739.542	833.462	1056.33	879.986	1164.03	1105.72	1592.97	480.762	801.254	1124.33	1206.55	415.354	752.866	772.031	871.514	1012.31	819.392	1816.71	935.217	648.556	719.014	820.729	1226.77	822.431	790.202	1028.01	1107.31	722.658	NaN	698.146	569.031	770.555	1490.63	1429.86	1586.71	1347.57	1674.97	516.528	776.36	1304.37	NaN	NaN	829.091	1108.73	752.844	479.199	1074.87	1126.29	997.716	683.029	619.243	1347.14	705.063	1743.01	926.363	1314.6	898.061	1078.64	667.424	750.74	613.723	457.132	632.968	1134.96	928.045	825.459	1137.93	979.428	999.67	793.069	804.527	789.497	661.871	472.309	289.125	719.687	1343.98	545.513	616.645	1018.07	937.938	1066.55	811.741	1425.39	1099.14	900.377	1192.52	745.676	1138.63	737.725	460.069	874.737	1808.2	1735.16	1554.11	874.242	791.266	1139.74	811.653	1276.88	560.691	398.131	759.352	1054.99	1162.01	1274.23	598.172	1528.94	1580.28	780.344	472.073	974.388	956.7	859.68	1130.96	805.64	850.78	1128.18	704.847	1201.17	1172.61	328.407	1228.87	251.62	1261.09	1210.33	1091.06	501.201	NaN	969.628	750.604	752.748	638.516	636.313	516.216	615.496	802.2	976.347	780.96	1055.4	766.386	1234.2	1442.94	804.63	1309.79	989.949	798.534	672.82	921.664	570.027	2014.74	1266.1	1003.42	1092.79	955.768	1284.31	1104.42	371.426	645.623	548.557	574.444	683.975	1177.79	1090.01	577.883	763.704	695.877	1091.63	816.511	1772.48	1127.33	1277.47	1185.85	887.566	1157.31	971.155	846.052	705.396	460.394	709.134	NaN	527.792	778.983	NaN	846.33	1290.88	1297.53	804.19	902.87	933.024	1592.53	1155.47	625.417	590.372	1109.92	545.37	930.01	649.864	785.998	584.328	1061.95	1156.27	709.825	1069.36	788.794	338.769	791.533	643.785	696.213	714.556	1274.27	972.012	495.328	765.459	782.56	1140.85	835.341	901.228	564.414	1130.51	789.288	1599.82	471.158	894.04	628.894	548.056	1405.96	813.987	809.711	670.962	706.447	1068.82	1279.48	NaN	577.311	1252.79	890.159	984.25	791.559	1169.11	1140.63	522.915	846.488	908.866	1198.76	948.927	631.781	631.781	1383.08	1456.75	942.703	698.594	235.365	1052.48	1505.37	601.62	698.962	1089.08	779.088	605.88	821.178	348.644	501.855	604.406	604.406	647.151	1530.15	995.975	854.934	669.857	878.097	544.607	628.883	421.008	201.515	979.307
O75354	ENTPD6	Ectonucleoside triphosphate diphosphohydrolase 6	ENTP6_HUMAN	10	11	8	8	7	6	7	9	8	8	9	8	6	7	5	5	9	9	9	8	8	6	10	8	8	6	7	7	8	6	9	8	10	8	6	10	6	9	8	7	5	6	8	7	9	8	9	9	8	8	6	7	9	8	7	7	6	8	5	6	7	5	9	7	9	9	10	6	3	5	8	8	7	7	7	10	8	6	8	9	11	8	9	8	10	7	7	6	7	9	8	7	7	7	9	9	9	9	9	8	10	10	8	8	7	8	13	9	11	8	8	6	9	8	5	6	7	7	7	7	5	6	8	10	6	5	7	10	8	7	7	5	6	6	7	7	3	3	0	6	6	5	6	7	8	9	6	8	7	6	3	5	8	6	11	7	4	6	3	5	8	9	7	6	7	6	10	5	8	9	10	10	6	4	5	7	10	8	9	6	6	4	9	10	10	9	8	10	8	11	7	7	7	6	7	4	6	7	3	8	8	7	7	6	5	8	8	9	9	8	9	7	10	8	7	9	11	8	8	7	7	6	8	7	6	6	8	7	10	9	7	7	8	6	9	10	6	7	8	5	7	6	8	8	8	10	7	9	3	4	10	9	8	7	7	9	7	8	9	5	5	6	6	5	9	8	6	7	6	6	7	8	6	3	8	9	7	8	7	7	8	7	9	10	8	9	4	6	3	4	7	4748.11	2624.12	2718.9	3620.52	3298.78	3041.98	2632.07	3807.04	3425.4	3294.28	2239.74	2603.82	3444.37	2549.21	1652.69	1880.42	3857.99	3423.37	3737.71	4286.98	3176.86	3638	3837.65	3499.95	2609.96	3242.81	3559.76	4024.34	2059.66	3438.83	3899.45	4121.96	2646.92	4119.62	3140.35	2849.26	2670.16	2742.52	3195.71	3897.71	1865.88	1815.07	2603.96	2523.1	3903.09	3554.04	3436.38	3463.87	4141.4	2984.98	3077.13	3290.6	4828.64	3354.55	3894.5	3632.71	3692.98	3403.45	2889.19	2727.78	3083.8	4024.14	2680.71	2604.63	3964.26	5202.79	4313.53	3958.24	2635.41	2454.09	3454.34	3163.11	5259.03	4727.49	4126.96	3563.53	2688.25	2755.55	3552.04	4912.65	4105.3	5206.63	5136.96	4077.44	3099.44	3754.93	2884.28	4255.2	2764.71	2256.74	4194.56	2950.59	3086	3090.19	2201.14	1946.47	3732.77	3910.6	1391.89	1087.7	3585.35	4244.14	3105.65	3280.37	2797.97	2486.8	3040.52	3845.14	3805.89	4061.61	3643.53	3620.88	2198.09	1954.99	1735.12	2275.57	3035.25	3159.06	2411.34	2286.05	1091.01	2167.98	3495.39	3272.07	2137.45	1436.93	2608.52	2204.79	3562.14	2443.37	1923.12	2126.89	1863.23	2860.43	2049.08	2998.67	4087.09	3367.55	NaN	1492.53	1452.4	1139.48	2233.81	2464.66	2850.16	2557.85	1906.57	1543.84	2404.26	2233.87	2021.19	1344.33	1837.26	1468.83	3343.6	2927.45	1183.62	1616.4	1404.18	1346.9	2631.29	2182.28	1791.81	1701.93	2541.12	2103.19	2457.51	1327.47	2405.94	2391.44	2869.65	2617.5	1926.68	2776.28	1958.52	1975.42	3027.68	2511.39	2016.6	2000.6	1387.06	1712.27	1936.18	3319.39	3225.14	2040.96	2958.29	2145.37	2562.46	3019.61	1535.82	908.757	2635.33	2275.6	1986.11	2669.66	2897.23	1265.8	9314	1861.95	2962.39	2411.35	2748.18	2899.22	2470.81	1915.36	3070.01	3037.61	3452.26	2787.98	2818.43	2475.53	2188.71	2549.3	1770.27	3942.23	3401.58	2808.42	2071.13	2604.27	2884.58	1675.69	2556.91	2319.78	1980.16	2701.31	2432.24	2410.62	3775	3053.18	2521.01	1978.36	3023.5	3079.96	2411.9	2456.15	2375.19	1959.3	1820.77	1976.23	2496.7	2243.33	2048.51	2211.5	5398.49	3440.4	2048.65	2961.34	3735.97	2495.67	1610.99	1917.57	2238.83	2923.87	2772.58	2740.2	2739.72	2175.77	3233.61	2910.54	3079.55	2685.97	2685.97	2317.84	3380.09	3125.15	2614.52	2447.91	1486.99	1093.56	2195.81	3216.05	1520.55	1426	2692.78	2768.95	1445.07	2358.56	2535.01	2535.01	3297.45	3040.1	2551.32	3174.04	3002.88	4619.08	2092.43	2292.9	1060.58	952.332	1730.94
O75368	SH3BGRL	SH3 domain-binding glutamic acid-rich-like protein	SH3L1_HUMAN	8	8	7	7	4	7	7	6	8	8	5	5	8	9	8	8	7	8	8	7	6	7	6	6	6	6	8	7	7	7	8	6	8	9	5	7	8	8	7	6	7	9	6	6	7	8	8	7	7	5	7	9	5	6	5	6	7	7	5	5	7	6	6	7	8	8	5	6	5	5	8	6	7	5	6	7	6	5	8	8	8	8	8	9	7	7	6	7	5	6	6	6	5	7	7	7	9	9	8	7	8	8	7	7	6	5	7	7	7	8	5	7	6	7	7	5	5	6	7	5	5	5	7	7	4	5	8	7	7	7	6	4	5	5	8	7	6	3	6	7	6	7	4	4	5	5	4	5	5	5	4	6	6	6	5	6	8	6	4	4	7	6	5	5	7	6	8	6	6	5	6	9	6	5	5	6	7	6	5	4	5	7	6	6	7	8	7	6	7	8	6	5	5	5	6	5	5	7	0	6	8	7	7	7	5	6	7	6	6	7	7	6	6	5	6	7	8	5	7	7	5	6	6	6	6	7	8	6	7	6	6	5	5	6	8	9	4	5	6	6	5	5	7	6	7	6	7	7	3	4	8	5	6	5	8	6	5	5	7	5	4	6	6	5	7	8	6	5	8	8	7	7	6	5	6	6	6	5	6	6	6	8	8	7	7	7	6	7	4	4	6	10151.5	15469.7	7762.21	7671.32	7688.2	3888.48	6454.4	7901.9	10864.1	11864.3	6870.16	4278.39	10884.9	10314.1	8868.27	10967.1	6206.15	8631.72	7587.84	11263.4	6223.31	10321	5779.21	8753.4	9272.01	11113.8	11022.8	6919.22	9068.1	6661.69	10368	6287.52	14693.7	10778.8	6548.75	4835.55	7542.24	8035.16	3928.74	10447.7	6654.89	18442.3	6868.67	7157.24	6250.04	7771.92	7431.57	5076.79	8265.39	10114.9	8483.84	9207.11	4367.21	6741.81	5883.98	6605.69	6831.6	7778.19	7013.64	5956.21	4817.37	6392.77	9768.78	7393.05	7570.5	9855	7138.18	5093.71	6586.12	4733.69	10307.1	7610.8	6170.57	4375.44	13702.4	6076.85	5224.35	5124.35	11590.9	13278.4	7856.7	8927.77	6755.29	8519.41	4374.67	4797.33	9592.88	10912.5	4103.83	3497.89	5117.41	6675.27	7085.38	7539.84	15926.6	9980.33	11218.7	10172.3	11736.9	10171	7910.6	6493.01	9558.07	9816.75	5129.32	4819.29	8891.53	12132.8	9876.03	16320.9	4882.15	5460.62	7244.74	6284.32	9935.32	8163.12	7359.37	4846.33	5421.44	6411.98	6976.76	4139.31	9880.85	8763.79	2982.66	3225.54	7801.69	6877.37	7237.06	4876.05	4168.26	6467.52	2877.91	7506.75	9718.49	12244.2	3819.75	4066.72	3394.58	9434.56	6970.41	7193.65	3582.21	3600.75	7875.53	6134.74	5240.47	4319.6	2311.13	4435.77	2032.33	5404.77	6677.82	8055.48	4003.24	5119.13	12893.1	10934.8	8281.1	3966.96	10498.2	9300.22	4019.05	5984.39	6065.59	18591.8	8292.77	9293.92	8143.93	7651.06	4999.35	11886.4	5928.96	6462.07	5733.12	7830.75	8804.59	8636.45	6310.17	5916.15	4765.56	7269.82	5573.81	5832.32	17137.7	11696.1	6329.91	6784.45	9000.8	11657.3	17252	6060.01	5013.33	3019.81	5021.95	5020.69	6326.22	8030.37	NaN	8174.82	11171.2	10319.9	8583.41	4701.89	5687.79	11262.7	6585.15	8124.34	7715.52	8048.59	8944.2	5141.39	6031.24	7822.5	6124.97	9300.94	17570.1	4371.08	5673.82	4679.47	6431.33	9745.88	3705.54	5214.35	6113.29	11240.1	8565.49	6383.56	9312.47	6100.63	4112.64	7701.87	4905.19	2210.39	14585.4	13699.8	4651.95	2770.7	11542.8	7020.51	5532.89	3823.3	5499.07	8087.2	8000.96	7269.14	9738.32	6496.55	3839.97	2752.29	10258.6	5919.31	7349.17	6700.52	13541.4	3008.69	4753.53	8129.02	8295.44	7036.5	5577.03	5091.41	5091.41	8499.33	6134.81	9009.06	7142.45	4878.43	7684.31	9011.73	9367.16	7656.85	5176.65	6259.15	3536.09	7034.3	5570.78	4756.46	5900.75	5900.75	7275.12	13470.2	6663.87	4515.04	4974.38	7492.78	11420.1	10956.4	6302.94	3301.67	8326.83
O75487	GPC4	Glypican-4	GPC4_HUMAN	12	11	11	14	9	5	6	8	13	11	10	9	10	13	11	12	12	12	11	10	9	11	12	13	15	11	9	9	5	8	15	13	12	14	12	10	11	13	13	10	9	12	7	5	13	13	11	13	8	8	11	11	5	7	9	9	10	10	6	5	8	7	8	6	11	14	10	10	3	6	10	9	13	12	15	12	6	9	14	12	12	12	13	14	8	12	6	11	10	10	11	12	10	8	7	7	15	13	10	9	11	10	10	10	10	6	15	11	14	15	6	7	10	11	5	10	12	11	12	11	9	10	13	14	10	11	11	11	9	9	11	12	7	8	9	8	9	9	5	14	13	12	12	7	11	13	9	12	11	8	8	7	8	8	12	11	9	9	5	6	10	12	7	11	10	8	11	12	11	11	11	11	8	8	8	7	14	14	12	9	14	13	9	10	10	10	11	10	10	11	12	9	15	12	7	2	9	12	2	11	13	10	11	13	10	12	11	11	12	10	10	10	12	11	11	10	12	8	8	11	10	8	11	9	10	7	7	8	11	13	11	10	10	11	11	11	6	15	10	11	7	9	11	13	12	12	13	15	5	5	10	12	7	11	11	7	5	10	10	9	7	11	11	10	12	11	12	9	10	14	15	14	13	15	13	14	7	11	10	10	10	10	11	15	7	11	5	8	8	7	10	2686.64	4179.76	3029.36	3144.32	2626.26	2916.33	2619.4	2386.53	3963.87	2895.76	3734.1	2652.75	2959.65	2909.88	3518.37	2964.63	2243.54	2077.5	3163.12	2521.73	2465.31	2107.84	3088.02	3691.15	3453.59	3024.6	3558.26	2890.71	2702.92	2383.81	5313.39	4053.43	2106.14	3295.53	2651.06	2472.88	3080.49	2650.89	2904.36	3300.11	2094.97	2490.57	2612.92	3080.35	5016.42	5317.51	3368.5	3181.26	2884.84	2022.96	3037.01	2698.64	2452.89	2493.44	2332.58	2439.93	3440.82	3747.65	1817.28	2779.03	2893.19	3748.51	1792.52	1855.25	3162.24	2824.95	3345.83	3389.17	2239.43	2001.77	3440.03	2326.78	2942.56	3517.75	3833.32	3986.2	2497.19	2781.62	3081.06	3151.9	2703.69	2871.81	4498.38	5373.83	2326.87	3216.73	2747.99	3282.75	2619.9	3516.83	2897.06	3715.37	3156.49	2249.21	1807.46	1887.03	3466.56	3457.65	2092.97	1807.49	2371.18	2441.25	2402.81	2591.98	2077.33	2520.51	3560.33	3606.18	4003.99	4108.63	1561.23	2251.6	2638.85	2423.16	1774.21	2332.89	3041.35	3898.03	2681.73	2806.06	2257.89	2185.22	1731.68	2349.14	2447.89	2973.78	2521.49	2315.36	2373.05	2364.94	2716.32	2962.58	1979.51	1849.6	2011.99	2314.76	2679.75	1560.76	1690.45	3040.7	3082.27	3277.9	2838.73	2227.16	3172.48	3145.31	3462.04	3243.62	2581.28	2948.31	2833.72	2426.79	1460.7	1872.07	2743.23	2703.46	1638.23	2412.04	1926.06	2128.26	2805.84	3345.89	2606.51	2264.23	2309.96	2908.14	3227.29	3210.82	3930.01	3263.08	1983.43	2383.95	2812.61	2955.16	1936.97	2499.05	4059.94	4187.58	2173.22	2488.98	3375	3773.51	3442.19	3158.62	2901.02	3049.31	3114.79	1661.79	2262.92	2548.32	2843.79	2198.19	3058.52	2819.16	2058.87	4105.67	4104.68	3783.63	1066.85	3112.42	2359.37	2368.31	3251.68	2381.93	2875.17	3049.5	1816.98	2438.7	2130.1	2736.82	3026.27	3091.86	2492.95	2747.32	2710.52	2243.01	2886.52	2965.47	2485.63	2555.78	3172.59	2157.07	2095.91	2010.99	2282.69	1519.02	2681.83	3043.43	2677.62	2448.86	2236.88	2788.84	2701.18	2136.55	1758.17	1842.64	2861.35	2564.79	2199.31	2534.76	2149.26	2513.07	1905.24	2508.08	3556	2449.1	3818.39	2308.63	1890.21	2270.36	4067.86	2845.44	2525.12	2744.16	3442.87	2141.5	1177.36	3049.27	3035.52	2952.15	2587.38	2997.27	2997.27	2807.01	2667.52	2132.99	3262.44	2440.78	2532.2	2757.97	3335.95	3229.69	4285.66	2990.13	3544.42	5859.34	2141.64	2311.3	2763.22	2763.22	2904.67	2417.64	3597.32	3187.79	1689.16	3068	2422.3	1875.32	2453.85	2333.9	3058.38
O75493	CA11	Carbonic anhydrase-related protein 11	CAH11_HUMAN	13	13	7	9	8	7	8	8	11	9	6	4	8	8	9	8	9	8	9	10	9	5	10	11	9	7	10	10	5	7	10	11	10	10	8	9	8	10	11	13	9	9	9	9	10	10	11	12	10	9	7	5	7	9	9	13	6	7	8	6	10	7	11	9	10	10	6	7	7	6	7	11	9	10	7	7	9	9	9	11	11	11	12	9	10	10	6	5	8	7	11	8	4	7	10	8	10	11	10	11	11	9	7	6	7	6	10	11	10	10	5	6	8	7	5	7	9	7	6	6	10	6	10	9	5	3	7	8	9	9	6	7	5	7	10	8	3	6	5	9	6	8	6	6	10	6	7	7	6	6	3	4	7	4	10	9	4	5	3	4	7	5	7	4	7	5	10	6	9	9	7	10	7	6	6	8	12	10	6	8	6	4	7	7	9	9	10	10	8	9	8	8	7	6	9	4	7	7	5	6	8	9	11	10	7	9	8	10	8	11	10	8	7	9	6	10	9	9	7	10	8	5	7	6	6	7	7	9	10	10	8	9	6	4	10	9	6	7	9	8	4	6	10	5	11	11	8	9	3	4	8	10	8	6	10	8	5	10	7	4	3	11	11	8	6	5	9	6	11	11	12	7	8	6	9	7	8	7	9	9	7	9	10	8	9	9	4	4	9	10	10	38590.7	32999.9	13706.8	18562.9	17460.5	24748.6	18581.2	15709.3	24042.7	16079.4	10548.4	14000.4	14057.7	12132.4	20216.6	17128.3	14935.3	22505.4	19893.6	16151.8	11499.9	9040.77	28004	28462.1	10780.7	13916.5	25421	28431.3	8263.25	9878.6	34812.6	26357.4	25401.3	30087.4	19774	19599.2	12727.8	14515.8	30073.6	25378.4	19867.1	16663.4	17157.4	15004.9	36765.2	28757.8	27024.3	27715.8	12135.7	13201.8	10139.4	8329.81	20441.3	15916.1	22944.5	27922.6	11965.8	21317.3	13655.5	11220.1	18695.1	12377	24602.3	20345.6	26075.3	19627	13088.6	14140	12900.3	13118.1	15626.6	16730.1	16001.2	17968.8	20700.2	19250.7	17200.3	21054.9	17493.3	22264.3	25861.8	23777.9	32912.1	20603.9	22339	19583.6	7771.96	10177.6	17464.3	15524.3	32563.8	20137.1	12208.3	11724.7	16963.6	11843.1	29901.2	24628.1	21498.1	22657.1	19986.3	24257.4	11224.6	8434.09	10029.8	11292.9	32044.6	33457.8	24637.5	31565.4	9346.56	9067.75	12557.5	15479.3	10744.8	10924.7	18965.5	18593.9	8977.11	11400.3	15639.4	12912.8	17261.5	17632.9	10181.7	10827.1	15335.4	15590.8	13754	15287.4	10893.9	15061.4	13916.2	12549.1	14686	12947.1	12560.2	13223.2	11269.1	13159.6	14617.9	15276	11606.3	11069.8	22115	15787.1	10688.9	12970.2	13563.8	10258.4	10273.5	11524.2	12778.1	11307.5	24184.5	22788.9	6756.24	6398.24	5045.53	6425.63	10408.6	10045.8	10297	9933.06	10425.9	7295.25	17276.2	14215.9	16852.5	13988	18540.4	18547.5	8943.57	9285.25	9481.72	11850.4	29592.3	20629.4	14636	13154.7	7118.66	9194.03	15955.8	23066.8	17646.1	18862.7	26281.2	29199.7	15786.7	21086.4	12089.1	14640.6	17156.1	15860	14315.6	17580.1	14559.6	16485.6	12017.3	13782.7	17021.8	16916.9	25137.9	28602.3	18604.2	16115	14442.7	16583.2	18295.4	16308.2	15784.2	18917.5	14416	18502.3	13647.9	26832.8	20026.2	28113.5	17724.1	20684	11707.7	8752.54	8950.76	13341.7	10012.9	11489.5	11019.2	14323.7	21257	23241.9	17005.4	14677.4	13718.7	13365.6	13894	16748.3	11188.6	15852.7	11856.7	14044.1	14430.1	11767.7	12139.3	7237.67	39401.8	33391.6	14499	17311.5	12059.2	12229.2	14558.6	15807.6	15779.3	16709	13469.3	13759.5	11602.5	18068.3	16256.9	9620.65	13492.1	15021.6	15021.6	13844.6	14414.6	12479.9	17997.1	15206.6	18262.7	19298.7	17081.9	15376.4	14349.2	11650.5	23155	16897.6	12828	11634.2	15973.8	15973.8	11378.4	13015.7	22415.8	24535.4	16428.1	17252.1	10935.7	8492.91	15065.2	13288.9	15741.8
O75503	CLN5	Ceroid-lipofuscinosis neuronal protein 5	CLN5_HUMAN	9	10	8	9	6	5	8	6	9	8	7	5	9	9	9	8	8	8	9	9	9	9	8	8	8	6	10	9	6	8	10	11	8	10	9	9	9	10	10	10	10	9	6	7	10	9	9	10	8	6	9	10	9	5	8	8	7	10	6	6	9	10	10	8	9	10	9	10	5	4	10	10	10	10	10	9	8	8	10	9	10	10	11	10	10	10	9	9	10	10	9	8	8	8	9	9	10	10	9	8	10	10	10	10	9	9	10	10	10	10	10	9	9	9	7	5	9	10	9	9	10	9	9	10	9	10	10	8	10	10	9	9	7	8	8	7	7	5	6	10	10	9	8	8	10	10	10	10	10	7	5	5	5	6	10	9	6	5	5	7	10	8	9	9	10	7	10	9	10	9	10	10	10	8	10	8	10	9	9	8	8	10	7	9	10	10	9	9	10	10	9	9	9	8	9	8	10	10	3	8	10	9	8	10	10	10	8	8	8	9	9	9	10	10	10	8	9	10	9	10	10	9	10	9	9	10	10	9	9	9	9	10	10	9	9	9	9	10	10	8	9	8	10	9	9	9	9	10	3	5	8	9	10	10	10	10	8	8	9	7	5	9	9	6	9	9	9	10	9	11	8	9	9	10	10	10	8	8	9	9	8	8	9	9	9	9	9	8	8	8	8	29061.7	24337.1	15784.9	20178	12596.4	7071.27	11381.1	15857.8	15726.2	14207.2	14185.9	18799.9	21982	16947.5	17397.3	15393.3	13496.5	15989	20622.8	18227.5	19766.6	16355.8	15557	18044.6	13712.4	17033.1	17534.4	17716	17526.7	14057.4	34889.3	35039.6	18245.3	25234.6	9437.39	12746.2	14727.7	16401.1	22498.7	28834.8	12950.6	12773.5	16029.8	10541.4	31964.3	31539.1	18306.6	19815.5	6844.3	6518.73	18975	17325.3	11425.2	6121.62	20392.2	19724.7	18022.7	18848.1	21349.9	15496.5	17281.6	20058.5	16229	12645.2	23052.2	22847	27215.5	27151	8015.78	13025.3	23978.7	21806.4	29697.8	33766.9	17846.7	18343.1	16273.2	17795.7	23692.6	27268.1	17176.7	17954	40569.7	50242.9	33395.7	23613.3	19074.8	16950.3	26528.4	28058	27060.1	21546	8309.52	9222.58	13107.7	9116.67	25449.1	26752.1	9231.95	9692.69	18303.7	17491.1	22300.2	20521.1	14963.3	11667.9	27334.4	26115.5	22530.1	22377.9	19970.2	17462.3	18932.4	10178.4	7723.28	9608.35	19496.7	21892.8	18845.5	20544.9	20117.6	17423.4	15233.6	15133.8	22476	15869.8	12930.2	16700.1	13412.5	14076.8	16321.9	13434.4	10776.3	15145	10561	9248.25	7219.32	9840.24	10945.3	12338.3	18601	22797.6	18596.7	16281.6	27118.7	22710.1	16823.4	21479.5	25507.8	19980.1	11033.6	11568.5	10431.7	10043.9	22832.3	19161.3	11738.2	8562.96	12039.2	14418.5	16473.8	13270.6	16910.5	16056.2	20645.2	15271.3	27791.3	24116.3	20428.7	21096	20951	14547.6	11906.8	15341.8	13866.1	17723.1	19582.4	21094.2	19410.5	19106	17470.9	16429.2	14980.6	16410.6	17263	18264.2	18337.6	19392.9	16668.2	19734.3	17234.9	15161.9	17530.5	11795	19127.7	22396.3	22780.5	18736.7	8746.04	18735	12728.9	14962.5	19980	21255.3	24632.8	18075.1	16954.9	17095.8	19530	16983.4	17027.3	16303.2	14873.3	16189.5	19775.3	14746.8	11539.4	27190.7	28091.5	23911.5	18850.3	22893	20883.5	26853.1	23478.8	16093.7	18879.6	17171.4	14958.4	15599.8	21282.1	18551	26853.5	31096.6	15340.2	19099.2	20658.1	23772.8	12953.6	14686.9	22410.8	21029.2	19514.5	23558.2	24871.9	28774.4	21120.5	22771.3	9160.76	8148.24	12066.9	15538.1	17540.1	25866	24842.2	20493.1	19505.5	19545.9	18553	12857.7	17865.3	14800.3	14800.3	14231	20579.8	15594.7	27493.8	27710.2	20823.7	20432.3	23190.9	21601.6	31465.5	24396.5	35198.2	43088.8	11377.8	13443	15428.6	15428.6	15921.3	16461	16263.3	16753.2	23701.6	27072.3	18610.2	16534.2	24118.5	21788.2	19300.3
O75509	TNFRSF21	Tumor necrosis factor receptor superfamily member 21	TNR21_HUMAN	15	15	11	12	12	12	14	13	14	14	13	13	13	14	15	14	12	13	15	14	12	14	15	16	13	14	16	15	12	12	14	14	14	16	12	13	13	13	15	15	13	13	14	14	15	14	14	15	13	13	12	11	15	12	13	13	11	10	12	13	13	10	14	12	14	13	12	12	13	10	13	15	13	15	14	12	11	10	13	15	13	14	12	12	15	13	13	12	12	11	14	12	13	11	14	13	14	15	14	12	14	12	11	13	11	10	14	15	15	14	11	12	13	13	12	13	13	12	13	14	11	15	14	17	13	11	15	14	16	14	14	13	13	13	14	14	11	13	14	14	12	12	12	11	14	14	15	13	11	11	12	11	12	12	14	14	12	13	10	12	14	13	12	12	12	12	13	14	14	14	12	16	13	12	11	11	12	12	13	12	12	12	10	13	17	17	14	15	13	13	13	13	13	14	11	9	12	12	6	12	17	14	13	13	14	15	13	14	13	14	12	15	13	14	13	15	15	15	12	14	14	13	12	12	13	13	14	14	16	14	13	12	13	13	13	14	12	11	14	15	12	13	11	12	14	15	13	15	10	11	12	13	12	13	14	12	13	14	13	11	10	16	16	12	14	15	14	12	13	14	14	12	12	12	15	11	13	13	13	13	12	14	15	15	13	14	14	12	12	13	13	121287	115884	64204.8	70659.5	64986	50913.3	92859.4	91149.8	121365	100930	59831.9	53872.9	75447.5	88026.3	106178	102764	89814.5	101872	95205.1	98450.1	68302.3	56491.4	82442	98509.2	77600.8	73366.8	109155	120224	71975.2	79564.5	89908	67938.9	129906	144121	83230.3	88954.8	81179.8	80671.7	83289.7	73904	97058.1	98636.6	96809.3	100366	80362.7	80528.2	104761	91636.4	106935	104581	79754.2	70963.7	89719.8	74156.2	84116.8	78171.6	53830.2	73488.3	52124.5	55886.5	70481.4	61771.6	129119	105922	97458.5	89087.2	67551.4	68111.1	58079.5	45751.9	82355.1	78586.7	84820.6	74250.2	94488.7	70693.2	49655.2	51644.5	105912	111974	90899.8	94011.6	85144.7	62645.6	79085.1	73226.5	55097.3	66706.9	62672.8	64850.7	75690.9	67390	74536.5	77261	163596	125482	111234	102629	115531	112789	74281.4	79279.8	85962.6	82066.1	69726.8	71619.2	120092	128316	79860.9	81708.9	80838.8	69213	84314.5	92977	65759.9	85753.1	85711.2	76103.7	63271	73424.9	68349	60101.2	100808	104017	54475.8	49416.6	114005	101904	100453	96153.5	74851.1	72660.6	58684.7	51911	111798	108124	49758.2	46828.2	59341	86666.3	63095.6	67052.5	70869.3	59034.9	59951.2	55915.3	63044.3	67694.6	48567.3	41175.2	49439.3	59093.6	66941.3	62528.6	96820.6	77640.6	90125.2	78919.1	39021.1	46243.3	75545	76729.4	65899.7	56672.7	75177.6	55422.2	67560.6	56826.2	65495.2	68587.2	79703.9	127387	61811.9	56887.3	70616.6	72339.5	75020	58068	71264.3	67004.2	57035	59774.8	50133.5	56736.5	144669	139143	102131	102965	70752.7	78734.4	75819.8	95803	69823.1	70584.9	68478.6	62575.2	77319.8	73605.7	9037.85	51650.3	147346	165097	97129.3	101947	70792.8	90059.5	80282.8	80528.8	77652.7	80828.8	84553.3	69939.6	74279.5	74608.4	75933.3	117035	117824	94946.8	77945.1	71165.2	70651.1	68294.5	70326.3	71879.5	55441.7	92744.6	101651	82331.8	111375	99400.7	84201.4	85266.5	71482.2	72769.2	110456	109642	43410.7	53360.6	99467	102650	66288.9	68471.8	67012.2	67882.6	121666	101105	109202	117576	30215.2	36862.5	84146.9	75746.2	86013.2	76123.1	75157.3	71402.8	65593.4	91281.4	94112.3	47988.8	46023.8	99663.4	99663.4	91069.4	90620	87384.1	65202.3	68577.3	94962.7	127968	87162.5	87177.7	77018	73012.3	69120.5	62928.7	80268.7	82888.4	77074.9	77074.9	105686	94263.3	112984	117200	71272.4	90564	78788.7	73710.2	75217	74120.7	83285
O75594	PGLYRP1	Peptidoglycan recognition protein 1	PGRP1_HUMAN	1	0	0	1	0	0	0	1	0	0	0	1	0	0	0	0	0	0	0	0	0	0	0	0	0	0	0	0	0	0	0	0	1	0	0	0	0	0	0	0	0	0	0	0	0	0	0	0	0	0	0	0	0	0	0	0	0	0	0	1	0	0	0	0	0	0	0	0	0	0	0	1	0	0	0	1	0	0	0	0	0	0	0	0	0	0	0	0	0	0	0	0	1	1	0	0	0	0	0	0	0	0	1	0	0	0	0	0	0	0	0	0	0	0	0	0	0	0	0	0	0	0	0	0	0	0	0	0	0	0	0	0	0	0	0	0	1	0	0	0	0	0	0	0	0	0	0	0	0	0	0	0	1	0	0	0	1	1	1	1	0	0	0	0	0	0	0	0	0	0	0	0	0	0	0	0	0	0	0	1	0	0	0	0	0	0	0	1	0	0	0	0	0	0	0	0	0	0	0	0	0	0	0	0	0	0	0	0	0	0	0	0	0	0	0	0	0	0	0	0	0	0	0	0	0	0	0	0	0	0	0	0	0	0	0	0	0	0	0	0	0	0	0	0	0	0	0	0	0	0	0	0	0	0	0	0	0	0	0	0	1	0	0	0	0	0	0	1	0	0	0	0	0	0	0	0	0	0	0	0	0	0	0	0	1	1	0	0	0	0	0	594.179	NaN	NaN	2179	NaN	NaN	NaN	2090.74	NaN	NaN	NaN	2317.71	NaN	NaN	NaN	NaN	NaN	NaN	NaN	NaN	NaN	NaN	NaN	NaN	NaN	NaN	NaN	NaN	NaN	NaN	NaN	NaN	1385.72	NaN	NaN	NaN	NaN	NaN	NaN	NaN	NaN	NaN	NaN	NaN	NaN	NaN	NaN	NaN	NaN	NaN	NaN	NaN	NaN	NaN	NaN	NaN	NaN	NaN	NaN	2670.59	NaN	NaN	NaN	NaN	NaN	NaN	NaN	NaN	NaN	NaN	NaN	1714.71	NaN	NaN	NaN	1664.36	NaN	NaN	NaN	NaN	NaN	NaN	NaN	NaN	NaN	NaN	NaN	NaN	NaN	NaN	NaN	NaN	1368.48	1723.84	NaN	NaN	NaN	NaN	NaN	NaN	NaN	NaN	1546.71	NaN	NaN	NaN	NaN	NaN	NaN	NaN	NaN	NaN	NaN	NaN	NaN	NaN	NaN	NaN	NaN	NaN	NaN	NaN	NaN	NaN	NaN	NaN	NaN	NaN	NaN	NaN	NaN	NaN	NaN	NaN	NaN	NaN	4917.16	NaN	NaN	NaN	NaN	NaN	NaN	NaN	NaN	NaN	NaN	NaN	NaN	NaN	NaN	NaN	1515.5	NaN	NaN	NaN	594.573	1096.97	1827.79	3234.68	NaN	NaN	NaN	NaN	NaN	NaN	NaN	NaN	NaN	NaN	NaN	NaN	NaN	NaN	NaN	NaN	NaN	NaN	NaN	2022.91	NaN	NaN	NaN	NaN	NaN	NaN	NaN	1531.92	NaN	NaN	NaN	NaN	NaN	NaN	NaN	NaN	NaN	NaN	NaN	NaN	NaN	NaN	NaN	NaN	NaN	NaN	NaN	NaN	NaN	NaN	NaN	NaN	NaN	NaN	NaN	NaN	NaN	NaN	NaN	NaN	NaN	NaN	NaN	NaN	NaN	NaN	NaN	NaN	NaN	NaN	NaN	NaN	NaN	NaN	NaN	NaN	NaN	NaN	NaN	NaN	NaN	NaN	NaN	NaN	NaN	NaN	NaN	NaN	NaN	NaN	NaN	NaN	NaN	NaN	NaN	NaN	NaN	NaN	NaN	NaN	1707.82	NaN	NaN	NaN	NaN	NaN	NaN	1513.77	NaN	NaN	NaN	NaN	NaN	NaN	NaN	NaN	NaN	NaN	NaN	NaN	NaN	NaN	NaN	NaN	1288.88	1723.21	NaN	NaN	NaN	NaN	NaN
O75629	CREG1	Protein CREG1	CREG1_HUMAN	3	3	3	3	3	3	3	3	3	2	3	3	3	3	3	3	3	3	3	3	3	3	3	3	3	3	3	3	3	3	3	3	3	3	3	3	3	3	3	3	3	3	3	3	3	3	3	3	3	3	3	3	3	3	3	3	3	3	3	3	3	3	3	3	3	3	3	3	3	2	3	3	3	3	3	3	3	3	3	3	3	3	3	3	3	3	2	3	3	3	3	3	3	3	3	3	3	3	3	3	3	3	3	3	3	3	3	3	3	3	3	3	3	3	3	3	3	3	3	3	3	3	3	3	3	2	3	3	2	3	2	3	3	2	3	3	2	3	2	3	3	3	3	2	3	3	2	2	3	2	1	2	2	2	3	3	2	3	2	3	3	2	3	2	3	2	3	2	3	2	3	3	2	2	3	2	3	2	2	3	3	2	3	3	3	3	3	3	3	3	2	3	2	2	3	2	2	3	3	3	3	3	3	3	3	3	2	3	3	3	3	3	2	2	3	3	3	3	3	3	2	3	3	3	3	3	3	2	3	3	3	2	3	3	3	3	2	2	2	2	3	3	3	3	3	3	3	3	2	3	3	3	2	3	3	3	2	3	2	2	2	3	3	3	3	3	3	3	3	3	2	3	2	3	3	3	3	2	3	2	3	3	3	3	3	3	3	2	3	3	3	13480.1	10933.7	3959.58	6516.85	8795.34	3707.33	5790.42	7251.57	5595.91	4168.59	4216.62	9031.73	7328.87	5612.03	4424.9	4035.1	5278.9	11091.4	7000.02	4824.58	4967.51	3601.68	6557.3	8498.6	6836.68	5782.71	6020.56	8364.07	3897.67	5814.69	12830.8	8399.2	11980.1	10382.7	4799.17	7088.73	5087.74	5430.3	9293.54	7801.69	7700.27	5200.7	10465.8	10120.4	9002.05	6028.1	5058.44	7303.58	7426.35	7619.04	8033.17	4093.92	7642.93	9055.68	7678.54	10490.5	5311.35	5814.77	6534.49	5558.97	7804.23	4948.04	5206.92	5913.76	7521.89	5445.78	5488.73	7017.99	4529.32	7986.64	5153.43	6212.52	7535.25	8523.54	5746.86	5782.16	4134.47	5437.98	7738.04	8239.2	12861.8	13096.9	13171.7	6266.15	9539.2	4788.76	8242.72	2937.25	8981.55	7729.26	11191.8	8961.86	3384.83	3616.07	7103.56	9186.46	6570.28	8984.98	6801.82	10776.3	9547.71	8072.66	8322.16	9409.17	4387.99	6298.49	10964	8362.62	13529	9839.95	5134.52	4472.29	6129.38	5352.1	5067.15	6141.3	14702.2	11282.7	6398.52	6092.55	5785.61	4962.6	7859.69	7042.28	8621.74	9474.04	4807.74	6660.24	3639.93	8954.42	7828.56	3678.89	5110.72	5069.52	7148.96	3374.43	4597.16	4235.82	8417.56	8899.46	7444.42	10539.5	8847.64	6502.16	6471.7	5838.04	8322.7	10622.7	7129.31	3246.93	3800.01	3133.95	7220.63	4800.88	12615	10918.3	8432.13	4017.36	8830.47	6533.77	3018.38	3060.31	6820.8	1870.94	7451.87	8402.37	4936.62	5027.47	4947.29	4134.18	7923.46	4400.29	8418.21	11396.4	4570.53	4850.21	10956	8678.53	9656.19	8325.7	4722.71	3691.08	11825.2	12415.8	9455.32	7489.94	8571.32	8116.79	6974.16	6517.25	4772.39	3497.42	9063.1	7154.54	10481.9	7411.04	10193.4	6988.38	4983.42	7389.39	7139.17	5511.32	6847.47	10929.2	5120.7	6927.03	7687.27	9609.13	6236.64	3174.43	9808.2	6553.47	4968.85	5573.21	4570.76	6245.72	3748.5	8892.37	4925.04	6755.99	5796.62	4116.74	6423.82	6121.62	4188.36	4443.58	7617.46	6492.82	8345.45	9917.32	5305.24	1196.13	6803.82	7705.43	5976.83	8598.53	4511.57	3738.4	4989.41	4943.58	12552.9	9635.22	6222.94	6999.21	9021.52	11957.3	3688	6726.7	888.495	2836.35	7615.88	6136.44	8860.74	6236.61	3984.45	4323.08	2925.5	9085.12	9232.41	1341.43	2488.01	7033.93	7033.93	3357.18	5163.14	4237.77	7293.06	9291.11	7080.5	7099.64	6996.18	4274.62	10143.3	5822.81	14458.7	5757.46	2294.1	2359.86	4681	4681	4561.19	4848.25	7214.13	9563.48	7503.15	7655.75	4434.24	5178.55	7236.82	6067.45	5888.6
O75636	FCN3	Ficolin-3	FCN3_HUMAN	3	2	3	3	3	3	3	3	3	3	3	3	3	3	3	3	3	3	3	3	3	3	3	3	3	3	3	3	3	3	3	3	3	3	3	3	3	3	3	3	3	3	3	3	2	3	3	3	3	3	3	3	3	3	3	3	3	3	3	3	3	3	3	3	2	3	3	3	3	3	3	3	3	3	3	3	3	3	3	3	3	3	3	3	3	3	3	3	3	3	3	3	3	3	3	3	2	2	2	3	3	3	3	3	3	3	3	3	3	3	3	3	3	3	3	3	3	3	3	2	3	3	3	3	3	3	3	3	3	2	3	3	3	3	3	3	3	3	3	3	3	3	3	3	0	2	3	3	3	3	3	3	3	3	3	3	3	3	3	3	3	3	3	3	3	3	3	3	3	3	2	1	3	3	3	3	3	3	3	3	3	3	3	3	2	3	3	3	3	3	2	3	3	3	3	2	2	3	3	3	3	3	2	2	3	3	3	3	3	3	3	3	3	3	3	3	3	3	3	3	3	3	2	3	3	3	3	3	3	3	3	3	3	3	3	3	3	3	2	2	3	2	3	3	3	3	2	2	3	3	2	2	3	3	3	3	3	3	3	3	3	3	3	2	3	2	3	3	3	3	3	3	3	3	3	3	3	2	3	3	3	3	3	2	3	3	3	3	3	3	3	2218.1	796.006	7928.33	5271.09	14327.6	12268.8	5681.96	8571.76	2242.19	11363.4	22950	20778.3	5247.12	5812.52	5147.76	7925.46	11086.3	8347.8	4400.62	4958.27	9202.46	9443.71	7883.27	5584.56	4341.91	6086.37	3097.01	3644.34	14904.5	11763.1	2446.92	29519.4	9221.03	3262.34	5432.24	5491.18	5817.81	5208.4	5399.42	5341.31	5755.59	4189.22	10246.1	8682.84	1244.85	1546.43	2588.94	1831.36	13777.8	7934.85	9792.58	20790.4	5557.59	6479.12	9736.96	12721.1	9121.77	5857.9	7930.75	9234.78	6744.66	8061.04	7506.22	9660.19	2110.3	2791.98	5238.67	5588.99	99510.4	104875	5182.97	6796	4777	3398.62	2638.49	4052.11	9074.18	9490.11	6785.85	7466.8	4098.89	4802.94	1069.48	4457.66	3337.12	4492.12	4824.86	5851.02	14648.2	12190.8	5200.2	6399.88	16548.5	16711.2	6976.76	7472.41	1349.81	973.509	1979.18	1797.59	4766.57	5416.71	7584.91	8677.78	26101.8	27306.4	2862.58	5816.87	1802.37	3515.22	4534.51	6888.46	4408.51	3985.49	11755.8	9889.82	6957.45	7153.44	11751.1	1324.88	8425.32	11796.1	3254.39	3382.57	6288.85	8650.93	3305.52	4182.23	559.929	2479.94	9272.01	12013.9	13234.3	9410.97	7717.68	6843.12	14318.8	10629.6	4478.84	2022.51	6010.79	4235.26	7815.33	9301.48	NaN	484.6	10500.7	7208.75	13928.1	16999.6	16901.3	21900.1	16969.3	19546.8	1949.15	6402.2	7468.54	8497.02	48662.6	22650.1	4866.24	7861.9	6900.23	9674.44	27420.3	16627.8	3718.93	5370.49	4498.38	5233.19	1816.5	555.194	12876.8	14920.1	10374	6685.39	3529.62	5653	6284.97	4742.94	7655.29	10509.1	7610.84	7062.15	941.707	2284.26	3559.88	4339.45	7558.02	825.872	2015.43	2583.86	7670.34	10344.1	4280.94	5467.37	5297.45	5335.75	32623.5	60711.7	1652.11	1750.24	1440.89	1183.2	4043.65	1507.21	10636.3	9023.23	9772.65	10413.8	9886.13	9319.34	7322.31	7291.46	9232.47	2070.75	2129.57	4157.41	2759.45	4062.25	7214.62	1691.69	2049.73	6975.24	9465.31	2124.03	1926.85	8659.39	4460.73	3925.24	3689.36	4687.04	6029.05	3426.38	3780.82	1461.44	12150.4	7596.58	1982.86	1174.42	9734.05	9206.67	21776.3	9640.73	3695.96	2291.14	599.213	1190.42	29656.5	20602.3	3257.14	463.35	9591.34	2988.14	3012.25	9099.15	18763	3102.97	4026.17	20714.1	14210.2	2591.17	2591.17	1968.51	1261.7	1178.86	4034.3	4763.09	2209.86	865.436	4278.5	6411.44	3677.15	3815.98	1696.52	3189.79	3918.13	3376.81	10744.8	10744.8	2437.39	6269.2	883.301	872.596	4842.92	5811.89	9684.2	12845.4	5676.65	1676.95	10059
O75711	SCRG1	Scrapie-responsive protein 1	SCRG1_HUMAN	19	18	15	18	16	17	16	17	18	16	15	14	17	17	17	19	17	17	17	17	16	15	16	18	17	18	17	18	15	14	19	16	16	19	17	18	17	18	15	16	16	17	14	15	15	17	17	16	18	19	17	15	16	16	16	16	15	15	16	16	14	16	16	18	16	17	16	16	14	14	17	16	16	16	17	15	14	15	18	18	18	17	17	15	16	16	15	15	16	14	17	14	15	17	16	17	17	17	17	17	16	16	17	16	16	16	18	18	17	18	16	16	18	17	16	14	15	18	16	18	16	16	18	19	16	12	17	19	17	15	15	16	16	15	15	18	14	15	13	15	17	15	16	15	14	18	14	15	15	17	14	14	13	14	16	16	15	18	11	14	18	15	15	13	13	13	19	18	17	15	16	17	14	14	14	18	16	18	16	14	12	14	15	17	15	17	17	14	16	17	17	15	15	16	15	9	17	17	9	13	17	16	14	16	16	17	19	18	17	15	15	17	16	17	15	17	18	15	18	16	17	17	16	15	14	19	17	15	16	16	15	16	17	15	18	17	17	16	15	18	12	11	16	18	18	18	18	15	14	10	16	13	16	15	15	17	15	16	15	13	11	15	15	15	16	17	15	16	15	16	14	17	16	16	16	16	13	11	15	15	16	17	17	17	17	18	17	18	17	17	15	467187	417610	294956	323859	344166	314109	422120	408488	454111	367258	392360	330248	422535	396292	341132	352024	344941	380286	389306	396522	324158	310283	318498	447583	489937	447933	436634	442769	298399	301398	394165	331924	393056	511034	393965	348576	431671	397180	280542	315295	316082	307889	227911	248560	369846	446172	405462	325544	442668	413399	282357	263641	335822	275954	300009	285610	270092	303707	288674	354083	317851	322884	349443	418857	337129	346630	299610	258446	180521	155349	377739	357944	313997	283642	312687	266054	210151	233850	367745	353936	438323	475620	305677	351561	242895	289136	249370	273828	219088	277272	313748	339294	337414	386506	281645	270658	325008	320605	417093	412523	253989	266488	353568	388978	320941	317586	380488	441779	419211	472504	425745	473467	555807	457399	255548	275536	370181	424719	405783	449221	479823	491376	401204	372008	417420	417178	669973	548532	389403	367576	376977	434315	327929	344742	477708	515290	333570	347234	288875	424696	338940	375821	279864	231631	343812	371632	300385	280286	370973	369942	285813	300568	235267	245435	374924	360355	502738	524335	446142	392587	433545	439679	235458	240232	310812	244370	342992	390271	456260	410614	488717	618079	383933	375417	359699	406547	409410	432918	362150	304373	325420	346082	281492	317998	433796	328234	358717	289124	269152	308816	402702	360544	330610	327917	323350	396322	423025	308323	71298.5	255740	394168	357791	350013	316337	307907	401962	370581	320990	282822	299663	296217	336050	310951	273829	295864	350588	407361	363091	354124	392548	465362	352396	419402	315235	340119	488656	419238	275172	342094	331641	282029	316469	338586	307528	386142	370121	277150	386814	252493	295023	229205	210081	349797	553354	386560	294236	340159	299163	229140	198074	374020	375600	259183	304660	368995	297170	303784	235473	281004	266396	268314	323578	323578	391128	297738	286978	312266	282107	266140	312970	256000	263930	340014	366496	261694	322354	231077	265937	306047	306047	381736	404050	321049	324118	293253	341931	388493	432803	304984	311673	275105
O75752	B3GALNT1	UDP-GalNAc:beta-1,3-N-acetylgalactosaminyltransferase 1	B3GL1_HUMAN	19	17	15	11	12	12	10	15	16	16	13	10	17	16	16	17	14	17	15	15	11	12	15	15	14	13	14	16	13	14	19	15	17	20	16	15	12	16	15	15	16	14	12	13	17	15	15	16	16	15	16	14	12	12	13	12	11	11	10	9	11	10	16	15	16	19	13	11	7	5	16	13	15	15	14	12	9	12	19	18	15	15	17	13	14	12	12	12	10	11	11	12	8	12	17	15	18	19	16	17	15	15	15	15	10	12	16	16	18	18	14	14	15	12	13	11	11	12	13	15	12	10	15	17	9	11	16	17	17	17	12	11	14	14	14	16	11	11	10	16	14	15	14	9	12	14	12	10	9	11	10	9	12	12	17	16	15	14	7	10	13	13	11	12	13	14	16	13	14	13	18	17	13	14	17	15	11	13	15	13	11	13	10	13	18	18	17	14	16	15	15	14	12	8	14	8	11	14	5	12	18	17	16	16	11	15	13	15	14	13	15	15	14	16	14	17	17	14	16	13	12	13	15	14	13	16	16	15	15	18	11	15	14	11	18	16	12	13	14	15	10	13	15	16	15	16	19	17	8	10	17	14	15	11	15	9	9	15	16	9	8	16	16	15	13	17	16	13	15	16	14	16	16	17	10	13	10	12	15	15	16	18	18	17	15	16	10	14	13	13	13	20917.1	20461.5	11869.7	13305.2	11458.5	7868.58	9039.68	12428	15441.1	11115.5	9444.1	10582.9	17845.5	16082.5	16039	14844.9	14034.3	15181.4	18370.9	15531.6	11339.8	10578	13749.4	15386.8	13252.1	13067.7	17681.1	19473.5	10668.2	10689.2	19936.4	13481.8	22331	22326.2	12297	12165.2	13016.3	13679.9	13722.9	12985.8	13546.9	12618	14556	13722.8	15350.4	15079.4	13431	14654.1	19203.1	13161.8	15190.2	11734.2	11865	11420.1	12921.9	11105.4	9203.55	11967.7	11161.6	9126.76	12425.1	9780.52	22025.5	20344.6	20686.7	20781.5	14747.5	10836.4	7498.34	9812.95	15882.1	14822.8	16792.3	12198.9	15989.7	10969.9	9483.45	9357.59	21256	19408.6	15707	15658.3	17302.5	12863.8	12235.6	11347.3	12139.4	13588.9	9222.33	10157.6	11686.1	10674.7	9853.94	10777	19734.1	16972.2	24246.3	20418.4	17981.7	17229.4	12939.3	16974.8	14672.1	14179.7	11728.6	10283	17894.4	20721.5	17045.9	19022.9	15806.5	13532.7	14918	12626.8	11034.3	16174.3	12463.2	14426.1	12119.7	14908.7	11651.7	12883.9	15347.4	15080.5	9352.38	8972.93	21597.7	18948.6	21288.4	20727.2	12891.5	11271.4	13309.7	11475	18249.4	16251.7	6356.6	7881.7	8667.8	17916	12361.6	12921.9	10362.2	8235	11823.2	12169.7	9278.64	10231.1	9036.97	8285.59	8265.79	7835.16	9658.63	9639.5	18025.6	16862.6	15041.8	13502.8	5980.01	9588.64	12585	12462	9022.2	9845.22	16336.9	10499.3	14291.4	10245.4	12488.8	13412.8	17322.3	30403.1	10554.1	9838.03	18327.1	22781.5	14180.4	10451.3	14356.5	13265.5	13357.9	10637.4	9344.5	9619.74	25610.5	17710.1	16573.5	17248.6	10985.7	13951.3	15588.3	16704.4	10115	8263.6	12862	12256.6	14354.7	12298	7220.81	7008.01	17174.9	22830.1	13624.8	14017	13261.5	14879.7	12106.8	14702	13723.6	13701.9	14863.6	13190.8	13924.3	12193.3	13228	17668.3	17685.2	15532.4	15229.8	13726.8	12277.3	14351.7	13399.3	12490.8	7901.66	16651.4	18450.9	12333.4	15521.9	12197.4	13113.6	12141.5	13562.1	11748.7	18628.3	16999.3	8644.95	10261.7	13119.9	14246.6	13924	11066.6	15113.7	11866.8	21914	14016.8	22530.1	19064.7	7585.19	7516.49	15358.1	15083	13032.7	13062.7	13913.8	10882	8330.35	13184.3	15676.5	7150.9	8204.45	14146.2	14146.2	14423.5	13458.2	14220.2	9360.23	11916.9	15854.4	20469.7	11709.5	13187.9	15806.5	13366.1	9315.87	10141	10089.7	12884.8	13887.9	13887.9	18995.7	16851.5	20502.9	18087.9	14172.9	16002.9	9433.7	9806.3	14062.1	13451.4	12828.7
O75781	PALM	Paralemmin-1	PALM_HUMAN	3	3	2	2	2	2	2	3	3	3	2	2	3	2	2	2	2	3	3	2	2	1	3	3	2	2	2	2	3	2	1	2	3	2	2	2	2	2	2	3	3	2	3	3	2	1	3	1	3	3	2	2	3	2	2	2	1	1	2	1	2	1	2	2	2	2	1	1	2	1	3	1	1	2	2	2	0	0	3	3	3	3	0	0	1	1	1	0	0	0	3	0	2	2	3	3	2	2	3	2	1	2	2	3	2	0	3	3	3	2	1	0	2	2	3	2	2	3	1	1	2	2	2	2	1	0	2	2	2	1	1	1	1	0	2	3	1	0	2	2	0	1	1	0	2	1	1	1	1	0	0	0	1	3	2	1	3	1	1	1	1	2	1	0	1	2	2	2	2	1	2	3	1	0	0	1	2	1	0	0	1	0	0	1	2	2	2	3	2	3	2	2	1	0	0	0	1	1	0	1	2	2	1	1	2	2	2	3	3	3	3	2	1	1	2	2	2	2	2	0	2	3	1	2	0	2	2	1	2	1	1	1	2	2	2	1	0	0	1	1	1	2	0	2	2	2	3	2	0	0	2	2	1	2	3	2	2	2	2	1	1	2	2	0	2	2	1	1	2	2	3	3	2	2	2	2	1	2	2	2	2	2	3	2	0	2	1	1	2	1	2	8863.31	3328.51	1516.02	314.205	1938.2	1377.38	3393.23	3762.84	4429.67	2512.02	3679.55	1294.97	3374.28	4837.16	4818.35	4479.77	2510.9	2248.56	4564.9	2388.81	1753.54	1617.55	3568.84	3855.3	1921.06	1697.82	4699.12	3511.58	4290.59	1735.67	1500.98	1812.5	3960.79	4417.79	1681.83	1108.3	1074.59	1722.42	1595.4	3165.33	4653.18	2482.56	4259.18	4296.8	1142.44	1493.02	4008.18	3279.23	4002.91	4156.82	824.467	1652.8	3513.25	1570.71	2338.3	2657.88	484.754	1470.34	1807.24	2797.36	2396.17	1203.5	3688.82	3009.74	3011.02	1760.9	786.475	1418.06	1291.45	917.025	1729.13	1941.76	3152.79	1840.78	2170.67	1380.11	NaN	NaN	3318.86	5619.82	3777.38	3503.28	NaN	NaN	3027.43	2145.96	754.508	NaN	NaN	NaN	2647.24	NaN	2037.11	1782.77	5716.86	6882.68	4746.09	5547.43	5456.16	4561.53	3983.13	3257.5	3306.53	3476.93	2551.62	NaN	6044.66	7224.94	2797.56	3156.84	1086.16	NaN	3647.7	3329.38	1205.68	2923.36	3555.61	3345.72	2052.64	4391.6	3592.94	3854.96	5343.82	6369.2	3125.63	NaN	7031.5	4155.89	5440.18	5698.34	4543.44	3623.33	3833.2	NaN	6003.87	6880.21	4233.52	NaN	1259.42	5229.57	NaN	2444.24	3116.76	NaN	2188.52	2105.68	4103.01	4326.79	1781.84	NaN	NaN	NaN	4910.17	3110.11	6201.72	6757.01	2826.87	2897.08	946.663	2894.55	3544.68	2866.44	3800.44	NaN	3556.99	4685.44	1824.84	2398.54	3150.21	3653.34	3959.58	9313.37	3846.71	NaN	NaN	3989.29	4107.75	4448.51	NaN	NaN	1515.56	NaN	NaN	1056.12	9742.94	9840.12	5841.39	5780.74	4550.19	4842.44	2716.82	3267.5	4352.39	NaN	NaN	NaN	4119.83	3716.63	NaN	1713.48	6892.4	7187.84	4808.86	5818.59	3185.22	4123.41	3382.23	3049.2	2847.76	2261.34	2300.04	3807.01	4404.38	4169.18	2215.54	3753.18	6625.29	2934.99	3216.48	NaN	2495.28	1053.46	3124.79	2120.44	NaN	4204.24	3549.17	3855.6	4825.8	3273.65	4178.5	1693.52	1950.81	1211.97	4881.57	6287.07	NaN	NaN	5020.22	3396.94	2266.69	1549.61	NaN	913.201	5111.31	5018.91	3672.99	4674.12	NaN	NaN	1676.52	2889.05	2394.12	3199.38	2612.63	3072.72	2003.56	1598.57	3318.67	1282.57	3408.13	4042.48	4042.48	NaN	4584.26	2960.06	2607.21	1071.2	4717.29	6697.81	3786.23	2593.41	882.388	2166.63	2199.26	1287.83	2152.17	3048.74	2487.28	2487.28	1114.98	3566.5	4406.73	4927.11	NaN	3131.8	3358.18	2017.86	2228.3	4211.82	1292.18
O75787	ATP6AP2	Renin receptor	RENR_HUMAN	20	22	18	18	18	19	18	19	21	19	17	18	19	19	19	19	19	19	21	22	19	17	20	19	21	18	19	19	17	17	21	21	20	20	19	20	19	20	19	20	18	20	19	18	20	19	22	21	18	19	19	17	19	20	19	20	17	17	18	18	19	17	18	18	21	20	18	17	16	15	17	17	19	20	20	18	18	17	20	21	19	20	21	18	19	19	15	19	19	18	19	19	18	18	16	16	21	19	19	20	19	19	21	20	18	18	20	19	17	19	19	21	21	18	15	20	18	17	19	18	21	20	19	21	19	18	19	19	20	19	20	20	18	19	19	19	16	17	17	21	18	20	18	16	19	20	19	19	18	15	15	16	19	18	20	21	16	18	14	16	19	17	19	17	17	16	19	19	19	18	19	19	16	17	17	19	19	20	19	17	17	17	17	18	20	20	20	17	20	19	19	19	19	17	18	15	17	19	13	17	18	20	20	19	20	17	17	19	21	18	20	19	19	19	20	19	21	21	18	20	19	19	19	19	17	18	18	19	20	19	20	19	19	17	17	18	18	17	18	19	19	17	17	17	20	19	18	19	16	15	19	18	20	19	19	17	17	18	18	16	16	19	19	19	17	18	16	19	18	18	19	19	18	19	18	18	17	18	18	18	17	21	20	19	19	19	17	18	19	17	18	105141	108501	71478.4	83643.3	56073.9	54397.4	71431.6	67198.5	109034	69785.9	60565.8	58692.7	77083.9	56786.5	60898.6	64030.2	85042.3	99361.3	102903	92048.4	66543.1	56851	101676	106975	70290.6	64448.3	97798.4	100305	61032.8	64797.7	123845	98096.4	86615.2	102618	81687.3	77886.5	73879.2	75184.5	89573.6	87916	102001	102092	66545.5	69700.5	100103	89387.6	106464	106507	76547.7	74580.4	61421.4	58169.6	96468.8	83948.7	95825.4	90364.6	71063.8	80042.3	65486.6	58126.3	76077.9	62823.6	101889	83705.7	103938	92093.1	74630.4	63944.8	43794.6	44597.4	84547.5	81593.8	92238.8	83062.1	91087	82959.3	62873.5	70317.3	85965.5	87138.3	112311	106605	109118	114413	90855.8	85478.1	54935.5	59879.5	59760.4	75499.6	96126.5	86779	75974.3	69029	61541.2	53281.5	114924	109109	95788.1	89696.4	94718.8	99656.7	78658.9	78671.4	72576.2	64244.4	105487	109812	92516	95891.8	91108.8	90674.1	80067.8	78361.1	53191.7	69702.6	87243	76925.1	62512.3	74984.2	96904.4	86081.5	85561.8	80817.6	67813.5	54106.6	91046.4	93823.2	105341	96301.4	67682.4	68167.1	80495.1	76984.7	66336.2	68827.4	55580	56520	46579.1	74947.2	81601.7	81366.1	67017.5	58944.5	84914.6	85999.4	69177.4	81112.7	74204	64240	62712.6	52999.6	64025.8	61286.4	109079	100653	50288.8	48532.2	47904.6	51453.3	64313.4	58886	84052.7	68538.2	79418.7	61023.3	96482.4	77145	81391.5	76571	112687	104611	80336.2	62448.5	74545	78552.4	122250	102775	72396.9	70404.7	64831.5	60138	64305.2	67443.1	101888	103103	115357	98598.9	67804.7	81292.5	76284.9	81160.5	58619.9	57198.4	77280.4	89818.5	63636.2	64992.1	23947.8	69603.9	76632.4	90579.7	91750.7	96839.1	79552.5	82879.1	68791.7	72899.2	72297.3	77627.2	79455.7	78936.9	70813	72560.5	73602.1	100255	100486	114468	87411.8	86661.1	80990.2	81137.6	84703.5	69966.5	47931.4	67765.5	74146.8	69087.5	91779.4	80195.7	80772.5	81738.4	67483.9	57844.4	68126.8	66698.6	50364.6	60397.3	55731	61211	55592.1	59446.8	54261.7	48709.6	109949	89607.5	108075	109618	38994.3	47999.4	87047.1	74687.2	69058.5	76295.7	75247.9	53455	44805	70157.5	73150.7	53226.1	50422.9	82599.6	82599.6	78017.2	75834.3	77597.8	57943	56975.6	99612.7	116690	88744.4	87177.6	75751.2	66029.4	91001.2	90907.8	64847.4	70066.4	71191.1	71191.1	97789.8	87170.3	126680	120682	98381.6	92328.2	53677.1	50369.4	79216.6	83617.2	72750
O75874	IDH1	Isocitrate dehydrogenase [NADP] cytoplasmic	IDHC_HUMAN	12	14	9	8	7	7	7	10	11	13	8	7	11	9	9	12	9	11	13	8	10	14	8	10	11	11	11	10	8	6	12	10	12	15	8	9	10	10	6	9	8	8	9	10	9	11	12	10	8	9	13	10	9	10	9	9	7	10	5	6	8	8	6	7	9	10	7	9	6	4	10	11	10	6	12	9	11	10	11	13	10	8	11	11	7	8	7	9	10	6	7	8	7	7	10	9	14	11	12	9	9	10	10	11	10	7	11	12	12	14	9	8	8	6	10	6	8	8	10	10	10	8	13	15	7	7	13	12	10	12	9	9	7	9	9	13	9	5	8	12	14	12	6	6	12	10	7	6	5	7	6	6	8	5	10	9	10	8	11	7	10	11	6	9	8	12	11	9	12	8	11	12	9	8	8	10	10	10	9	7	6	8	12	9	13	13	13	12	9	12	10	8	9	9	12	4	9	12	3	9	13	12	13	11	9	12	11	10	10	8	9	8	10	8	8	12	13	10	11	10	9	10	7	6	11	12	11	10	12	12	8	11	9	9	15	13	9	6	10	9	8	8	12	10	10	7	13	12	5	5	8	7	10	8	11	9	10	11	10	6	6	8	8	7	13	9	9	11	13	13	10	11	12	7	8	6	10	9	6	6	13	14	13	11	10	11	7	10	10	10	9	2687.78	3259.42	2306.58	2589.56	2498.67	2763.81	2616.94	2987.71	3057.44	4705.99	2885.22	2111.67	3581.03	3692.44	2734.04	2731.65	2215.4	3683.73	3530.11	3684.73	3361.79	4096.2	2076.27	2419.95	2527.24	2613.29	2545.78	2308.08	2509.66	2355.04	2971.31	2779.79	3191.63	3865.67	2169.8	2525.46	2898.03	3310.66	1704.99	2907.08	2405.84	2927.03	2342.02	2169.08	2073.88	2238.2	2539.83	1833.65	2697.02	2604.21	2614.72	5029.56	1750.76	2045.94	2038.76	2605.04	2116.18	3002.91	2283.57	2783.51	2195.05	2766.54	2099.15	3006.85	2732.16	3359.91	2631.5	2733.52	3088.31	3455.03	3012.07	2087.82	2928.43	1606.24	3338.07	2590.32	2538.65	2135.94	1878.98	2552.85	2348.84	1933.45	1977.61	2721.31	1719.45	2013.28	2956.32	3030.73	2956.14	1995.42	1786.47	2729.57	1338.56	2642.34	3907.41	2988.41	4530.29	3280.44	5480.13	3744.67	2936.46	2432.97	3525.94	3074.51	2507.82	2587.33	3351.73	2779.39	3376.92	4726.72	2271.37	2622.75	3385.63	2574.99	3953.86	3720.19	2012.65	2996.37	2769.25	2815.28	1890.95	3116.72	3810.81	3772.9	1591.07	3692.18	3511.38	3151.08	3012.85	2921.73	2408.12	3778.97	2161.32	2876.87	2603.86	3102.93	3323.04	2398.22	2686.1	3289.8	3422.83	3513.03	2014.29	2300.71	2871	4500.41	2476.86	2128.46	2340.54	2432.77	3207.99	3494.03	3018.43	2931.72	2316.99	2296.6	3608.92	4302.63	5042.17	3364.74	3442.44	2728.78	1736.69	3326.61	2483.83	8826.22	2073.07	2355.33	3349.05	2152.79	2645.12	4044.92	2880.72	2802.98	2773.8	2997.6	2748.47	2617.39	2300	1745.25	2611.74	3301.56	3262.99	3108.91	3340.66	3430.58	3319.46	3338.64	3727.21	3159.79	3490.31	2443.76	2394.01	2098.74	2586.5	2301.81	2679.13	3622.97	2256.9	2069.77	3025.22	3295.8	2593.52	2536.28	2553.73	3025.29	2721.1	2543.34	3205.01	2680.35	2177.57	2657.13	2817.3	2993.88	3038.5	3339.39	4058.19	2206.21	2584.32	2799.66	2690.21	3033.53	1943.98	2404.19	2788.14	3086.06	3307.71	2631.32	2777.96	2464.91	2899.82	2813.55	2269.75	2779.27	3522.83	3752.98	2390.17	2031.99	3322.43	2564.24	1791.85	2384.84	2603.65	3715.39	2728.28	2132.92	2409.48	3158	2461.99	2494.04	2227.71	1666.81	2381.42	2234.02	3601.09	1800.33	2353.73	2058.1	2659.23	2444.76	1761.83	1798.34	1798.34	1936.62	2555.36	2960.38	3202.28	2903.93	2422.81	2078.69	2484.06	2753.25	2552.53	3701.27	1860.5	1835.76	3273.7	3511.81	2648.46	2648.46	3146.63	3090.17	2102.72	2758.35	2840.79	3276.06	2714.2	2366.21	3123.39	2591.03	2779.38
O75882	ATRN	Attractin	ATRN_HUMAN	70	67	63	66	64	63	66	62	65	65	64	65	63	62	62	65	66	65	67	66	64	63	65	70	65	62	68	65	67	63	66	68	64	68	65	64	64	65	67	65	63	65	61	62	66	68	66	68	62	65	66	65	69	67	68	65	65	65	58	63	67	66	59	64	64	61	64	67	66	66	68	68	57	62	64	64	59	64	67	67	64	64	65	70	65	64	61	62	64	61	70	67	63	63	60	63	67	69	62	62	64	60	54	62	60	65	68	70	69	67	62	59	62	57	60	57	61	65	65	67	63	68	65	69	65	65	66	66	69	65	62	64	65	64	66	66	64	65	64	66	65	68	67	66	69	70	68	65	64	67	66	63	61	65	69	67	62	62	60	64	63	63	67	64	64	62	68	69	70	70	68	65	61	66	62	64	64	70	69	64	65	65	68	66	66	72	65	66	67	68	60	61	66	69	66	57	63	66	54	72	68	66	63	67	60	67	61	66	65	68	66	68	66	71	65	66	72	70	59	60	56	58	66	63	65	66	63	63	63	67	71	70	65	65	62	62	60	66	63	62	63	62	57	64	58	67	66	62	53	56	61	60	61	64	63	62	64	60	65	57	58	65	65	55	66	69	70	63	65	67	66	68	65	70	68	65	63	61	64	65	58	64	72	69	64	68	62	56	62	55	57	122526	121143	101538	98132.1	125023	115287	83086.5	91005.1	93202.5	105121	131470	135308	85425.1	81414.2	83348.1	92109.6	110036	101371	95298.7	99711.6	89998.6	92819.7	106669	110427	93471	93463.9	108593	107618	101868	97009	102232	110832	111355	109636	111635	109343	113726	109651	94293.7	97928.5	90830.1	83887.3	92098.8	93273.5	91298.9	93973.9	95134.6	91055.6	117346	109006	98252	112571	130270	139438	110530	121653	111302	96715.8	102249	96524.3	107520	125284	79159.3	88664	91275.4	95044.3	102951	111821	165037	154143	92146.2	95857.6	79555.3	70824.9	93546.9	94893	92407.7	86683.6	111253	114407	103491	106446	111222	113278	71659	74402.9	98501.4	95381.8	127587	125802	120182	118526	103792	105287	98641.2	103397	99093.5	96949.5	86748.9	85498.9	96108.1	101477	83022	92315.5	124653	121082	113481	124540	131884	135529	92032.3	98728.5	95678.8	95373.6	104375	100578	94681.8	96538.9	122549	99370	100821	104774	90930.4	92275	117810	125559	84801.3	82114.5	125212	128531	83733.8	92121.5	104728	105868	103043	108595	141531	127643	133417	112010	102894	96903.8	121117	133124	115829	125284	116638	114045	126638	129879	136720	138309	106267	112780	112234	116824	82763.2	89633.5	160232	113433	94482.6	102833	108897	116322	110212	105761	101736	108939	119896	116243	82482.4	79942.5	113727	115973	112836	106926	113337	117427	131666	125015	116657	120220	126057	112642	97275.5	98900	112960	109927	110534	102663	84864.7	77944.5	117650	120515	113247	122555	111875	117034	195403	161500	108741	111003	107347	101184	94768.3	97526.3	100200	104682	99432.4	101167	105988	108204	107735	107815	106404	80515.4	89599.4	86740.3	97693.1	96416.3	103971	96881.3	92788	99923.4	101764	77739.4	72317.3	105047	129416	119544	115780	112431	96413.2	86932.6	84591.7	84829.3	101521	97975.5	85783.2	75131.7	117805	121804	98555.4	102434	127711	125808	90672.9	89498	186622	171426	111603	90303.3	106045	101840	104469	107424	111182	95654.2	102362	127998	129693	104074	104074	105473	83697.4	82702	119675	114615	91285.2	96801.2	111907	119297	101812	103928	98029.9	105610	102660	107792	105209	105209	77887.6	82714.8	129766	123965	95721	86587.5	86077.5	84864.2	94586.3	82932.9	102319
O75888	TNFSF13	Tumor necrosis factor ligand superfamily member 13	TNF13_HUMAN	11	9	6	10	6	3	6	7	11	7	7	5	10	9	10	9	8	7	6	8	6	7	6	7	8	6	8	8	6	7	10	7	6	10	8	6	8	9	7	8	10	10	6	6	10	9	11	10	7	8	8	6	9	8	5	5	8	7	5	6	6	5	9	9	11	11	7	9	2	3	10	6	7	8	10	7	4	4	9	9	8	8	10	10	7	8	4	6	5	6	5	6	5	7	9	9	7	7	9	8	7	9	6	8	7	6	8	11	10	8	8	7	7	6	6	6	9	7	8	8	10	9	9	10	8	7	10	9	10	7	8	7	8	7	10	8	5	7	7	9	8	10	9	7	9	8	8	5	5	7	5	4	7	6	8	9	8	9	6	7	9	8	7	5	6	6	9	9	10	10	9	9	7	7	8	7	9	8	9	6	7	6	7	7	10	10	7	7	7	9	8	8	7	6	6	4	7	6	3	10	9	10	6	8	7	7	7	6	7	6	8	8	7	7	6	9	9	10	8	6	7	10	8	7	9	9	7	6	8	8	8	7	7	6	8	10	5	7	8	9	5	5	8	9	9	6	11	10	4	4	9	7	5	7	8	7	9	6	8	3	6	5	5	5	8	7	8	10	7	10	9	9	7	7	8	9	6	8	8	8	9	9	9	7	7	7	7	6	7	8	6	11080.9	13049.2	10721.2	8719.02	6486.29	7642.99	7242.63	7382.2	10023.1	10473.7	5357.02	3281.66	9520.65	14304.5	12808.4	11444.8	8880.09	10126.4	9662.2	9998.28	5751.94	7795.36	6435	10120.9	15420.6	13370.6	12183.6	9614.82	8746.17	6891.37	10294.8	6561.59	7826.6	8945.01	5126.96	6651.57	9197.9	9004.14	12052.8	14181.2	7796.56	10201.5	6748.48	8105.46	7680.66	11460.2	12163.9	11116	8663.76	8281.43	7164.64	4452.4	7153	9898.32	5135.38	3606.99	9209.14	11643.2	7067.15	8405.12	4304.94	7424.77	10424.4	10545	11864.6	12485.7	5289.35	8850.57	9554.09	8504.19	6051.07	6387.57	8314.48	6963.75	10464.1	6782.39	2449.19	4132.25	5049.71	6341.41	5951.2	8124.21	5862.2	10735.8	6931.99	11671.2	6946.18	7701.57	8246.27	4970.71	8375.93	8662.84	8273.08	9965.92	12417.4	11251.2	3303.25	5362.04	9742.39	9729.21	6067.89	6138.54	6571.46	7686.6	5870.98	3466.08	8855.5	11043.4	9574.28	10638.3	5776.57	9235.98	9327.11	5926.28	6345.76	6857.3	8085.26	7531.71	8423.01	9039.02	11980.2	13832.1	10783.4	10977.1	6825.83	7247.76	20887.3	15289.4	11320.4	9182.33	8678.3	9642.02	7158.17	9159.24	10056	12620.3	5184.18	3105.41	6830.3	11088.3	10616.7	7956.05	8435.91	7144.83	10086.9	12105.5	6894.32	4281.88	8443.34	7732.05	5585.14	5299.75	4361.17	5286.69	13075.1	14240.6	8240.99	9358.31	9481.16	6865.35	11116.1	12828.5	2936.8	4887.26	6414.94	4585.73	9808.96	10972.4	12485.3	11517.4	9928.89	16490.1	6955.68	9268.62	7847.09	7331.8	9533.88	10665.5	8002.09	7844.79	5874.96	7450.31	4692.39	4195.41	11780.5	12331.2	10778.2	7847.55	3391.27	7131.59	10940	9194.82	4262.29	5283.71	4329.85	4273.25	5773.01	7282.49	3412.9	10002.5	14927.9	12914.4	7351.1	8610.67	7344.1	10150.6	6905.03	9257.87	7782.32	8698.94	6389.44	8730.93	8722.29	7567.84	6884.54	8446.59	9151.86	10611.9	11844	2240.12	5460.89	10328.3	8764.83	9629.68	8871.75	8103.83	9102.49	8034.2	10006.2	6970.22	8642.73	10452.4	7291.41	5725.94	10108.6	6279.42	4748.15	7145.46	12777	11057.6	4205.85	3658.11	6805.73	12837.5	6041.88	5083.29	14189.2	11193.3	4721.12	3647.2	6585.63	6199.04	6651.48	8219.04	12358.6	4519.77	3255.98	7560.84	8845.57	7243.37	6812.19	5625.4	5625.4	7538.31	7900.64	7999.65	7643.65	6419.93	7917.91	12163.5	9823.98	9074.61	5116.61	6809.87	5803.6	7532.69	5484.44	5753.45	6785.46	6785.46	7047.72	7353.21	11718.4	8976.99	9721.48	7539.38	5085.2	3852.76	6390.95	3248.79	6024.63
O75973	C1QL1	C1q-related factor	C1QRF_HUMAN	6	6	5	5	3	4	7	5	6	3	5	4	5	5	6	7	5	4	4	7	4	5	4	6	3	7	5	7	4	3	6	5	6	7	5	4	5	4	4	6	4	5	3	4	4	6	6	6	7	4	4	4	5	4	5	5	3	3	4	5	3	3	4	4	5	6	2	4	2	3	3	3	6	5	3	4	2	2	7	6	4	4	7	4	4	3	2	2	3	4	3	3	6	3	6	4	5	6	4	4	4	5	4	3	2	3	5	6	3	4	3	4	5	5	3	5	4	2	4	6	4	5	6	7	5	5	7	6	7	6	4	4	3	3	4	6	2	3	2	5	5	4	5	4	4	5	4	5	3	5	4	2	5	4	4	7	5	6	2	4	5	6	4	5	4	5	5	4	4	4	3	6	4	3	4	3	4	6	4	4	4	5	3	4	6	7	4	3	5	5	5	7	5	5	3	3	6	5	1	4	5	7	4	6	6	4	4	6	3	2	5	5	5	4	4	4	6	6	5	6	4	4	5	4	5	4	4	5	4	5	4	6	3	3	4	6	3	5	5	4	4	2	7	6	5	6	5	6	1	2	4	5	5	4	4	3	4	3	3	3	2	3	3	4	4	5	4	5	6	6	5	5	5	6	6	5	4	5	5	5	4	4	5	5	4	5	5	3	3	5	5	5128.56	5346.57	6387.49	4767.48	4401.52	3395.22	4156.33	6456.01	5364.89	4423.91	3644.33	2762.98	5176.49	5902.12	6546.02	7389.5	4078.32	4733.16	3909.9	4379.6	3932.43	5066.07	3736.41	4840.02	3634.5	3738.06	4888.78	5152.98	6162.09	4672.14	5511.19	3030.47	5884.63	6694.44	4098.07	4590.04	4062.44	4995.76	3512.85	4419.54	4702.25	5086.93	2851.46	3163.16	2210.46	3773.43	5859.04	4871.97	5074.08	4362.53	4632.15	3922.45	4346.06	3669.41	2686.31	2906.47	3925.26	3726.17	5064.14	5046.43	4465.45	4496.01	6405.92	5732.31	5854.59	6406.64	2792.94	2860.95	3541.13	3609.2	4641.24	3581.58	6419.45	5482.64	6165.34	3685.64	2523.17	2078.31	7082.56	6900.62	6453.17	6598.29	4055.28	4153.27	4386.56	5116.29	3056	2636.22	3685.19	3444.71	2579.78	3901.72	1989.29	4313.05	5702.42	3859.24	3669.65	3652.13	5859.8	5616.83	3766.3	4273.1	5040.14	6259.94	6110.12	4053.79	5557.25	5671.15	4206.49	4903.45	3572.8	3768.14	6430.71	4884.73	4795.4	3907.81	3482.24	5101.34	3649.04	3636.62	4509.21	4330.5	5523.9	5602.81	3897.35	5197.51	5187.51	5462.1	4346.39	2606.35	3094.95	4027.6	2764.88	4842.61	3414.86	4531.61	1935.19	1141.21	1903.87	3071.46	4460.87	3890.85	3246.38	2318.84	2848.41	4244.92	3977.03	4442.45	2080.11	3859.45	1548.08	1812.61	3216.79	2225.69	3409.26	4280.69	3001.76	2509.48	1337.77	1847.08	3705.15	3517.64	3528.09	3197.64	2623.38	1613.48	5288.07	6098.44	3526.56	2222.26	3196.58	4766.08	3121.21	3154.5	2892.47	3907.55	5123.77	6097.32	3466.4	3000.64	3951.12	4330.72	2715.42	1733.94	6254.84	5201.79	6350.01	4849.51	2842.9	3576.15	6047.14	6120.31	3426.65	3575.34	3128.26	4058.09	3521.52	4294.22	3511.4	4333.13	4269.51	4213.7	3794.69	3869.18	4628.11	4840.17	3310.89	3492.4	4166.68	3973.89	4095.08	3640.08	4353.84	3833.62	3525.52	4640.11	4450.95	3351.19	5720.45	3401.14	4507.43	4162.29	2794.72	2103.16	2779.41	1681.45	2847.44	5423.47	5909.81	4154.68	3112.74	2780.38	4481.39	2590.88	4163.48	4587.43	2087.2	3838.13	3945.88	2989.43	2010.4	3441.86	2696.16	4042.02	5822.32	4446.79	5514.3	4254.09	3243.59	1840.54	4107.25	3595.69	3821.25	3130.58	4142	2956.25	2582.23	2052.41	2599.55	3244.58	1875.7	3084.6	3084.6	4170.43	3320.26	3664.75	4522.06	3334.15	4681.81	5821.8	4629.57	4180.08	3889.46	4159.95	3589.36	5387.72	4110.38	5015.74	3678.21	3678.21	3631.64	3238.92	2699.67	3439.77	3073.68	3929.03	2397.82	2763.32	4426.55	2209.95	3715.19
O75976	CPD	Carboxypeptidase D	CBPD_HUMAN	13	13	9	13	7	9	12	11	13	11	9	9	13	12	12	13	12	13	11	14	12	9	13	12	12	12	14	11	8	10	14	13	9	13	10	10	10	11	10	11	11	11	11	12	13	9	11	10	12	12	11	10	12	10	10	9	9	8	9	9	11	10	11	11	12	13	10	9	8	8	11	11	11	10	12	9	9	9	13	14	12	13	13	10	12	10	10	9	9	9	9	9	9	9	13	11	12	13	14	13	11	11	11	11	12	10	14	13	11	13	12	8	12	9	10	10	10	10	10	11	10	10	12	12	10	9	12	12	10	10	11	8	9	9	10	11	9	6	7	11	9	11	8	8	11	12	9	8	11	8	8	8	9	8	13	10	11	9	6	9	9	9	9	10	10	7	10	11	10	12	10	11	9	9	10	9	10	10	10	9	11	8	10	10	11	9	13	11	11	11	11	12	11	8	10	6	11	11	3	8	12	11	12	12	9	14	10	11	11	12	13	11	11	12	10	11	10	13	10	11	11	8	13	13	8	9	12	11	12	12	12	11	12	12	12	13	9	11	12	10	10	8	10	10	12	9	10	12	8	7	12	11	12	10	9	10	10	12	12	9	6	9	9	11	11	12	10	11	12	11	12	11	9	10	10	11	9	11	12	12	11	11	13	14	10	13	9	7	11	10	10	7344.7	6868.19	4418.67	4662.39	4833.6	3480.65	5472.76	5572.38	6158.69	4828.01	3759.16	4443.96	4851.37	4455.24	5990.41	5857.32	5962.49	6578.78	5426.53	6285.45	4960.31	3762.81	5918.31	6474.61	5695.4	5769.11	7163.59	7455.18	4416.77	4696.16	6451.59	5073.77	6745.8	7917.39	5474.74	5437.42	4946.56	4782.13	5422.58	5384.11	5336.1	5372.14	4927.43	5323.85	5543.81	4977.94	5531.21	5242.52	4821.83	5126.53	4662.92	4432.52	4314.4	4136.61	6270.52	6052.86	3511.61	4085.08	3707.45	3415.23	5374.67	4350.87	6289.48	5268.48	6724.64	5455.06	4854.8	3860.33	3092.45	2774.11	5132.3	4595.63	5252.82	4793.15	5874.95	4525.31	3728.98	3231.84	7020.14	7479.93	7230.83	7223.88	6716.19	5967.66	5156.39	4566.6	2668.01	3084.63	3984.58	4304.11	5032.19	4839.21	3773.81	4193.49	6431.72	5111.48	6740.87	7280.24	6484.05	6638.93	5769.07	5540.44	4720.73	4261.12	3560.85	3667.84	8227.12	7931.34	5086.59	6334.48	4828.72	4515.22	4439.13	4052	3058.8	3886.06	5283.36	4569.53	4620.63	5594.75	5120.04	4375.15	6636.65	6246.32	4717.89	4664.59	6090.2	6252.49	6447.88	6361.78	5791.54	5602.02	5398.07	5649.4	5880.09	5220.27	5694.35	5490.22	3901.45	6055.89	5549.48	5949.95	6290.92	5566.77	5195.51	5308.25	5965.83	6167.15	4909.08	4750.77	3985.16	4171.46	5027.34	4780.88	7222.81	5839.81	5014.92	5066.09	3130.55	4144.79	6142.8	6180.38	4327.11	3842.69	5438.59	4792.39	6692.67	5583.23	5040.04	4863.47	6393.77	7798.2	5049.7	5619.73	5543.72	5927.06	7082.44	6088.67	6575.24	6160.17	4471.83	4285.47	5791.45	6507.99	7016.02	6631.26	8118.27	7819.85	6452.87	7025.4	6092.57	7115.73	6178.4	5905.54	5564.63	4086.97	5138.15	5652.21	2665.91	4644.62	6048.82	7149.56	7234.38	7589.81	6731.22	7080.74	4893.03	4788.62	4806.55	4460.21	5453.57	6078.23	6009.46	5571.9	6094.14	5725.22	6372.31	5819.04	4320.34	4739.98	5293.82	2894.66	4324.78	5543.38	4470.15	4611.85	6085.05	5332.42	9536.57	7502.04	6186.75	6323.06	5443.83	5240.8	6881.8	6550.24	3328.44	5214.74	5201.27	5517.85	3420.99	4078.06	3895.25	4030.83	8449.54	7918.61	6852.65	6938.62	3435.36	3337.59	5019.44	4933.27	5306.7	5655.11	5402.64	5026.92	3669.45	5259.28	5389.98	3525.08	3531.5	5972.11	5972.11	5389.73	5040.87	5474.43	6284.61	5568.13	5458.49	6361.69	7217.41	6257.01	4984.66	4599.41	5665.6	5577.95	4861.85	4703.84	5729.05	5729.05	7115.97	5763.9	7496.6	7483.81	4994.88	6672.77	4389.04	4028.22	4724.3	4205.59	5323.47
O76061	STC2	Stanniocalcin-2	STC2_HUMAN	11	11	6	9	9	7	10	8	10	10	8	6	10	10	11	10	8	9	11	10	8	11	8	11	10	8	10	10	8	10	10	10	11	11	10	10	9	9	11	9	11	10	10	9	9	11	11	11	7	9	11	9	11	9	10	8	6	10	7	5	8	7	10	9	10	9	9	8	5	5	11	10	8	10	10	11	5	9	10	10	9	9	10	9	10	9	10	9	7	8	9	9	9	7	10	8	10	11	11	10	9	11	8	8	7	8	11	10	11	9	10	8	10	8	8	8	9	8	8	7	7	7	8	10	7	6	9	9	9	9	8	6	6	7	9	9	5	7	7	9	8	9	7	6	7	8	6	4	7	7	5	5	5	8	9	8	9	9	5	7	8	9	7	7	8	5	8	8	8	7	8	9	5	7	7	8	8	8	9	7	5	8	8	9	10	10	8	8	9	8	9	8	7	7	8	5	7	8	2	9	10	9	8	7	7	10	11	10	9	10	10	8	9	9	7	8	10	8	8	6	6	7	9	8	7	9	8	7	10	9	8	7	6	6	8	9	7	7	9	7	6	7	7	8	8	8	9	8	4	6	5	6	6	8	6	7	7	9	6	6	5	7	7	6	8	10	9	7	9	10	6	9	7	9	9	8	8	6	8	8	9	11	11	11	9	10	10	5	8	6	7	21953.8	23092.7	13811.1	13799.3	12214.7	12215.2	14180.2	11999.5	13913	9068.59	9600.76	9459.86	13941.1	14196.2	8349.48	6613.54	16245.2	15334.4	19718.4	14747	13571.5	14826.4	14588.2	14953.9	17170.6	16744.2	17512.1	17898.6	13381.9	13070.2	17538.3	15460.4	13695.2	17187	16419.8	13838.9	17130.2	16220.3	12104.4	12888.8	12260.1	12563.7	12827.9	13623.2	17037.3	17838.6	16294	15644.2	11482.6	10212.7	12922.8	9718.94	15575	13216.4	14098.8	13534	9019.78	13400.7	9129.83	8479.95	9982.59	7255.95	14032.6	15187.9	14912.2	12375.5	12332.5	12453	6929.46	4467.36	14774.1	13838.1	11230.9	12936.7	14694.6	16424.6	8852.67	9606.12	10608.1	15760.1	16392.5	15296.1	15330.7	16859.3	13768.6	12760.3	15320.6	16468.8	9854.76	8644.36	15320.6	14089.1	9289.18	9005.18	18486.3	13471.3	19142.2	19239.5	14442.3	18851.4	10462.4	13700.2	11360.3	11736.9	13373.2	10856.3	17180.1	16633.1	19737.6	21505.4	16885.9	16223.4	12856	8917.74	13813.8	16614	12314.9	13099.3	12853.9	14433.3	12895.6	14927.7	16357.5	17095.1	9702.63	8987.08	18078.8	19641.2	18902.2	15703.6	9918.31	8992.42	14516.2	17186.4	14071.9	12123.3	9564.27	10986.8	7326.78	16219	13354	17621.4	14759.9	11705.8	17044.6	14336.5	9712.73	9784.67	13887.2	13612.6	9020.9	7237.81	12926.2	11186.8	16759.4	11141.7	18440	19462.5	7672.66	11365.8	13396.2	10920	10774.5	8875.21	14980.6	12786.3	16105.2	13040.9	13716.2	13742.6	13803.8	17399.8	16497.7	16085	16677.1	17073.1	12129.4	11985.2	13711.9	12581.8	14141	12741.8	17861.1	16023.2	17777.3	21994.1	16826.3	17071.2	13434.5	16810.8	13293.4	14783.6	11827.3	13225.2	12874.3	13941.6	11991.5	12260.3	2133.54	11491	24142.4	20002.6	11702.9	14026.3	12676.7	14926	10667.7	12693.9	11397.5	11444.5	11860.7	14921.7	14376.8	14952.1	14520.8	17111	20514.5	14401.4	8638.82	14573.3	14815.2	12680.9	11893.9	13085	12140.1	16221.9	15673.7	12802.2	14376.3	18066.1	16109.2	18140.3	17789.5	16110.1	11448.1	15102.7	8532.36	10784.1	16705.3	19467.9	15845.2	15846.7	11890.2	13194.1	19961.3	16717.8	18530.8	21425.4	5684.57	8070.64	20540.1	16240.5	13623.9	10862.6	11526.6	13400.5	15286.6	15680.6	14129.5	7529.72	8149.12	12177.8	12177.8	15040	17174.3	16472.3	12317.7	14267.3	12499	12104	16121.2	13872.6	20434.9	16260.5	12518.2	14489	13365.2	11832.9	11287.1	11287.1	21392.3	18049.4	16424.6	19572.3	17395.1	19247.3	12052.2	8199.72	14054.2	12922.9	13385.8
O76070	SNCG	Gamma-synuclein	SYUG_HUMAN	5	7	4	6	3	4	7	3	4	5	5	5	6	6	4	6	4	5	5	5	4	4	3	4	6	6	4	6	4	3	6	4	4	5	5	4	4	4	4	4	4	6	4	5	4	5	5	6	5	5	4	4	4	4	4	6	3	5	3	5	5	3	5	4	6	5	3	3	3	1	5	4	5	4	5	5	2	4	5	5	6	6	4	5	5	5	3	3	2	4	5	4	4	4	5	4	6	5	5	5	5	6	4	5	3	3	4	4	6	5	4	4	5	6	3	4	7	4	6	5	5	4	7	7	3	3	7	6	8	6	5	6	6	7	5	7	3	3	3	6	3	6	3	4	5	4	5	3	4	3	2	2	5	4	5	5	6	5	2	2	5	4	2	4	5	5	6	6	5	4	6	7	5	3	3	4	5	6	4	4	2	4	6	4	7	7	7	4	4	6	6	5	4	2	3	2	4	5	1	6	5	6	5	6	3	6	5	5	6	4	4	5	6	5	6	5	7	4	5	5	5	5	5	3	5	5	5	5	5	4	3	6	5	3	6	7	3	3	5	3	3	5	5	5	5	4	6	6	4	3	6	5	6	6	5	3	3	4	5	3	3	3	3	4	6	5	4	5	5	5	6	5	4	5	4	5	4	3	4	5	7	6	4	4	4	5	6	4	4	5	5	5569.75	5708.13	5592.24	5384.91	3271.59	3251.6	6394.96	6242.5	8207.08	5793.07	4891.5	5351.86	7828.87	6941.07	7783.42	6147.41	5207.85	6243.22	4205.99	5048.51	6910.4	6801.19	4679.18	4507.57	5298.14	5369.93	8018.57	7570.23	5170.26	5041.02	5107.99	5849.31	4336.15	10211.7	3950.57	4465.32	4363.2	5271.07	4211.14	6458.19	4725.2	8347.5	4519.92	6256.01	4119.64	6561.27	6088.98	6690.9	5368	5270.21	5618.53	5226.15	4194.02	5233.5	3584.18	3902.77	4677.52	5333.6	3419.82	5214.75	5110.58	5795.02	4617.66	5544.97	7145.85	5724.42	3666.58	3791.22	2244.84	2097.75	5792.88	4575.51	3316.31	4960.29	4079.26	5118.99	3176.41	3831	6295.2	6037.13	4408.76	6354.36	3992.94	5874.83	4993.8	5973.47	4480.01	4964.95	2685.4	3179.5	4270.52	2492.95	4500.09	5083.21	6109.78	6460.43	6175.32	6626.23	6354.14	4443.11	4241.58	5136.89	3885.94	4153.93	4248.74	3078.03	6716.12	6440.52	6636.01	8419.92	3902.23	4207.72	6861.04	6298.79	5399.62	5544.34	4273.42	4660.95	6792.54	5907.9	3725.44	3589.33	11374.6	12377	3435.25	4290.86	7334.02	6107.92	7813.56	6372.9	4893.24	5731.38	3511.56	4007.34	6460.19	6707.27	2688.81	3164.11	5918.29	7281.7	5231.41	4152.84	4400.35	2447.59	3645.55	2286.47	4536.53	2750.38	3310.44	4539.19	1704.37	3524.31	5181.24	4156	4620.89	2425.02	7924.4	6370.53	4692.83	3714.33	6009.14	5168.24	2377.88	3646.06	4354.71	4972.91	2924.06	4031.17	3614.98	4270.19	4974.98	6614.97	5681.28	3601.33	4682.71	6359.38	4473.81	4699.17	4548	2951.59	3544.91	5883.36	5288.51	4487.08	10663.8	8563.41	5374.83	3985.76	7401.14	10542.9	11258.8	6774.54	3106.57	3662.23	4694.7	3888.93	3324.84	4557.9	1236.01	4795.82	10718.6	7317.47	6741.32	5099.95	4058.46	5195.3	2989.46	4568.69	3419.04	5017.68	3634.46	3565.28	5173.92	4387.97	4509.94	7814.87	11770	5581.61	4597.96	4467.22	3398.46	4855.87	3271.32	3982.74	2218.11	7809.9	6370.64	3906.06	5114.91	3824.17	4292.34	4949.54	3465.89	2306.39	5483.26	6792.31	1725.71	3543.98	5515.67	4319.31	2712.39	4803.2	2757.74	3563.86	5979.29	3744.07	6789.72	5130.45	3096.59	1585.21	4821.85	5142.44	3928.58	2392.58	4672.57	3570.94	3641.25	3412.84	4854.82	3380.98	2492.15	2082.9	2082.9	4173.47	6026.21	5734.37	3935.76	5537.17	5335.18	6183.5	4267.58	3728.12	4160.26	2177.48	4101.43	3996.22	2936.73	3285.51	4040.82	4040.82	7317.6	6629.39	3819.67	3745.57	2507.56	2984.65	3481.91	4702.55	4398.8	5128.44	3805.12
O76076	CCN5	CCN family member 5	CCN5_HUMAN	7	6	7	7	7	6	6	6	7	7	7	6	7	7	6	6	6	7	7	7	7	7	6	5	7	7	6	6	6	5	6	4	6	7	4	5	3	3	4	3	6	6	6	7	6	3	5	3	7	7	7	7	6	4	7	7	7	7	6	6	3	3	4	4	7	6	5	7	5	6	6	6	4	5	4	5	6	6	7	7	5	6	6	7	4	3	7	7	5	4	6	4	6	6	5	5	7	7	7	7	6	7	7	7	3	5	7	6	7	7	6	7	7	7	6	3	7	7	6	7	6	6	6	5	7	6	7	6	7	7	7	6	7	7	7	7	3	4	3	4	6	7	6	6	7	7	4	2	2	3	5	5	6	7	2	2	7	7	3	6	7	6	3	7	5	7	6	3	6	6	6	4	3	3	5	5	4	3	3	3	4	6	4	5	3	2	3	4	4	6	5	5	5	4	3	2	5	4	0	2	4	5	4	5	5	6	6	6	6	6	6	5	4	5	7	6	4	4	5	4	4	5	7	6	4	6	7	7	6	7	6	4	6	5	7	7	7	7	3	3	7	5	7	6	6	7	6	6	3	4	6	7	6	7	7	7	7	4	6	5	5	3	3	3	4	7	6	7	4	2	4	5	6	6	2	4	3	4	5	5	5	7	7	3	7	7	7	6	7	7	5	2598.8	733.124	3544.08	4900.24	2465.56	2439.88	1382.27	2038	3604.02	3498.7	1435.54	2156.34	3146.7	3536.58	1276.06	1912.4	1863.64	2164.61	4672.95	4466.08	4804.44	4030.72	981.7	1310.88	3649.82	2820	966.391	886.325	2464.74	3685.12	1246.37	864.558	4660.95	3848.76	918.667	1176.93	458.351	855.082	946.305	861.538	976.853	1207.39	2118.01	2551.18	802.485	566.448	1327.78	1000.41	2309.92	1974.51	3788.28	4195.41	1738.41	1483.19	2528.45	2036.19	3395.03	3021.81	2878.98	3588.26	711.261	992.194	677.192	731.715	1312.87	1343.57	2714.28	2898.59	2011.05	2468.18	1365.73	2117.07	938.601	930.562	1501.35	749.172	1907.35	1766.7	1780.35	1646.84	1718.2	1776.82	2157.76	2368.93	596.413	811.151	7258.88	8784.77	807.671	862.331	1506.62	1223.21	2156.04	2039.89	1575.7	1794.09	3468.48	3658.74	4443.91	3488.66	1844.54	2060.39	2726.47	3287.54	1192.56	1341.62	1828.87	1658.14	2167.63	1771.86	1968.14	2157.43	3794.39	3884.25	1203.02	955.097	2056.68	2448	4532.66	3897.39	2210.99	3252.78	2573.82	3091.1	2336.48	3476.76	2539.94	2677.32	7513.02	6902.31	5328.29	4357.41	8303.08	9595.42	2365.22	2746	3534.45	3757.73	3212.1	2078.43	2248.17	2551.44	4737.38	3925.22	4628.7	5065.12	1076.57	2147.04	1918.67	1362.8	2901.57	4258.05	4091.35	5203.99	1680.68	1395.87	6569.7	5474.42	4651.78	3049.29	2332.1	2922.69	1407.07	6774.78	2579.43	3927.77	1216.72	2172.11	1844.88	2267.34	1672.81	1199.22	1601.48	2166.24	1838.19	2058.59	1186.08	1525.17	3102.83	2489.32	2211.19	1378.64	3315.24	2554.4	1164.7	1479.3	2275.87	2379.71	1771.29	1383.26	1855.1	1302.91	2809.4	3414.4	2209.49	2789.97	2124.86	1794.74	NaN	797.564	1777.56	1717.01	1459.18	1038.23	2703.36	3491.78	1534.65	1906.31	1983.56	1236.14	1685.66	2532.03	1877.78	2047.77	1949.74	852.219	1807.37	1753.08	1011.66	1446.54	1106.11	2245.97	2745.53	2754.64	2488	2267.03	2574.77	2185.93	4073.42	2796.14	1561.38	2689.14	2367.3	2198.95	5414.11	5991.41	3224.13	3798.6	1343.73	1338.41	2954.36	3183.14	3103.74	3273.33	3422.87	2969.34	1992.32	1728.98	2757.89	2079.02	3281.61	3935.76	2059.17	7327.79	8208.19	7721.38	6923.03	904.765	1148.85	2684.94	3224.36	1776.94	1776.94	1365.34	2761.01	2611.02	2357.56	2058.99	571.134	1171.75	870.275	1397.3	1553.08	2668.2	754.094	767.87	1693.09	1706.76	2206.48	2206.48	1632.2	1984.66	1408.95	992.17	3972.8	5984.09	3315.36	2849.19	2480.44	3127.53	2215.99
O94760	DDAH1	N(G),N(G)-dimethylarginine dimethylaminohydrolase 1	DDAH1_HUMAN	17	17	14	14	12	12	12	14	17	15	14	12	18	17	17	19	15	17	15	16	15	15	14	17	17	15	16	18	15	15	18	17	14	16	16	15	16	16	14	16	14	16	13	12	16	17	15	17	15	15	16	15	14	14	15	14	13	17	10	13	13	11	15	15	18	15	16	14	10	10	16	17	16	15	18	15	9	12	17	18	14	16	17	17	14	14	12	13	11	12	14	17	15	14	16	16	19	18	15	16	14	17	16	14	13	13	17	19	18	18	15	15	17	15	13	11	15	15	12	16	18	17	17	18	10	13	19	19	18	17	10	12	17	16	17	18	10	10	12	16	19	18	11	12	18	16	12	14	15	13	9	9	11	13	18	17	15	14	9	12	16	17	13	13	15	14	16	14	17	16	17	19	14	13	18	16	17	15	15	12	11	13	17	16	19	18	19	18	15	18	16	18	12	10	15	11	15	15	1	13	18	18	16	17	13	18	13	16	14	15	17	16	15	16	16	17	17	18	16	15	12	14	14	11	9	16	18	14	18	17	15	16	16	16	19	17	11	13	16	17	10	12	17	15	16	17	17	19	6	5	15	16	14	16	18	12	13	17	17	10	10	16	16	14	17	15	15	14	17	18	17	16	17	18	17	16	11	14	15	15	18	17	17	16	17	17	12	12	15	12	12	7804.46	7681.87	4061.91	4268.98	3201.1	3333.81	5664.02	5189.3	6860.56	6287.91	3684.72	3616.1	6621.92	6627.8	6706.28	5585.01	5135.98	6202.05	5742.96	5651.07	5210.88	5200.24	5368.79	5704.01	6625.94	5650.79	7046.3	6643.48	4572.68	4804.92	7384.84	6414.92	5502.75	7182.59	5446.54	5633.79	5907.2	5633.87	4807.22	5828.38	5507.4	5711.45	3850.63	4845.62	4510.18	4987.75	8002.05	8018.6	4435.01	5298.58	5243.58	4853.81	5333.65	4473.11	5148.73	4400.42	4284.34	4507.02	4335.85	4822.38	4980.28	3111.02	5149.89	4850.21	6126.86	5857.78	5316.4	6016.07	3908.96	3499.56	6222.51	4965.86	5873.51	5087.93	6681.97	4972.21	2322.47	3199.63	6521.59	6803.92	6386.26	5812.08	6746.22	5726.96	5551.8	5259.37	4384.11	4530.78	3377.17	3741.13	5513.25	4903.82	3902.82	3923.98	6374.49	4788.19	6904.88	7040.51	6219.45	6043.26	5123.42	5581.03	4977.67	4358.62	2959.97	3511.26	6887.69	8101.43	5548.08	6708.33	5211.76	4436.85	5723.64	5471.37	2887.09	4225.15	5157.25	4797.06	4412.81	5035.09	7369.3	7651.23	8707.47	8849.83	2656.68	2587.3	7854.98	7379.09	7960.57	6785.09	6089.84	6201.7	4633.65	5157.99	6172.27	6748.96	3677.47	3478.82	4910.79	6562.48	4397.15	5443.56	5622.27	4014.49	5341.36	4504.58	4190.51	4158.42	3336.61	3269.31	3639.98	3391.05	4525.4	4824.62	6976.5	5642.48	5107.29	5139.07	2983.12	3360.68	5268.91	5219.68	3262.11	3028.69	5447.08	3760.41	4855.98	3850.52	6675.75	6553.02	6648.7	8192.77	3816.42	3935.43	4873.93	5262.71	5881.27	5452.08	5216.72	4271.18	4219.42	3539.81	4970.35	5450.57	8979.07	7766.08	8558.66	7822.77	6339.68	7494.39	5242.77	5471.33	4458.76	4579.97	4484.73	4748.76	4967.82	4838.32	12352.7	3960.55	8510.77	8951.23	5828.8	6478.33	5654.24	6380.18	5106.69	4576.6	5865.94	5363.13	4248.87	5645.17	5036.1	5402.12	5386.85	7948.85	8519.1	7424.42	6230.78	4936.93	4667.23	4380.27	4147.67	3986.52	2928.15	5167.42	6501.73	5785.4	6443.42	6762.41	6149.83	6642.5	6307.04	6128.32	6459.78	7087.03	2738	3552.1	5575.45	5453.98	4230.36	2489.45	4865.97	4370.19	7457.79	6671.39	8515.64	8389	3152.44	3536.64	4723.28	5551.83	4781.71	6213.91	5607.75	3626.08	2542.91	6212.34	6036.15	1823.46	2634.78	5258.11	5258.11	4200.42	6577.66	7740.95	3912.09	4273.54	6701.48	7476.09	6052.41	5164.64	5337.57	5766.67	5551.96	5125.28	4932.32	4211.24	5532.36	5532.36	8303.56	7518.87	7388.12	7648.49	4767.13	6041.56	3533.24	3318.76	5505.61	4412.76	4606.12
O94766	B3GAT3	Galactosylgalactosylxylosylprotein 3-beta-glucuronosyltransferase 3	B3GA3_HUMAN	13	13	11	12	11	10	9	9	12	11	8	6	12	13	11	11	13	10	12	12	10	12	10	10	12	10	12	13	8	7	11	13	10	11	11	9	12	11	9	10	10	12	10	10	11	12	12	13	10	11	11	10	10	10	12	7	10	10	6	6	10	9	9	11	12	12	11	9	7	5	11	11	12	12	11	10	9	7	11	11	13	9	11	13	13	12	7	8	8	10	9	9	7	8	10	11	11	12	13	11	12	10	11	12	11	8	11	11	13	11	11	9	9	11	10	10	8	7	9	10	12	9	11	11	9	7	13	12	11	10	8	8	8	10	11	9	6	8	8	11	11	10	8	10	12	12	9	11	10	9	5	7	5	9	12	12	8	10	5	8	11	10	9	10	10	7	12	11	13	12	12	13	8	9	10	9	11	10	9	10	7	8	10	12	10	11	11	12	11	12	10	9	9	9	11	9	10	10	2	11	13	11	9	11	12	14	10	8	11	11	10	8	10	10	11	11	12	14	12	10	11	10	11	10	10	10	12	10	12	11	12	11	12	12	11	12	8	12	10	12	9	8	10	11	12	11	12	12	5	5	10	12	11	11	11	10	9	10	11	6	7	10	10	10	11	12	11	10	10	11	10	11	11	12	11	10	10	8	10	10	12	13	11	12	11	13	10	7	11	9	11	13008.5	13796.1	9054.66	8350.68	9871.99	8063.86	9031.73	7109.87	11087.7	8107.97	7767.7	6774.44	12022.7	9058.67	6084.55	4820.99	8422	11537.6	14006.5	11388.3	9752.62	7028.7	8872.71	7743.04	9194.04	10004	12199.8	10407.8	6194.1	6557.72	13587.9	11431.5	8084.38	11758.8	8272.6	8285	9237.08	9945.19	11919.9	11974.8	9049.97	9063.44	6996.56	7313.03	11236.8	10836.4	10752.1	11228.8	10057.5	8105.34	8493.58	7090.54	11744.2	10716.9	10535.4	10509.6	7892.34	10799.8	7495.5	8036.42	7299.08	6895.33	11853.7	11269.6	13933.5	11144.4	11657.7	10648.6	7449.26	9456.32	13345.3	9385.18	11722.1	9616.24	10097.6	11861.1	8006.96	8225.44	12501.3	11012.2	12653.1	12777.1	15689.5	18480.7	9846.33	11258.9	7104.59	11088.7	8239.84	8423.48	12670.9	8880.82	11582.3	8429.95	9577.63	6875.63	10603.6	10025	11260.6	10611.5	10286.9	11168.5	9819.74	9777.7	9067.9	9654.58	11485	9531.76	14595.2	15322.9	14527.8	14250.3	9792.01	10534.5	8766.36	8298.38	10109.8	9257.95	6447.51	7269.6	7366.02	5354.65	7593.1	7041.7	5984.66	6051.48	9747.02	9268.78	8772.38	8486.34	6940.45	7254.13	5817.93	7359.79	6254.27	6269.82	7993.48	4123.18	8241.65	9729.36	7816.33	8815.22	6789.61	5154.04	10983.6	10044.8	5890.85	5328.08	7444.26	8028.78	7726.72	4706.26	7928.88	7327.37	8513.4	8359.46	7524.88	4934.7	6326.48	7327.19	8118.69	7122.8	6661.47	6566.79	5849.55	6284.54	9560.6	6688.37	9161.19	7828.44	10679.3	10133.3	6242.94	5901	5110.84	6259.58	10910.8	9478.86	6888.83	7090.14	4046.43	5109.72	6642.94	9964.48	7448.54	7721.52	8021.43	6630.41	9068.47	9757.04	8648.17	8499.13	9883.68	8879.29	9142.64	10453.2	5863.47	6312.97	4970.31	9302.58	8928.71	8591.12	7153.68	7570.31	10163.4	11290.9	7372.8	7957.62	8369.38	8195.02	8877.4	7889.33	7128.63	7465.68	8318.98	9461.76	10812.4	13375.9	12932.7	11761.4	9085.31	8501.06	8017.62	6982.08	6564.64	11810.7	11124.8	7201.82	7326.99	9050.62	7965.75	10007.7	10936.4	9387.89	8747.62	7717.9	7376.79	8101.25	9393.07	8822.79	7601.31	9539.06	10521.3	9563.78	10290.4	9890.94	10769.1	11750.2	4916.35	6115.72	10384.6	10853.4	7875.22	7179.72	8530.05	7333.32	6657.13	7976.11	7464.79	4825.16	6001.23	8447.64	8447.64	7418.47	8372.76	8919.96	9411.64	11267.8	8988.57	8522.56	9137.19	9521.27	8931.98	9644.74	8681.7	8993.25	7105.19	8150	6844.55	6844.55	7757.77	10085	8980.76	10759.1	9344.61	10137.1	7682.36	6714.19	7482.96	8422.27	7355.08
O94769	ECM2	Extracellular matrix protein 2	ECM2_HUMAN	35	36	36	37	33	34	33	34	36	35	33	32	37	35	35	34	34	35	36	35	35	35	37	35	35	34	37	37	34	35	36	35	36	36	34	37	36	36	36	34	33	34	36	35	37	37	35	35	34	36	34	36	35	36	35	33	36	34	32	31	36	34	34	35	36	36	34	34	29	34	35	35	34	37	34	36	36	33	36	36	36	36	36	36	35	37	34	34	34	34	35	35	36	33	37	34	35	35	36	35	34	35	36	35	35	34	36	37	35	37	34	34	34	35	36	35	38	36	35	36	34	35	34	36	33	31	35	33	36	35	34	37	33	36	32	31	32	32	31	34	34	35	32	33	36	33	34	33	33	33	30	30	30	32	35	33	31	32	31	29	35	35	33	32	34	34	36	35	35	34	35	36	32	32	36	36	35	35	34	35	33	32	33	34	36	36	33	32	35	36	35	36	33	36	33	29	33	34	28	33	35	35	35	34	35	35	35	35	36	35	35	33	33	33	33	34	35	37	34	34	35	34	36	34	34	33	35	35	35	35	34	34	34	35	34	34	35	32	34	36	34	33	35	34	33	33	35	35	28	32	35	34	34	33	35	34	32	35	34	33	33	34	34	31	35	34	34	34	35	34	35	35	35	35	37	36	32	33	34	34	34	33	33	35	34	35	35	33	35	32	34	108122	103899	174467	186896	100671	110389	98456.4	102051	108042	96056.2	101299	115163	118720	105760	138196	113197	104383	103574	110836	98714.9	115055	103187	92052.4	85967.2	106426	113302	108076	97236.9	107338	113057	136428	142776	101055	83507.7	91529.6	89342.7	97847	96164.4	116788	120003	98544.9	93320.6	82717.6	80942.6	182626	176505	107616	118595	94106.3	91749.4	105797	111947	117836	111354	114557	102506	125486	119148	104460	76189.4	152135	136744	115668	101152	94396.7	99608.8	133163	110714	73477.1	83453.2	138560	153972	121706	124727	85600.4	110043	129628	113051	99380.5	107010	132838	130799	152006	151998	113872	121749	93468.5	100121	120827	139051	120344	125768	96090.1	102263	83790.2	79687.9	95920.9	105127	107422	100184	146036	133745	137848	165557	119325	117155	128957	121797	155427	159427	130866	128767	102112	106471	135517	130586	122579	131266	149817	149866	109873	107188	90061.2	85543.8	142594	145527	130300	125118	129996	132776	111298	102643	126187	140008	73418.9	74065.1	122228	124769	99547.9	81549	135342	121715	100951	105635	132567	127829	137920	123236	143042	135259	60032.5	53560.9	98914.5	100215	135662	115065	71297.4	70889.4	95075.6	108493	116765	120411	115443	117632	156041	137491	146690	135709	150792	162823	142216	119862	69907.5	63858.2	165800	169884	131122	120899	121222	122606	135181	119138	95147.3	107139	128554	140480	74534.6	76257.8	93999.3	111564	122940	98731.5	128856	123624	157858	152535	120857	109849	108563	96465.9	102842	109789	96670.9	93995.6	132431	115540	92655.7	96826.5	93522.8	94401.6	101151	103128	102748	105228	104926	92453.1	97452	124277	134951	145533	138841	160853	146647	139388	133445	78643.9	95536.2	100235	110875	110905	133375	126826	135746	148058	84104.6	89736.4	135881	134373	112562	113656	126073	122561	149706	130516	96173.9	112208	129256	121916	128371	130509	102845	108278	103211	117902	131539	125754	123267	91061	90746.8	105193	117878	86276.6	86276.6	81223.7	128037	135191	138902	142577	107982	97034.9	111581	105860	159555	149756	155628	155894	94698.6	87936.7	98502.8	98502.8	115276	100766	112756	109522	144836	124589	106375	103687	97769.3	97304.5	103476
O94772	LY6H	Lymphocyte antigen 6H	LY6H_HUMAN	15	15	12	15	13	13	15	15	15	14	13	14	15	15	16	14	15	15	14	15	15	14	13	15	13	15	15	14	15	15	15	15	14	15	13	15	15	15	14	14	15	14	15	15	14	15	15	14	16	15	15	15	15	15	15	15	15	15	13	13	14	15	14	13	15	14	12	14	13	13	14	15	15	14	15	14	13	14	15	16	14	15	15	14	15	14	11	13	12	14	15	13	14	13	15	15	14	15	15	15	14	14	15	15	15	15	14	15	15	15	15	14	14	13	15	14	14	15	13	16	15	15	15	16	15	11	16	16	15	14	14	14	14	15	16	15	13	12	13	15	14	16	15	13	15	13	13	14	13	13	14	12	14	15	15	14	15	15	12	14	15	15	14	13	14	14	13	14	14	14	15	15	15	14	14	14	15	14	15	14	15	13	14	14	15	15	15	14	15	15	15	15	14	14	14	9	14	15	9	14	15	16	15	15	14	15	15	15	15	14	15	14	13	15	15	15	16	15	14	14	13	15	14	15	14	15	15	14	15	14	15	14	15	14	15	15	13	15	15	15	13	14	14	15	14	15	15	16	10	12	14	15	15	15	15	13	13	15	16	14	12	15	15	14	13	15	15	15	15	16	16	14	15	14	15	15	15	15	14	14	14	16	15	15	13	14	13	15	14	13	14	526274	478217	184770	214669	171265	149721	388750	337233	379826	282330	193597	182062	267572	314019	585656	530477	327470	395610	383896	367717	188010	178491	287515	321326	265440	246093	356897	386217	263780	268271	303012	228113	459214	531455	258962	244185	265190	238706	230605	221497	288158	274129	356426	337549	260860	285472	356100	367731	313048	315428	255928	210214	245301	221098	199471	194608	181198	247015	152232	172186	236650	200891	327508	271715	287807	277158	157255	166659	215728	225287	227016	250858	214837	207057	328987	196637	134962	166441	384611	403242	322032	318228	228784	177374	250127	219447	113046	153446	136798	155446	231906	170444	193430	185292	563932	461769	388559	345505	395245	382662	240396	268571	234922	265225	175768	178082	346215	388563	204165	237988	189765	187898	263853	249580	227460	260635	274459	250538	256545	314325	313637	284302	381989	406000	227742	204396	501138	429651	435944	441481	259476	267597	283113	283673	534402	497895	186506	187623	192765	348388	245343	279707	263802	215507	155531	181756	220330	221980	168797	145813	203029	188395	256462	257573	284062	231345	339501	336084	114155	170273	279091	280889	229326	184657	259034	195192	227118	188849	253211	267425	277633	528488	181502	184722	218382	263654	265937	208256	325572	278038	218286	228845	157190	166717	466154	498782	350852	376177	204119	255371	337915	408868	212159	201956	207279	207052	245308	245513	51917.2	202399	559761	513899	382555	425476	303019	410254	296162	269275	241978	259046	252689	253597	265979	269623	244743	407977	438844	332050	236896	214627	197141	212126	243267	234316	170306	288999	312472	246160	408846	346704	252723	252078	219469	217867	384995	370729	133364	145808	317714	287933	175395	160663	177968	189987	510246	424838	328813	340757	80872.7	99841.3	257978	268012	255863	263445	239640	265431	229499	444660	430643	126044	121496	290495	290495	251651	312144	331308	210598	184984	328185	542847	295612	270115	205761	223920	196454	174605	288470	257956	250721	250721	270889	295541	388627	380009	172467	258711	246575	201612	213341	202448	245328
O94779	CNTN5	Contactin-5	CNTN5_HUMAN	17	15	4	7	6	5	9	6	15	12	5	4	6	7	14	12	8	13	10	10	6	5	10	10	8	9	12	12	6	7	11	7	15	17	11	12	11	7	4	6	10	9	10	11	7	6	10	8	9	9	8	7	10	8	6	9	5	9	5	6	9	5	8	6	12	12	4	4	7	5	10	7	7	6	11	5	4	4	15	16	9	11	9	4	8	7	4	5	5	3	6	2	8	8	19	13	11	9	11	10	7	11	9	8	5	4	15	13	9	9	4	6	11	9	8	7	8	7	7	11	11	11	15	15	6	2	15	15	15	14	10	7	7	9	16	16	4	6	5	13	10	10	6	7	6	6	5	9	7	6	3	4	10	7	18	15	12	9	2	5	12	9	6	5	9	7	10	7	9	7	10	18	7	11	10	9	12	7	10	9	8	10	6	9	14	15	18	15	11	14	9	13	8	7	4	4	10	9	1	7	17	18	14	13	7	10	8	11	8	8	11	10	9	9	9	13	13	13	9	7	6	4	7	8	4	8	14	12	9	9	8	9	7	7	15	14	6	6	11	12	5	6	7	6	15	13	11	15	0	0	6	7	8	6	7	7	6	13	10	6	4	11	11	9	11	12	8	9	13	17	13	12	8	8	6	7	8	9	9	9	14	10	15	12	7	10	13	6	11	9	9	4759.3	3675.41	1724.87	2828.16	2551	1776.13	4163.96	2981.28	4760.39	4100.68	2424.82	2186.03	2606.25	2091.49	5985.53	5160.95	2534.7	2802.16	4136.38	3255.3	2234.71	951.19	2924.8	3811.98	3110.47	2996.83	4658.79	4525.35	2867.66	2666.83	3351.89	2408.18	5723.18	6794.88	2774.37	3081.3	3165.61	3209.25	2387.16	2804.73	2572.62	3167.38	4709.67	4255.38	2790.87	2668.51	4038.34	3457.59	2987.39	2695.65	2465.48	2407.59	3771.29	2027.57	2801.3	2379.64	2062.05	2606.87	2717.36	2828.44	2786.24	2493.83	3167.93	2978.79	3691.05	3366.7	1930.28	2232.23	2827.53	2856.14	2015.71	3166.17	2703.78	2708.08	3118.81	2018.24	1586.1	1270.24	4792.43	5027.4	4174.3	2936.82	2378.54	2013.4	2564.66	2705.26	1239.95	2436.75	2511.11	2466.25	3020.86	2302.52	2737.76	3370.8	5996.75	5093.74	3277.51	2862.33	3307.45	2667.11	2706.82	2582.85	2370.85	2946.07	2383.67	1306.59	4425.98	4938.53	1501.42	2126.15	2234.71	1564.41	3330.93	3367.91	1860.71	3041.49	3244.7	3587.56	1930.86	2456.97	2998.29	2379.85	3492.7	3339.69	1661.5	1227.38	5068.12	4520.3	3157.45	2359.11	2896.64	2948.91	1348.04	2095.05	5695.85	4626.21	2284.19	2432.52	2849.41	3147	1501.68	1942.76	2510.07	2088.86	1841.94	1349.12	2391.05	2817.35	1797.28	2363.38	2366.8	1839.29	3029.7	2703.93	3468.34	3222.64	2770.15	2720.94	1391.25	2236.01	2502.3	3217.55	2260.16	2452.76	2667.34	2689.13	1801.38	2063.52	2183.62	2092.13	1713.97	4238.14	2874.41	2566.7	2040.42	1819.75	2061.25	2298.65	2794.09	2038.05	2068.75	2129.79	1100.96	1496.32	4773.25	4270.07	4565.37	4913.47	3066.01	2736.99	2336.65	2919.47	2341.73	2742.23	2082.48	1687.02	1819.08	2267.87	1797.25	2007.7	5265	6071.28	3940.68	4822.98	1938.4	2807.6	2497.87	2235.47	2542.81	2782.39	2781.21	2551.11	2243.09	3023.81	2444.45	4309.34	4275.7	3190.8	2638.75	2063.12	2492.83	1372	1423.18	2441.95	1279.16	3054.09	4024.94	2282.96	4156.88	3015.95	3178.56	2484.16	1842.93	1617.33	3225.03	3958.06	1559.25	2203.48	2952.01	3762.71	1641.51	1910.69	2378.14	2065.67	4841.53	3850.24	3871.9	4992.41	NaN	NaN	2137.65	2000.27	2509.43	1936.82	1914.28	2125.61	2139.46	3406.84	3272.25	1571.21	2091.51	3293.2	3293.2	2589.66	2810.59	3908.92	2367.51	1757.36	3384.09	5017.52	2761.45	2851.7	3155.18	2232.9	1003.73	2041.33	3429.34	3201.05	2948.41	2948.41	3061.23	3315.72	4668.47	3424.39	1812.27	3104.38	2647.47	2975.57	2239.86	2027.81	2366.87
O94813	SLIT2	Slit homolog 2 protein	SLIT2_HUMAN	3	3	3	3	3	3	3	3	3	3	1	0	3	1	3	3	3	3	2	2	2	2	2	2	2	2	3	3	0	3	3	2	2	3	3	3	3	2	3	3	3	1	2	2	3	0	3	3	2	3	3	1	1	2	2	2	0	1	2	0	0	0	3	3	2	3	0	0	0	0	3	2	2	1	2	0	0	0	3	3	3	3	2	2	3	1	0	3	2	0	3	0	3	0	3	2	3	3	3	3	0	0	0	2	2	2	3	3	0	3	3	0	2	2	0	2	0	2	2	3	2	2	3	3	1	1	2	2	2	2	2	2	2	3	3	2	2	2	1	2	2	2	0	1	2	2	3	2	0	2	2	2	2	3	2	2	2	2	0	0	2	2	2	2	3	3	2	1	2	2	2	3	0	0	2	2	2	0	2	3	0	0	0	0	3	3	3	2	2	2	2	3	2	2	0	0	0	2	0	1	3	3	1	3	1	3	3	3	3	2	3	2	2	2	2	3	2	3	1	2	1	1	2	2	2	2	2	2	3	2	3	1	3	2	2	3	2	2	0	1	1	3	0	1	3	3	3	3	0	0	2	0	2	2	2	0	0	3	1	0	0	2	2	1	2	3	3	3	3	2	3	2	2	3	2	2	2	2	0	0	3	3	2	3	2	2	2	2	2	2	1	2609.67	1712.97	563.949	658.289	1012.63	1454.89	2202.98	1081.71	1461.58	1604.68	1073.05	NaN	585.61	1335.96	3422.84	2692.24	1656.43	1182.78	2003.58	1286.14	1004.06	1070.34	360.912	324.333	1105.95	521.736	2212.96	1613.78	NaN	1050.42	1600.22	623.824	3037.57	2185.57	1310.32	1168.83	1558.27	1265.65	1130.97	833.11	1414.56	2349.43	1557.05	1023.48	876.416	NaN	1441.62	1808.07	1060.77	1406.55	584.703	1116	1802.1	2218.24	950.015	1282.52	NaN	1394.6	1491.74	NaN	NaN	NaN	1430.34	1952.85	1390.41	1375.7	NaN	NaN	NaN	NaN	1503.89	1810.59	1498.88	1421.47	1798.09	NaN	NaN	NaN	957.262	1555.99	1997.04	1754.69	562.363	778.52	1632.24	1305.49	NaN	2190.86	1649.44	NaN	1122.52	NaN	1768.81	NaN	3035.47	2307.18	1678.8	1103.76	1729.42	1817.78	NaN	NaN	NaN	1484.06	1377.86	648.87	3593.42	3974.74	NaN	1041.65	337.16	NaN	1493.94	1015.32	NaN	2042.75	NaN	1754.79	913.316	1730.67	1148.82	1241.7	2652.64	2882.41	1707.23	1475.88	2519.49	2230.65	2225.3	1781	1797	2023.15	1347.85	1685.08	2334.71	2682.08	622.391	843.605	1212.58	1994.93	435.859	709.159	NaN	1083.74	782.311	779.867	1010.76	1165.08	NaN	1063.05	1014.4	381.229	616.278	1357.68	1142.1	682.083	1111.07	958.609	NaN	NaN	1989.54	1938.99	1291.34	1062	1197.67	896.874	1445.31	987.112	1459.11	876.024	634.244	2216.4	NaN	NaN	620.332	1040.01	660	NaN	1189.11	484.88	NaN	NaN	NaN	NaN	5485.1	3832.56	2383.08	1928.15	1325.87	1960.8	701.025	2341.69	834.33	1132.31	NaN	NaN	NaN	1045.37	NaN	1851.09	3039.54	3213.3	840.501	884.301	646.177	1412.83	1350.48	934.104	1344.31	1679.1	1777.31	1287.36	1118.88	924.396	1076.87	1989.71	2503.39	1137.07	2898.23	449.876	1198.35	899.572	746.483	1312.28	1264.31	1654.97	1587.26	1015.07	2480.36	1077.88	1260.2	1007.97	852.121	1197.25	966.103	1739.77	506.135	972.162	NaN	1821.31	1035.06	703.95	NaN	1404.86	1236.82	1494.4	1363.27	2765.96	NaN	NaN	745.355	NaN	1140.02	469.145	772.239	NaN	NaN	1234.7	1071.4	NaN	NaN	1332.58	1332.58	1482.5	1539.29	2170.59	859.59	910.545	1938.02	1315.46	1207.85	493.022	658.531	1597.62	987.138	913.482	1187.33	887.436	NaN	NaN	2160.88	1658.87	1543.76	1507.45	1153.43	1513.04	1660.47	926.247	834.402	857.147	938.368
O94856	NFASC	Neurofascin	NFASC_HUMAN	66	66	60	62	61	57	64	62	66	65	58	60	64	62	66	64	64	66	66	64	59	58	64	64	64	62	64	66	59	61	65	63	64	66	63	62	64	63	62	65	65	65	64	64	65	65	65	65	64	63	60	59	61	59	63	61	58	63	54	60	59	59	63	62	64	65	55	60	55	57	59	59	65	64	66	61	55	56	65	64	66	64	63	65	65	62	56	57	61	60	63	63	63	63	66	65	66	65	67	65	64	61	60	65	62	55	67	67	67	65	60	57	62	58	59	56	65	61	56	64	57	61	65	65	58	54	63	66	63	63	59	58	57	61	63	63	53	57	54	69	63	65	62	56	61	62	63	58	57	55	52	55	58	60	63	61	60	59	43	53	61	60	58	52	61	57	64	58	59	59	63	63	58	59	55	59	62	60	61	61	54	58	59	61	65	66	64	66	64	62	64	64	58	63	60	42	60	65	33	57	64	62	61	66	57	63	63	63	63	65	62	63	62	61	62	62	63	64	57	60	60	55	60	61	56	59	60	58	64	65	61	62	61	60	64	61	55	59	61	63	56	61	55	59	62	63	63	64	42	44	61	60	61	61	62	59	58	64	62	52	51	59	59	61	62	62	62	59	63	64	65	63	58	62	62	60	61	61	58	59	61	61	65	66	58	64	58	59	60	55	57	248489	239541	107352	125683	105043	107286	148914	135608	184432	144366	96960.5	96794.6	127915	120921	161288	147001	149331	173209	159096	146326	97220.8	90523.2	165865	168140	136372	130202	203702	208517	106052	119188	178331	145072	203874	218925	144417	141753	135680	140141	158654	154406	136995	135659	167361	174586	160124	143383	178333	178380	133665	141118	120896	100699	130352	117340	142442	134174	94822.4	125263	104942	100297	116839	95866.5	159739	136187	183348	171389	111840	109978	97464.8	87552.5	124841	122532	140711	140492	143627	123132	95077.3	101476	192210	206767	179206	175450	168350	142995	157371	141792	80699.5	89638.3	105262	110061	148498	124074	118491	113069	166756	135743	210912	208840	159875	158890	146990	153166	118418	117251	100816	98419.2	221029	226893	148223	150890	116378	103279	119803	125466	77463.6	102677	144464	134189	110474	136231	126699	117745	166363	170530	104218	85387.9	153661	154072	176782	169491	130106	122277	114665	111343	146115	146435	107045	103740	105564	166249	131270	130963	126883	116040	136743	130664	125472	138768	107313	99743.2	81543.2	82583.5	107146	102825	174355	147437	113088	109667	48448.1	78818.9	137156	130933	102123	87660.8	129180	92628.6	137057	115474	118164	112225	139189	168930	115667	110364	107906	114677	175629	142078	145349	136876	102116	102618	110558	128223	202852	205968	195374	192645	131518	163181	127258	144140	135835	130534	115562	109995	137442	145623	48273.6	99359.8	172421	185366	161122	184903	124729	149418	129724	132459	136541	138781	142384	138060	137419	137934	132798	164298	169959	188148	139800	143333	123062	95848.2	100613	133595	108207	122332	131283	130794	181417	192462	149837	153112	129402	131148	166070	170295	93057.2	108948	129565	135367	104207	102882	88062.8	88183.1	233204	208587	181213	199920	71429	74436.4	142516	145327	135817	126457	127315	119005	110612	170111	161181	89345.5	87938.8	157396	157396	147755	142994	143698	141182	135259	171994	201316	155816	142234	124824	119779	156903	143612	134802	131487	136377	136377	166260	147212	196702	197600	133414	161324	110219	100965	132072	127550	139533
O94898	LRIG2	Leucine-rich repeats and immunoglobulin-like domains protein 2	LRIG2_HUMAN	11	9	6	8	5	3	6	4	12	7	5	5	6	7	9	8	9	8	8	10	5	6	9	10	6	8	8	7	6	5	8	7	7	8	9	8	7	6	6	6	8	7	5	8	7	11	7	6	5	6	7	4	4	6	5	6	5	5	3	4	6	6	8	6	7	6	5	5	0	2	7	8	6	8	10	6	5	2	13	9	8	9	8	6	7	3	2	2	3	1	7	4	6	4	8	6	10	8	9	8	6	9	7	5	6	5	11	10	7	11	7	4	6	6	4	5	7	7	4	9	7	5	8	10	5	2	10	10	8	8	5	2	7	8	7	8	2	4	3	8	8	8	6	3	6	5	1	4	3	4	4	3	4	5	6	7	5	4	1	1	7	9	6	5	7	4	7	6	7	6	9	10	5	4	6	7	10	8	6	5	5	5	6	6	9	11	8	8	4	9	7	7	7	6	5	1	5	8	0	5	8	9	8	9	6	8	8	7	6	7	8	4	9	5	6	9	9	9	7	7	6	4	5	5	6	10	6	6	8	7	7	8	6	5	10	9	3	3	7	8	2	4	4	5	11	11	9	9	2	0	8	8	7	7	8	6	4	7	6	2	3	7	7	5	9	10	7	6	7	11	9	7	8	5	6	7	6	5	6	6	9	7	10	10	5	6	6	6	4	6	4	5583.28	3627.08	2915.65	1890.41	2433.78	3788.72	2939.83	2385.79	5311.02	3596.63	2549.35	3655.12	2982.84	2692.31	4040.43	3099.12	3062.24	4247.83	3563.01	2650.3	2164.97	2708.9	3767.93	3859.26	3760.42	3099.75	3976.92	3659.56	2612.32	2471.06	3202	2747.9	3356	3635.32	2774.4	3215.35	3272.26	3391.32	3896.1	3357.37	3060.72	3173.37	3378.95	3454.96	4085.98	3243.17	3092.53	3352.85	3284.26	2904.75	2491.33	3342.08	3544.08	2101.48	3143.99	2702.75	1721.8	2462.26	1959	2870.38	2440.01	2086.23	2999.89	2081.9	4132.18	3281.33	2047.26	3115.79	NaN	3971.79	3142.52	2708.01	2214.89	2377.57	2831.16	2723.77	2277.76	1830.9	4076.41	5140.87	3436.99	3576.43	3297.77	3272.47	2357.49	2958.25	1536.68	2361.22	528.845	1748.58	2507.41	2316.79	2391.72	2332.82	2154.39	1779.81	4578.56	3910.21	2964.44	2843.45	3184.25	2507.36	1905.56	2632.96	2150.25	1283.07	4775.99	3908.01	2628.57	2944.9	3043.15	2318.85	1565.76	1670.05	1818.63	2343.3	2411.94	2971.61	2301.85	2348.58	1636.43	2360.92	3080.68	2520.6	1759.75	1886.07	3451.34	2404.95	3799.13	3387.85	2453.2	3344.27	2117.53	1739.34	2795.47	3094.97	2910.19	2698.65	2334.63	3430.85	2944.02	2544.66	2860.74	2928.3	2461.48	2310.39	732.237	1781.15	2373.34	1597.84	1195.87	1314.9	2443.63	1168.41	2004.08	3370.37	2120.55	2621.14	1594.99	2268.6	2885.86	2403.07	2452.89	1974.35	2749.26	1896.1	3875.01	3356.39	2575.02	2245.87	3419.37	4622.84	2378.07	1999.37	1901.44	2763.5	3459.89	2584.05	3625.42	3117.55	1613.16	1388.25	2136.11	2125.91	5487.26	3904.35	3361.56	3567.86	1980.41	3494.52	2880.01	2364.81	2530.03	2357.23	2390.95	3229.88	2430.75	1844.99	NaN	1201.58	2986.9	2964.97	3214.75	3653.75	3167.83	3550.65	2504.98	2703.79	2328.93	2161.55	1860.63	2452.62	2069.15	3075.56	2195.88	2408.32	2381.82	3005.29	3435.68	2739.42	2674.39	2052.69	1626.89	3532.4	2285.74	2599.63	3752.73	2197.31	4810.41	4290.99	2515.04	2943.31	3646.01	3314.1	2681.61	2297.66	2264.05	1977.47	2322.68	2736.96	2406.75	2249.24	2671.31	1695.13	3951.66	3453.69	3589.75	3732.76	2252.47	NaN	4116.6	4015.39	2491.05	1633.74	2591.1	1719.24	1850.56	3344.06	3032.25	2586.12	3322.97	2895	2895	3216.75	2847.44	3367.82	3159.06	2301	2917.52	4194.89	4720.5	3991.83	1822.44	2349.66	2872.31	3369	2357.04	1323.33	1861.05	1861.05	2952.72	2327.27	3575.62	4297.9	2516.39	3811.09	3220.98	2677.58	3257.57	2258.27	1950.65
O94910	ADGRL1	Adhesion G protein-coupled receptor L1	AGRL1_HUMAN	35	35	30	31	29	28	30	32	37	34	26	28	30	32	31	33	32	33	31	31	29	28	33	34	32	32	35	34	28	32	35	33	32	36	31	32	30	30	31	34	33	34	32	34	35	34	32	32	34	32	30	31	32	30	33	31	27	28	28	25	30	27	30	31	32	34	30	30	25	24	31	30	30	33	34	32	28	28	33	34	35	34	34	32	32	31	26	27	32	29	33	29	26	27	32	31	35	38	34	35	28	34	32	32	28	27	35	36	35	35	31	32	33	34	27	29	34	31	26	28	28	33	31	32	29	28	29	31	32	34	30	30	30	30	32	32	26	27	28	31	29	32	30	28	29	30	29	31	29	26	26	28	29	29	33	30	27	30	23	25	31	29	28	30	31	27	31	30	29	31	28	32	27	27	29	30	34	30	29	29	27	30	28	31	32	34	32	34	28	32	29	32	31	30	30	25	32	29	14	26	33	32	30	32	31	28	31	33	33	32	30	30	28	28	28	33	33	33	31	31	31	29	31	30	27	28	30	34	31	32	32	30	29	29	32	31	30	31	28	31	29	30	28	27	33	34	32	30	21	24	29	30	31	31	31	31	27	33	29	26	28	32	32	31	29	31	31	31	32	32	31	32	33	29	33	31	29	30	26	26	33	31	32	33	32	32	31	28	32	30	31	208121	196568	104811	119280	108995	92515.8	140624	131772	179041	139490	90234.5	90066	116914	108216	132486	115705	135919	156991	156609	144431	87607	82582.2	141779	152226	124987	117424	168033	173188	97382.6	102270	169329	142122	169866	188151	130613	130552	123151	126497	136044	138395	138999	136119	139323	148568	149310	146019	162458	161038	129838	123666	104648	87126.5	129982	111043	127826	122533	85041	111661	96713.4	91229.2	98282.7	84493.5	146915	116980	161925	151012	113042	108708	80730.3	70848.5	111787	108991	137413	123181	139945	115638	83840	84606.3	170122	173037	163370	161980	154365	121854	149541	125940	74257.5	84318.9	84355.3	86206.1	119869	106361	95960	101035	157551	127414	170181	165634	158061	158791	131051	139805	111412	112711	96350.6	97294.6	193085	208522	143094	150341	115813	102463	120495	112330	70690.2	97994.1	125074	121126	88765.9	114773	123063	109560	160658	162862	87726.4	73062	155151	154130	186729	170295	118428	109526	117256	121769	139682	140145	75474.3	83117.1	94460.9	149928	111499	118388	116812	102171	117342	117881	106127	116087	96267.2	92632.2	82924.6	88180.7	103748	101783	177296	152937	114137	111981	51600.7	77949.2	122128	107173	99150.8	88176.7	121627	89225.8	123927	115053	111016	111516	145552	184505	98945.1	94414.8	108913	128106	162619	127522	141018	129948	86834.4	87527.9	105351	122833	191902	185727	194204	194586	125104	147228	113943	129268	108545	102114	120301	118266	115258	120560	39511.3	100733	153141	177329	158372	180397	126085	153648	129842	121399	119096	120530	123994	131597	126801	130401	124954	159309	162762	167498	139348	125594	117918	99455.1	104979	114381	89616.8	130630	153385	128972	194341	175093	145197	143373	129672	129389	143269	145182	75237.2	91480.9	115506	116593	101037	98236	93198.2	89934.8	223350	185044	171700	184820	67058	84298.4	133176	136146	124847	118518	127139	111597	97679.9	149730	149543	62485.6	69088.9	148786	148786	145779	128176	135326	119592	115744	160908	196152	156279	146601	112983	107789	126534	123173	114061	115281	129560	129560	145295	141146	196706	195849	129719	160126	88756.5	77211.2	127221	129845	121780
O94919	ENDOD1	Endonuclease domain-containing 1 protein	ENDD1_HUMAN	29	31	30	30	26	29	28	28	29	28	27	24	32	30	31	28	33	31	30	31	27	28	27	31	32	30	31	30	25	27	30	28	32	33	29	32	28	29	28	27	31	31	33	31	28	28	32	32	30	32	31	28	29	30	30	30	27	30	30	29	28	26	28	31	31	28	28	27	23	26	30	28	25	29	29	27	24	25	31	30	30	30	30	27	32	30	26	30	26	24	23	29	25	30	31	30	31	31	32	31	32	30	29	29	28	28	31	31	31	29	28	29	29	29	28	29	28	28	30	29	28	28	32	32	29	26	29	31	29	30	26	27	29	27	31	29	22	22	24	29	29	30	27	26	28	29	30	31	26	23	23	23	27	26	31	26	30	30	21	20	30	31	25	26	29	28	32	28	29	29	31	31	27	29	29	31	31	27	30	30	27	25	25	24	30	33	30	32	29	30	29	31	30	30	30	21	25	30	15	29	33	31	30	31	28	30	31	30	29	30	30	30	30	30	31	33	32	31	30	25	27	26	30	28	29	33	31	31	31	31	28	31	27	29	30	31	26	28	32	30	27	26	26	28	30	30	29	31	19	23	30	28	30	29	28	29	29	28	31	25	22	29	29	28	30	32	31	31	28	31	30	30	29	26	28	27	30	28	29	29	29	33	32	31	29	29	27	30	26	26	31	128916	130458	91076.7	100283	86729.9	86509.5	123494	110723	127829	104165	93276.8	77732.1	103394	112775	129047	118043	111930	124030	130408	121647	91339.6	89198.7	80905.2	92179	128154	124276	106373	103998	88754.2	99639.1	108309	92644.8	136208	161786	98242.5	94052	93618.8	100950	108838	104124	109449	111060	118327	131495	100464	97237.2	116246	116524	113239	111506	110086	89655.6	105857	90643.8	110096	103614	75885.8	86749.6	88477.4	95887.9	96225.9	87030.7	129121	109847	103626	102342	98999	101813	73447.5	79173.6	112204	112111	101490	94849.6	117133	93273	69178.5	70197.2	124071	122975	107007	101713	111823	106752	102220	93744.9	95217.9	107844	68219.8	68479.6	95682.2	89362.9	88040.4	85802.4	160436	124756	127537	124511	129549	130035	99787.2	101329	101059	101503	76807.7	79847	141028	150952	134607	138711	94259.6	92315.1	110600	100174	84780.8	101055	91294	93476.1	79693.5	98986.1	101169	93320.6	147433	160035	73158.3	81726.9	135185	120635	102554	97874.1	100284	96933.1	94318.4	97806.4	130245	126823	73042	84428.8	80390.7	107544	99641.2	107392	106415	101893	97937.9	100890	94553.4	97917.9	74707.6	74149.4	83676.6	82356.3	87831.4	86922	107671	92125.9	133921	133198	51363.4	73033.9	110203	102014	75330.1	72331.7	102923	85440.9	110386	101426	117946	121492	119239	165604	89260.5	93132.3	98892.2	105753	107602	94054.8	127015	117770	84868.2	85613.2	68382.5	73959.5	207623	219031	130218	124663	88358.9	114699	122539	140953	103147	101885	106940	95369	89017.9	86457.8	37951	85348.7	165525	170184	98914.4	105435	106198	126884	97927	99971.7	101818	103755	107768	106649	108398	103958	104098	122710	131194	124465	106269	87243.2	84274.2	98455.9	97078.1	109405	94106.7	123494	137634	100402	147837	132741	102934	101918	104096	107835	133733	131937	69530.6	82515.6	126781	127853	84719.8	81112.6	91223.2	101530	111011	104238	152392	158648	70402.1	76447.9	125546	126727	97163.3	97300	102130	96214.6	101870	120319	116882	67251.6	61245.8	91453.1	91453.1	91703.1	117984	122337	130298	121488	112286	149666	99873	101000	99399.6	101831	114308	117508	90476.4	92749.5	105145	105145	171283	153488	138842	133005	89469.9	109866	97600.8	89950.9	84366.9	81336.2	100069
O94933	SLITRK3	SLIT and NTRK-like protein 3	SLIK3_HUMAN	12	11	6	10	8	6	9	6	11	9	3	4	11	6	9	7	8	10	8	12	5	7	10	11	7	10	11	10	5	6	12	10	11	12	11	11	10	12	11	7	10	7	8	10	11	10	10	11	8	8	7	8	9	8	10	7	5	6	5	5	8	6	6	3	11	10	7	6	4	0	8	6	13	9	11	12	4	8	13	12	12	10	12	8	12	12	1	4	6	5	9	5	5	5	6	5	12	13	9	7	8	11	7	6	5	5	13	12	12	12	7	5	7	4	2	4	9	7	5	8	8	5	10	10	5	3	8	9	9	10	6	4	6	4	6	7	4	4	2	10	8	8	11	7	8	8	6	8	9	4	4	3	5	6	9	9	5	5	0	4	7	7	6	5	8	5	11	7	4	7	8	9	8	6	6	5	12	8	9	8	4	5	6	9	9	10	11	11	9	9	8	10	8	8	7	3	9	12	0	7	8	9	8	10	9	9	7	9	9	8	8	9	8	9	7	9	9	9	7	9	9	5	7	5	8	6	8	7	10	12	8	7	8	8	11	11	6	8	8	8	5	6	6	6	12	12	12	11	0	3	9	9	9	9	10	9	6	9	11	3	2	7	7	9	8	9	8	12	11	11	10	10	5	6	8	7	6	7	8	8	8	10	13	11	9	8	7	3	7	8	9	8001.22	6979.73	2569.31	1917.91	1844.96	852.599	2520.95	1719.78	5121.53	3080.6	948.742	1243.16	2123.27	1403.26	3274.25	3067.9	3131.79	3379.24	4058.92	2193.29	2156.66	1413.56	7345.36	6016.44	3241.32	3501.87	6495.28	6894.4	2306.73	2289.79	6613.39	6906.65	6135.38	6175.49	4842.06	4928.51	2850.45	3119.24	5119.09	5542.61	3534.15	3774.77	4057.7	2892	6370.12	4724.18	4852.59	4284.25	2726.07	2767.42	2216.73	1888.42	4273.23	3776.09	4911.88	4469.18	1959.14	2340.56	2365.4	3839.41	3089.34	3509.63	3563.97	3265.85	5429.65	5051.26	3866.95	2610.33	2298.55	NaN	2691.78	2868.91	4607.23	4986.28	3026.57	2460.22	2818.73	2481.57	7014.55	7590.25	5406.72	5384.62	6891.2	3316.95	5304.02	4148.31	1411.99	4496.13	2879.84	3115.07	3648.09	2478.41	1915.47	2475.08	3720.52	2260.47	4545.79	6021.61	2768.96	3824.45	4247.46	4353.87	2264.65	2358.84	1903.62	2785.8	10265.7	8366.05	3302.08	4286.57	2042.34	1440.2	2706.73	3889.07	3369.26	1163.78	3590.32	2990.51	1491	2023.16	2374.99	2726.85	3944.72	3903.8	1998.25	1421.08	2584.68	3791.07	2842	4121.14	3067.46	3482.24	2016.81	2752.96	2108.45	2746.28	961.948	1686.68	1520.58	4056.02	2471.02	3413.54	2822.3	2611.02	3441.06	2625.08	2985.66	4484.76	2989.88	2717.14	1812.17	1326.21	835.698	1345.19	6757.49	5132.38	1312.72	1941.34	NaN	1783.08	2693.45	2558.2	3569	2699.69	3692.22	1292.98	4969.21	2443.1	1940.19	2527.67	3536.85	3584.36	1731.55	1382.17	2414.76	1952.64	5615.8	5342.75	4639.58	3769.89	1788.98	2052.63	2326.99	2757.23	4351.96	4432.46	7199.76	7067.33	2642.02	5305.97	2278.85	2704.09	3830.24	2711.41	1932.93	4245.48	3987.65	4068.6	NaN	3249.71	3039.54	4224.92	5761.02	6956.98	4265.08	3838.38	3001.38	3133.29	2471.16	3784	3071.01	3808.54	3388.29	2959.22	3479.55	4190.61	3469.16	5178.46	3938.76	3120.51	2728.37	677.316	1768.65	3026.03	2087.91	1554	2741.05	2685.42	5614.09	5237.95	3131.41	2521.92	3002.6	3775.97	3258.45	3556.89	2537.05	2286.22	1937.28	1983.59	2028.57	2015.37	2208.89	1682.15	9955.29	8881.34	4726.24	6215.03	NaN	1164.06	3719.8	3908.01	3037.74	2073.61	2615.63	2747	2068.4	3692.1	3680.46	1639.27	1290.24	2584.07	2584.07	3229.12	3400.98	2153.75	3846.2	3090.01	4280.11	4104.83	4294.98	3994.3	3480.47	2903.77	3890.08	2716.84	1703	1671.03	3072.41	3072.41	2944.44	2028.82	5459.88	4681.81	2497.04	4396.15	1905.04	788.414	2422.47	2873.22	2526.91
O94973	AP2A2	AP-2 complex subunit alpha-2	AP2A2_HUMAN	4	5	3	4	2	0	3	3	5	5	0	0	5	5	4	5	4	5	4	4	3	3	3	3	2	3	4	4	0	0	5	3	2	5	4	3	4	4	3	3	5	4	3	3	3	0	5	4	5	4	5	4	3	0	4	3	0	0	0	0	0	0	4	3	5	5	0	4	0	0	3	4	4	4	5	0	0	0	4	5	3	4	4	2	2	5	0	3	0	0	3	2	4	3	5	4	5	4	5	4	4	3	4	4	4	1	3	5	5	5	4	3	3	5	2	1	3	4	0	3	3	4	4	4	0	0	5	4	5	4	1	3	2	3	3	4	2	0	0	4	4	4	2	2	3	3	2	2	1	2	0	0	3	2	4	4	3	3	0	0	3	3	0	3	3	3	2	3	3	2	4	4	2	2	2	3	3	1	3	0	0	1	3	4	5	5	5	5	5	5	3	5	4	1	2	0	2	3	0	2	4	4	5	5	4	4	4	0	4	3	3	4	3	4	3	5	5	5	2	5	4	4	4	4	4	4	4	3	4	5	4	4	4	5	5	5	0	3	5	4	3	3	4	3	5	5	5	5	0	0	3	3	5	4	4	4	3	4	5	1	0	3	3	3	5	5	3	5	5	5	5	5	4	5	4	2	0	3	4	4	4	5	5	5	3	5	2	0	5	5	4	1903.24	1450.81	1015.83	995.481	932.221	NaN	1350.45	1428.38	1647.12	1630.54	NaN	NaN	1448.04	1293.21	736.967	1033.29	760.088	1268.18	1509.49	647.918	1423.21	1254.24	1415.13	1725.03	715.619	771.566	1400.93	1348.83	NaN	NaN	1178.51	613.596	1073.42	1206.48	451.046	888.839	463.349	1070.48	1134.41	1077.92	1440.61	783.886	1314.23	1148.82	698.554	NaN	1506.95	1288.3	1384.56	1426.67	1505.21	1414.04	1231.88	NaN	758.535	788.47	NaN	NaN	NaN	NaN	NaN	NaN	1488.7	988.364	1720.11	1620.28	NaN	1203.2	NaN	NaN	1503.62	828.645	1326.49	825.459	1164.84	NaN	NaN	NaN	1638.44	1684.52	1727.13	795.226	1524.26	1491.58	1080.53	1489.3	NaN	976.05	NaN	NaN	1381.17	1389.82	1201.03	799.243	1792.77	1292.55	1957.55	1640.61	1709.77	1702.38	947.05	1580.5	1240.48	1368.1	642.158	1171.46	1877.82	2345.94	1377.57	1908.42	899.092	1053.72	1379.68	1120.11	990.501	1107.16	962.99	1388.45	NaN	1381.18	1546.92	1509.09	1289.31	1955.36	NaN	NaN	1815.46	1319.65	1371.86	1504.76	566.826	1242.71	1145.87	1149.86	1062.99	960.893	1157.2	NaN	NaN	1431.04	798.951	1053.8	1488.36	706.089	989.266	940.51	881.735	859.38	595.831	779.916	NaN	NaN	636.531	985.788	1611.47	1779.85	1289.65	1367.4	NaN	NaN	1728.58	1245.3	NaN	766.603	887.091	2050.24	645.748	984.801	887.738	929.795	1478.23	1820.08	525.671	1327.8	1033.53	1002.81	713.421	801.464	1215.72	NaN	NaN	727.953	1093.35	983.454	2161.7	1501.5	1949.37	1563.95	1271.41	1854.88	830.178	1341.91	1069.57	1061.24	798.095	NaN	920.849	991.401	NaN	792.398	1814.63	1890.83	1428.63	1360.95	1399.23	1452.79	903.851	NaN	1499.58	1117.37	1179.38	1275.88	941.856	869.166	1239.71	2032.82	2049.91	1521.58	614.264	1331.59	1343.8	1208.35	922.597	732.095	622.295	1582.87	1400.52	1617.59	1418.88	1311.89	995.818	1596.91	1063.91	1404.71	1297.4	1218.26	NaN	567.829	1478.2	1268.27	1137.44	838.818	1000.16	846.451	1709.94	958.876	1784.34	1410	NaN	NaN	761.924	1108.74	1359.4	1204	1558.72	555.436	845.499	1264.18	1025.41	922.92	NaN	1446.92	1446.92	935.158	1521.48	1676.65	1145.59	1276.8	1144.33	2124.39	1402.15	1708.49	1106.64	1233.06	1073.06	404.6	NaN	901.53	1237.72	1237.72	1968.53	1750.76	1321.34	1801.56	916.732	1355.67	768.515	NaN	1110.89	1269.74	1106.6
O94985	CLSTN1	Calsyntenin-1	CSTN1_HUMAN	126	133	116	114	112	118	126	115	128	120	116	115	121	124	131	114	121	122	131	129	117	122	128	129	123	121	135	128	111	119	127	124	125	133	126	116	125	122	126	127	119	120	126	119	126	127	135	135	115	127	123	119	125	122	128	118	109	123	109	114	121	111	120	116	125	123	112	116	104	104	128	123	117	126	126	127	105	113	120	119	121	120	122	122	128	126	108	114	112	113	126	121	126	120	118	112	126	129	125	120	123	119	110	116	112	112	127	131	129	120	117	112	111	114	110	116	123	116	113	117	116	122	125	136	114	105	127	130	126	120	124	120	118	117	115	116	107	109	106	125	116	119	117	105	124	121	122	120	111	112	115	108	110	118	124	122	113	112	89	105	115	114	116	112	117	107	116	112	126	121	129	130	108	110	106	109	126	120	111	111	109	118	110	109	129	137	122	123	119	123	115	119	111	112	112	81	116	114	62	120	132	120	115	123	121	125	119	127	121	122	121	121	120	121	109	131	134	129	118	120	112	117	118	114	111	122	119	107	120	123	125	123	113	122	118	121	104	111	115	118	110	106	111	112	115	121	124	128	79	88	114	118	115	118	121	113	117	126	123	94	89	112	112	115	129	122	128	116	119	129	116	115	115	114	129	113	116	102	111	111	117	129	125	128	114	122	112	104	113	114	110	1.36675e+06	1.37162e+06	743823	879136	697541	726650	884817	805833	1.18396e+06	859496	686321	692876	847520	801747	891781	775262	939430	1.1507e+06	1162190	1.05076e+06	806630	793455	1.06704e+06	1.11821e+06	894512	838350	1.257e+06	1.2716e+06	678024	707522	1.27993e+06	1.05397e+06	942597	972735	974372	943711	918461	914611	934252	944431	1.00306e+06	1.05536e+06	872435	850954	1.00273e+06	957964	1.19525e+06	1.15239e+06	992782	982947	988764	824742	954394	869134	886965	835654	690982	898297	656964	646953	735965	576349	1.03598e+06	827980	1.25856e+06	1.14214e+06	716342	686412	549298	505041	889213	918678	994378	958100	1.01349e+06	873051	601386	676701	1.02605e+06	1.03905e+06	973034	952736	1244340	1064187	1.01759e+06	904176	560016	685554	786907	729974	861985	746422	884066	839221	962587	750463	1.11196e+06	1232041	1.0459e+06	1.02582e+06	874789	879264	859704	782963	836765	820321	1.3244e+06	1357879	977399	943983	916016	815159	831273	872021	622057	864541	728749	678592	712076	917466	1.03023e+06	969671	1.27253e+06	1.24584e+06	735651	611701	1.24676e+06	1.238e+06	1.16077e+06	1.06557e+06	974870	902360	882065	861941	910461	912215	584351	580684	611377	945030	832999	888980	723582	616752	824809	767767	792111	907162	729212	641468	665679	646814	811524	723490	1.30972e+06	1040028	874130	829710	461819	596438	923296	842019	821197	759713	834156	609195	831076	717496	969623	905621	1.36229e+06	1.46305e+06	830993	729366	667456	678609	1.14684e+06	859092	803275	787908	705220	730281	503278	605919	1.2675e+06	1259359	1.19283e+06	1081186	714442	996063	956291	985754	611541	589316	719835	768075	864356	873317	228469	631056	1.01518e+06	1.17529e+06	913383	1.0317e+06	924501	1.07484e+06	926255	903542	876054	849667	855874	933655	904824	887501	852134	1.36822e+06	1.41172e+06	1.1536e+06	863945	919639	823339	916949	945896	737461	597155	868028	913967	846449	1.0125e+06	1.06085e+06	907355	922404	692113	716372	1.00399e+06	989123	476849	560066	890495	942593	646335	668937	716425	705247	1.16353e+06	1.09025e+06	1.13326e+06	1.26191e+06	438919	501574	910122	946593	814824	877524	898744	710654	684489	1.01512e+06	986111	489516	448538	949213	949213	847670	927478	936984	780562	784228	1136764	1.28852e+06	956011	913842	875351	828249	1.08134e+06	1.0274e+06	855308	826594	834473	834473	1.26498e+06	1.02345e+06	1.08121e+06	1.10466e+06	903562	1.15541e+06	718282	581117	841162	802875	808850
O94991	SLITRK5	SLIT and NTRK-like protein 5	SLIK5_HUMAN	18	14	13	12	11	7	11	9	16	14	9	9	12	11	15	12	11	12	10	13	9	10	12	11	10	10	13	13	9	9	13	11	15	15	13	13	13	13	9	12	15	13	12	11	12	12	14	12	14	13	12	10	12	8	9	10	10	11	7	10	8	6	11	13	14	14	9	11	7	7	12	11	15	11	13	13	7	7	18	18	17	12	14	11	10	10	7	7	9	8	11	9	7	7	14	11	18	16	13	13	10	13	13	14	10	8	14	16	11	15	9	9	11	10	7	9	13	12	11	15	12	9	14	15	10	7	18	15	16	15	10	10	9	10	12	13	7	9	10	11	11	9	9	9	10	10	9	11	10	8	7	7	10	8	17	15	9	12	5	10	14	12	8	9	10	9	12	12	9	9	15	16	8	8	11	10	13	10	12	11	8	9	11	9	16	16	16	16	13	14	13	14	15	9	12	8	11	12	4	9	15	16	13	15	12	14	9	11	14	11	11	14	11	11	12	16	14	15	14	14	9	9	11	14	10	13	14	12	14	13	13	13	12	11	15	16	11	9	10	14	7	11	10	10	16	17	15	15	3	6	12	12	12	11	10	12	10	13	14	7	9	9	9	13	10	12	10	10	14	20	13	12	11	11	9	12	10	9	12	11	15	14	15	15	10	14	9	10	10	7	10	12602.1	12377.4	4415.46	5485.15	3967.75	4223.8	7451.62	7856.68	11149	7342.26	3483.16	4473.77	5511.04	4730.3	8695.75	7708.26	6677.27	8471	8540.58	7872.48	3053.72	3865.97	10105.2	10907	7200.84	6653.12	11043.4	11795	4593.57	5465.23	6891.13	5447.88	11217.2	13967.6	9893.58	8366.11	6579.32	8813.59	6539.5	8173.4	7813.15	7298.65	8999.02	11120.9	9203.11	6824.04	8855.17	9892.59	7856.48	7637.77	5534.72	4896.74	8257.26	6867.55	8379.62	7728.07	3280.88	4636.52	5649.39	4113.33	7347.23	6243.7	6126.71	5954.3	9826.56	8771.24	3857.68	4247.15	5845.92	5100.85	5825.5	5948	8715.2	6204.55	7991.46	5360.29	3648.6	5672.63	13971.6	16576.6	10723.4	11652.9	8513.58	4932.25	7411.73	6644.1	2805.28	3510.17	5319.21	5798	6033.67	5838.73	7345.62	5153.31	12010.8	10590.2	12290.5	10932.4	8719.1	8493.99	8644.16	7786.21	7195.02	5800.85	3804.6	4452.86	16744.8	16374.3	7314.15	7288.86	4622.97	3858.36	5023.05	6697.01	2951.21	4078.58	9002.83	8593.45	6584	6994.88	6155.01	4992.85	10703.8	10009.6	5574.01	4879.19	8269.52	8380.97	10170.8	10070.4	7094.12	5803.27	6435.18	6805.82	8245.44	8473.37	5715.28	4954.23	6037	10679.9	6080.25	7087.28	8491.53	8374.05	5061.01	4332.84	5868.06	6646.64	4624.15	3679.33	3126.19	3955.02	6311.7	6159.51	11897	9122.12	4061.82	5347.48	1771.79	3315.38	7012.46	6397.27	4545.02	2948.73	5372.51	4816.44	7781.25	5236.17	5107.78	5666.27	6136.07	9811	4549.04	4555.26	5079.4	5831.57	9185.24	6363.23	9988.8	8187.42	3774.4	5932.77	5230.16	6838.59	12908.5	12969.3	14853.2	14099	7660.5	9799.69	4736.58	6924.18	10298.2	7166.75	5742.71	5406.89	7147.69	6313.27	1247.07	5524.1	9201.92	12126.2	10533.4	12505.2	6029.17	7613.02	5372.19	7688.98	6630.03	7670.03	7672.95	7099.65	8409.59	8001.98	7730.35	10476.8	9350.23	9849.12	7174.18	6112.36	5376.63	2951.27	4187.56	6438.06	4916.76	5530.95	7098.43	7472.09	10909	9843.99	5778.81	6054.28	6009.54	5237.7	8918.82	7825	3559.86	4989.23	6947.78	7102.84	3389.75	3659.57	4330.33	4506.55	16322.3	14572.3	10447.3	10235.6	1955.43	3096.62	7899.81	7123.79	8382.3	7243.49	7279.19	6619.62	5055.75	11943.5	10337.1	3730.16	3716.39	8264.74	8264.74	8519.3	5265.62	5596.68	6328.03	6031.76	9147.11	13003.6	11172.8	9610.39	3490.53	4237.89	3431.5	4451.16	6536	5933.99	6080	6080	7754.96	5688.41	12296.9	10952.2	4380.37	6162.11	3805.15	4525.69	5642.6	5576.88	7029.35
O95025	SEMA3D	Semaphorin-3D	SEM3D_HUMAN	3	1	1	2	1	2	2	1	1	1	2	0	1	3	1	2	1	1	3	2	2	2	1	1	3	0	2	3	1	1	3	1	2	2	1	1	1	2	1	2	2	2	1	1	3	2	1	1	1	2	2	1	2	2	2	2	2	3	1	1	1	2	2	2	2	1	3	1	1	1	2	2	2	1	2	1	2	2	2	3	3	2	2	3	1	3	2	1	2	2	2	2	2	1	1	2	2	5	1	2	2	2	1	1	1	2	3	2	2	3	2	1	3	1	1	1	1	2	1	2	3	2	1	1	1	1	2	3	2	2	2	1	2	2	2	1	0	2	1	2	2	1	1	2	3	2	2	2	2	1	1	1	1	1	4	3	1	1	1	1	2	1	1	2	2	1	2	2	3	3	3	2	2	2	1	1	2	3	1	1	1	2	2	1	4	3	3	3	1	2	2	2	3	2	2	1	3	3	0	2	3	3	1	2	2	2	1	2	3	2	2	1	1	2	1	2	2	4	2	2	2	2	2	2	2	2	2	1	3	2	1	3	2	2	1	2	1	2	1	2	1	2	2	2	3	4	3	3	0	1	2	2	1	3	3	2	2	2	2	1	1	1	1	1	2	2	1	1	3	1	3	2	1	2	2	3	1	1	2	2	2	1	3	3	1	3	2	1	2	2	2	6243.88	15045.5	15321.2	435.971	19547.5	2167.08	6753.64	5534	5120.82	4126.25	7775.47	NaN	6405.01	5035.05	8373.72	7605.99	5398.92	5726.01	7217.66	6372.24	8369.3	7953.31	5083.18	5075.21	6830.72	NaN	7486.49	5622.71	5547.73	5331.61	8254.76	8903.42	5192.89	6095.7	4881.01	4956.9	5509.29	6312.61	7100.56	7323.23	5736.78	5687.51	4033.17	4196.64	8346.54	9202.82	6907.12	7384.14	4186.54	4235.85	7042.45	6398.32	10750.4	8370.59	8392.02	6691.88	7106.85	10579.4	4572.88	5558	6751.86	8910.63	10760.7	6221.02	8400.13	6809.69	11985.1	8921.04	4003.59	3931.1	12720.8	8255.31	8969.4	7109.73	6784.59	7832.67	7243.29	10692.4	5697.56	5427.16	4374.7	5107.29	9985.04	13964.9	7699.52	10606.4	7602.07	5723.74	9403.48	11868.9	7377.89	7101.89	6505.68	6424.67	4547.13	4828.75	6876.4	6428.8	4102.09	4117.49	6743.94	5996.62	7909.69	7167.06	6142.57	6363.07	5708.4	5930.46	6997.92	7569.35	8624.28	9041.79	7714.35	6181.2	4538.1	4961.51	7056.86	5928.4	7320.52	8972.73	8773.99	8428.15	4466.13	4008.46	7579.73	7560.77	12349.1	8172.88	8335.33	5561.9	3556.67	6499.34	9196.75	8375.16	5850.97	5012.92	NaN	3405.74	5468	5270.69	6917.03	6753.91	5146.55	9248.43	9986.4	9108.31	8749.53	8591.23	8656.56	7612.31	5131.48	5334.76	4578.41	4616.72	7419.78	6263.7	4276.18	4357.81	6576.44	7362.4	6636.8	7736.44	8014.52	9919.31	8022.54	6391.35	4471.56	11472.9	9544.66	10436.3	7235.7	7995.03	5948.26	2429.49	7325.01	8524.74	8382.27	7818.02	7320.37	7206.18	8616.42	7101.55	7969.32	6644.66	7087.96	7845.17	6865.3	6616.36	5526.13	5747.01	10889.7	8425.57	5191.28	6422.95	12064.3	9371.39	2459.54	6633.22	NaN	7359.39	5037.62	5798.24	4459.35	3737.64	8130.46	8596.57	5681.31	5301.34	4829.02	5704.57	5814.58	5878	5652.33	6543.21	5469.48	4803.48	5082.44	9304.54	12585.7	8058.1	7510.95	11437.4	7460.35	8231.69	9973.54	8515.13	7058.67	5747.05	6541.07	6267.1	6760.85	6219.12	10075.2	11431.7	6493.47	4739.37	7063.03	6168.52	6347.83	6019.02	7284.38	5254.69	8506.29	7867.8	5805.29	8532.26	8300.48	6890.93	NaN	9462.36	6898.91	7461.75	5832.16	11144.8	10288.6	7195.47	6940.98	6938.29	6188.53	6481.55	7498.18	7302.82	7302.82	5909.38	5823.28	7937.89	8412.81	8157.14	6841.59	7539.94	6862.37	6350.35	10776.4	10989.5	11358	9567.31	8359.15	5744.6	6030.38	6030.38	6252.85	8013.48	8736.99	9228.69	7972.48	7183.28	5296.08	6980.15	5812.56	1886.58	5588.87
O95084	PRSS23	Serine protease 23	PRS23_HUMAN	8	8	6	7	6	3	5	7	7	5	5	2	7	7	6	6	7	6	5	5	7	6	5	6	6	4	7	5	5	5	7	7	7	7	6	5	5	7	7	7	4	5	3	3	7	6	6	7	6	7	8	5	5	5	4	5	7	6	5	5	5	6	6	5	7	6	4	5	2	3	6	6	7	6	8	7	5	5	6	8	5	7	7	6	6	6	5	6	5	5	4	3	3	4	7	5	7	7	7	6	5	5	5	7	4	5	5	7	6	5	5	5	6	5	4	3	5	5	6	7	4	6	6	7	6	5	7	7	7	7	5	6	6	7	8	7	5	2	4	8	6	6	4	3	6	8	5	4	5	5	6	5	4	6	5	6	4	5	2	4	7	6	4	6	5	6	8	5	6	7	7	7	5	5	5	7	7	7	6	3	5	6	5	5	6	7	7	5	7	7	5	6	5	3	5	4	4	4	0	6	6	7	5	6	6	7	7	5	4	5	5	6	6	5	5	7	7	7	6	5	6	5	5	5	5	5	6	5	6	6	5	6	6	4	7	7	4	5	6	6	4	4	7	6	5	4	5	6	2	4	8	5	5	4	7	3	6	2	4	2	3	2	2	3	6	6	4	4	5	4	6	5	5	5	4	4	3	5	4	4	6	6	6	5	4	5	4	6	6	5	5	9225.42	7996.61	4435.92	3889.11	4789.74	2180.19	6323.02	5132.1	7095.47	4682.71	3238.16	4916.96	7392.11	7472.42	5463.01	6577.4	5047.3	5546.62	7413.79	7743.87	6680.37	10171.5	4139.83	5842.67	7056.55	6343.33	10181	7133.32	6139.7	7023.03	15366.8	8765.57	7516.86	10080.6	5232.42	6887.96	7039.11	5910.07	9691.87	11108.3	4939.02	6268.53	2354.06	2766.84	5892.56	8759.87	10785.2	8689.87	9427.51	4331.35	3630.43	4898.32	4456.11	4035.34	4856.37	4522.05	3926.88	5850.64	5703.02	7035.42	7098.76	5820.48	6878.5	8611.58	7866.13	8740.11	4070.53	6133.73	2395.37	898.068	13084.1	5910.05	9975.29	4701.4	11397.9	7014.53	4299.02	4307.87	12364.9	11290.1	4591.85	6672.43	6265.67	8467.67	6304.87	9866.41	9255.77	14354.1	3626.4	3892.95	2711	3527.54	2940.38	4419.14	4876.46	4760.43	16123.1	9603.28	5297.68	4600.1	4215.1	5554.47	5068.48	9853.05	6857.66	6531.03	5238.34	8145.43	6589.4	8197.57	6658.97	3589.8	8533.36	3898.29	4822.93	6437.21	7316.27	9569.62	6889.36	6238.62	5576.34	7024.43	8345.38	9325.6	3892.39	3495.31	11735.5	9368.37	8974.97	5972.36	4505.65	9418.65	8113.33	7097.44	6166.88	6994.84	8197.27	4332.01	4402.34	6607.46	5134.68	6000.33	2782.97	3377.06	8052.53	8738.25	5114.74	2848.14	5701.45	5362.08	4971.75	4216.87	2861.97	4505.63	4612.05	7027.88	6266.42	5227.74	4423.16	6017.44	5769.92	7762.86	5575.9	6945.55	4830.42	5402.9	6351.61	6101.32	6761.14	5148.27	5268.92	7996.35	3441.68	4189.9	4249.35	6343.78	4223.06	5094.76	3882.32	4267.68	2646.71	3681.7	3380.03	2151.83	8785.03	3672.27	7760.28	6850.48	8033.78	5882.69	8048.81	7924.54	2996.16	4446.03	5575.83	6380.27	4024.08	5570.19	NaN	5475.11	6315.65	4918.12	2700.35	2095.61	4927.04	9433.12	5206.48	5282.01	3745.6	4178.11	4190.61	3293.44	4184.44	3897.72	3907	5284.08	8107.02	4530.89	7939.05	4052.3	5264.55	5661.42	5215.52	4982.65	6557.02	6330.67	5247.82	2983.78	3990.74	4157.37	5117.55	6120.24	6876.96	5172.24	8831.91	6628.79	3716.83	6472.78	6260.38	3594.6	3356.85	2107.8	4969.7	6180.89	3952.92	4666.33	4788.21	6509.13	8051.54	4310	5078.91	6082.01	2625.6	6244.29	7327.67	7667.43	4817.9	2648.65	4225.1	3281.87	2306.11	1592.43	1592.43	3641.62	4787.89	6413.62	5965.34	4256.32	3508.02	8272.12	4198.33	4144.2	3225.94	6174.39	4057.7	5787.73	2784.06	1914.81	4657.07	4657.07	6067.31	7964.32	3546.68	4226.05	3811.98	3556.09	4722.1	5178.17	3597.51	2964.01	3345.35
O95156	NXPH2	Neurexophilin-2	NXPH2_HUMAN	4	3	3	3	4	2	4	4	4	4	3	1	4	5	3	4	4	4	4	4	3	3	4	4	4	4	4	4	2	3	4	4	4	4	4	4	4	4	3	4	4	5	3	4	4	4	4	4	5	3	3	4	4	4	4	5	3	4	1	2	3	3	4	4	4	4	4	4	2	2	4	4	4	4	4	4	3	3	4	4	4	5	4	4	4	4	2	3	3	4	4	4	2	3	5	3	4	4	5	3	3	4	4	4	4	3	4	4	4	4	4	4	3	4	3	3	4	4	4	4	2	3	5	4	4	4	4	4	4	4	4	4	4	5	4	4	2	1	2	4	4	4	4	3	5	4	4	4	3	2	2	2	4	4	3	5	4	4	3	2	4	4	3	3	4	3	4	3	4	3	4	4	4	3	4	3	5	4	4	4	3	3	3	5	5	3	4	4	4	4	3	4	4	4	4	3	4	4	0	3	4	4	4	4	4	4	4	4	4	3	3	4	4	4	4	4	4	4	3	4	4	3	3	4	3	4	4	4	4	4	4	4	4	3	4	4	4	4	4	4	3	4	4	3	4	4	4	4	1	1	4	4	4	4	4	4	3	4	4	2	2	4	4	4	5	3	4	4	4	4	4	4	4	3	4	4	4	3	3	3	4	4	4	4	4	4	4	4	4	4	5	4369.57	3107.16	1585.59	1805.43	1593.64	1567	1744.94	1920.25	2957.25	1763.51	1254.9	1216.55	1856.51	1799.82	1904.57	1929.95	2181.66	2811.63	1976	2303.35	1197.69	1013.88	2853.65	3518.83	1816.09	1470	3829.45	3163.02	1064.25	1058.15	3532.37	2155.08	2428.93	3067.64	1820.56	1598.28	1562.36	1694.46	1557.84	2415.66	2828.3	2642.45	1970.75	1970.56	2477.85	1934.51	2969.98	3131.36	1739.62	1612.94	1283.3	875.788	1978.14	1090.53	2779.32	1801.33	689.561	1444.66	1134.64	1034.67	725	1027.68	3504.57	2009.74	2643.37	2879.4	1859.68	1932.09	1735	1424	1773.25	1660.29	2625.13	1686.41	2155.05	1655.99	1040.86	1420.21	2573.53	2900.29	2583.81	2211.44	2986.96	1663.14	1773.62	1628.93	451.362	574.356	1042.96	987.044	2346.71	1658.29	1103.75	789.786	1955.49	1494.2	3842.19	3711.65	2601.88	2079.56	2004.93	1822.59	1282.12	1160.87	1271.96	1157.08	3626.76	4966.99	2674.08	3238.05	1751.42	1544.33	1907.4	1359.43	1144.41	1677.86	2396.85	1578.84	1320.22	1773.22	1826.48	1804.53	2531.64	2526.91	1658.77	1156.2	3406.31	3167.96	2638.68	2238.91	1293.19	1342.02	1241.39	1754.14	1720.16	2093.55	722.82	1453.13	897.316	1967.49	2072.68	1620.95	1848.28	1688.34	1699.6	1593.61	1799.24	2275.43	1225.91	1255.08	822.451	818.749	1355.7	1237.54	2689.06	2368.15	1208.77	1246.14	597.398	781.147	1387.59	1375.02	1492.08	1127.93	1689.09	979.614	1910.21	1341.39	1756.54	635.895	2051.92	2760.08	844.046	1424.42	1509.19	1832.07	3308.93	2112.86	1763.32	1694.04	1498.16	1432.04	1459.8	1243.61	2592.19	2770.04	3243.23	2970.13	1879.82	2343.17	1168.2	1821.76	1392.77	1036.58	1117.39	1866.25	1720.88	1809.7	NaN	1088.76	2253.55	2882.71	2787.93	2712.17	1336.15	2109.13	1299.73	1885.12	1441.78	1999.67	2131.12	2167.66	1809.95	2297.36	1962.87	3001.15	2745.99	2304.48	1716.13	2158.05	2266.65	1133.46	1259.23	1542.91	791.827	1565.9	1531.81	1835.43	2473.2	1824.01	1890.11	1773.51	1233.36	1276.32	1810.19	1895.99	908.436	1609.3	1443.48	1358.6	1180.55	1160.73	1483.53	980.95	3374.89	2679.63	2320.84	2701.99	717.376	699.074	1970.15	1653.51	1819.27	806.312	1283.5	927.117	505.34	2173.54	2395.75	362.172	436.471	1661.04	1661.04	1563.53	1456.51	2163.25	1581.32	1301.17	1759.14	3105.59	2184.59	2307.8	1410.8	1317.8	1266.58	1430.6	1012.87	1438.67	1805.52	1805.52	2060.5	1656.7	3065.97	2480.45	2056.08	2177.99	1033.45	829.078	1651.07	1845.71	1719
O95157	NXPH3	Neurexophilin-3	NXPH3_HUMAN	8	8	6	6	5	4	5	6	8	7	4	4	6	6	4	5	7	7	6	6	6	5	6	7	6	4	7	7	4	3	8	7	6	6	5	7	6	7	3	6	6	6	5	5	7	5	7	6	5	6	4	5	7	5	6	7	4	5	3	3	4	5	4	4	7	7	5	5	2	2	5	7	6	6	7	7	4	5	7	7	6	6	7	5	6	5	4	2	5	5	6	6	4	5	5	4	7	6	7	4	6	5	5	5	4	4	7	7	7	7	5	5	5	5	4	5	4	5	6	8	7	6	7	7	5	6	6	6	8	6	3	6	6	6	6	7	5	4	6	6	8	7	6	7	8	7	7	7	6	6	3	4	4	6	7	8	7	5	2	5	7	3	5	5	6	4	6	6	7	7	7	8	5	5	7	6	8	8	6	5	3	4	6	8	6	7	8	8	7	7	4	5	5	5	4	4	4	7	2	6	5	5	8	7	6	7	6	6	6	5	7	8	6	8	7	6	8	7	6	7	6	7	6	5	4	6	6	5	8	6	8	7	6	7	8	7	5	6	5	7	6	5	4	4	6	7	8	7	3	3	7	6	4	7	7	4	4	6	6	4	5	7	7	6	7	7	6	6	7	8	6	7	8	5	7	7	6	4	7	7	6	6	8	8	7	7	4	4	6	6	4	3858.16	3729.44	2318.61	2636.24	2387.97	1885.02	1445.19	1881.06	3341.18	2395.16	1619.31	1618.48	2367.87	1847.47	1357.37	1445.3	2483.87	2932.58	2552.25	2381.56	1959.05	1215.71	2901.75	2700.71	2101.96	1821.46	3202.78	3010.03	1163.09	1125.85	3969.7	3292.53	2418.74	2914.74	2328.36	2162.42	2225.7	2166.35	2621.68	2437.78	2109.93	2356.23	1652.33	1795.3	3300.39	2743.07	3055.93	3053.17	2130.82	2361.24	1946.04	1665.51	2151.51	1674.11	2301.09	2109.58	1216.12	1810.04	1346.08	1144.62	1318.02	951.194	2454.35	2043.87	3133.44	2711.58	1806.25	2055.64	1366.25	1262	2332.2	2032.59	2592.45	1770.33	2501.7	2279.28	1470.48	2056.47	2409.35	2738.46	2630.84	3049.29	3240.73	3808.85	2286.15	1777.1	1231.78	1502.87	1283.4	820.215	2636.24	2592.93	1284.55	1753.21	1328.66	1161.48	3623.37	3520.61	2425.39	1894.86	2154.33	2640.21	1922.46	1304.69	1440.84	1183.14	2708.22	3541	3183.23	3324.04	1505.36	2623.88	1670.41	1198.69	1016.97	1507.5	1829.92	1950.1	1036.55	1973.04	1963.08	1782.42	2015.24	2563.72	1782.77	1217.91	2265.94	1960.39	2413.55	2073.07	1368.67	1122.8	1396.67	1861.63	1444.64	1598.34	1367.54	1427.16	1437.36	2277.39	2094.37	1778.44	1633.99	1724.29	1849.47	2741.23	1630.57	2049.89	1596.56	1538.02	1974.55	1132.98	1407.76	1645.97	2480.48	2551.38	1390.92	1497.19	673.68	980.455	1554.71	865.082	1026.65	1291.9	1792.42	1340.24	2506.42	2136.94	1830.18	1318.95	2706.23	2583.86	1989.53	1564.06	1451.53	2001.49	3036.07	2602.66	2222.77	1529.49	1344.62	1430.94	2008.66	2281.15	2642.58	2109.26	2927.97	2710.9	1298.13	2170.85	1632.04	1322.76	1402.36	1358.85	1575.93	1879.92	1566.88	2021.14	331.905	1325.34	1371.71	2203.42	2283.05	2252.34	2149.07	2111.95	1760.62	1580.64	1966.06	1703.87	1997.72	1838.46	1942.62	1761.03	1567.06	2434.34	2688.2	1906.54	1791.92	2215.08	2095.74	1680.2	1540.44	2119.91	1132.86	1752.85	1955.49	2006.31	3118.26	2102.69	2557.8	2768.95	2165.3	2138.98	2368.84	1952.97	1820.28	2024.05	1894.17	1564.91	1226.07	2073.67	1867.51	1516.55	4108.97	3278.89	2776.3	2838.13	1360.89	1385.67	2251.03	1291.02	1954.3	1998.94	2342.24	1537.34	1164.74	2330.09	2295.72	1227.45	1110.57	2084.21	2084.21	1969.42	1961.53	2343.23	2334.28	1618.03	2052.21	3226.54	2423.17	2277.34	2465.89	1759.51	2615.99	2543.33	1539.77	1759.81	1696.45	1696.45	2165.23	1899.19	3663.73	3428.9	2538.99	2432.54	1206.26	1150.85	1941.23	1707.77	2131.83
O95158	NXPH4	Neurexophilin-4	NXPH4_HUMAN	6	7	5	6	6	6	6	6	6	5	6	5	5	5	3	3	6	6	6	5	4	4	6	6	7	6	5	4	5	4	8	7	6	4	5	5	5	4	5	6	6	6	5	6	5	4	4	5	6	5	6	5	5	2	6	5	5	5	5	5	3	2	4	5	7	6	5	5	2	5	5	5	6	3	7	5	4	4	6	5	6	6	7	6	4	5	5	6	3	2	6	5	3	4	6	4	5	6	6	6	6	5	6	7	5	3	6	6	7	7	6	6	6	7	5	5	6	6	7	7	8	5	7	7	5	4	8	8	8	8	6	6	5	6	6	7	5	5	6	7	7	8	6	4	6	5	4	3	5	5	6	6	7	7	6	6	7	7	4	7	7	5	7	5	7	6	5	5	5	5	6	6	6	6	6	6	7	6	6	4	4	5	5	5	6	6	5	8	6	6	4	4	3	4	5	3	6	6	0	5	6	6	6	7	5	6	4	5	6	6	5	7	6	7	5	7	6	5	4	5	6	5	6	5	5	5	6	6	5	6	6	5	6	5	8	7	4	3	5	7	6	7	7	5	4	5	5	6	3	4	7	6	5	3	3	6	5	6	6	5	5	5	5	4	6	5	6	4	6	5	6	5	6	5	6	6	5	5	5	5	5	6	7	6	6	7	4	4	4	3	4	27568.1	5948.13	23794.3	26262.3	22293.8	23434.9	16221	13266.8	25739.1	20004.7	18394.5	20579.1	19274	13990	7361.99	6045.89	19242.9	22327.5	18628.5	17288.9	17313.9	16856.7	22305.6	20425	24064.1	24672.7	10681.3	13609.5	11700.1	14827.8	23580.6	17644.7	12589.6	11528.8	18691	16941.6	18159.5	19312.2	16956.4	16829.7	16184.2	17228.9	17074.4	15667.9	15703.1	12553.6	13706.8	13638	17700.1	16264.1	17622.5	13877.5	8645.48	10687.5	19984.3	19886.9	15186.5	15796.4	15280.3	13822.9	6690.08	5361.78	18086.1	13012.6	20505.4	19282.6	17687.8	15276.9	6675.24	7186.46	11137.3	11486	12979.3	11113.2	17677.1	15486.2	10995.8	13748	13939.6	12418.5	29212.6	24934.6	23180	21105.7	12504.5	9835.92	22226	28263.7	7375.09	5164.1	18286.8	17107.5	12092.3	11515.3	10647.5	10074.5	13598.9	15544.7	23903.6	22683.3	20517.1	17267	24758.4	15149.9	7500.13	9098.59	15902.6	13914.1	37705.7	24161.1	21517.9	18645.8	13509.2	14816.3	12740	24481.9	16498.9	10832.1	15347.3	22709.6	19103.1	19755.8	20542.5	17759.1	12929.9	9109.59	19711.2	23244.5	32056	31555.9	17297.9	14902.1	17756.6	16477.8	15013.4	11785.3	10857.9	12418	18219.5	29868.6	18375.8	16755.4	16503.8	9234.66	14348.4	13808.9	8338.28	9808.98	11736.4	10681.5	19843.7	20777.1	18789.7	18380	15229.4	12483.5	18263.7	19025.9	11259.9	15062.3	21314.9	17935	15513.4	15310.5	25086	18834	14694.4	12349.6	11927	10900.1	14369.1	15092.4	13538.6	10409.7	26519.8	26291.7	22525.9	19988	10989	12065.5	11102.6	9808.46	15030.4	18318.1	14428.7	15633.1	16387.9	17670	16478.1	18846.2	11181.2	12399.2	12429.2	10350.7	14340.6	10473.9	14078.1	11895.5	NaN	9450.15	13254.1	16125.6	17773	14892.9	14528	14946.1	16309.1	13532.3	14126.9	12912.5	13488.4	16368.8	13411.6	15847	13998.3	19378.6	19380.7	21256.6	15933.1	21058.9	18166.2	9879.85	15614.6	14726.1	12100.3	23273	28239	13784.3	22080.6	20861.4	23638.6	22189.5	21446.8	20519.7	21126.4	20259.3	7720.29	12488.5	20374.9	23992.7	21846.1	21583.2	18205.5	19887.8	25855.4	10696.3	19425.3	19724.1	6332.47	7973.32	17320.7	20510.3	15501.7	12163.7	11331.3	11384.9	12995.3	25339.5	22774.4	9466.29	11086.6	22693.8	22693.8	21576.4	18312.6	20163.4	16617.1	16290.9	15985.1	16408.7	13082.4	13779.4	17922.9	14272.6	22570.6	17752.1	15383.7	14077.9	14563.9	14563.9	17835.6	15033.2	25824.2	30495.6	23733.8	26682.1	11423.7	11816.7	12946.5	14541.3	13707.2
O95159	ZFPL1	Zinc finger protein-like 1	ZFPL1_HUMAN	5	5	4	5	3	4	4	3	5	5	4	3	4	4	4	4	4	4	5	5	4	3	4	4	4	5	5	5	3	4	4	4	4	5	4	4	4	4	4	4	5	5	5	4	5	5	4	4	5	4	5	4	4	5	5	5	3	4	4	4	4	3	5	4	4	5	5	4	4	3	4	4	5	4	4	5	2	2	4	5	5	5	4	5	4	4	2	5	4	4	4	5	4	4	5	5	5	5	5	5	5	4	5	5	5	2	5	5	5	5	4	4	5	5	2	3	5	4	3	5	5	4	5	5	4	3	5	5	4	5	4	5	3	3	4	5	4	4	4	5	5	4	4	3	4	4	4	3	4	3	4	2	4	5	5	4	4	4	2	2	4	4	3	3	5	3	3	3	4	4	4	5	4	3	3	4	5	5	3	3	3	4	3	4	4	5	4	4	4	5	3	4	3	4	4	3	5	3	0	3	5	5	4	5	3	5	4	3	5	4	5	5	5	4	4	5	5	4	4	4	3	5	5	3	2	4	5	3	5	3	4	3	4	4	5	5	2	3	5	4	2	4	4	4	5	2	5	5	1	3	3	4	5	4	4	3	3	4	5	2	2	4	4	3	4	4	5	2	3	5	5	4	4	3	3	3	3	4	5	5	4	4	4	4	4	4	3	3	4	4	5	4198	2767.92	2226.1	2250.48	1910.99	1949.98	2559.12	2012.99	4799.09	3219.81	1715.46	1531.37	3327.2	2565.26	4187.97	2971.71	1505.24	2764.59	2666.92	1842.15	2429.59	1971.83	2001.92	2062.92	2495.22	2791.69	3974.49	3099.84	1440.07	1996.16	3503.04	2604.26	2761.53	3919.35	2849.16	3005.08	3692.95	3020.08	2972.31	2973.53	2727.48	2424.51	2350.25	2892.07	2932.33	2711.15	3416.63	2962.14	2133.48	1877.46	2912.8	2873.14	2386.05	2550	2631.33	3371.22	1731.79	3607.25	3176.32	3850.13	1698.35	2510.36	3245.95	2922.23	3467.95	3636.52	3029.61	3277.15	2172.51	1867.9	3369.54	2920.55	2630.66	3150.67	3798.47	3349.15	1261.96	1618.47	3884.71	4244.68	3314.84	3378.73	3638.58	4163.78	4000.33	2844.08	2156.08	2658.43	1813.64	1871.18	2397.62	3092.84	2746.83	2758.21	4440.08	3177.01	3955.11	2949.75	3421.92	3545.3	2764.2	2089.24	2434.32	2238.63	2271.35	2184.8	2654.74	3603.55	3324.03	3461.97	3201.8	2851.25	2718.96	2373.17	1817.8	2642.19	3403.02	2177.85	2537.18	2197.68	2427.11	2836.69	3389.68	3812.2	2394.43	1646.09	3788.66	3896.26	4292.23	3435.82	2517.7	2706.88	3175.09	3141.14	3632.71	2487.98	2105.41	2408.02	2119.03	4006.56	2828.99	2977.88	3162.92	1578.65	3027.65	2828.94	3063.47	2735.9	2171.05	2490.86	2266.86	1374.42	1496.74	2638.31	2976.53	3166.09	3049.5	2190.88	1361.36	2427.19	3767.16	2804.59	2027.19	1860.04	2311.08	2064.72	3121.08	2166.28	4073.94	3191.21	3754.93	4361.65	2693.01	3150.81	2190.96	3089.58	2359.46	2059.13	1849.34	2191.51	2916.84	1551.04	2361.48	1775.76	4683.04	4212.55	2572.18	3318.34	2520.21	2526.44	3013.55	2726.84	2025.09	2901.23	2256.84	2353.19	2626.75	2998.79	NaN	2545.97	3838.54	3974.3	3373.05	3284.68	3392.66	3774.09	1923.9	2078.27	2523.31	2445.48	2399.77	2669.6	2570.7	2742.92	3077.42	3725.85	4471.75	2804.22	2619.6	2520.1	2814.52	1952.75	3333.76	1991.08	2034.68	3886.18	4905.56	2384.61	3403.79	3727.83	2241.16	3088.08	2873.73	2839.05	3498.32	3637.4	815.548	2005.7	3039.93	3755.5	1621.32	1548.94	2647.7	3471.85	2533.5	2773.7	2824.16	3038.54	839.935	2352.66	2570.14	2328.6	2483.04	2510.26	2067.62	2784.64	1992.57	2772.46	2341.57	1459.29	1293.84	2094.83	2094.83	2359.78	3308	3634.23	3314.53	2602.26	3432.51	3776.85	2365.02	2550.83	3377.34	3612.2	3398.47	2550.61	1851.15	1874.34	2267.77	2267.77	3039.84	3313.83	1639.24	3394.57	2485.76	2207.44	1619.84	1218.51	956.149	912.072	2275.02
O95166	GABARAP	Gamma-aminobutyric acid receptor-associated protein	GBRAP_HUMAN	1	0	0	0	0	0	0	0	0	0	0	0	0	0	0	0	1	0	0	0	0	0	1	1	1	0	1	1	0	0	1	0	0	0	0	1	0	0	1	0	1	1	0	0	0	0	0	1	0	1	0	0	1	0	0	0	0	0	0	0	0	0	0	0	0	1	0	1	0	0	0	0	0	1	1	0	0	0	0	0	1	0	1	1	0	0	0	0	0	0	1	1	0	0	0	0	0	0	0	0	0	1	0	1	0	0	0	0	0	0	0	0	0	0	0	0	0	0	0	0	0	0	0	1	0	0	0	0	0	0	0	0	0	0	0	0	0	0	0	0	1	0	0	0	0	0	0	1	0	0	0	0	0	0	0	0	1	0	0	0	0	0	0	0	0	0	0	0	0	0	1	0	0	0	0	0	0	0	0	1	0	0	0	0	1	0	0	0	0	0	0	1	0	0	0	0	0	0	0	1	0	0	0	0	0	1	0	0	0	0	0	0	1	0	0	2	0	0	0	1	0	0	0	0	0	0	0	0	1	0	0	0	0	0	0	0	0	0	0	0	0	0	0	0	0	1	1	0	0	0	0	0	0	0	0	1	0	0	0	0	0	0	0	0	0	0	0	0	0	0	0	0	0	0	0	2	0	0	0	0	0	0	1	0	0	0	0	0	0	0	0	244.311	NaN	NaN	NaN	NaN	NaN	NaN	NaN	NaN	NaN	NaN	NaN	NaN	NaN	NaN	NaN	356.922	NaN	NaN	NaN	NaN	NaN	272.688	22.5539	374.84	NaN	794.946	609.161	NaN	NaN	1112.33	NaN	NaN	NaN	NaN	181.567	NaN	NaN	451.009	NaN	549.902	692.801	NaN	NaN	NaN	NaN	NaN	824.553	NaN	166.62	NaN	NaN	683.017	NaN	NaN	NaN	NaN	NaN	NaN	NaN	NaN	NaN	NaN	NaN	NaN	241.218	NaN	52.7689	NaN	NaN	NaN	NaN	NaN	912.485	210.2	NaN	NaN	NaN	NaN	NaN	415.442	NaN	174.478	214.992	NaN	NaN	NaN	NaN	NaN	NaN	535.469	223.986	NaN	NaN	NaN	NaN	NaN	NaN	NaN	NaN	NaN	610.174	NaN	52.1459	NaN	NaN	NaN	NaN	NaN	NaN	NaN	NaN	NaN	NaN	NaN	NaN	NaN	NaN	NaN	NaN	NaN	NaN	NaN	99.5493	NaN	NaN	NaN	NaN	NaN	NaN	NaN	NaN	NaN	NaN	NaN	NaN	NaN	NaN	NaN	NaN	208.596	NaN	NaN	NaN	NaN	NaN	NaN	221.956	NaN	NaN	NaN	NaN	NaN	NaN	NaN	NaN	529.604	NaN	NaN	NaN	NaN	NaN	NaN	NaN	NaN	NaN	NaN	NaN	NaN	NaN	129.973	NaN	NaN	NaN	NaN	NaN	NaN	NaN	NaN	16.2551	NaN	NaN	NaN	NaN	280.552	NaN	NaN	NaN	NaN	NaN	NaN	820.395	NaN	NaN	NaN	NaN	NaN	NaN	NaN	260.09	NaN	NaN	NaN	NaN	NaN	196.313	NaN	NaN	NaN	NaN	NaN	NaN	193.571	NaN	NaN	176.087	NaN	NaN	NaN	203.754	NaN	NaN	NaN	NaN	NaN	NaN	NaN	NaN	143.681	NaN	NaN	NaN	NaN	NaN	NaN	NaN	NaN	NaN	NaN	NaN	NaN	NaN	NaN	NaN	NaN	304.758	285.726	NaN	NaN	NaN	NaN	NaN	NaN	NaN	NaN	50.2684	NaN	NaN	NaN	NaN	NaN	NaN	NaN	NaN	NaN	NaN	NaN	NaN	NaN	NaN	NaN	NaN	NaN	NaN	NaN	488.454	NaN	NaN	NaN	NaN	NaN	NaN	127.508	NaN	NaN	NaN	NaN	NaN	NaN	NaN	NaN
O95185	UNC5C	Netrin receptor UNC5C	UNC5C_HUMAN	13	11	7	9	8	6	7	9	12	11	6	5	9	9	9	9	8	11	10	9	9	8	6	9	9	8	9	12	5	6	11	9	10	10	10	9	9	8	6	9	7	10	9	8	10	10	8	8	8	8	8	7	7	6	10	9	4	7	4	6	7	3	10	4	9	11	8	6	3	2	10	8	9	6	9	9	2	6	9	8	7	8	8	8	9	7	6	6	8	7	7	6	5	7	9	5	10	9	11	9	7	9	7	8	5	5	10	10	10	11	5	10	8	5	3	5	7	7	7	9	7	8	11	12	8	7	10	10	10	10	8	8	6	7	10	11	7	3	4	8	8	9	7	4	7	10	7	6	6	7	5	4	6	6	10	9	8	7	3	5	11	8	8	8	10	9	7	9	8	7	10	10	7	6	8	8	9	8	8	8	7	6	6	8	10	9	8	10	8	10	9	8	5	7	5	2	6	8	1	7	11	11	8	10	8	9	7	8	10	8	8	10	8	10	9	8	9	10	8	7	6	6	9	8	6	10	10	10	8	9	9	9	8	9	10	10	5	6	8	8	5	7	8	10	8	9	10	8	1	4	8	11	9	8	8	9	5	8	8	5	5	7	7	7	10	9	8	8	10	10	9	8	9	8	7	7	8	9	6	8	7	11	10	10	10	9	7	7	8	7	6	7475.14	7978.82	3856.85	4297.9	3951.92	4497.59	5437.73	4371.69	5294.92	3785.78	5739.34	5374.44	7256.98	5278.7	6372.64	4876.27	3407.77	5505.74	6206.61	5014.67	4057.12	3723.34	4992.31	6083.39	4367.42	4703.29	7612.8	6335.81	3488.53	5662.8	8196.94	6795.99	6016.57	7627.18	5429.93	4971.25	5490.18	5961.49	5210.35	5711.13	7095.57	5524.59	5001.81	6649.22	6443.47	6349.45	4688.61	5194.65	5635.01	5215.12	5600.05	4268.73	5675.91	3425.24	3873.33	4837.95	3161.22	5729.56	4663.3	4320.09	4679.94	3344.45	5404.35	6622.8	7220.19	6365.32	4669.31	4336.48	3420.84	3507.96	5627.18	5636.42	4881.23	5347.05	6072.22	6313.84	4141.33	3396.7	6329.95	7240.13	6129.49	5289.31	7047.58	6371.61	3611.59	3689.93	4265.25	5248.24	4399.78	3528.94	4601.31	4220.55	6217.34	3369.23	7794.43	6009.38	8528.56	8882.94	6218.39	7217.9	4220.09	4905.09	7344.36	5887.54	6116.63	5149.95	8160.81	7549.88	6698.54	8699.75	6466.21	4752.11	5150.23	4212.38	4191.01	4466.6	3347.99	4993.1	4643.37	6514.67	6992.79	5844.76	7396.86	9520.38	5325.33	4381.42	8767.32	10060.5	6774.8	7793.89	5583.84	4499.61	6158.45	6641.05	6630.43	7201.16	3417.87	4436.5	3000.96	5475.69	5072.68	6163.87	5303	4901.72	7848.99	5938.35	3812.36	5404.35	3616.23	3102.69	3007.21	2322.99	3326.34	3410.02	6770.46	5883.47	5203.62	4735.89	2869.31	2376.42	7599.78	6640.04	4493.7	4937.72	7204.13	5873.4	5693.9	5191.39	4356.02	4689.56	8122.77	9339.73	4944.56	5146.74	4773.61	6050	6268.43	4316.47	4011.58	3221.5	3953.84	3630.3	4375.42	4675.09	10700.7	8230.51	7738.08	8619.44	4339.71	6698.4	6717.35	5914.24	3705.53	3412.18	4906.91	3408.92	5262.5	4273.37	1506.39	2795.07	8310.22	8894.83	3387.28	6756.25	5528.62	7129.3	3413.14	5449.16	3786.54	4444.83	4812.43	6736.43	5432.69	4396.46	4257.54	7192.74	7809.06	6004.34	5173.01	4224.86	4385.4	4005.73	5946.24	4537.38	2872.04	8325.01	8400.45	6118.27	7228.66	7248.87	5976.99	6084.16	5667.45	4870.67	7115.01	6709.22	2862.22	2923.06	4792.67	5534.91	5565.08	4672.42	5886.59	6785.52	6957.59	5831.85	8588.99	8907.42	2162.45	1408.19	6712.81	6762.44	6235.42	5795.08	5492.31	3296.38	2428.81	6353.14	7319.33	4207.82	2139.03	6571.64	6571.64	6733.59	6929.62	7476.04	4354.43	6223.75	6206.02	7945.59	8778.11	7275.2	7094.25	7647.47	5254.68	5801.38	2707.84	4705	5632.07	5632.07	8637.22	8358.55	7788.94	7434.08	4695.4	6232.31	3546.37	3891	4187.17	3728.91	5280.72
O95196	CSPG5	Chondroitin sulfate proteoglycan 5	CSPG5_HUMAN	2	3	1	1	1	1	2	1	2	1	1	1	1	1	2	2	1	1	1	1	1	2	1	2	1	1	2	2	1	1	2	1	1	3	2	1	1	1	1	1	1	1	2	3	3	1	3	2	1	2	1	1	1	1	1	1	1	1	1	1	2	1	2	2	2	1	1	1	1	2	1	1	1	1	1	1	1	1	2	2	2	1	2	1	1	2	1	1	1	1	1	2	1	1	2	2	2	2	2	2	2	1	1	1	1	1	2	2	2	2	1	1	1	1	1	1	1	1	1	2	1	1	2	3	1	1	2	3	1	2	2	2	1	1	2	2	0	1	1	2	1	1	2	1	1	1	2	1	1	1	1	1	1	1	2	1	1	1	1	1	1	1	1	1	2	1	1	1	1	1	1	2	1	1	1	1	2	2	1	1	1	1	1	1	3	3	2	3	1	2	1	2	1	2	1	1	1	1	1	1	3	2	2	3	1	2	0	1	1	2	2	1	2	1	1	3	3	3	1	3	1	2	1	1	1	1	2	1	2	1	1	1	1	2	2	1	1	1	1	2	1	1	1	1	2	2	2	1	1	1	2	1	1	2	1	1	1	3	1	1	1	1	1	1	1	2	2	1	2	2	2	2	2	1	1	1	1	1	1	1	1	1	2	2	2	2	1	1	1	1	1	133211	1656.02	264861	69020.6	61622.9	68089.3	107519	87098.1	113773	93055	67075.3	67313.2	66802.5	71335.4	104302	95916.8	90335.4	100339	118131	98639.7	48517.5	57072.5	95993.2	106619	67888.5	71146.1	100875	118950	63361.3	62083.4	75563.7	84553.2	120713	122606	84951	93121.5	78893	78102.9	82022.9	75359.9	98620.4	95352.7	124025	115839	106714	81469.9	118947	108550	91128.4	99991.5	69738.8	56774	81335.5	71239.4	83853.6	81600.6	62774.5	71673.6	61618.7	66964.9	86236.2	66318.3	136388	102841	121250	100682	70990.1	64310.9	80238.5	69503.1	78182.1	78062.1	93207.7	86531.7	94356.3	79185.8	58004.5	57646.8	111034	103153	125036	107124	84232.7	68287.6	93177.5	79789.6	58760	63522.4	55557	51628.2	83618	71093.9	85178.2	90052.7	146226	114431	114420	126511	91918.3	108977	91043.7	83616.2	82210.3	79249.8	72634.2	82187	113178	129684	86317.3	95045.6	73056.5	64644.4	88533.5	88725.4	61056.7	73216.4	84973.2	76604.6	51781	79142.1	74598.6	70977.3	99871.3	126971	62694.6	54840	123457	97209.1	114463	105263	86727.1	90822.7	75404.1	80265.6	128961	128130	NaN	33216.3	29568.3	98151.2	77314.3	69513.1	72420.6	81741.2	79861.1	75129.9	65985.8	84770.8	66470	67963	45530.9	47809.3	55235.7	63617.3	103630	99370.8	65799.2	62797.6	25416.2	59286.6	90635	89220.4	63189.6	72106.4	74337.4	59028.6	76266.3	62298.3	82072.2	78393.5	96091	183454	76512.4	72884.5	70158.2	85568.9	98734	87591.6	96031	90739.7	84392	69070.3	70159.5	70852.5	148404	140923	128362	119651	84885.4	87528.9	86497.1	98254.6	73932	34684.8	71508.9	75329.3	63857.1	67763	16932.4	74525.8	131399	140894	80965.7	102354	88640.2	114611	NaN	82401.8	82626.2	91677.4	89662.7	88464.9	85601.5	85685.8	92088.7	100510	125076	110616	96526.4	88673.4	82519.3	73800.6	72689.1	84341.4	66219.4	104818	110886	80717	123984	126812	95492.4	95454.1	95319.3	89250	103383	110183	30271.8	73839.7	84749.1	94758.7	41904.2	33058	75074.2	73915.7	134018	127327	106536	122509	52539	48354.7	73291.9	74899.4	52285.7	87604.4	87537.4	74194.9	63068.2	7479.87	104749	41246.7	26813.6	74287.7	74287.7	51196	84315.5	95693.4	36353.9	17272.3	97301.3	134208	88473.4	90347.1	82278.3	76011.7	75226.7	80778.2	93021.1	86379.8	69593.6	69593.6	118785	94508.4	135325	121225	81539	105605	54268.6	75461	80246.6	66869.2	63229.9
O95206	PCDH8	Protocadherin-8	PCDH8_HUMAN	16	15	8	9	7	7	10	11	15	12	9	9	10	12	16	13	11	14	16	16	9	8	9	14	12	11	14	14	13	11	13	12	13	15	13	15	13	13	11	11	13	14	15	13	12	11	16	15	11	12	10	10	11	12	14	11	8	12	9	6	9	11	13	12	13	12	8	10	3	8	13	9	11	14	12	12	9	6	17	14	13	11	10	9	13	13	5	11	6	11	10	11	8	8	16	13	13	14	15	14	9	10	10	10	9	9	17	16	12	11	8	9	10	7	10	7	13	10	12	12	7	9	13	15	10	7	16	16	14	14	10	13	10	10	18	16	7	7	7	13	9	9	11	10	9	7	9	11	8	7	6	8	12	12	14	13	12	11	5	6	13	10	9	6	9	9	10	9	6	7	9	16	7	7	8	10	11	10	10	10	8	10	8	10	18	16	10	10	9	16	10	15	10	9	8	3	11	9	2	9	16	16	11	14	10	16	9	12	12	13	12	10	12	9	12	14	16	13	10	9	7	8	8	8	7	10	10	9	11	10	8	10	9	8	14	13	6	9	10	9	5	7	5	5	12	12	12	15	4	5	8	10	9	9	8	9	10	14	12	7	7	10	10	9	13	14	11	7	10	16	13	12	10	6	7	7	10	9	11	11	14	13	17	16	8	11	9	11	11	8	10	24370.2	25302.2	9222.6	11264.9	6458.04	6361.68	20256.9	16046.4	23063.8	14353.3	7932.3	9433.42	11042.3	12336.2	24433.6	24006.2	18008.2	22022.6	23957.7	21595	8312.28	9821.8	15773.1	19158.3	13001.9	13313.9	27876.3	24567.6	12279.6	12385	16871.9	9604.66	23770.5	29108.9	13667	14586.3	14433	13805.9	13927.6	13562.5	17307.4	21645.2	22856.7	24711.1	15960.3	13957.7	22518	20056.3	17374.7	18318	12211.7	10690.3	11672.6	13059.3	15742.4	15861	8839.99	9385.82	10771.1	10751.6	12358.1	10115.5	26884	17967.1	21352.6	20047.3	9009.32	9729.46	12192.8	10814.2	13766.4	13324.3	16110.3	12954.4	18480.8	9476.18	7343	7532.64	22376.8	28018.7	13247.6	15214	14708.7	8741.56	14601.1	12630.1	5906.63	8779.32	7122.27	7811.27	12613	10767	13704.4	13287.3	36342.8	29201.2	19751.9	18498.9	21158.7	20369.8	12039.2	11483.6	12254.6	11119	11618.3	10472.3	27109.4	30761	11224.4	14386.4	9009.29	8915.99	13708.9	11416	12181.5	14188.8	16272.1	15825.3	15206.6	12295.6	10478.7	10417.7	18262.4	22256.5	10937.5	8311.13	30808.3	27726.3	22828.2	20812.7	13338.2	12642.5	12632.7	12606.2	27157.7	24023.8	9953.73	9322.44	10328.5	16183.8	9405.13	9704.76	11979.5	13927.6	6869.53	6968.58	9602.22	13986.1	7602.19	6509.5	6213.43	6763.08	14492.4	13507.4	18148.5	18932.6	11507.6	11084.8	4724.32	5607.43	16639.1	14326.6	10573.9	8217.12	9906.34	7031.68	10354.4	8484.94	11256.8	8947.56	12457.5	23397	6760.41	8000.98	7169.6	12535.7	13222.6	9641	12437.3	11158.1	8631.53	9279.5	4647.16	7706.23	27095.1	30856.8	17595.1	18296.5	8140.02	11920.7	12042	18078	10429.2	11301.6	6366.9	7827.67	11878.1	11244.3	7236.26	9843.38	34951.5	31943.3	17289.2	20912.4	10704.2	18145.4	12788.8	13366.5	15213.4	15804.3	14069.6	12240.4	11177.8	12125.9	10206	24768.7	23870.2	16443.7	9520.72	8972.49	8538.92	8055.4	8411.72	10739	6879.81	13089.3	12589.9	11700.6	20679	14914.2	9523.57	12987.3	10317.8	10999.8	20570.2	14422.5	5393.69	6640.84	16985.2	14977.1	6239.76	7521.19	7722.02	7446.49	24158.9	15500.1	18775.8	21301.7	5613.27	6152.05	6378.97	10970.9	13159.5	7325.28	6293.86	8167.66	6747.54	17275.3	15849.1	4799.7	5457.81	14336.1	14336.1	14103.9	14808.8	16104.6	6589.7	6492.82	12929.7	23908.8	13906.9	11788.5	10631.7	9405.58	7849.65	7908.89	11251.9	13432.3	13187.6	13187.6	19851.7	16111	29340.3	25419.3	8321.1	15345.7	9515.8	9148.16	12222.4	12286.7	12177.2
O95292	VAPB	Vesicle-associated membrane protein-associated protein B/C	VAPB_HUMAN	1	2	1	1	1	1	1	1	2	1	1	1	1	1	2	1	1	1	1	1	1	1	1	1	1	1	1	1	1	1	2	1	1	1	1	1	1	1	1	1	1	1	1	1	1	1	1	1	1	1	1	1	1	1	1	1	1	1	1	1	1	1	1	1	1	1	1	1	1	1	1	1	2	1	1	1	1	1	1	1	1	1	1	1	1	1	1	1	1	1	1	1	1	1	1	1	2	2	1	1	1	1	1	1	1	1	2	1	1	2	1	1	1	1	1	1	1	1	1	1	1	1	1	1	0	0	1	1	1	1	1	1	0	1	1	1	1	0	1	1	1	1	1	0	1	1	0	1	1	1	1	1	1	1	1	1	1	1	1	1	1	1	1	1	1	1	1	1	1	1	1	2	1	1	1	1	1	1	0	1	1	0	1	1	2	1	1	1	1	1	1	1	1	1	1	0	1	1	0	1	1	1	1	1	1	1	1	1	1	1	1	1	1	1	1	1	1	1	1	1	1	1	1	1	1	1	1	2	1	1	1	1	1	1	1	1	1	1	1	1	0	1	1	1	1	1	1	1	1	0	1	1	1	1	1	0	1	1	1	1	0	1	1	1	1	1	1	1	1	2	1	1	1	1	1	1	1	1	1	1	0	2	1	1	1	1	1	1	1	1	1	21560.3	336.508	11312.6	13550.4	9843.54	10133.1	15844.5	13256.6	404.126	17734.2	9363.26	9455.81	19266.5	14406.3	409.621	16769.5	12550.9	13632.1	17168.6	12507.9	10520.8	11049.4	11450.3	13788.6	14840.8	13889	16347.5	16372.8	10248.6	10090.2	17728.4	16720.2	19054.5	24061.8	13456.3	10856.6	11431.7	12603.2	12614.2	12384.7	18392	17072.2	16314.5	15109.2	12694.5	15281.2	22657	19545.9	18414.6	18183.1	14800.5	15015.9	12296.6	12970.6	15192.3	13790.9	10192.1	14755.1	10260.6	12058.3	9542.23	10402.5	17530	15619.2	19088.9	13586.3	13616.3	13574.7	7127.35	10203.9	16200.1	15472.1	15063.1	14938.4	11132.7	14637.7	6804.91	9779.59	19475.5	19742.8	19689.8	17858	17210.7	13785.4	16144.1	16166	13164.5	17513.4	10640.5	12175.3	17311.6	15794.9	8824.62	14152.3	19618.5	12680.2	17420.4	15343.3	20071.7	18063	15005.3	13990.5	9448.11	11089.4	12626.2	12156.9	14989.2	20279.4	11283.2	17502.6	9602.79	10722.1	12913.2	11607.4	8520.69	10862.9	13186.4	7281.66	9923.5	6152.31	12804	6208.84	5595.84	9202.45	NaN	NaN	12476	12380.7	8737.9	5904.26	9905.42	4065.25	NaN	5476.48	5479.42	7690.6	6377.54	NaN	6104.8	12258	9827.5	9117.07	3246.81	NaN	8953.53	7680.65	NaN	15817.4	5928.39	5175.05	8292.35	2265.01	2935.67	2810.97	15362.9	9792.37	4547.48	10542.2	2971.7	10789.1	10913.3	17150.9	4653.95	4636.84	6296.04	9773.67	15439.4	6115.82	13049.5	11296.7	14041.2	22684.5	5631.22	6998.73	5331.83	5859.43	7088.41	9059.47	NaN	9031.9	3960.48	NaN	5753.75	6809.43	15656.1	10879.3	9666.83	7481.74	7705.31	7357.06	6284.8	7419.82	7479.34	6043.43	8495.83	NaN	4485.55	6573.35	NaN	7287.79	12348.6	18211.9	11073.2	11636.1	9116.31	10736.9	9878.46	13195.1	12273	14485.8	14933	5350.21	11037.3	8429.01	8280.73	10474.3	10856.4	7888.24	5759.81	8711.64	12971.2	6485.06	10825.6	5114.7	10874.9	18151.3	20962.7	14154.1	6654.1	21402.9	16858.4	13166	11160.5	11914	16003.1	16260.7	10468.8	7469.04	9462.4	15292	NaN	8676.82	8656.54	8780.32	14777.7	14016.6	16457.2	21543.9	7993.89	NaN	9273.72	8808.36	10405	9525.2	9149.28	NaN	6775.41	13272.9	12268.3	5287.39	NaN	11395.9	11395.9	8776.19	12114.5	20487.8	17579.4	6180.94	18010.9	23752.6	11625.8	13590.2	11213.5	10198.8	15903.7	10875.2	9207.96	7597.78	14447.5	14447.5	NaN	13923.9	14370	12508.2	5989.31	10547.8	5149.13	4093.81	11845.7	9500	9385.98
O95297	MPZL1	Myelin protein zero-like protein 1	MPZL1_HUMAN	2	2	1	1	1	0	1	1	2	1	1	1	2	2	2	2	1	2	1	2	2	2	1	1	1	1	1	1	1	1	2	2	1	2	1	1	1	1	1	1	2	2	1	1	2	1	2	1	1	1	2	1	2	1	1	1	0	1	1	1	0	1	1	1	2	2	1	1	0	1	2	1	1	1	2	2	1	1	2	2	2	2	2	2	1	1	1	1	0	1	1	1	1	1	2	1	2	2	2	2	2	1	2	2	1	1	2	2	2	2	0	1	2	0	1	1	1	1	1	2	2	2	2	2	2	0	2	2	2	2	1	1	1	2	2	2	0	0	0	2	2	2	0	1	2	2	0	2	1	0	0	0	1	0	2	1	0	1	0	0	1	1	1	2	1	0	2	1	2	1	2	2	0	0	1	1	1	2	2	1	0	0	0	1	2	2	1	2	0	2	2	2	0	0	1	1	1	2	0	1	2	2	2	0	1	2	0	0	1	1	1	2	1	1	1	1	2	2	1	2	1	1	1	1	1	2	2	0	2	2	2	2	2	1	2	2	0	1	0	1	1	1	2	1	2	2	2	2	0	0	1	2	1	1	2	2	2	0	2	1	0	1	1	1	2	1	1	1	2	2	1	1	2	2	1	2	0	0	0	0	2	1	2	2	2	2	0	0	1	0	0	1791.97	250.002	2050.26	1376.67	1564.22	NaN	1617.87	1839.13	416.353	1480.02	1975.92	737.688	609.329	569.373	287.16	593.894	2529.91	473.08	2062.05	659.387	1277.82	242.515	1471.84	2220.19	2070.24	1924.4	1359.32	1436.02	1476.14	1042.05	325.434	368.449	1747.93	412.678	1804.65	2121.12	1392.02	1305.35	1925.82	2506.03	535.115	537.27	1311.03	1372.6	202.512	656.893	289.995	701.305	1279.78	507.197	2169.79	1799.19	1271.4	838.355	936.746	1567.58	NaN	199.598	549.341	1095.52	NaN	237.309	1220.03	1510.14	499.953	1034.73	1335.65	332.685	NaN	289.077	1688.82	1043.1	1116.98	1437.99	1382.68	1491.64	920.323	825.053	1708.94	1828.07	1731.26	1895.79	2115.57	682.595	1368.23	1290.68	1179.91	1222.56	NaN	1520.97	1600.15	1249.96	772.954	1451.93	2031.77	1564.79	230.315	1478.03	2357.6	1604.19	591.434	1074.65	1350.47	1495.48	1030.38	827.949	1078.57	2135.52	1920.62	2615.25	NaN	1172.23	1874.67	NaN	232.468	818.093	1673.6	1154.45	1802.45	876.783	254.476	1279.52	1664.79	1464.23	863.629	NaN	1668.26	1201.54	1099.1	974.15	1196.01	597.299	596.336	511.759	969.3	879.812	NaN	NaN	NaN	857.139	894.124	907.662	NaN	429.554	1849.54	1107.93	NaN	710.801	625.711	NaN	NaN	NaN	244.731	NaN	1115.02	938.19	NaN	990.697	NaN	NaN	800.279	721.011	639.939	518.233	569.805	NaN	565.021	627.558	923.24	999.802	1030.05	1329.11	NaN	NaN	710.847	419.882	1100.89	733.471	752.947	472.121	NaN	NaN	NaN	391.595	649.1	944.161	1298.36	1464.18	NaN	748.033	456.322	1424.03	NaN	NaN	401.18	763.649	899.784	415.353	NaN	334.322	1130.75	1255	368.242	NaN	245.247	657.967	NaN	NaN	1356.55	2947.98	1191.25	398.159	656.668	686.87	588.095	232.34	783.702	806.585	1047.91	1292.28	360.469	766.918	679.661	921.605	885.435	916.055	850.623	NaN	589.999	310.96	633.395	472.352	1086.07	1228.84	1224.46	831.777	NaN	304.265	NaN	1678.85	647.008	926.214	835.019	559.057	900.948	630.019	849.169	1084.87	NaN	NaN	441.979	519.239	795.871	453.706	969.239	796.092	650.668	NaN	441.784	507.127	NaN	121.934	121.934	551.026	794.039	833.469	174.861	729.228	881.717	1097.03	94.8567	469.156	1106.28	1138.33	1715.08	1469.82	NaN	NaN	NaN	NaN	1640.1	1621.75	613.114	298.517	219.607	651.506	NaN	NaN	519.298	NaN	NaN
O95336	PGLS	6-phosphogluconolactonase	6PGL_HUMAN	7	9	5	7	7	4	8	5	9	6	7	6	9	8	9	8	7	7	7	6	6	8	7	7	7	7	7	6	5	5	8	9	9	9	8	5	7	7	9	8	7	8	6	6	8	8	7	6	7	6	6	8	8	7	8	8	6	6	6	6	8	7	8	6	7	8	9	7	4	5	8	8	6	8	8	9	6	4	8	9	7	6	9	7	7	9	5	7	6	5	7	6	7	6	6	7	7	9	7	8	5	7	7	6	7	6	8	7	10	7	7	7	7	9	5	7	6	8	8	7	7	8	9	9	7	4	6	5	8	5	6	7	8	7	6	7	4	4	5	10	5	8	5	5	7	8	4	5	6	5	5	5	5	5	6	5	7	7	4	5	7	6	6	8	4	10	6	6	9	6	8	9	6	6	5	6	6	5	8	6	6	5	8	7	9	7	6	8	8	6	7	6	4	7	4	2	5	7	3	6	6	9	7	7	6	9	7	9	8	6	6	9	8	6	7	9	8	8	7	8	8	7	8	8	6	8	8	7	9	8	6	8	6	7	9	8	7	8	8	9	6	5	7	6	7	7	7	9	4	3	9	6	6	8	8	9	7	5	8	5	3	6	6	5	8	9	6	8	8	9	8	9	6	7	7	7	6	7	7	6	9	8	9	10	5	9	6	7	7	7	8	6922.9	7138.31	6417.4	6596.96	4937.45	2781.03	6370.34	4897.12	9036.71	10957.1	6227.92	4720.51	7741.27	10964.2	7995.94	5518.94	6301.86	6786.03	8199.33	6492.71	6230.86	9325.57	5016.17	5796	8501.57	7526.39	6888.03	4845.04	4352.99	6943.79	7260.93	7457.4	9630.81	7705.15	6213.15	6396.22	6322.53	7462.82	6482.04	8269.43	6123.86	7282.66	3720.15	4881.74	5574.53	7719.63	7353.53	7448.7	7971.46	6351.84	7368.99	8636.32	3823.12	4652.07	6041.88	5594.73	5543	7579.06	3322.99	6671.35	3859.57	5466.48	8262.62	7312.07	5900.2	8181.49	5856.73	4182.79	4258.37	7140.74	8275.22	7098.26	5914.97	5759.91	6890.16	5148.72	4985.68	4900.19	7021.45	6743.72	7344.37	6142.49	6228.58	9029	5759.71	6493.05	6044.46	7746.26	4017.96	3483.26	5632.18	5204	4148.37	6669.14	8095.73	4993.02	7885.83	6649.08	8511.56	7330.7	5656.66	5984.1	6806.89	6272.44	4983.18	6672.84	7066.27	8132.59	6866.62	6725.91	6535.4	6390.17	5841.89	6529.06	6249.38	5707.13	5314	4834.89	5077.87	6732.68	5744.6	6024.81	7110.98	6595.77	2831.53	4148.39	6425.61	6407.23	6425.07	6804.47	3860.98	5108.15	5146.13	5435.62	5920.22	5655.34	4347.45	4293.99	2106.22	7023.1	6742.77	5781.63	3360.34	3271.78	3884.41	7209.58	5097.32	3685	5280.11	3393.29	3880.55	4098.26	3731.41	5515.61	4864.16	5432.89	6777.89	6591.11	5410.77	3657.1	5767.58	6547.08	4105.04	5234.8	4836.74	18674.5	5977.53	4706.75	6202.82	4519.14	7027.27	7585.9	3866.46	5315.16	4163.11	5027.5	3791.65	3809.03	5691.55	5449.86	4936.67	5175.76	6484.56	5526.56	7110.91	6393.47	7991.43	6066.56	5911.69	7961.56	5822.23	5946.98	2251.9	3561.95	5274.57	4757.13	3463.92	7812.99	3932.86	6683.6	4577.67	7244.56	5633.47	3744.6	2532.06	6327.79	4501.28	5005.85	6285.64	6748.75	6220.94	3409.37	5645.1	3780.38	4465.89	5212.23	8536.13	5973.75	6186.41	6683.83	4805.16	8104.46	5696.26	5234.79	6646	6371.15	5629.33	4278.03	5878.8	5633.04	5637.85	6960.93	5167.9	5812.61	5972.77	7146.42	5307.92	3981.18	5720.99	5454.83	5463.28	4158.98	4324.18	5367.44	5310.43	4251.74	7742.54	6357.49	3742.52	4132.37	4639.06	4982.63	5262.28	6821.5	7444.46	4058.87	5601.28	5240.62	5224.68	3899.96	3935.42	3255.53	3255.53	4511.88	6624.57	6160.15	8722.39	5408.34	6345.17	6515.93	4763.97	6234.94	4718.1	6285.97	3482.47	7290.73	4116.7	4542.55	5807.35	5807.35	6519.29	7280.62	5700.41	5631.98	5633.74	5329.72	5309.88	4830.69	4193.29	5603.22	5401.05
O95390	GDF11	Growth/differentiation factor 11	GDF11_HUMAN	13	14	12	13	13	12	13	11	14	11	13	11	13	13	13	13	13	14	13	14	13	14	13	14	13	13	15	13	13	12	14	14	13	13	14	14	13	14	13	14	13	13	13	12	13	13	14	13	13	14	13	13	13	13	13	13	13	15	12	12	13	13	13	12	14	14	13	13	11	9	14	14	14	13	13	13	12	13	14	14	13	13	13	14	13	13	11	12	13	12	13	12	12	12	12	12	14	14	13	12	13	14	14	13	11	13	14	13	14	14	12	11	14	12	12	12	13	12	11	12	12	12	13	13	12	10	13	13	12	13	12	12	12	12	13	12	9	12	10	13	12	11	12	10	12	13	12	12	11	11	11	9	12	10	13	13	13	13	6	9	12	12	12	11	12	11	12	11	11	12	12	12	10	11	12	12	12	12	11	11	12	13	12	12	13	11	12	13	12	12	11	12	11	11	11	10	13	12	5	12	12	12	12	13	12	12	13	13	12	12	13	12	12	12	12	14	13	12	12	13	14	12	11	13	11	13	13	11	14	12	12	12	12	12	13	13	12	12	12	12	12	12	13	13	12	12	13	13	4	12	13	13	12	11	13	13	12	12	12	10	10	12	12	11	12	12	12	12	14	13	12	12	13	13	13	13	11	11	12	12	10	13	12	13	13	13	12	11	13	11	12	20084.9	19941.6	10492.6	12154.9	12222.3	12242.8	10987.1	11273.7	17900.3	13872.4	9919.58	8755.62	17168.4	12201.3	11469.4	9523.06	11111.6	15059.2	17008	13781	11254	10633.2	12769.4	13547.2	15453.2	13289.9	16458.7	16308.3	7498.09	9554.98	20216.2	15974.5	12958.3	13994.3	16166.8	15559.2	16278.6	14403.1	15164.8	14515.8	15961	17760.2	9614.81	10888.8	15366.7	14293.7	14945.2	16094.2	12002.3	11873.1	12144.4	11337	12473.9	10176.4	13587.5	13211.8	10746	17015.9	10358.7	9274.15	10006.9	8537.77	14034.5	12516.1	18345.8	15073.6	15641.9	12550.7	5628.23	7774.55	14485.9	13812.3	14404.5	13201.9	14396.3	11938.9	8719.07	9579.5	14767.5	15717.9	16772.1	13947.7	18429.1	18413.6	15183.8	13082.5	10409.1	9869.84	8425.81	9390.23	15396.6	13787.3	9264.93	9948.69	13669.6	10035.7	17111.2	18664.1	15637.4	14431.2	13734.4	16488.7	14526.3	14867	11242.1	10340	14955	13869.9	15849.2	15652	14439.1	14362.8	13837.1	12269.4	8251.41	10409.3	12481.4	11005.3	8093.62	10985.6	11482.1	8632.68	14136	14512.3	7109.53	6368.7	13054.4	14037.8	12753.1	12027.2	10671.5	10084.1	10472.9	10214.9	11583.5	9122.2	8874.77	8079.32	6930.32	12143.5	9651.62	12718.4	8225.33	6340.02	11529.4	12001.6	8030.62	8610.21	10333.7	9741.49	8806.42	9227.58	10565	9441.27	13516.2	12404.2	12750.9	11980.5	7194.05	7370.58	9869.17	9018.95	7660.82	8331.6	10615.3	7713.7	10737.1	9039.83	12541.3	11930.2	15785.9	13594.1	9798.63	8865.96	11458.5	11820.7	13164.7	10458.6	7464.23	7876.06	8469.12	8803.42	9224.06	10931.8	14922.6	14848.7	13115.5	12965.9	8999.53	10773.5	9689.54	8761.75	5457.68	7937.65	8821.94	8750.73	9099.62	10347.1	4306.8	7959.39	13859	13536.3	13244.6	15625.9	9614.41	11488.4	12258.3	10882.9	11710.8	10464.2	10962.2	9512.89	9995.95	10376.2	10209.7	16244.2	16037.2	13974.7	10064	12505.8	10740.6	12375.8	12372.1	10015.9	7053.18	13146.3	14206.2	10518.2	12428.6	11370.5	13300.5	14088.7	10380.8	10686.3	12313.5	13567.9	7987.34	9595.44	12781.8	14660.3	10906	9821.09	10359.8	9255.38	15019.1	11188.3	17134.3	17458.2	8328.48	6622.25	12693.8	11266.3	10170.3	12240.4	13342.4	7672.43	7368.98	12618.9	11989.2	6630.45	7224.78	12849.8	12849.8	11403.9	13750.1	13455.6	10565.3	9372.82	12259.1	13641.5	9063.13	12590.5	11315.9	9310.25	15305.4	13600.9	10226.9	9034.5	10201.4	10201.4	15354.7	12956.6	13207.9	13074.8	11513.3	13718.9	7650.13	6488.08	10210.1	10835.2	9192.81
O95407	TNFRSF6B	Tumor necrosis factor receptor superfamily member 6B	TNF6B_HUMAN	5	7	4	4	4	1	0	2	3	6	4	0	6	7	3	4	4	2	0	0	4	4	0	4	4	4	4	4	2	2	5	3	5	5	3	4	5	4	2	3	4	4	2	4	2	4	4	0	3	3	4	4	3	2	2	1	3	0	1	3	4	2	5	6	4	5	0	1	2	2	6	5	2	0	4	3	0	3	5	6	2	4	2	7	0	5	1	2	2	4	3	4	2	3	3	5	7	4	5	3	3	6	3	4	4	1	4	6	4	6	4	5	4	2	2	2	3	3	4	5	3	5	5	6	2	2	5	4	5	2	1	3	2	4	4	6	2	1	0	6	6	4	2	2	4	3	2	0	3	2	0	1	1	4	5	6	5	4	2	3	3	4	2	3	4	5	4	5	7	5	5	7	0	4	0	3	0	5	2	0	3	5	2	0	6	3	4	2	4	4	6	3	2	3	0	2	2	4	0	6	6	2	4	4	3	6	3	4	3	4	4	4	5	4	4	6	6	3	5	0	4	7	4	2	5	5	5	4	3	0	0	4	3	2	6	6	3	4	3	0	0	1	2	3	0	0	2	3	1	0	3	2	4	2	4	4	4	0	3	0	0	3	3	4	2	2	5	3	5	6	3	3	0	1	0	0	0	2	3	3	4	6	5	3	3	3	2	1	4	4	4	3582.72	4638.17	2493.01	1422.13	1966.07	467.325	NaN	674.72	470.781	1938.85	3254.29	NaN	4853.51	6747.31	981.804	548.368	858.113	689.651	NaN	NaN	2297.03	2104.36	NaN	1345.92	2228.78	1076.92	1281.53	582.102	971.459	433.653	1878.35	550.646	1069.92	2119.55	692.942	843.191	2248.58	4874.77	1115.45	834.894	1358.15	1870.56	795.084	1194.73	669.672	2686.95	1895.27	NaN	3433.48	1552.9	2188.77	2344.8	833.426	2160.28	756.355	855.424	1420.14	NaN	1097.18	2107.39	960.159	1093.44	3348.52	4313.53	1808.04	2762.29	NaN	778.117	2375.19	6232.88	5599.52	2346.82	1364.76	NaN	3167	843.102	NaN	5123.1	1589.13	4630.34	653.421	1296.02	1031.3	11540.6	NaN	3218.06	1476.48	2018.16	769.705	3117.52	775.871	1649.01	885.616	1005.74	480.66	2473.52	5159.34	957.739	5008.47	1822.57	1917.58	4791.87	953.95	1444.04	1529.57	856.268	2191.26	3004.83	1090.88	3423.37	1077.49	3008.35	1881.94	837.795	1645.66	512.847	1187.97	1703.85	2136.01	1307.51	2049.83	2600.86	1279.31	2932.52	916.736	2269.58	2032.23	1801.55	1674.7	858.868	2033.05	3304.71	2236.88	2573.88	1452.01	2262.83	1598.49	1847.55	NaN	3399.87	3444.72	3241.69	1018.72	1272.95	1397	1178.83	1835.69	NaN	1592.15	2881.63	NaN	1401.72	719.755	1164.62	3333.4	7238.45	1839.74	2134.19	1805.14	1067.2	1538.08	3328.65	1305.18	1550.42	1866.28	3412.06	1551.93	5383.66	5198.35	3326.3	1661.76	6436.11	NaN	2796.27	NaN	1321.92	NaN	2075.29	1356.22	NaN	2189.89	2786.18	1730.04	NaN	2912.22	803.941	622.176	866.549	1880.49	1322.91	2149.98	1815.59	1063.23	2697.06	NaN	4584.83	1325.38	1014.41	NaN	5612.36	2797.08	593.959	2223.06	2052.47	1506.69	3004.45	1224.74	994.394	1510.91	1379.44	1114.37	1673.89	1148.6	1596.15	781.932	1834.79	3975.17	1191.59	3091.63	NaN	1723.94	8745.86	1747.51	1402.74	3085.07	2783.09	1999.34	1214.65	1493.91	NaN	NaN	1834.01	1875.68	877.128	4846.01	2647.5	2391.8	3671.03	1531.75	NaN	NaN	1357.69	1995.26	3295.02	NaN	NaN	1421.34	1765.64	1052.32	NaN	1839.19	1597.03	1260.79	1029.55	1490.5	3050.86	2708.14	NaN	1260.44	NaN	NaN	1088.05	1088.05	2066.63	1385.07	1140.74	3813.02	1790.9	1442.87	7410.53	1153.26	2657.22	NaN	2778.39	NaN	NaN	NaN	1460.36	1171.06	1171.06	2534.52	6909.93	3192.85	1391.65	1328.87	1801.62	2731.4	1553.23	4454.45	2205.05	1403.36
O95428	PAPLN	Papilin	PPN_HUMAN	58	57	56	56	51	57	57	56	53	55	43	44	56	59	54	55	56	56	60	56	56	54	56	59	56	55	57	56	55	55	54	53	54	58	56	56	56	56	49	47	53	55	52	55	59	60	60	60	54	51	53	57	55	52	52	54	51	53	46	39	50	54	50	51	50	51	48	52	47	45	57	56	54	55	59	57	47	48	50	55	54	57	54	52	57	54	46	47	49	51	56	54	47	48	52	51	54	56	54	54	50	50	45	52	53	54	55	57	49	49	48	47	49	42	52	46	52	50	55	50	55	53	61	60	54	53	59	58	56	59	51	51	53	55	56	57	49	48	48	55	57	58	53	50	55	55	51	50	53	52	49	53	46	44	53	49	54	49	47	51	52	53	56	54	54	51	56	55	57	57	54	54	50	52	52	53	53	50	51	52	49	50	51	53	43	49	53	57	54	59	53	51	51	54	50	30	48	53	45	53	61	58	50	56	55	56	53	56	55	55	56	51	54	57	53	54	57	51	44	54	48	49	53	46	47	57	56	51	52	53	55	57	51	54	57	56	47	52	54	55	50	46	46	53	47	48	54	57	37	38	52	51	47	53	48	48	45	52	54	43	40	54	54	51	58	61	55	55	56	54	54	52	54	50	55	57	53	51	46	46	48	58	55	53	44	49	51	49	55	45	42	27180.2	28572.7	38840.3	36633.3	23590.1	23796.1	37464.4	37228.2	21616.5	18445.2	13840.7	13242.9	32570.8	32074.6	20655.1	19297.9	30939.6	31274.4	29859.1	29663.2	29953.5	28825.1	26025.9	23828.1	24173.4	24111.3	26023.7	25585.3	25930.2	25285	24095	20450.5	30606.3	33965.1	32089.2	29895.3	33545.3	31247.2	12254.7	12282.2	23425	24338.1	22764.1	23581.4	35364.4	37799.4	34257.5	32965.1	23519.7	23900.3	35045.6	33418.6	26473.9	28670.8	25275.1	25143	26801.4	26233.9	13626.8	13077.5	28456	25744.3	27009.7	28678.2	20864.1	20847.7	25044.6	25538.4	23876.8	24078.6	35272.5	33009.4	25758.2	25305	31862.2	32384.2	19112.9	20935.7	16232.7	17203.4	27683.1	29598	25624	27266.2	26083.8	25734.5	24710.6	26106	22056.9	24367.2	33729.5	32330.1	23419.7	23957.2	26201.2	25286.1	23514	24051.5	26432.3	27341.2	26950.5	27264.1	20675.5	23185.7	27482.6	25735.1	33345.8	34570	23431.5	22482.8	24390.5	24332.7	18536.2	18945.3	29090.6	30873.2	28096.1	28219.4	18994.7	18818.6	26808.3	26678.9	32889.9	35235.9	30815.7	30894.2	32165.7	30448.5	31308.2	30576.9	18562	19778.6	21094.8	23842.1	25119.3	26739.4	26124.4	24275	21259.1	20732.2	26725	26014.1	31208	33711.7	32162.9	31396.5	23719.7	22940.9	31448.3	31362.2	25369.2	24101.2	12611.3	12240.6	20473.1	19361.3	23249.1	23915.4	25122.8	25264.8	29129.5	27603	27059.7	26784.5	31439.2	28215.7	25317.3	26915	36691.4	36571	13855.8	14838.7	28939.8	28974.1	22408.5	25109.1	21875.7	21304	23718.3	23300.5	20985.2	21402.4	25310.5	25021.8	11562.4	11687.9	30571.7	29368.9	22933.9	28452.8	24172	24183.6	29974.6	32404.7	21069.4	24166.3	23517.7	21930.8	53097.8	26729.6	37405.2	36798	32293.7	31799.3	24317	25757.6	23235	24737.8	22136	23430.4	23456.5	22747.4	23157.6	21445.8	23578	25701.1	29150.5	23802.2	22558.6	31380.7	30520	20624.2	19989.7	21181.3	21914.2	21652.7	21436.3	21430.8	22687.5	23466.9	26108.6	27709.6	29893.1	31538.8	33529.6	34638.4	21690	23874.4	31202	29971.3	25931.2	27355.8	22133.5	26196.2	20701.9	18475.3	23491	26533	28543.9	21967.6	29030.5	26413.4	23496	22826	24239	22972.3	26179.1	27804.4	28104.7	20256.1	19868.1	26743.9	26743.9	29204.8	36563.8	39285.3	25500.6	25276	27848.8	28015.4	24492.3	23158.9	25790.4	24650.5	24360.8	25864.9	27756.7	27599.7	22554.2	22554.2	27094	25402.1	23635.2	26640.2	14782.3	15840.2	25404	24689.4	20705.9	21250.7	21304.4
O95445	APOM	Apolipoprotein M	APOM_HUMAN	9	8	8	9	9	9	8	9	8	9	9	9	8	9	9	9	9	9	9	8	9	9	9	9	9	9	9	9	9	9	9	9	9	9	9	9	9	9	9	9	9	9	9	9	9	9	9	9	9	9	9	9	9	9	9	9	9	9	9	9	9	9	9	9	9	9	9	9	9	9	8	9	9	9	9	9	9	9	9	9	9	9	9	9	9	9	9	9	9	9	9	9	9	9	9	9	8	9	9	9	9	9	9	8	9	9	9	9	9	9	9	9	9	9	9	9	9	9	9	9	9	9	9	9	9	9	9	9	9	9	9	9	9	9	9	9	9	9	9	9	9	9	9	9	9	9	9	9	9	9	9	9	9	9	9	9	9	9	9	9	9	9	9	9	9	9	9	9	9	9	9	8	9	9	9	9	9	9	9	9	9	9	9	9	9	9	9	9	9	9	9	9	9	9	9	9	9	9	9	9	9	9	9	9	9	9	9	9	9	9	9	9	9	9	9	9	9	9	9	9	9	9	9	9	9	9	9	9	9	9	9	9	9	9	9	9	9	9	9	9	9	9	9	9	9	9	9	9	9	9	9	9	9	9	9	9	9	9	9	9	9	9	9	9	9	9	9	9	9	9	9	9	9	9	9	9	9	9	9	9	9	9	9	9	9	9	9	9	9	9	9	20215.8	19455.1	20120.6	15542.8	34506.6	36240.8	35761.5	40664.6	11435.2	25954.4	66453.6	76375.3	14708.8	14536.4	22104	22194.2	28499.8	25317.5	10380.3	11685	62016.3	59187.9	30847.2	26225.6	17003.3	17179.8	12224.7	13193	33047.4	31104.2	13338.1	34969.1	26763.4	13802.5	35583.7	36458.7	30329.4	31784.2	19552.4	18815	41940.2	33543.1	32958.8	29956.3	18104.4	16068	26755.9	24638.8	25745.3	21821.6	16357.4	26669.5	29795.7	31459	38664.7	41481.4	51043.8	34728.6	43049.3	48940.8	57448.6	77451.5	15948.8	17777.1	14294.3	18238.3	31350	29016.7	162059	149633	10998.8	13510.2	32582	34886.2	12882.7	21951.2	42285.3	33115.4	17608.9	19471.4	26717.2	28461.9	12049.4	9788.63	30521.6	39810.8	43971.4	35778.5	61800.1	55122.7	32305.5	38273	40299.3	38467.2	29369.5	36294.7	8893.55	9293.89	17995.6	20438.6	41576.4	41925.4	19078.8	22214.9	75154.3	81269.9	17180.8	22101.2	11453.5	9115.85	26447.7	32808.2	38163.7	43617.9	37848.2	31213.2	31353	30086.6	26543.3	15756.6	20519.1	22052	14075.8	14012.2	44463.8	55526.4	7609.13	9586.15	14171.3	14761.2	12763.1	10872.5	25146.8	21023.5	31302.3	26594.1	59658.1	49327.2	41306.4	13635.6	17012.2	14136	26539.7	38553.3	24675.2	27410.5	46281.3	34564.7	33800.8	37427.1	67983	64807.9	44309.6	48215.7	10389.2	16986.9	20604.7	22364.4	108824	64694.8	16969.1	21285.9	42411.6	51809.3	38380.8	42229.4	21274.8	31570.9	17547.1	19259.9	9318.49	3646.41	38725.9	39175.7	49464.8	39708.8	36659.5	46029.8	28698.5	31364.8	43419.5	39683.5	48621.8	39853.9	8802.8	11346.1	17323.3	15574.3	56626.7	22347.6	10672.5	10294.6	52823.4	54800.2	21761.5	18272.5	20777.6	17893.4	167567	74260.9	14022.1	11246.3	26944.9	21311	37722	25787.1	28678.1	31954.3	33914	33063.3	33649.8	28941.9	29523.8	28158.9	31221.6	15405	12719	20532.7	23927	26889.1	35467.3	14806.2	16540.9	27973.1	35030.7	23435.9	18421.2	29603.1	17724.8	17483.1	28846.6	27987	20045.3	18943.1	6528.04	5723.61	35451.1	27129.3	25445.7	24798.2	41773.4	41692.5	31315.2	17382.2	19819.1	22975.4	12675.9	12806.1	126307	123661	19266.6	16892.8	31303.5	19420.1	13911.2	26544.1	29184.4	17712.3	16752.8	62371.3	68814	24008.6	24008.6	25980.1	21310.1	16117.3	16475.7	19729.3	19158.1	9616.72	25801.5	28027.3	12458.7	10113	22530.1	21748.1	21724.5	23174.8	31791.8	31791.8	11578.9	16502.3	13199.2	9019.87	18783.4	13868.5	36382.2	50503.9	30307	36600.5	30649.9
O95450	ADAMTS2	A disintegrin and metalloproteinase with thrombospondin motifs 2	ATS2_HUMAN	6	6	6	6	4	3	5	3	6	5	4	5	6	5	4	4	5	5	5	5	5	4	5	4	5	5	6	6	5	4	6	5	4	5	5	5	6	5	5	6	4	5	4	4	5	4	6	6	4	5	3	4	5	5	5	4	4	5	3	5	5	3	4	3	4	4	5	4	4	4	4	4	5	5	6	4	4	4	6	6	4	5	6	5	5	6	3	4	4	4	5	5	5	4	5	3	6	6	5	5	5	5	4	5	4	5	5	5	6	6	4	5	5	6	5	5	5	4	4	4	5	5	6	6	3	4	6	6	6	6	6	5	5	3	5	5	5	4	5	5	5	5	3	2	6	5	5	6	4	4	4	4	5	5	5	5	6	5	2	4	4	5	3	4	6	5	5	5	5	3	6	6	5	5	4	5	6	6	6	6	4	3	6	5	5	4	4	6	5	6	4	5	3	4	5	1	6	5	1	5	5	6	5	5	5	5	4	4	4	3	4	5	5	3	4	6	5	5	6	6	6	4	5	5	4	6	6	5	5	5	6	5	3	5	5	5	5	4	5	5	4	5	5	6	5	6	5	5	3	2	4	5	4	4	6	5	3	5	4	2	2	5	5	3	5	6	5	6	5	5	5	6	5	4	5	5	3	4	4	4	5	6	5	5	4	4	4	2	5	3	3	4847.39	5114.25	4507.05	4914.92	4785.12	6089.92	3891.64	5440.89	7971.4	6826.91	5107.2	6427.03	5767.72	3665.04	3216.05	3573.16	5405.3	8273.73	6867.47	5879.18	4780.22	3914.8	6484.76	7098.73	7199.52	7165.94	7401.09	7831.28	5907.93	5247.06	7760.16	7664.24	4691.62	4533.86	4811.18	6116.2	4865.83	5702.83	6523.7	5323.65	6133.86	5542.9	5051.75	5451.7	8642.22	5949.96	7905.16	8120.63	4857.82	7449.1	5722.15	3842.5	5542.58	6605.99	5345.95	4795.82	5584.14	6489.52	4642.53	4096.65	3542.81	3443.66	3622.38	4183.54	6998.75	6614.43	8033.29	8239.74	4277.36	4225.18	5352.17	5238.33	6180.63	7329.07	7769.48	7929.88	5839.4	6156.26	6043.48	5242.77	6473.08	5191.74	7151.15	7179.47	6683.81	5594.82	4753.52	6826.04	3801.39	5151.01	5843.48	5371.41	7157.77	6023.99	4109.16	2491.35	7079.11	6095.94	6860.61	4684.13	4187.09	6712.54	4666.34	3462.09	6613.01	5756.2	2858.97	2590.48	7809.46	6642.54	4855.23	4671.58	5283.41	6947.08	5934.04	7271.01	5204.59	3425.33	2771.09	3309.06	4918.61	5539.67	6264.65	5562.58	4331.78	3495.31	5316.02	5655.51	3201.7	4072.36	5629.87	4543.78	4222.14	5533.48	4921.44	4075.26	2778.77	4002.47	3847.1	7184.02	4061.62	3842.27	3843.48	3802.2	6654.94	5965.9	3834.82	3607.41	3084.26	3239.88	3702.96	3951.21	4641.88	3967.17	5416.72	4372.72	3408.84	3653.01	2765.72	3045.1	3539.35	2923.15	4071.31	3629.62	4400.38	4112.01	4111.81	3373.15	3787.61	3356.19	7633.84	6439.46	3814.46	3099.37	4986.19	4626.06	7499.18	5914.09	4033.07	3330.54	4025.6	4321.16	4693.64	6219.08	3876.42	4161.43	5802.26	5912.32	5505.57	7422.25	3820.92	5006.74	2931.25	2911.4	4803.29	4670.32	4481.96	4626.92	428.478	4871.94	4865.07	3313.38	3225.73	3664.89	5751.11	4246.15	4317.71	4157.25	4569.42	5526.4	3966.3	3720.09	3968.02	3789.96	4355.24	5877.98	6339.81	7339.98	6033.32	5788.65	5691.75	3847.09	4669.01	4141.99	4041.26	6861.3	6490.03	3496.55	5694.28	5248.19	5966.58	5500.21	7157.56	5988.66	4450.65	4459.65	4837.37	5167.14	3879.94	5824.97	4711.12	4152.55	8220.95	4024.07	6062.05	6079.03	6241.12	5946.42	2481.77	3680.18	5672.72	4440.83	4004.55	4874.95	4199.15	3857.96	3669.67	4088.38	3436.21	3306.43	3333.61	4515.78	4515.78	5764.2	4617.56	4005.13	4544.6	4706.98	6660.04	6267.61	5145.94	4791.2	3390.47	4046.05	5891.43	4794.77	4510.63	4617.13	4417.39	4417.39	4667	5612.23	4112.3	5481.61	6346.82	5786.09	2994.79	1632.05	4171.19	4371.47	2984.68
O95461	LARGE1	LARGE xylosyl- and glucuronyltransferase 1	LARG1_HUMAN	2	0	2	1	1	0	2	2	1	1	1	1	0	1	1	1	0	1	1	0	0	0	1	1	0	1	1	0	1	1	1	1	1	2	1	2	1	1	1	1	1	2	1	1	2	1	1	1	1	2	0	2	0	1	0	1	1	2	0	2	1	0	1	2	1	1	0	1	0	1	1	1	1	0	2	1	1	0	1	2	1	1	1	0	1	1	1	1	1	0	0	0	0	0	1	1	1	1	1	2	1	1	1	1	1	0	1	1	2	0	0	2	2	1	0	0	1	1	0	0	0	0	1	2	0	0	1	1	0	1	0	1	2	1	1	0	0	0	0	1	0	0	0	0	0	0	0	0	0	0	0	0	0	0	0	1	0	0	0	0	0	1	0	0	1	0	1	0	0	0	1	1	0	0	0	0	1	0	0	0	2	0	0	0	1	0	1	1	0	1	0	0	0	0	1	1	0	0	0	1	1	1	2	2	0	1	0	1	2	0	1	1	1	0	0	1	2	2	1	1	1	0	1	0	0	1	1	0	1	1	1	0	0	1	1	1	0	1	2	1	0	0	0	1	1	0	0	0	0	0	0	1	1	0	0	0	0	1	1	0	0	1	1	0	1	1	2	1	1	1	1	1	1	0	1	0	0	1	1	1	1	2	0	1	1	1	1	1	2	1	1	4829.75	NaN	714.778	1065.96	1592.86	NaN	1844.6	253.235	7115.69	5469.69	760.896	521.519	NaN	4395.76	5235.83	5435.91	NaN	2691.09	5279.41	NaN	NaN	NaN	1543	1036.47	NaN	1505.46	3284.13	NaN	814.282	1251.27	3384.27	2503.07	4348.9	654.492	1650.62	1560.76	3576.46	2825.05	890.662	2463.87	782.036	2761.79	2176.24	663.178	1094.32	1127.61	2612.33	3649.35	4199.41	739.121	NaN	686.176	NaN	1419.33	NaN	1413.85	976.727	658.475	NaN	446.696	879.366	NaN	2981.42	600.666	4965.61	3960.45	NaN	2138.24	NaN	668.843	977.5	1649.87	3026.07	NaN	514.577	1144.73	1458.27	NaN	1142.37	485.757	1556.94	921.437	2882.62	NaN	1331.79	2040.33	731.557	1399.11	1080.78	NaN	NaN	NaN	NaN	NaN	2459.59	904.789	3117.38	3615.35	1209.2	684.496	2121.52	2737.35	1645.06	791.387	1423.78	NaN	3553.82	3574.84	933.864	NaN	NaN	517.295	534.612	1317.79	NaN	NaN	975.239	564.7	NaN	NaN	NaN	NaN	1818.74	2029.62	NaN	NaN	1988.19	2996.72	NaN	1850.57	NaN	1639.94	2836.36	1424.26	2511.89	NaN	NaN	NaN	NaN	1847.56	NaN	NaN	NaN	NaN	NaN	NaN	NaN	NaN	NaN	NaN	NaN	NaN	NaN	NaN	NaN	1039.47	NaN	NaN	NaN	NaN	NaN	1824.5	NaN	NaN	1509.83	NaN	1540.36	NaN	NaN	NaN	4777.5	2922.51	NaN	NaN	NaN	NaN	909.433	NaN	NaN	NaN	14.1966	NaN	NaN	NaN	2453.49	NaN	2840.1	4100.92	NaN	3112.16	NaN	NaN	NaN	NaN	2973.81	3129.92	NaN	NaN	NaN	956.258	2993	3046.21	1896.21	1157.64	NaN	2864.55	NaN	381.607	2577.3	NaN	2101.66	1976.97	2412.69	NaN	NaN	3331.05	1331.16	1693.03	2449.4	4044.74	631.847	NaN	558.453	NaN	NaN	2629.96	4329.98	NaN	4174.45	4911.99	3723.92	NaN	NaN	1758.15	3634.27	3239.4	NaN	1823.44	2754.51	4820.86	NaN	NaN	NaN	2935.49	6870.54	NaN	NaN	NaN	NaN	NaN	NaN	3187.74	2625.21	NaN	NaN	NaN	NaN	1918.71	3965.88	NaN	NaN	4464.1	4464.1	NaN	3236.31	4083.14	342.665	3319.91	3092.65	5180.61	4037.11	2000.32	2683.61	NaN	579.791	NaN	NaN	3913.81	733.759	733.759	2225.66	970.073	NaN	2538.25	1417.92	3164.93	3415.09	1547.59	2851.87	3296.49	2492.07
O95467	GNAS	Neuroendocrine secretory protein 55	GNAS3_HUMAN	2	2	2	2	2	2	1	1	2	2	2	2	2	2	2	2	2	2	2	2	2	2	2	2	2	2	2	2	2	2	2	2	2	2	2	2	2	2	1	2	2	2	2	2	2	2	2	2	1	1	2	2	2	2	2	2	2	2	2	1	2	1	2	2	2	2	2	2	1	1	1	2	2	1	2	2	1	2	2	2	2	2	2	2	2	2	2	2	2	2	2	1	1	2	2	1	2	2	2	2	2	1	1	2	2	2	2	2	2	1	2	1	1	1	2	1	1	2	2	2	2	2	2	1	2	2	2	2	2	2	2	2	2	2	2	2	2	2	1	2	2	2	2	1	2	2	1	2	2	2	1	1	2	2	2	2	2	2	1	2	2	2	2	2	2	2	2	2	2	2	1	2	2	2	2	2	1	2	2	2	2	2	2	2	2	2	2	2	2	2	2	1	2	1	2	0	1	2	2	2	1	2	2	2	2	2	2	2	2	2	2	2	2	2	1	2	2	2	2	2	1	1	2	2	1	2	2	2	1	2	2	2	2	2	2	2	1	2	2	2	1	1	1	1	1	2	2	2	1	1	1	2	2	2	2	1	2	1	1	2	2	2	2	2	2	2	2	2	2	1	2	2	2	2	2	2	1	1	1	1	0	2	2	2	2	2	2	1	2	1	1	4065.11	3465.22	11993.4	12483.9	7725.75	4605.53	2974.7	2793.4	8763.47	7261.17	4603.09	6572.93	4117.98	6962.04	14400.6	10723.1	2809.73	6189.34	9770.51	9266.93	2697.7	7132.51	6209.55	7573.38	10579.5	9724.17	8114.4	3649.3	5773.74	5041.47	14686.5	9675.59	6384.99	3234.77	5303.19	4037.74	3938.67	7731.06	6032.98	7189.19	5353.3	7628.63	6704.71	5347.31	9194.61	5866.03	6463.37	8775.73	2519.05	4786.73	7006.18	8130.36	6864.52	6470.25	5143.32	5688.73	4770.04	5216.63	5326.99	4277.02	7297.27	6696.57	3464.56	5391.47	8979.54	7613.21	6528.22	4468.6	4262.79	4723.09	7699.81	6958.15	5108.15	4962.09	9915.62	5686.67	4809.45	5431.26	7731.56	6162.79	6456.55	7151.23	5933.96	9872.31	6893.34	5563.86	5325.49	6999.42	6785.9	9243.4	5677.64	6089.53	5103.3	4211.78	3900.04	3704.33	6219.26	5426.89	6936.83	4966.18	7165.96	5315.55	5646.37	5249.17	5420.27	3512.13	3783.74	5114.87	8676.83	7950.15	5298.33	4958.72	7004.08	5313.46	7988.96	9499.66	2795.37	5665.61	8250.44	10016.6	4703.42	3227	6988.52	9064.23	6132.76	4693.4	7870.97	6363.61	5683.27	5245.64	3520.88	5088.93	4255.68	4218.86	5047.84	2416.1	2251.77	2895.55	957.127	8474.91	6503.88	5102.6	1969.6	2383.02	10751.5	4163.1	3369.85	5984.98	5080.77	4382.8	4331.64	3245.01	1686.76	2213.06	4313.16	5255.67	4270.85	5485.69	1546.43	3696.04	5446.21	7056.85	2072.79	3352.72	6340.53	3797.73	13795.5	7552.84	7835.18	3456.71	8267.73	9929.4	6824.22	4871.18	5149.14	7991.2	7488.31	7113.98	2558.88	6090.57	9424.68	6570.47	3562.44	8336.7	589.393	6540.29	8379.69	3894.25	5160.62	9965.11	7606.81	6313.87	4267.4	1151.01	9468.41	NaN	7171.85	6335.85	999.346	6342.24	11183.9	9557.91	2799.75	5211.03	7605.17	7427.76	3393.85	3876.75	4947.62	5288.31	5529.01	3071.74	5289.09	3903.36	4794.9	6883.18	7012.38	8524.72	4802.57	3877.17	7678.76	9303.92	6123.52	8855.71	9143.83	4406.72	7368.97	6496.51	8336.84	5979.17	3432.73	8934.77	8346.02	8024.55	10453.6	6975.79	4408.81	5017.59	7127.6	7065.42	2452.31	4096.34	7921.14	9136.36	9928.37	1759.28	5781.87	8819.95	2734.92	2676.43	8850.82	8196.47	6865.81	6061.04	10038.7	6472.89	7696.67	5817.12	8291.85	1804.63	2194.26	3696.03	3696.03	5323.21	9138.19	7225.7	4502.29	4702.91	7679.05	7802.38	9065.46	7675.65	9620.15	10454.6	6400.98	10022.5	4981.56	3660.75	3802.96	3802.96	NaN	9539.72	8482.26	7670.82	5356.8	7816.29	2880.84	4499.43	4940.52	5419.34	3621.53
O95479	H6PD	GDH/6PGL endoplasmic bifunctional protein	G6PE_HUMAN	1	0	0	0	0	0	0	0	0	0	1	1	3	2	0	0	0	1	1	0	0	0	0	0	0	0	0	0	0	0	0	0	1	0	0	0	0	0	0	2	2	2	1	1	0	0	0	0	0	0	0	0	0	0	0	0	0	0	1	0	0	0	0	2	0	0	1	0	0	0	0	0	0	0	0	0	0	0	2	0	2	0	0	0	0	0	0	0	0	0	0	0	0	0	0	0	0	0	0	0	0	0	0	2	0	0	0	0	1	0	0	0	0	0	0	0	0	2	2	2	6	7	0	0	0	0	2	0	0	0	0	0	0	0	0	0	0	0	0	0	0	1	0	0	2	0	0	0	0	0	0	0	0	0	0	0	0	0	0	0	0	0	0	0	0	0	0	0	0	0	0	0	1	0	1	0	0	0	0	0	1	2	3	0	1	0	0	1	2	1	0	0	0	0	0	0	1	0	1	2	1	0	0	0	0	0	0	0	0	0	1	0	0	0	0	0	0	0	0	0	2	0	0	1	0	0	0	1	0	0	0	0	0	0	0	0	0	0	0	0	0	0	0	0	0	0	0	1	0	0	0	0	0	0	0	1	0	0	0	0	0	0	0	1	0	0	0	0	0	0	0	0	0	0	0	0	0	0	0	0	0	0	0	0	0	0	0	0	0	0	0	690.453	NaN	NaN	NaN	NaN	NaN	NaN	NaN	NaN	NaN	869.192	1222.37	653.242	492.663	NaN	NaN	NaN	298.084	271.456	NaN	NaN	NaN	NaN	NaN	NaN	NaN	NaN	NaN	NaN	NaN	NaN	NaN	705.888	NaN	NaN	NaN	NaN	NaN	NaN	673.216	1811.11	3037.69	1443.57	1167.46	NaN	NaN	NaN	NaN	NaN	NaN	NaN	NaN	NaN	NaN	NaN	NaN	NaN	NaN	1459.58	NaN	NaN	NaN	NaN	851.667	NaN	NaN	806.066	NaN	NaN	NaN	NaN	NaN	NaN	NaN	NaN	NaN	NaN	NaN	442.862	NaN	1141.45	NaN	NaN	NaN	NaN	NaN	NaN	NaN	NaN	NaN	NaN	NaN	NaN	NaN	NaN	NaN	NaN	NaN	NaN	NaN	NaN	NaN	NaN	568.978	NaN	NaN	NaN	NaN	577.798	NaN	NaN	NaN	NaN	NaN	NaN	NaN	NaN	726.979	1132.32	89.1877	5136.04	3569.4	NaN	NaN	NaN	NaN	137.366	NaN	NaN	NaN	NaN	NaN	NaN	NaN	NaN	NaN	NaN	NaN	NaN	NaN	NaN	843.527	NaN	NaN	706.711	NaN	NaN	NaN	NaN	NaN	NaN	NaN	NaN	NaN	NaN	NaN	NaN	NaN	NaN	NaN	NaN	NaN	NaN	NaN	NaN	NaN	NaN	NaN	NaN	NaN	NaN	NaN	1859.6	NaN	1434.49	NaN	NaN	NaN	NaN	NaN	903.524	1030.26	980.203	NaN	990.791	NaN	NaN	203.862	727.792	1169.78	NaN	NaN	NaN	NaN	NaN	NaN	1815.36	NaN	2070.81	875.178	1507.33	NaN	NaN	NaN	NaN	NaN	NaN	NaN	NaN	NaN	248.522	NaN	NaN	NaN	NaN	NaN	NaN	NaN	NaN	NaN	476.154	NaN	NaN	597.534	NaN	NaN	NaN	1533.41	NaN	NaN	NaN	NaN	NaN	NaN	NaN	NaN	NaN	NaN	NaN	NaN	NaN	NaN	NaN	NaN	NaN	NaN	NaN	707.701	NaN	NaN	NaN	NaN	NaN	NaN	NaN	2219.51	NaN	NaN	NaN	NaN	NaN	NaN	NaN	1339.4	NaN	NaN	NaN	NaN	NaN	NaN	NaN	NaN	NaN	NaN	NaN	NaN	NaN	NaN	NaN	NaN	NaN	NaN	NaN	NaN	NaN	NaN	NaN	NaN	NaN	NaN	NaN
O95490	ADGRL2	Adhesion G protein-coupled receptor L2	AGRL2_HUMAN	11	11	5	7	3	4	9	8	8	8	2	3	7	7	6	8	7	10	9	9	4	4	6	7	7	7	7	9	5	6	6	7	10	9	6	7	5	7	4	5	6	7	9	4	10	8	10	5	8	8	6	5	7	6	7	4	5	6	3	5	5	4	7	6	10	10	3	3	2	2	6	6	7	6	7	6	4	3	11	10	7	7	5	8	7	5	3	4	5	4	7	5	5	7	7	7	10	8	8	8	5	6	7	5	5	5	11	11	6	10	5	3	8	6	6	5	8	7	4	6	6	6	7	7	4	3	8	9	8	6	6	3	4	4	6	6	3	2	2	5	6	5	5	5	5	4	4	4	4	4	3	3	7	3	9	8	4	4	2	3	5	5	3	2	6	2	4	6	4	5	6	8	3	4	6	4	4	6	4	7	4	3	4	6	11	7	10	9	6	7	5	7	6	4	5	2	5	5	1	3	6	5	4	8	2	7	7	7	7	6	7	4	5	5	5	4	7	6	3	6	5	4	5	5	4	6	4	6	8	6	5	5	3	4	7	7	3	4	3	4	4	2	4	2	10	8	7	10	2	2	6	7	3	7	3	4	3	4	6	2	3	5	5	4	4	9	4	5	6	9	8	5	5	4	5	3	6	3	7	6	5	7	8	7	3	8	4	4	4	4	6	11342.8	10696.8	4768.72	5556.52	6340.55	4334.39	7546.27	6695.01	7374.34	7703.23	6888.8	5325.1	6052.74	4430.26	9904.78	8855.79	6805.12	6966.26	7074.62	7632.4	4333.77	4403.36	8035.67	8337.14	4673.96	4540.71	11048.1	10482.6	5061.61	3935.64	8809.95	5131.24	12055.2	10500	5401.88	6730.78	5817.64	5794.35	5143.91	6481.55	9017.33	7891.82	7767.33	7783.29	7008.21	5127.94	8970.64	9765.11	5796.78	4869.3	3992.45	4278.32	6158.41	5633.48	6655.04	4793.95	3824.07	4511.5	3975.21	5012.03	6126.21	4390.82	10129.5	10442.8	7076.61	6592.11	5121.95	4725.14	725.261	4661.68	4517.05	4828.17	6535.77	6304.93	5971.46	5921.53	6368.32	6631.02	9252.07	9495.49	8986.53	9998.82	6784.55	4953.05	7430.16	4480.98	5144.32	5806.58	4928.74	4721.55	8134.63	5262.53	5873.74	6130.3	10374.7	8200.76	6588.37	7486.85	7438.35	7330.81	6801.85	8340.99	6487.74	5424.36	4916.84	5465.95	9457.39	11546	6192.72	6894.95	6942.89	4078.43	5543.89	7834.51	4320.26	7829.18	7004.64	6613.29	5247.94	5838.44	7067.98	5680.2	9311.97	9496.85	5863.25	5465.97	9980.27	8072.43	8736.63	8582.12	6660.84	6737.81	8153.02	6531.44	8361.81	8977.22	3981.28	4449.9	4815.3	8190.5	7308.02	7207.07	6137.12	5577.07	5215.5	4199.3	6408.31	7253.59	5351.43	5217.37	3691.97	4367.71	4801.57	6548.7	8657.4	8784.37	5036.86	6051.92	1151.5	2415.15	7948.12	5846.33	6532.58	4234.51	7161.95	4908.93	5825.09	4983.47	6084.15	5634.12	7213.46	8265.08	6096.93	6114.72	6544.83	6110.86	9476.68	7039.9	8078.31	5729.22	5606.1	6519.77	7045.41	6199.55	12047.7	13561.4	10818.6	10674	7383.67	8631.76	8308.48	9160.49	7409.12	6816.36	7062.93	5979.7	6406.28	6688.67	4121.41	8028.55	7324.12	9414.34	9177.11	9802.42	5890.09	8304.06	5414.16	6773.37	5885.4	6095.53	6215.03	6535.01	8143.91	8297.33	7245.64	7911.62	8876.39	9289.59	6933.62	5829.62	5987.21	4314.65	5247.98	6270.53	5692.66	6788.66	8736.58	6685.55	9280.67	9547.28	8386.34	6181.77	7164.98	6987.01	7812.08	7471.35	4337.91	5656.3	8116.96	6726.68	4569.74	2567.57	4761.44	3637.2	10927.9	8976.28	7693.51	7589.97	3894.57	4708.33	6553.16	4435.51	6960.83	6061.26	5229.7	5579.9	5340.35	6142.78	9284.48	1681.33	2332.28	5901.77	5901.77	9518.74	5254.55	5542.01	4894.19	4121.91	6381.52	10579	8144.02	7543.53	6247.26	5131.31	4739.86	4445.19	7496.04	6088.1	7477.18	7477.18	6545.76	5843.24	10411.6	9492.91	6845.83	7469.37	4658.19	5197.32	4766.88	8212.66	7032.5
O95497	VNN1	Pantetheinase	VNN1_HUMAN	8	9	9	10	8	9	9	10	7	11	4	5	12	11	4	6	10	10	9	9	11	9	8	10	11	11	9	10	3	3	5	8	5	6	11	7	9	11	10	9	11	12	11	12	9	7	7	8	10	11	11	10	10	12	8	9	12	10	4	3	8	8	7	11	10	9	6	7	7	7	8	9	9	9	11	10	11	9	10	9	9	10	6	6	9	9	9	6	8	6	11	9	5	6	6	6	6	8	10	11	9	8	7	8	11	11	8	9	9	7	9	8	10	10	7	7	7	9	11	10	5	6	13	12	6	5	6	7	5	8	11	10	9	7	7	7	5	7	10	11	7	7	11	8	5	8	9	9	11	11	12	10	9	11	8	7	5	6	9	6	9	9	10	8	11	12	5	8	9	9	5	5	9	8	11	11	9	9	10	11	10	9	3	2	9	8	6	8	6	8	7	7	8	9	7	4	10	9	7	9	6	6	6	5	8	7	8	9	9	8	10	10	7	9	9	7	7	6	5	8	8	7	7	10	10	6	6	7	4	3	8	7	0	0	7	8	7	8	7	8	9	9	8	10	7	7	8	8	9	9	3	2	8	4	2	9	7	4	3	11	9	5	5	7	5	3	11	11	4	0	5	8	7	6	5	7	9	10	7	8	4	6	9	6	9	6	7	8	2	0	8	2863.83	1774.49	8981.47	6499.65	4284.68	2553.47	4242.86	5154.05	1538.9	2768.16	1703.27	1124.57	6696.16	5478.09	1721.07	1855.22	4819.51	4675.75	4347.94	3895.66	6130.8	6323.82	5678.81	4011.71	5368.1	6651.01	3024.43	2622.91	4050.07	759.35	1874.91	2844.28	1691.29	1066.77	3162.09	2799.58	2943.35	3750.53	4503.27	3854.08	7700.1	8180.34	9090.32	9012.6	3945.82	3199.42	2591.83	3339.38	4728.23	4079.06	6370.8	7125.02	6271.93	6176.82	3982.88	5525.22	11583	8017.25	1823.18	1429.94	3116.05	4509.84	3750.82	3949.25	5499.17	5545.97	3514.41	3980.99	6002.04	6734.45	3443.88	4702.68	5565.8	5321.86	4160.56	5497.76	10786.8	9670.94	3125.11	3597.97	3293.49	3850.83	1361.43	1697.5	4723	5473.99	7091.46	5726.06	2715.36	2239.91	6281.25	7616.73	3250.97	3347.71	1198.66	1544.07	1420.57	938.097	6050.98	6334.68	2459.99	1944.92	3632.76	3347.74	13036.2	11808.3	2732.93	3210.18	2580.28	1883.23	4412.88	3569.39	5659.93	5778.14	2955.47	3191.99	3391.33	4802.39	6634.17	5960.78	2149.95	1800.4	17390.3	14295.5	2386.66	2273.22	955.255	1872.8	1943.11	2485.01	6500.02	7332.51	2396.66	2235.29	2191.25	2188.35	3147.33	2968.48	9376.81	4430.71	2218.13	1350.82	4697.41	6118.15	2623.32	2357.06	3992.48	3890.99	12349.9	13020.7	10505.3	9260.58	5601.22	5405	2657.22	2914.88	2176.62	2583.67	4805.44	2917.32	4312.09	3797.52	2986.8	2467.99	6582.8	8512.54	2006.35	3383.26	3669.78	3394.26	2077.82	650.508	4358.94	4035.34	5248.18	5184.29	3773.16	3298.24	2785.46	3590.46	6413.21	4925.19	1529.06	1000	2366.77	2769.48	1676.87	1679.79	2349.69	1464.12	2846.13	2700.73	3440.96	2730.46	3233.6	1782.06	6512.42	5490.52	15412.6	4036.2	3585.05	2873.68	2324.46	2245.23	2815.96	1970.32	3163.94	3385.04	4159.54	3231.83	4438.41	3056.55	3059.02	2699.8	4391.45	749.096	1348.46	1683.38	1138.74	2865.76	3813.6	3851.45	4812.62	7242.13	8188.58	1401.33	1330.1	3731.42	1738.72	1582.98	3784.85	3105.76	NaN	NaN	2879.1	2878.51	4106.29	3422.67	2365	1657.26	3406.83	3772.97	10701.4	7672.23	3572.5	4951.1	2626.83	2410.29	12948.3	10133.3	477.914	974.427	3344.5	435.229	278.417	6231.59	5696.58	619.485	1578.45	6908.55	6983.05	1970.58	1970.58	2198.1	616.525	1254.66	8015.11	7217.39	1091.31	NaN	876.244	1504.5	2544.78	3236.35	2705.38	1908.54	5960.71	5116.19	2460.11	2460.11	1685.64	1017.94	2087.41	2058.43	4625.17	2218.26	2785.3	4797.15	211.859	NaN	3762.86
O95502	NPTXR	Neuronal pentraxin receptor	NPTXR_HUMAN	77	75	63	66	55	56	70	65	77	69	59	61	65	66	72	74	67	70	71	71	62	60	72	73	64	65	73	77	62	67	68	63	71	74	71	69	69	66	65	66	68	70	70	72	71	70	67	71	70	73	66	63	65	62	64	67	56	66	56	59	68	61	69	67	71	71	62	58	57	58	64	65	60	63	70	62	55	58	75	75	73	72	70	61	64	63	53	51	56	56	65	60	63	60	77	71	72	74	75	72	67	70	66	66	61	63	76	75	68	66	61	59	64	66	57	61	73	69	58	65	63	59	70	73	61	54	71	71	72	71	64	61	64	62	69	72	55	61	57	69	65	66	62	59	61	60	59	63	55	55	51	54	60	58	68	65	60	59	40	45	63	62	56	56	61	59	61	60	60	59	65	69	55	52	59	63	65	62	66	65	56	58	57	61	70	71	72	71	65	68	57	68	69	65	58	41	64	62	38	61	71	70	71	73	68	66	65	64	69	70	68	66	61	64	62	71	71	72	65	63	61	54	61	62	56	61	65	63	69	65	68	68	62	64	71	71	54	60	66	66	59	61	61	58	71	72	67	69	38	43	65	66	63	63	63	60	59	70	69	53	52	66	66	62	64	67	62	60	69	72	70	67	57	57	64	56	66	65	64	64	66	63	73	72	65	69	63	57	61	62	64	850355	847458	272089	322469	266498	255140	528475	480129	632804	452940	296975	300526	294753	309005	630020	532400	429247	571501	574158	526883	235784	204150	552964	617293	391410	362110	737471	794142	363715	372105	503601	397714	721514	747864	456895	450777	424082	442578	390238	419526	475314	481186	567296	584105	534092	489085	581452	510678	505917	493279	354061	279358	462740	374422	426123	406028	254327	352155	245294	225932	457737	336762	497124	387501	589282	539787	303549	301002	332212	278740	310672	349687	440161	399686	448916	327465	240720	252458	731467	762742	606878	560794	460956	292897	447177	390877	172453	200392	278214	281489	422799	342380	326527	331911	741909	596860	600607	588659	475189	491083	421067	451115	410765	364087	292683	306213	810410	841166	321124	326798	325566	279532	400926	399495	194595	283185	517335	460372	286108	359911	381301	336387	461053	459791	306916	250825	632336	612805	632357	582462	418123	344629	393848	366175	535803	514575	288465	293054	279488	481762	357312	380391	318054	300101	286532	249465	356960	402144	292326	279366	223646	223437	369303	328903	627420	488090	280931	261034	115007	186766	397788	360021	314048	267727	374620	263960	365159	306297	330801	330363	416472	618678	185614	164591	320109	350778	561320	412444	467502	478552	282755	281034	233096	283850	686557	695732	694975	597905	388523	490317	334756	451279	519626	479827	358041	384940	362655	351252	149343	340194	517891	631967	594524	661586	422011	511791	412417	409760	421497	432777	417971	404764	402435	395693	391288	604468	583412	541977	373024	361700	307958	249504	281830	357303	237988	374728	396641	397546	587746	535345	421021	417219	374183	362904	461966	474059	228158	268092	406700	450222	254596	249331	285446	242821	869780	750119	457053	527771	171888	193766	422517	446866	374278	359990	329585	314406	268489	549574	519584	225357	233577	468398	468398	418869	392109	423465	278289	334409	514549	684541	551368	475929	303165	278584	318887	289497	476536	496290	400123	400123	460100	336136	648987	705856	368329	510254	306271	268484	358635	364807	384553
O95633	FSTL3	Follistatin-related protein 3	FSTL3_HUMAN	10	12	10	10	11	8	9	11	9	11	8	8	11	12	10	11	12	11	9	11	9	12	8	10	10	7	11	10	10	10	11	9	11	11	10	7	11	10	8	11	8	10	8	10	9	11	11	8	10	9	9	11	9	10	9	10	8	7	7	9	8	9	10	10	9	11	8	11	8	9	11	7	11	8	11	10	8	10	11	11	8	10	8	10	7	11	9	10	8	8	7	11	8	11	9	10	11	9	12	11	7	9	10	11	11	10	9	9	11	11	10	9	11	9	11	7	8	11	11	11	10	11	12	12	11	10	12	11	11	11	10	10	10	11	10	12	9	8	9	12	12	11	10	10	12	12	11	10	9	12	9	9	11	11	8	11	10	10	11	7	10	11	11	12	10	11	11	11	11	9	10	12	9	12	9	11	8	11	11	10	8	11	11	9	11	10	11	9	11	11	11	9	8	11	9	8	9	12	7	12	11	10	10	10	9	11	11	11	10	10	10	11	11	11	10	11	11	9	10	9	11	11	11	10	10	11	9	9	11	10	8	10	11	10	11	11	10	12	11	9	9	10	9	12	10	8	10	9	9	8	9	8	10	10	11	11	11	8	10	11	8	10	10	10	11	11	11	8	9	10	10	9	10	11	10	10	10	10	8	8	8	10	11	10	10	8	10	10	9	9	10	23356.1	55354.8	76448.3	36617.2	36702	28963.5	28235.5	40251.6	24043.3	34261.6	51972.6	28206.5	35934.9	65854.2	24317.5	37045.1	57106.3	25773.7	24622.3	49410.8	30654.6	50975.6	21395.1	35542.2	45494.8	26976.3	45306.2	19950.3	77455.7	33113.3	56973.2	30317.4	24048.3	34647.5	21870.2	22030	38886.7	39848.7	25837.3	56578.1	20527.2	37165.2	21771.1	28528.6	30529.6	85078.3	37382.4	20008.1	42952.6	29312.3	29722.8	30151.3	26904.4	35419	23310.8	23505.4	46776.9	24761.3	27958.7	43793.9	23532.7	38522.9	26103.2	33409.8	19761.9	48351.1	22194.7	51140.1	42754.9	66737.6	55673.2	28573.7	44077.8	16742.9	44975.1	26352.3	34469.7	43732.9	29148.2	41281.2	19894	37590.1	19196.7	43211.2	21297.9	55195.6	32790.4	62409.6	23077.4	29850.9	21000.8	52684.1	25655	51417.1	32467.7	52603.2	31960.7	24390.1	47386.9	22103.4	28991.9	29933.5	24698.8	53050	66203.1	25831.6	18560.7	33785.4	33580	42316.1	25719.7	49189.3	49938.4	29107.4	62057.2	30311.3	29646.5	51911.9	67257.8	27662.5	26984.4	52295.1	34541	44253.6	23846.8	50068.9	44493.1	25579.7	49015.5	25813.1	21230.4	45814.2	26610.3	40805.1	25593.8	50297	65475.4	31970.9	33173.7	50455.1	64388.4	39254.4	30423.3	35609.4	25679.6	79570.7	63015.3	26781	26075.4	55446.7	28918.5	30573.9	28853.5	48664.5	20326.6	35928.5	29152	38969	89730.7	31953.2	24255.1	35330.4	30054.9	81336.5	28650	62685.9	26577.7	59021	35904.5	19842.6	19077.6	44973.4	27635.2	64356.9	20886.4	36123.7	19972.4	42661.5	52813.5	29429.8	19922.7	42385.3	60011.1	27782.5	45657.7	24573.4	35835.6	21984.7	34463	28895.7	68282.4	26468.6	24366	51444.1	24605.4	59569.2	23257.7	44794.8	81066.9	58725.9	46098.6	24089.2	31451.6	16597.3	23047.9	54813.2	31578.1	34299.8	30775.3	35719.7	32997.9	33091.4	34616.9	33942.4	32801.3	18929.4	41753.3	16649.5	59517.3	19127.2	52214.4	47994.7	27718.5	28038.3	63634.5	31361.3	16737.6	32572.4	43803.1	22328.7	19062.2	34774.3	44480	30439.1	53956.5	30326.5	39120	83450.6	53111.8	25892.7	30377.7	55254.9	33085.2	80427.2	27605.8	22673.6	46704.9	21361.6	69792.2	26274.3	34299.4	19506.3	32542.4	33951.1	62202.2	35287.9	79478.9	17285.6	42538.6	91773.5	35191.1	24507.2	24507.2	55829.8	38835.1	61176.1	41848.8	22284.3	22942.9	31780	22344	43323.7	29629	71164.7	27710	49303.5	25427	36078.5	31776.1	31776.1	24470.1	29867	50203.7	22998	44245.7	17480.5	32896.2	40945.2	33119.1	24421	31565.7
O95744	PMS2P2	Putative postmeiotic segregation increased 2-like protein 2	PM2P2_HUMAN	0	0	0	0	0	1	0	0	0	0	1	1	0	0	0	0	1	1	0	0	0	0	0	0	0	0	0	0	0	1	0	0	0	0	0	0	0	0	0	0	0	0	0	0	0	0	0	0	1	0	0	1	0	0	0	0	1	0	1	1	0	0	0	0	0	0	0	0	0	0	0	0	0	0	0	0	0	0	0	0	1	0	0	0	0	1	1	1	0	0	1	1	1	1	0	0	0	0	0	0	0	0	0	1	1	1	0	0	0	0	0	0	0	0	1	1	0	0	1	1	1	1	1	1	1	1	1	0	1	1	1	1	1	1	0	0	0	1	1	1	1	1	1	1	1	1	1	1	1	1	1	1	1	1	1	1	1	1	1	1	1	1	1	1	1	1	1	1	1	1	1	1	1	1	1	1	1	1	1	1	1	1	1	1	0	0	0	1	1	1	1	1	1	0	1	0	1	1	0	1	1	0	1	1	1	1	0	0	1	1	0	1	1	1	1	1	1	0	1	0	1	1	1	1	1	1	1	0	1	1	0	1	1	0	0	0	0	1	1	1	0	0	1	1	1	1	0	1	1	0	1	1	0	1	1	1	1	1	1	0	0	0	0	1	0	0	0	0	1	1	1	1	0	0	1	1	1	0	0	1	1	0	1	1	1	1	0	0	0	0	1	NaN	NaN	NaN	NaN	NaN	8381.85	NaN	NaN	NaN	NaN	18056.1	30650.7	NaN	NaN	NaN	NaN	11339.4	8046.52	NaN	NaN	NaN	NaN	NaN	NaN	NaN	NaN	NaN	NaN	NaN	7007.65	NaN	NaN	NaN	NaN	NaN	NaN	NaN	NaN	NaN	NaN	NaN	NaN	NaN	NaN	NaN	NaN	NaN	NaN	4860.54	NaN	NaN	4499.02	NaN	NaN	NaN	NaN	7560.18	NaN	6654.98	4395.44	NaN	NaN	NaN	NaN	NaN	NaN	NaN	NaN	NaN	NaN	NaN	NaN	NaN	NaN	NaN	NaN	NaN	NaN	NaN	NaN	1604.98	NaN	NaN	NaN	NaN	8852.12	6798.39	7153.17	NaN	NaN	5609.82	6337.7	12564.7	11619.2	NaN	NaN	NaN	NaN	NaN	NaN	NaN	NaN	NaN	7847.43	2253.25	4838.74	NaN	NaN	NaN	NaN	NaN	NaN	NaN	NaN	17076.6	6580.86	NaN	NaN	21002.3	5339.74	7261.64	8542.75	11511	12301.9	13917	17657.2	5878.34	NaN	2203.53	2610.99	16741.9	16460.6	8553.36	7757.16	NaN	NaN	NaN	9859.23	5068.87	3813.23	13548.7	10549	23153.8	30575.1	10348.8	12879.6	27333.3	21431.7	8915.87	12132.9	11510.1	12006.9	22670.8	23095.7	4203.01	7603.1	8364.76	11012.8	41795.5	34491.1	7714.49	10056.8	25068	22947.5	5791.33	4564.48	15473.4	24900.6	12704.3	14972	9577.92	3132.65	23159.5	25874.6	6121.02	4463.36	16556	23922	7733.38	6117.73	20370.6	20073.2	15339.4	13642.3	NaN	NaN	NaN	2104.84	10752.6	4897.29	13088.4	10471	12458.9	NaN	13407.6	NaN	7767.62	11391.9	NaN	45678.5	2990.18	NaN	8106.35	5974.74	14165.5	10347	NaN	NaN	3580.73	4187.29	NaN	10912.7	10835.8	8740.24	5395.12	5469.65	5687.78	NaN	3044.17	NaN	10037.5	2224.02	3065.61	9018.31	11259.2	8179.51	7366.71	NaN	1953.44	1849.98	NaN	1053.19	3472.06	NaN	NaN	NaN	NaN	5133.5	6632.59	9057.01	NaN	NaN	2580.45	2291.99	5446.62	6024.69	NaN	4324.79	55454.4	NaN	7407.71	6048.56	NaN	1238.19	3203.35	3250.02	7276.96	3699.39	7795.38	NaN	NaN	NaN	NaN	1633.43	NaN	NaN	NaN	NaN	3283.13	1765.27	9642.73	9314.61	NaN	NaN	7113.05	5585.12	3997.38	NaN	NaN	1875.46	2490.59	NaN	2543.63	727.385	7998.49	5885.05	NaN	NaN	NaN	NaN	2879.15
O95782	AP2A1	AP-2 complex subunit alpha-1	AP2A1_HUMAN	6	6	4	3	3	3	2	3	6	5	4	2	4	6	5	4	2	6	5	4	3	3	3	3	3	3	4	4	3	3	6	3	4	5	2	4	3	3	3	3	4	3	4	3	3	5	4	3	6	4	3	4	3	3	4	3	2	2	2	2	2	1	2	3	3	3	2	3	4	0	4	2	4	4	3	2	3	3	3	6	2	3	3	3	2	4	1	2	2	1	1	2	3	2	5	4	4	5	4	6	2	3	3	4	3	2	5	6	3	4	3	2	2	2	2	2	3	3	0	3	4	5	5	5	0	3	5	6	5	5	0	2	3	2	6	4	0	0	1	4	3	0	2	3	5	3	2	0	0	0	0	2	2	4	6	2	2	3	0	0	2	1	2	4	3	4	6	4	5	2	7	7	3	2	3	5	0	0	3	0	3	2	2	3	7	6	4	5	3	5	3	5	1	3	1	0	0	5	0	3	6	5	4	6	3	6	3	4	3	3	4	3	4	6	3	6	6	5	2	4	3	2	6	2	3	3	4	4	4	3	4	4	3	4	6	3	3	2	5	4	2	2	0	0	4	5	5	6	1	2	2	3	3	2	3	2	2	4	4	2	2	4	4	3	6	7	5	2	5	6	6	4	1	3	3	3	1	3	3	3	6	2	3	5	3	3	2	2	3	4	3	3950.07	2485.51	1258.37	1280.42	1530.63	1490.04	1463.01	3211.79	1289.13	2581.45	1667.56	1270.44	2873.92	1391.6	2401.99	2018.94	2972.76	2146.2	2476.06	2049.51	2113.36	1360.22	2903.98	3084.03	2585.5	2927	4462.7	4041.18	1638.27	2574.72	2395.74	2406.78	3176.84	3461.99	2498.57	2017.44	2053.36	1172.24	1795.23	2582.73	2815.78	4294.86	2528.71	2652.76	2025.95	1431.32	3482.05	3157.66	2779.61	3886.48	2533.9	2014.33	2631.74	2332.17	2105.54	2528.38	1755.87	1488.82	2515.77	1753.52	1453.31	934.737	1904.5	3017.02	2905.94	3125.81	1271.61	2144.31	1793.1	NaN	2593.11	3004.02	2300.9	1875.67	3203.12	1503.02	1192.84	1187.04	3180.73	2433.77	3588.23	2327.06	2131.97	1444.51	3021.34	1623.47	2305.3	1833.05	869.236	815.774	2994.82	2405.57	2228.34	2919.34	3798.06	2539.12	4249.9	2875.46	3754.37	2777.18	1892.23	1413.93	2711.13	2829.59	3276.91	3281.88	4528.09	3933.87	3025.79	3093.51	2074.29	1453.69	3687.46	3127.54	2002.8	2860.03	2033.7	1932.76	NaN	846.016	956.183	1926.84	1691.91	2472.09	NaN	886.864	1124.33	2382.78	1632.44	2896.48	NaN	1263.65	1541.17	1062.03	1474.68	2342.72	NaN	NaN	468.927	1446.71	1544.41	NaN	264.422	935.704	836.683	989.901	1488.95	NaN	NaN	NaN	NaN	716.929	2731.77	1301.23	2002.52	1344.92	1476.12	2010.66	NaN	NaN	1147.18	2150.03	810.267	1303.95	1601.94	2985.56	1976	1422.93	1799.14	1803.31	1816.12	2377.16	639.471	1669.03	1059.27	1211.75	NaN	NaN	1066.43	NaN	1281.82	1427.14	811.869	764.8	3061.25	3134.23	1815.78	2143.34	2208.52	2925.83	1624.84	1335	1237.15	1504.15	1195.53	NaN	NaN	1466.85	NaN	2118.52	1762.85	2561.83	2072.3	1299.05	1243.93	1327.21	1367.87	1879.07	1738.82	2515.64	2164.45	1505.98	1999.52	1111.94	1536.61	2587.99	2161.93	1496.65	1002.35	527.108	1305.03	945.103	1155.72	1214.18	1407.6	1904.87	2346.07	1135.66	1875.92	1462.43	1407.54	1477.85	483.609	2228.26	2156.52	1611.76	887.714	382.744	1676.93	1982.13	1290.56	1298.2	NaN	NaN	2364.34	1965.47	1939.29	2588.03	1056.83	1378.85	1095.06	599.363	1223.27	668.729	1555.38	1814.87	698.943	1149.52	1744.89	1024.87	701.964	1683.74	1683.74	2185.09	2080.43	1710.28	917.52	858.913	1712.23	2622.84	1403.52	1628.93	2000.31	491.843	544.641	2209.89	755.763	616.967	1052.34	1052.34	2479.93	2103.58	1249.99	1648.43	1581.38	1990.98	1167.68	963.931	1501.71	2217	630.062
O95841	ANGPTL1	Angiopoietin-related protein 1	ANGL1_HUMAN	9	4	9	10	3	3	8	6	6	5	3	3	7	9	10	9	6	3	5	8	8	6	5	8	10	6	6	6	5	3	11	9	7	8	7	5	8	9	3	6	5	8	3	5	8	8	9	7	5	4	7	7	3	5	2	4	7	7	4	5	7	4	5	9	7	5	3	7	1	3	5	5	9	5	12	6	0	5	10	8	6	8	7	10	6	5	3	7	4	5	5	8	3	7	4	3	7	10	11	6	4	7	6	6	5	3	6	7	6	11	6	7	7	7	7	4	6	6	5	4	6	8	8	10	5	7	11	6	8	7	4	7	4	6	8	5	4	2	1	9	11	13	8	5	8	12	7	4	8	6	1	2	7	6	6	7	3	4	4	4	8	9	6	8	8	8	6	7	8	5	9	11	5	5	7	6	5	6	4	4	3	5	6	5	8	8	7	2	6	7	6	4	2	4	5	4	5	6	0	8	10	9	6	6	3	9	5	5	7	7	4	5	6	7	5	7	7	7	9	3	4	9	4	5	7	7	8	6	10	6	9	9	6	3	5	6	3	7	11	8	6	6	5	7	6	7	11	9	1	2	8	5	4	5	9	5	5	4	6	4	2	7	7	5	6	9	7	5	10	9	9	7	6	6	6	8	6	4	7	7	4	6	6	5	6	4	7	9	4	4	3	1502.84	1166.49	2264.26	1536.08	2460.05	2228.99	1853.54	1293.84	1288.58	1194.97	1728.43	1265.07	1774.53	1344.24	1585.36	1610.63	1140.84	1111.2	862.39	1129.6	947.633	1470.73	1748.42	1437.01	1805.03	1426.44	1422.37	757.408	2087.74	1937.97	2582.52	1581.37	1475.73	1138.59	1122.67	1046.57	1139.12	1655.12	1413.71	1504.95	1310.25	1416.57	1380.94	983.708	1656.35	1755.83	1374.85	1252.15	1169.14	880.982	1717.84	1616.84	822.284	2112.47	954.155	1214.75	2536.49	1481.27	1537.82	2150.84	1082.59	1982.75	998.296	1962.52	746.856	1276.29	2093.67	813.776	1671.54	1228.16	1169.39	1150.93	1640.15	1080.81	2022.28	1647.23	NaN	2101.8	1001.44	1557.49	1160.96	1459.56	1145.29	1722.76	1316.23	1707.43	2002.75	1534.46	1358.74	765.536	1206.18	2291.49	888.677	1963.72	1195.6	986.759	1664.21	1359.08	1704.75	1264.19	2082.67	924.153	1278.67	2372.63	1692.13	774.729	1099.11	1510.74	786.712	1237.69	1562.15	1862.76	2187.86	1753.95	1706.17	1111.66	1764.48	2226.87	2227.86	1744.14	1584.64	1977.84	1119.89	1279.23	818.77	1438.62	2044.97	1279.25	1232.29	953.341	1276.5	1562.55	1076.05	1577.61	914.363	1516.79	2756.56	920.089	1612.24	1778.06	2020.98	1214.32	1154.49	1407.5	1779.24	2089.1	1656.02	1098.56	1406.07	1322.12	819.266	2390.6	687.42	1111.9	1136.65	1545.27	1493.83	1116.38	2603.66	1167.24	1378.67	1764.21	1400.73	1743.35	1805.31	1249.91	1132.57	1303.48	1970.75	1199.07	1621.99	1097.37	1098.35	1308.12	949.391	1590.29	826.322	1398.86	1466.56	1330.09	918.671	1150.47	2003.91	949.29	1624.43	1313.29	1497.05	611.232	1525.23	1437.5	1250.59	1110.19	582.867	1011.26	1037.38	2255.72	1404.44	1399.28	NaN	1888.36	1439.2	1663.8	1151.19	1121.61	1360.57	1938.49	1215.2	1641.08	1063.65	1143.93	851.503	846.566	1244.45	892.568	1062.71	1053.29	1287	1473.34	1889.1	975.208	2192.08	2774.87	2522.27	1379.42	2423.17	1756.33	1299	796.067	1600.65	1533.43	1145.41	1553.53	1081.95	1040.84	1200.8	1060.71	439.796	1585.92	1326.03	1298.47	1216	1408.8	1604.9	2854.13	1957.78	1136.42	2123.02	1635.01	1880.69	1632.87	1091.19	1590.2	863.97	1511.05	1936.77	759.56	1713.35	1099.59	1186.92	2090.63	1411.54	1025.36	1025.36	1435.11	1441.51	2026.51	1623.44	1056.05	1526.71	1529.64	1049.36	1951.29	1162.68	1420.7	1556.19	1933.88	904.3	1454.18	1254.21	1254.21	670.088	795.771	1344.07	1664.5	1251.38	911.683	1547.76	1825.98	1275	1084.85	815.713
O95865	DDAH2	N(G),N(G)-dimethylarginine dimethylaminohydrolase 2	DDAH2_HUMAN	7	6	6	6	5	5	6	7	6	6	7	4	7	6	6	7	5	5	6	6	6	8	6	7	6	6	5	6	5	6	7	6	6	8	6	5	5	6	5	5	6	6	6	5	6	6	6	6	7	7	7	7	5	5	4	5	6	6	5	5	6	6	6	5	7	6	6	6	3	4	6	6	6	6	6	6	5	5	6	7	6	6	6	7	5	4	6	6	6	5	6	6	3	5	7	6	7	7	7	7	6	4	7	5	5	5	6	7	7	7	6	6	7	6	6	7	6	7	7	7	6	8	9	7	5	5	7	8	6	6	5	6	6	6	5	8	4	5	5	6	8	8	5	5	7	8	5	6	5	7	4	4	6	4	6	7	5	9	5	5	6	6	6	7	7	9	6	5	7	6	7	7	5	6	6	6	5	6	5	5	5	6	7	6	8	8	5	6	5	6	7	6	4	5	5	3	5	9	3	5	7	6	7	5	7	7	4	5	5	6	5	6	6	5	5	6	7	7	6	5	5	7	5	5	5	8	6	6	6	4	6	6	6	7	8	8	3	4	6	5	3	5	7	6	5	6	6	8	4	3	6	6	6	7	7	5	6	8	6	4	3	5	5	4	8	6	6	5	8	6	8	8	6	7	6	7	3	4	5	5	6	7	7	6	3	7	7	7	5	6	7	5794.25	6255.85	5834.62	4831.84	3637.87	4254.85	5876.72	4925.2	5832.27	7161.9	5229.21	4199.48	8195.44	7601.95	5286.51	5578.5	5109.86	6055	5335	5511.28	5521.94	8992.09	5085.21	6088.84	7154.57	6591.81	5761.69	4528.81	4956.05	4760.66	7009.88	6098.79	4128.9	7634.28	4052.76	5272.63	6670.25	6560.34	4858.68	6220.43	5179.25	7515.97	4607.08	4702.78	4855.21	6280.29	5703.52	5068.39	6137.83	6042.34	5379.28	10240	3415.35	4229.59	4885.06	5430.02	5686.62	6231.13	4976.11	4230.14	4324.56	4751.27	5288.44	4627.51	5573.92	6767.64	4937.44	6083.47	6460.73	5211.44	6025.97	4158.92	4997.44	4498.05	6350.54	5902.1	4316.6	3914.96	6181.31	6879.89	5612.16	5885.16	5800.43	7024.81	4370.15	4631.11	5378.26	6048.74	7846.75	4146.31	4857.14	5208.59	4451.76	5815.67	7331.89	5671.44	6460.55	6648.9	7736.25	6235.34	4677.03	5773.45	5430.85	5456.5	4179.65	4983.04	7195.52	6752.01	7484.82	9998.05	5868.3	5372.52	6170.35	5515.98	5825.25	5437.68	5758.39	5352.98	6510.74	5424.65	3904.74	4515.94	6853.88	6832.82	3241.04	3383.42	5322.44	5529.71	6804.69	5636.7	5719.5	5651.88	5080.41	5842.05	6144.48	6134.98	4216.7	3004.17	4111.1	6550.37	5888.84	6882.61	3397.38	3570.37	6478	6317.36	5210.58	4550.79	4674.84	5097.23	3735.91	4664.85	4200.35	5445.07	5443.06	4894.23	8385.61	8031.36	4351.68	4967.36	5450.47	5442.85	3569.33	6409.61	5914.5	36779.6	6565.41	6336.34	7856.99	6094.51	5309.16	7645.56	4673.62	6479.42	5274.19	6285.4	5820.26	5311.4	4860.76	4384.65	3989.7	4723.83	7388.25	7108.47	6956.47	6865.73	6604.35	6890.51	6334.18	6763.55	6214.71	4236.66	3202.01	3694.08	4117.12	2808.37	3452.68	8690.3	4042.61	4576.89	6169.22	5388.1	4793.38	3374.06	5464.79	7040.4	5022.38	5449.3	5124.59	4854.89	5589.58	5307.83	4509.9	5399.8	4690.69	5654.32	5973.03	4891.31	4672.71	4957.71	4932.34	4466.36	4060.46	3578.71	4023.1	5929	5313.48	3326.67	5616.38	3945.55	4457.45	5047.33	4282.6	4598.45	6707.37	6351.74	2725.5	3454.66	5431.83	3395.33	4241.01	4628.99	3895.09	5229.35	4946.5	4036.5	5261.79	5851.22	3138.04	3547.7	5350.25	4628.88	4821.9	5606.45	5442.59	3274.28	4558.54	4036.49	5457.67	3260.25	3785.98	4557.78	4557.78	4168.68	5236.83	5283.92	4987.49	3480.45	4554.71	5315.8	4651.83	4878.39	5136.69	5561.23	4881.7	4843.52	4674.91	5611.48	5668.39	5668.39	6433.78	7440.67	4379.29	3843.89	3904.42	5366.93	3841.31	4517.03	4207.22	4495.09	4760.87
O95881	TXNDC12	Thioredoxin domain-containing protein 12	TXD12_HUMAN	0	2	1	0	0	1	0	1	1	0	1	1	2	0	1	2	0	2	2	2	0	0	0	0	0	0	0	1	1	2	1	0	0	2	1	2	0	2	0	0	2	0	2	2	0	1	0	0	1	1	1	1	0	1	1	1	2	1	2	0	0	0	2	1	1	2	1	1	0	1	0	2	1	2	2	0	0	1	0	2	2	1	2	0	2	0	0	0	0	0	0	1	0	0	3	2	2	0	1	2	2	2	2	2	0	1	1	1	3	3	0	2	3	2	0	0	1	1	0	0	0	0	0	1	0	0	2	0	0	1	0	0	0	0	0	0	0	1	0	0	1	0	0	0	0	0	0	0	0	1	0	0	0	0	0	0	2	0	0	0	0	0	0	0	0	0	0	0	0	0	0	0	0	0	0	0	0	0	0	0	0	0	0	0	0	0	0	0	0	0	0	0	0	0	0	0	0	0	0	0	0	2	1	0	0	0	0	0	2	3	1	0	0	0	0	0	2	0	0	0	0	0	0	0	0	0	0	0	0	0	0	0	0	1	0	2	0	0	0	0	0	0	0	0	0	0	0	0	0	0	0	0	0	0	0	0	0	0	0	1	0	0	0	0	0	0	0	0	0	0	0	0	0	0	0	0	0	0	0	0	0	0	0	0	0	0	0	1	0	0	0	NaN	448.322	392.362	NaN	NaN	1851.97	NaN	229.243	635.815	NaN	2522.32	1632.12	449.213	NaN	477.872	491.871	NaN	708.673	419.84	625.899	NaN	NaN	NaN	NaN	NaN	NaN	NaN	457.541	354.924	864.561	484.34	NaN	NaN	187.037	584.995	646.757	NaN	454.855	NaN	NaN	629.014	NaN	949.544	527.766	NaN	615.939	NaN	NaN	602.72	785.369	680.787	935.721	NaN	777.359	581.518	575.235	382.419	861.074	410.613	NaN	NaN	NaN	562.542	1109.43	829.087	669.733	1755.87	1901.74	NaN	2579.49	NaN	809.933	606.813	902.825	555.405	NaN	NaN	567.324	NaN	856	899.205	969.521	452.456	NaN	788.361	NaN	NaN	NaN	NaN	NaN	NaN	525.808	NaN	NaN	839.948	568.829	560.721	NaN	943.317	372.403	415.373	594.565	590.348	533.689	NaN	577.019	632.257	457.969	2165.96	943.916	NaN	600.262	986.103	715.222	NaN	NaN	714.356	493.768	NaN	NaN	NaN	NaN	NaN	853.205	NaN	NaN	631.942	NaN	NaN	2034.26	NaN	NaN	NaN	NaN	NaN	NaN	NaN	2067.12	NaN	NaN	989.298	NaN	NaN	NaN	NaN	NaN	NaN	NaN	NaN	1873.27	NaN	NaN	NaN	NaN	NaN	NaN	2409.58	NaN	NaN	NaN	NaN	NaN	NaN	NaN	NaN	NaN	NaN	NaN	NaN	NaN	NaN	NaN	NaN	NaN	NaN	NaN	NaN	NaN	NaN	NaN	NaN	NaN	NaN	NaN	NaN	NaN	NaN	NaN	NaN	NaN	NaN	NaN	NaN	NaN	NaN	NaN	NaN	NaN	NaN	NaN	NaN	460.069	822.127	NaN	NaN	NaN	NaN	NaN	1393.77	920.456	501.526	NaN	NaN	NaN	NaN	NaN	1624.24	NaN	NaN	NaN	NaN	NaN	NaN	NaN	NaN	NaN	NaN	NaN	NaN	NaN	NaN	NaN	NaN	601.742	NaN	1040.84	NaN	NaN	NaN	NaN	NaN	NaN	NaN	NaN	NaN	NaN	NaN	NaN	NaN	NaN	NaN	NaN	NaN	NaN	NaN	NaN	NaN	NaN	NaN	629.72	NaN	NaN	NaN	NaN	NaN	NaN	NaN	NaN	NaN	NaN	NaN	NaN	NaN	NaN	NaN	NaN	NaN	NaN	NaN	NaN	NaN	NaN	NaN	NaN	NaN	NaN	NaN	1210.14	NaN	NaN	NaN
O95897	OLFM2	Noelin-2	NOE2_HUMAN	9	8	8	9	7	7	6	6	9	8	6	7	7	7	9	7	8	8	8	7	7	7	8	8	7	7	8	7	4	5	9	9	8	8	8	7	7	8	9	9	8	6	7	8	9	9	8	8	8	8	9	6	9	6	8	7	6	8	6	5	7	6	6	5	9	8	7	6	7	4	6	7	8	7	9	8	6	6	9	9	9	9	8	9	9	7	5	6	7	6	8	4	6	6	8	7	9	9	9	9	8	10	9	8	6	7	8	9	9	9	9	7	8	8	4	6	8	9	9	9	9	9	8	9	8	8	9	9	9	8	8	7	7	7	7	8	4	6	5	9	9	9	8	8	8	9	8	9	9	7	6	7	7	7	9	9	7	6	4	7	9	8	8	8	9	8	9	9	9	9	9	9	8	8	7	6	9	9	7	7	7	6	7	9	9	9	8	9	9	9	6	7	7	5	7	5	7	9	3	8	8	8	8	7	8	7	8	8	7	7	9	8	9	9	7	9	10	8	8	9	8	7	7	7	8	8	8	8	9	9	8	9	8	8	5	7	7	8	7	6	5	5	8	8	7	7	8	9	5	6	8	9	7	8	8	7	8	8	7	7	7	9	9	8	9	9	7	6	9	9	9	8	8	8	9	9	7	8	7	7	8	8	9	9	8	9	7	8	7	8	7	12646	12761.4	7369.99	7976.5	10829.9	9746.1	5778.56	5651.46	10398.3	7223.34	8194.45	8014.81	6851.26	6517.25	8541.71	8023.14	9546	10052.8	8575.36	8884.27	7862.02	6105.16	11142.3	12258	6843.88	8516.58	9172.54	9441.49	6549.79	7470.24	13997	13100.7	9417.38	10893.8	9269.82	7994.18	9236.74	8871.29	11157.8	10986.3	6102.65	6709.35	6341.51	6623.32	10846.4	10164.7	8978.97	10299	7679.06	7738.37	8678.95	8634.58	8473.35	7578.14	9990.28	9032.59	6293.84	7632.64	4481.85	5077.75	5812.94	5691.54	6590.45	6454.49	9526.49	7295.96	7685.74	6689.99	6704.96	6897.52	6975	8065.62	12113.3	12078.3	10532.6	11348.4	6453.4	6116.78	8005.19	9724.14	11292	11163.9	13623	15198	12156.4	11563.6	4912.11	5963.93	10056.9	10409.5	10216.3	9381.4	9439.38	8692.32	9577.72	7648.97	11903.2	11054.8	8582.72	8965.23	10414.4	10286.1	7737.77	6975.08	7066.33	6838.96	13319.1	10485.1	12565.8	13002.1	7697.22	6965.42	6271.7	7052.89	4957.27	5054.58	8510.77	8989.56	8158.19	11142.7	7858.57	6035.53	7858.93	8295.08	10227.6	8305.79	8241.09	8399.87	7081.17	9578.48	5198.7	6407.73	7882.02	8915.47	6034.92	5164.34	8963.28	5207.04	7786.59	8480.14	11813.5	12597.3	9043.83	9906.25	10839	10777.4	10894.9	10640.7	6153.54	7382.62	6551.66	7154.66	6895.16	4190.4	11674.6	9295.28	5853.75	7605.6	4872.17	5399.25	7911.06	7426.74	7677.56	7703.13	7015.4	5201.9	11187.1	8827.87	7839.29	7891.66	8837.64	7016.76	9426.26	9870.05	8672.29	8098.15	14601.6	14485.2	9839.94	9591.56	6945.35	6748.11	11335.7	11240	11143.8	10396	12693.6	12128.6	10130.2	11149.9	7429.28	8596.92	8331.81	7766.31	9502.08	9594.41	11333.3	9972.42	5475.93	9757.52	7525.88	8339.79	10081.8	12033.7	8170.92	7144.45	8741.86	6558.45	7090.64	8052.26	6549.92	8168.98	7912.96	8464.82	8234.22	8803.5	8372.43	11184	8759.22	11338.6	11284.2	6029.07	5925.06	9426.12	7839.33	7739.4	10764.3	9604.73	11142.9	12939.9	11237	11835.6	8713.28	6225.91	6474.42	6846	10242.6	13534.1	8076.29	8521.8	7607.62	8812.67	8618.91	8730.23	10385.2	8662.22	10202.5	10105.1	6406.6	7043.74	10359.7	10447	9638.36	9585.4	8473.78	8868.81	7135.71	9130.45	9316.2	6994.37	5545.69	10450.4	10450.4	11212	9620.03	7534.14	12426.2	9941.51	10971.7	10631.1	10743	8083.88	9286.54	8292.05	14596.6	14428.8	9862.19	9340.63	8539.92	8539.92	8853.73	8467.25	12010.1	12900.6	11803	11456.8	7932.2	8415.53	9067.29	7810.08	8036.68
O95965	ITGBL1	Integrin beta-like protein 1	ITGBL_HUMAN	24	24	14	18	14	16	16	15	21	21	13	11	19	21	24	22	15	15	20	19	17	16	18	19	18	14	19	17	13	16	25	26	22	24	15	17	13	19	21	22	18	20	18	19	22	19	24	21	17	18	24	17	22	18	18	15	14	18	8	12	17	16	15	15	22	21	17	20	6	4	14	15	23	22	19	20	19	15	24	24	19	17	19	20	18	21	19	19	15	16	15	15	13	18	15	12	22	25	23	20	22	24	23	23	11	15	25	21	23	24	13	17	22	17	9	12	24	20	17	22	18	16	24	22	17	17	24	21	19	22	17	14	21	22	22	21	10	13	12	17	23	22	18	14	21	22	13	15	16	13	10	10	18	14	22	17	15	14	6	14	18	15	14	21	19	16	23	21	22	19	23	21	16	18	16	16	24	18	12	15	14	15	19	19	19	22	16	21	20	24	19	17	15	16	16	9	19	21	2	17	17	19	14	17	14	19	18	18	20	19	19	18	15	19	20	18	19	20	17	21	17	19	20	22	18	15	18	17	19	19	19	14	20	15	20	17	19	16	14	17	16	17	19	19	18	22	20	23	10	13	21	17	15	21	21	21	14	12	13	11	11	13	13	8	22	19	20	20	19	21	20	20	22	22	21	20	14	13	17	17	8	16	22	23	20	20	22	19	18	16	15	9690.47	8666.31	4525.9	4231.72	3754.75	4005.81	4353.57	3817.71	5670.78	5187.25	3191.8	3107.73	4777.24	3446.86	8330.66	6992.61	2573.04	3853.65	5951.42	5356.73	3966.75	4922.2	3932.1	5091.47	4896.2	3862.42	4680.67	3271.23	2419.41	3262.47	10400.7	9820.05	7059.76	7723.28	3698.94	4021.35	3294.07	2920.86	5829.9	6747.34	4124.88	5046.12	4005.33	3780.21	7603.68	7410.21	7908.31	8029.03	3916.7	3542.75	6804.39	4794.9	5359.8	4849.44	3973.29	4493.46	4603.99	4364.33	2955.78	3621.39	4527.42	4897.01	4348.58	3722.73	7902.39	6255.23	4605.46	4735.75	3713.99	2927.12	3565.57	3564.29	6550.26	5909.65	4945.69	5129.23	5544.57	6261.01	9697.28	9232.31	3298.56	3604.88	6518.49	6367.99	7125.79	5405.35	7153.37	7929.08	3680.07	3319.41	3590.55	3811.58	3638.77	3683.08	3391.5	1872.58	6939.11	7955	4688.17	4761.55	5445.04	5758.36	6841.53	7554.55	4095.61	3047.53	7102.56	7613.47	7049.97	8336.67	3096.03	3031.89	6439.46	5420.92	2188.55	3208.73	5669.97	6772.72	4771.2	5986.24	2988.64	2662.06	7648.51	6298.16	4089.63	4594.74	4877.83	4638.76	6579.7	6559.92	4011.78	3887.35	6300.48	6227.29	4909.8	5435.58	1833.75	2529.52	2648.55	3814.54	6859.16	7919.41	3344.78	3083.66	6352.13	5698.01	3898.13	3626.08	3522.22	3478.59	2682.92	2082.64	3400.63	4044.19	5165.97	3693.85	2064.96	2673.02	2004.88	3272.08	3791.05	3048.74	4869.79	5835.31	4846.42	3597.79	8937.56	8281.92	5457.78	5164.32	6733.87	4825.26	4413.57	4785.38	4709.55	4339.58	8842.85	6102.72	3648.08	3219.04	4458.35	4027.58	5480.54	5425.23	6210.34	6180.02	4601.01	5620.21	5613.75	7932.21	5306.51	5229.4	4254.5	4131.66	4518.06	5767.26	5196.08	6419.11	2144.93	4991.51	4169.13	4424.7	3327.06	3456.77	4633.59	6160.23	4617.24	4999.77	4464.69	4954.17	4111.97	4516.23	4496.69	3922.72	4613.54	5143.94	6158.09	5996.31	4908.55	7344.09	6511.95	5210.6	8178.52	7428.71	6753.86	4084.26	3824.62	4940.9	4748.46	4942.01	4560.15	3831.45	5472.39	5074.45	5652.56	4761.11	3936.51	5098.49	3232.36	3085.64	5405.36	5025.52	4695.85	5728.66	5289.01	6019.4	8451.93	8377.33	3430.85	2972.63	5927.22	5940.87	4647.79	8297.03	7624.68	4938.34	4184.91	2193.9	2226.13	3688.96	3342.42	3497.38	3497.38	2715.5	5966.52	6197.76	5994.28	5413.88	4705.98	4390.03	3945.98	4925.24	8156.29	7421.73	6046.2	6014.83	4108.55	3223.74	5311.01	5311.01	5941.41	4261.92	8261.42	9704.64	4912.4	6664.3	10597.4	9945.66	3995.23	4822.38	5590.41
O95967	EFEMP2	EGF-containing fibulin-like extracellular matrix protein 2	FBLN4_HUMAN	22	21	20	20	19	19	19	19	22	20	17	16	22	22	23	22	22	19	21	20	20	22	19	21	20	20	22	22	18	18	22	22	21	23	21	20	22	21	21	21	17	21	20	19	22	22	21	22	18	20	20	19	16	19	20	21	18	18	17	19	18	17	22	21	22	21	20	20	20	18	22	21	22	20	22	20	18	19	22	22	19	19	21	22	21	18	18	19	19	19	20	17	18	19	20	17	22	22	21	21	20	22	19	21	18	18	21	22	21	22	18	19	20	19	18	18	19	21	21	22	22	22	22	21	20	19	22	22	22	22	19	20	21	23	20	22	17	18	17	22	22	22	20	19	22	22	20	22	21	20	17	18	18	19	22	22	19	19	18	19	22	22	22	22	22	21	22	22	22	22	22	22	19	18	22	22	22	21	21	20	21	19	22	18	22	23	22	22	19	22	20	22	21	18	21	17	21	21	13	22	22	22	19	19	22	21	22	18	20	19	22	21	20	20	20	22	22	22	22	20	21	21	22	21	20	22	22	21	22	22	21	23	21	21	22	22	19	20	19	21	18	18	19	22	21	21	21	22	17	17	21	22	17	23	22	20	17	21	19	19	18	20	20	17	22	22	20	21	22	22	20	21	22	22	22	22	21	19	18	18	22	21	23	22	20	22	22	19	21	20	18	97674.3	99628.7	107804	111240	84755	88306.9	90572.5	91032	90173.5	77074.4	94501	85187.3	110806	94073.8	96677	90774.2	83068	88803.2	99832.3	99777.9	84619	79608.9	75594.1	77952.4	104890	99515.5	92218.4	90760.7	88126	89217.6	115333	104294	88981.2	106182	83142.6	76164.9	90799.6	85444.7	92981.6	90859.5	84001.9	84531.5	76937.7	79543.9	114263	116480	83314.6	89569.2	72869	76814.2	98072.3	91790.4	83941.4	91903.1	93022	88683.4	93281.6	101717	77286.1	88667.8	85697.8	83070.2	97684.2	103692	89389.6	91952.7	104372	97184.7	75298.3	89492.2	99915.6	106559	89919.8	85161.9	100283	91118.5	81288.6	84344.6	86786.8	87698.9	92278.8	92727.9	103776	117582	84070.8	88208.3	79779.6	84574.3	80693.4	88145.5	92042.6	91828.6	86595.7	82990.2	89118.1	80012.6	110522	108546	97496.8	95182	101452	95505.8	96728.4	102537	81789.5	74309.6	93924.7	90524.3	117781	116874	107665	103571	94350.3	88588.6	96202.4	96378.6	101567	102302	83219.7	98673.8	98206.7	99523.4	90907.9	100115	90398.7	93939.5	110163	109047	107083	107576	89886.2	90473.5	91065	105886	85634.4	87776.1	96748.4	94455.2	96101.8	99485.7	103250	107526	94533.6	92325.3	99427.7	104358	79422.9	80947.5	87182.6	82133.1	93098.6	93671	86979	87864.4	96644.6	87943.6	78930.9	78653	88771.4	83319.5	92525.1	86535.9	90081.3	97057.1	101888	95013.7	98346.7	96770.7	109615	105845	109386	98687	80009.9	86527.7	86325.2	92531.1	83128.8	85823.1	88281.4	82030.4	83480.1	83331.6	85809.4	86207.3	101468	102334	96450.1	92011.6	80159.5	101750	99897.5	84828.4	77992.5	85925.6	95587.5	102147	89470.7	86304.5	109868	76923.7	108381	103368	79007.2	80095.3	97892.8	92625.2	87639.6	86110.6	76699.9	83545.6	77916.9	81133.3	80920.7	76975.3	81785.5	90950.6	87417.8	95546.4	95585.8	99227.6	90848.1	107014	107659	89578	95808.8	102657	100541	81601.7	92733.1	93093.9	84954.1	81909.6	104006	109821	95908.8	100004	96217.5	102464	100469	102183	95031.9	92896.3	105379	127881	87919.8	87774.6	103657	103221	86362.2	85937.9	99462.2	95439.1	85954	107051	119346	94310.8	98462	94377.2	97588.8	81995.3	89389.6	86880.2	86880.2	97121.3	114600	113510	98995.8	92793.7	102860	101806	82098.8	90610.8	120752	116812	111890	111232	89659.1	90900.3	85089	85089	94318.2	94637.6	92594.6	98248.4	83694	81532.3	89013.7	91962.1	83471.7	85005.7	81880.6
O95970	LGI1	Leucine-rich glioma-inactivated protein 1	LGI1_HUMAN	8	9	5	7	6	4	4	6	12	6	8	3	13	8	9	11	8	10	10	8	8	8	5	8	12	5	9	7	4	4	14	10	9	13	8	6	6	7	10	13	5	8	3	0	11	14	7	10	3	6	8	7	9	8	0	6	5	9	0	2	11	9	5	3	11	9	11	11	0	3	13	7	11	11	12	9	6	8	12	11	7	8	12	12	10	10	2	7	10	10	6	6	1	3	8	5	11	12	3	3	6	10	6	10	8	4	9	6	10	11	8	11	11	8	0	3	8	9	8	8	12	10	8	7	10	9	10	10	9	11	5	8	5	11	4	3	3	2	2	9	5	10	5	6	14	13	10	10	8	8	3	5	0	1	13	9	6	4	5	5	13	8	8	7	7	1	11	13	11	6	14	12	7	6	5	10	13	11	6	7	8	7	8	6	11	11	10	8	7	10	12	8	8	6	6	1	6	7	0	4	9	11	5	7	10	12	8	5	8	6	7	8	6	8	8	6	9	12	13	7	9	13	11	11	7	8	7	8	7	7	6	8	10	10	9	9	5	10	7	5	2	6	6	9	12	8	14	10	0	0	12	9	5	9	12	10	2	6	5	3	3	4	4	4	12	8	10	10	11	12	10	8	15	11	9	13	4	6	7	5	6	8	10	6	6	11	6	5	6	8	6	1558.98	423.643	391.789	856.41	733.057	307.082	877.455	859.82	523.103	785.188	1155.02	1877.26	784.47	982.437	733.634	1092.28	673.84	675.393	751.052	981.299	646.727	826.165	658.578	870.112	898.887	736.394	635.178	671.919	851.978	296.411	1938.71	1110.97	886.71	634.886	492.78	474.21	1109.38	872.421	962.984	1425.83	427.624	1126.68	665.255	NaN	1135.92	1599.12	1557.42	917.897	867.01	884.893	1036.58	912.568	899.964	791.007	NaN	1226.86	734.65	860.566	NaN	970.428	1163.03	959.087	656.315	937.848	792.373	970.025	1160.49	1449.94	NaN	1162.96	1451.85	874.183	1617.79	1084.93	1227.22	1087.83	863.266	1307.97	949.16	1046.79	1070.56	608.3	1393.6	2690.86	1014.8	1187.78	309.139	577.655	636.033	1101.57	953.409	581.964	1148.79	1295.54	692.388	932.398	974.574	941.101	428.279	436.744	650.515	983.997	1064.74	987.924	1251	543.769	1077.98	1157.04	1380.61	1370.21	908.388	755.963	1177.74	903.983	NaN	506.859	760.885	721.856	881.3	1238.4	1320.04	1660.75	754.853	502.64	911.923	1663.67	952.517	794.44	633.206	673.772	1067.26	770.716	725.115	1030.79	304.856	1178	809.318	470.898	1070.77	1197.66	426.209	683.245	908.47	759.103	1217.86	1548.88	836.06	1151.17	946.16	1001.23	1385.9	1569	NaN	561.962	864.586	651.487	753.781	879.132	853.922	526.976	770.955	689.866	1053.19	1003.93	894.283	299.62	1220.17	1333.19	1739.45	675.679	1001.99	905.729	1342.24	1157.44	979.28	992.229	1709.89	1480.67	897.761	461.201	903.07	1230.81	1767.11	1086.79	1116.56	677.621	865.403	946.022	783.582	702.347	1125.68	871.17	629.859	880.02	916.69	3119.82	1157.45	989.231	NaN	925.934	1044.14	545.425	1110.98	824.432	1259.21	1364.28	735.262	670.798	880.902	946.309	770.873	820.172	835.291	979.924	695.977	755.829	682.91	1263.2	1116.25	1172.76	1148.93	1723.28	1108.65	1071.07	1120.91	908.894	714.085	684.238	925.826	1117.94	1040.85	851.388	1232.56	920.15	618.282	775.027	885.787	667.502	1388.5	528.73	1275.14	979.745	669.971	869.2	1087.47	876.064	1497.43	1177.1	NaN	NaN	1023.6	636.195	776.018	1051.25	1092.22	614.417	1621.36	879.488	1225.83	757.697	609.028	336.184	336.184	924.142	1014.43	902.891	1168.04	862.987	968.71	958.007	993.364	1046	1518.25	1364.04	1073.46	1370.8	658.887	554.346	744.363	744.363	651.324	449.139	590.231	463.786	1570.17	1004.94	576.099	1098.78	817.905	697.479	1042.01
O95980	RECK	Reversion-inducing cysteine-rich protein with Kazal motifs	RECK_HUMAN	12	15	7	9	6	6	7	7	12	9	7	7	12	11	12	12	8	11	11	10	9	6	8	8	11	8	12	9	6	7	13	11	10	13	10	9	11	9	12	11	9	9	10	7	10	12	10	10	6	8	11	9	8	9	8	9	7	9	6	8	10	8	8	9	10	11	11	7	5	6	10	12	8	9	14	11	6	8	13	11	11	11	8	9	7	9	6	7	7	8	8	10	6	7	13	10	14	13	13	8	10	11	10	11	8	8	12	11	10	12	8	7	9	11	8	7	10	11	8	11	9	11	11	13	7	5	11	11	11	12	8	9	10	12	10	11	5	8	7	11	10	13	9	8	10	11	6	9	7	7	6	5	9	6	13	10	11	11	6	9	11	12	7	7	13	10	12	8	9	11	9	11	8	8	8	9	11	11	11	8	6	10	10	11	11	12	9	10	11	10	8	8	8	7	8	4	7	10	6	9	11	11	11	11	7	8	10	11	8	10	9	9	8	10	11	10	9	10	9	8	8	9	10	9	9	9	9	12	8	12	10	8	10	8	10	12	9	9	9	10	8	9	8	9	11	9	8	11	5	5	10	10	11	9	8	8	10	10	10	7	7	9	9	10	10	11	9	10	12	9	10	10	7	9	10	10	8	7	11	11	12	10	11	8	10	11	7	10	9	9	9	36930	29962.9	41884.1	40681.3	37458.5	44213.5	49414.3	49781.6	28338.7	24455.7	47041.9	43411.8	38133.2	38795	40697.5	42515.9	23148.3	32748.5	25449.7	33012.6	31195.5	44796.4	37999	38594.6	37165	39987	31634.1	37487.8	63710.5	32833.4	32721	40667.8	37402.2	35361.3	35262.8	36744	41930.9	46630.4	30813.7	34333.2	27626.5	35039.3	51369.6	46983.2	54222	36611.1	31628.7	34373.8	34376.7	48444.7	26878.1	32075.2	25221.5	37995.7	38573.4	34164.8	32679.8	30223.6	60240.8	40420.2	36118.8	58959	24493.3	42624.6	22712.5	26246.2	32439.7	28676.7	33013.9	40429.6	39904.7	38151.9	24970.9	26008.9	56890.9	64209.3	23567.1	20237.4	28829.2	30092.7	41510.4	40398.2	27043.8	26952.2	37963.9	37072.4	39506.6	42235.4	46099.2	32297.7	25377.3	36895.4	36380.4	42824	49644.8	31581.9	42751.4	30419.9	34972.3	31343.6	48435.1	41084.9	39099.3	43145.2	27855.5	32478	48796.3	33762.9	29046	34314.8	34761.4	25803.8	37358.6	34873.3	59497.7	34454.7	34951.3	39987.1	43140.6	35182	34497.2	39800	47001.2	52710.2	39334.1	38017.6	47045.1	39089.9	39060.7	38934	30017.5	38354.1	42653.5	37211.1	31930.7	33045.6	53370.8	56137.9	52399	54311.5	59593.6	48476.7	46244.8	47653	20527.2	37470.2	39442.4	38824.6	34866	31078.7	37822.3	48518.4	33442.8	42545.7	39553.9	33919.2	35215.6	30932.5	33642.3	35954.5	29106.3	33311.7	38181.1	35615	36335.9	27525.7	27514.7	35052.9	41761.5	35167.9	38275.7	24567.2	37202	41011.7	29209.4	26145.2	39110.3	26983.7	37369.9	32596.2	33968.5	33295.1	39861.9	37154.9	30306.8	41653.1	30272.7	36477.1	24470.4	28350.6	37097.4	28225.1	31885.9	31605.9	29650.4	41405.8	22789.9	31260.8	118952	32647.3	46819.1	44300.9	36352.4	40136.4	32156.6	33373.2	25057.6	26457.3	43698.2	31162	34676.1	36728.8	34005.6	35728.1	31619.5	38236.1	51069.4	28060.5	36421.8	26522.6	34377.8	44963.2	40140.2	43368.3	34527	49653.7	33062.3	33186.1	21331.9	36747.9	32323.6	33063.9	33301.5	23201.8	23037.8	33242.3	40456.3	41499.2	41822	38739.6	40878.5	38062.7	24240.2	36528.4	22173.8	21290.2	27307.9	33760.7	57658.7	46853.5	47491.6	45532	24394.7	20859.9	26553.2	28596.4	31260.9	41853.6	44813.2	39357.3	46773.5	37568.3	37568.3	39134.1	40254.1	41506.4	37446.2	48241	34301.5	25121.4	29835.4	30177.7	25000.8	37362.3	40178	34270.6	28846.5	26779.4	29018.2	29018.2	26702	18402.5	37366.3	37848.9	35980.5	41730.3	40155.5	40678.3	28884.6	27182.8	36094.9
O95989	NUDT3	Diphosphoinositol polyphosphate phosphohydrolase 1	NUDT3_HUMAN	2	3	1	1	1	0	1	1	1	1	0	0	1	0	1	0	0	1	0	1	0	1	1	1	1	1	0	0	1	1	1	0	1	2	0	0	0	0	0	0	1	1	0	0	1	0	0	1	0	1	2	1	0	0	1	1	1	0	0	0	0	0	0	0	0	0	0	0	0	0	0	0	0	0	1	1	0	0	0	1	0	1	0	1	0	0	0	0	0	0	1	0	1	0	1	2	2	1	1	1	0	2	0	1	0	0	1	2	1	2	1	0	0	0	0	1	0	1	1	2	0	0	3	2	0	1	1	2	1	0	1	0	0	0	1	3	0	1	0	2	0	1	0	0	1	1	0	0	0	0	0	0	0	0	0	0	0	0	0	1	1	1	0	0	0	3	2	0	0	0	0	2	0	1	1	0	2	2	2	0	1	0	1	2	3	2	0	3	2	2	0	0	0	1	2	0	0	1	0	0	0	2	2	2	1	2	0	2	0	1	0	0	0	0	2	2	1	0	0	0	0	0	2	0	0	0	2	0	0	1	0	0	0	0	3	2	0	0	1	0	0	0	0	0	2	1	2	2	0	0	1	0	1	0	1	0	0	1	1	0	0	1	1	0	1	2	1	0	1	0	1	0	0	0	1	0	0	0	2	2	1	2	1	0	0	2	0	0	1	0	0	1400.27	596.248	2828.78	2119.43	180.377	NaN	1907.1	3208.4	2720.75	71.9962	NaN	NaN	1574.35	NaN	2994.92	NaN	NaN	4510.24	NaN	2755.62	NaN	1280.15	2509.95	2863.03	2604.48	4046.19	NaN	NaN	2926.41	4146.06	2279	NaN	2040.11	371.272	NaN	NaN	NaN	NaN	NaN	NaN	1600.7	1755.43	NaN	NaN	2832.58	NaN	NaN	3476.05	NaN	3079.33	206.655	2642.37	NaN	NaN	1506.48	2280.2	757.712	NaN	NaN	NaN	NaN	NaN	NaN	NaN	NaN	NaN	NaN	NaN	NaN	NaN	NaN	NaN	NaN	NaN	3266.7	3353.86	NaN	NaN	NaN	2609.4	NaN	5517.8	NaN	2947.16	NaN	NaN	NaN	NaN	NaN	NaN	2264.12	NaN	2039.02	NaN	2145.39	745.215	3496.86	3372.37	4243.76	4304.04	NaN	79.9959	NaN	760.552	NaN	NaN	4898.8	51.247	2974.62	2505.19	2150.64	NaN	NaN	NaN	NaN	1781.24	NaN	835.475	3198.51	434.605	NaN	NaN	884.804	167.203	NaN	1088.38	2803.05	1474.29	1299.24	NaN	2351.32	NaN	NaN	NaN	1282.89	1240.17	NaN	1476.42	NaN	1129.25	NaN	1731.34	NaN	NaN	1043.33	1739.85	NaN	NaN	NaN	NaN	NaN	NaN	NaN	NaN	NaN	NaN	NaN	NaN	NaN	1571.62	950.854	767.052	NaN	NaN	NaN	4299.06	1412.68	NaN	NaN	NaN	NaN	1178.36	NaN	2016.51	909.55	NaN	601.776	464.183	1345.41	NaN	512.565	NaN	1354.82	945.345	2267.57	1302.94	NaN	1394.42	1799.71	1534.24	NaN	NaN	NaN	1412.24	1399.59	NaN	NaN	1855.78	NaN	NaN	NaN	1297.07	1235.33	2213.19	984.616	2780.8	NaN	1495.92	NaN	1295.03	NaN	NaN	NaN	NaN	860.826	1244.6	1097.23	NaN	NaN	NaN	NaN	NaN	1128.43	NaN	NaN	NaN	1003.75	NaN	NaN	1357.67	NaN	NaN	NaN	NaN	1178.49	1552.37	NaN	NaN	1776.71	NaN	NaN	NaN	NaN	NaN	1997.97	1450.31	1639.53	865.997	NaN	NaN	770.703	NaN	3724.23	NaN	943.125	NaN	NaN	2652.04	1110.7	NaN	NaN	1683.48	1683.48	NaN	2310.3	2302.16	1860.54	NaN	2786.88	NaN	2313.29	NaN	NaN	NaN	1168.88	NaN	NaN	NaN	2166.68	2166.68	1912.65	1192.06	1791.5	NaN	NaN	943.173	NaN	NaN	778.808	NaN	NaN
O95998	IL18BP	Interleukin-18-binding protein	I18BP_HUMAN	6	6	5	5	6	3	5	5	6	6	4	3	6	6	6	6	6	5	6	5	5	5	4	4	4	5	6	6	4	6	4	4	6	6	5	6	5	6	4	5	4	6	6	5	5	5	5	6	6	6	5	5	5	5	6	6	5	4	5	4	4	5	6	6	6	5	5	5	2	4	6	6	5	5	6	6	5	5	6	6	4	5	4	6	4	5	4	5	6	4	6	5	6	6	6	6	6	6	6	6	6	5	5	6	5	4	6	6	5	5	5	4	5	4	5	5	4	5	5	5	6	6	6	6	4	4	6	6	6	6	5	5	4	5	6	5	4	5	5	6	6	6	5	3	4	6	6	4	5	3	3	4	6	6	6	6	6	6	2	4	6	6	5	3	6	6	6	4	5	5	6	6	5	6	5	5	5	6	5	5	5	5	5	5	5	6	5	6	6	6	6	6	5	6	5	3	4	5	1	4	6	6	6	6	5	6	5	5	5	6	5	5	6	5	5	6	6	5	5	5	3	5	5	5	5	6	6	5	6	6	5	5	5	5	6	6	5	6	5	6	5	5	4	4	6	6	5	6	1	4	5	5	5	5	5	5	6	6	5	4	4	6	6	5	6	6	6	5	6	6	6	6	5	5	5	5	4	4	4	4	6	6	6	6	5	6	6	6	6	6	5	17555.6	13367.8	7886.08	11034.7	7637.58	4921.22	8529.38	7467.72	14179.1	8156.25	6701.64	4422.53	12586	12416.2	12781.2	11175.6	5737.99	9895.38	10114.5	10134.1	8333.18	7544.36	4734.92	5366.63	9902.34	5571.4	10136.1	9083.88	3794.3	8509.07	10200.5	8598.01	13814.7	17814.3	8278.42	6148.81	5710.48	8498.89	9426.28	9663.81	7466.28	6411.91	9139.8	11316.5	9476.59	8321.69	8964.35	9172.97	7727.52	8822.25	8826.47	9077.08	5267.52	7152.06	9791.61	7968.51	4243.98	9675.79	5791.19	7559.56	7707.75	7381.78	22213.4	19370.3	13026.3	6338.28	6671.19	6378	5502.07	5086.38	13386.5	11143.3	6352.3	7526	9633.47	8432.37	6271.43	8232.72	12948	14825.7	11290.7	9269.59	10446.3	15705	10152.9	9067.19	8748.82	8819.79	5624.6	8052.27	8672.6	6450.64	8379.74	4827.83	14222.2	12289.1	17029.5	15002.8	10792.9	10526.3	7047.38	9063.52	9111.37	10655.9	5657.83	5936.93	13808.2	12761.8	6429.52	7708.44	9261.43	7084.05	9207.37	7635.07	5031.45	8692.53	10024.8	9546.86	6102.19	9266.54	8035.93	8527.48	11509.1	11866.7	5683.79	5675.92	8702.11	12812.6	10609.6	11334.2	8761.53	8387.26	6515.19	7999.8	10034	8117.31	6637.72	5191.46	7649.84	12143.7	11509.7	15684.9	7594.36	6412.48	7587.9	6811.57	6019.67	5142.85	5228.27	5187.73	3375.59	4733.54	8318.4	7745.28	7926.36	9149.43	11089	7936.58	3264.32	4755.33	8194.92	6562.26	6515.5	5857.15	5133.26	5486.93	8363.41	4638.36	7974.51	9709.49	10254.3	13476.3	8664.97	8247.3	7411.69	7503.87	9140.96	7486.4	7863.61	8286.74	8888.46	6574.8	8581.75	9025.47	15634	13083.6	7669.92	10046.5	10920.4	12224.5	7201.37	9484	7152.43	8168.03	8196.65	7613.11	7868.58	5382.15	4626.06	5997.09	13266.3	14010.1	9010.39	8737.35	9326.84	10748.4	9074.98	8492.67	6399.47	8021.96	9408.7	9983.34	7077.72	7381.29	8143.11	10933.7	12395.1	10485.9	7427.12	7602.04	7895.89	8585.2	9358.17	7648.75	6431.91	11992.4	12115.7	8373.16	6221.67	7094.28	4848.37	2655.83	9985.82	10297.3	17548.5	11398.8	6420.2	7001.72	10098.5	10022.1	6718.51	6253.89	6914.71	8323.48	13334	7736.65	12022.7	11524.2	4378.84	5005.97	8016.81	6491.99	5943.1	8757.63	10267.9	10384.2	10332.5	12324	10775.3	5664.72	3925.9	8423.85	8423.85	5925.37	8732.71	8889.83	8354.97	9619.3	11529.1	14355.8	10429	8661.08	9813.84	8271.4	8775.2	6382.69	8965.13	6243.14	9778.97	9778.97	11080.2	14402.4	9432.98	9797.67	7852.24	10266.9	8956.72	8159.3	7343.15	6730.02	7395.79
P00001		concatemer	variant	47	48	54	51	56	53	52	54	57	59	55	54	49	49	48	50	50	50	55	54	55	55	53	49	54	54	47	46	49	48	53	54	52	50	49	49	48	51	51	51	52	54	54	54	55	54	56	55	49	51	55	55	54	53	54	54	51	52	53	50	48	52	54	52	49	50	55	56	49	47	57	54	52	51	50	52	52	54	55	57	55	57	51	50	51	52	57	56	49	50	53	50	53	54	49	51	55	53	51	51	43	46	51	48	50	51	50	51	54	57	45	48	47	45	52	48	50	48	56	55	55	54	55	55	51	52	52	52	53	51	49	51	49	51	51	50	54	54	56	56	54	50	52	50	57	56	50	46	51	50	53	56	51	52	51	53	52	51	49	50	50	50	51	54	51	53	55	54	54	52	54	52	53	51	52	52	53	52	51	48	56	55	51	56	55	56	51	51	50	53	53	54	51	52	49	44	51	53	52	60	51	51	51	53	48	52	56	54	57	53	56	56	56	60	54	53	49	53	52	56	56	52	53	57	57	48	48	56	53	54	53	53	52	49	54	50	50	51	50	53	50	50	54	53	50	50	48	49	56	57	50	49	52	53	54	54	55	54	54	51	51	52	52	45	52	53	48	51	49	47	53	53	49	49	49	49	53	51	57	56	42	49	54	55	49	51	52	51	51	49	54	1.26113e+06	1.35994e+06	1.95529e+06	1.70928e+06	2.21256e+06	2212617	1.94181e+06	2.169e+06	1.51949e+06	1.89642e+06	2.16233e+06	2.49214e+06	1.79266e+06	1.69818e+06	1.68919e+06	1.81884e+06	1.63551e+06	1576121	1.56038e+06	1.62647e+06	1.99186e+06	2.08073e+06	1709447	1.60493e+06	1.71871e+06	1.75632e+06	1.54897e+06	1604099	2.30191e+06	2.09962e+06	1.12128e+06	1.38315e+06	1.71812e+06	1.28837e+06	1.79204e+06	1.77338e+06	1.75102e+06	1.75504e+06	1.82923e+06	1.84842e+06	1.96236e+06	1.91358e+06	1.7047e+06	1.66857e+06	1.58812e+06	1.58692e+06	1.56922e+06	1504704	2046935	1.86134e+06	1.80261e+06	1.86902e+06	1.74879e+06	1.87835e+06	2.07851e+06	2.09556e+06	2.10463e+06	1.73567e+06	2.35165e+06	2.31935e+06	2.01765e+06	2200753	1.60858e+06	1.81609e+06	1.58654e+06	1.64258e+06	1.97521e+06	1.91145e+06	3297365	3.13713e+06	1.61844e+06	1.52676e+06	1.88838e+06	1.87393e+06	1458629	1.77862e+06	2.30796e+06	1.96908e+06	1.32269e+06	1.28392e+06	1.62066e+06	1.69021e+06	1.58235e+06	1647376	1.5913e+06	1.80577e+06	1.94515e+06	1726135	2.3339e+06	2.13877e+06	1.83521e+06	2.04393e+06	1.94125e+06	2.04519e+06	1.7552e+06	1.88821e+06	926189	909544	1.5545e+06	1.64943e+06	1.77889e+06	1.7167e+06	1.80536e+06	1.82842e+06	2.29691e+06	2.23553e+06	1.49377e+06	1.43444e+06	1.34748e+06	1.26799e+06	1.75489e+06	1.89325e+06	1587766	1.69907e+06	2.15367e+06	1.94444e+06	1.52559e+06	1.56696e+06	1.76154e+06	1.44112e+06	1.62107e+06	1694002	1.20851e+06	1.23042e+06	2.30058e+06	2551376	1.17469e+06	1.28586e+06	1.36882e+06	1477040	1.92104e+06	1.96151e+06	1.98044e+06	1.85134e+06	1.67455e+06	1.58507e+06	2.20381e+06	2.3278e+06	2319756	1.4831e+06	1.52844e+06	1.52861e+06	1.77641e+06	2.09211e+06	1.43125e+06	1.4884e+06	2.18487e+06	2.07994e+06	2.04555e+06	2005940	2.47738e+06	2.54311e+06	1.8738e+06	1.92032e+06	1.55557e+06	1.67563e+06	1.5645e+06	1.62342e+06	3.37977e+06	2518772	1901608	1.97489e+06	1.82905e+06	2.21521e+06	1.80271e+06	2.01646e+06	1.53584e+06	1.71123e+06	1.84837e+06	1.9524e+06	1330739	1.00315e+06	2.12303e+06	2.03177e+06	1.73791e+06	1.55993e+06	1670253	1.77681e+06	1.69017e+06	1.93689e+06	2.24716e+06	2.22303e+06	1.95558e+06	1.80369e+06	1.1172e+06	1.20403e+06	1.44942e+06	1.55193e+06	1.50125e+06	1.30376e+06	1652084	1.59642e+06	1.91276e+06	2019216	1.98783e+06	1.94803e+06	1.92611e+06	1.91982e+06	4.02229e+06	2.29359e+06	1.37286e+06	1.48217e+06	1.69181e+06	1.63395e+06	1.47246e+06	1373777	1.90027e+06	1.7834e+06	1.75652e+06	1.85189e+06	1.74105e+06	1.80363e+06	1.75819e+06	1.72375e+06	1.87414e+06	1.5415e+06	1.57065e+06	1.09432e+06	1.55373e+06	1.8254e+06	1.95046e+06	1.81833e+06	1.82162e+06	1.9924e+06	2.10375e+06	1.77065e+06	1.68791e+06	1.94809e+06	1.55455e+06	1.54499e+06	1.64947e+06	1.56074e+06	1.69352e+06	1.61836e+06	1.31761e+06	1381277	2.06863e+06	1.86723e+06	1.9171e+06	1.90697e+06	2.0472e+06	2.11e+06	2.01087e+06	1.89044e+06	1.50941e+06	1.63482e+06	1.31536e+06	1.31383e+06	3.88325e+06	3.88641e+06	1.62028e+06	1.54513e+06	1.82586e+06	1430919	1.40451e+06	1.77704e+06	1.73509e+06	1.69792e+06	1.76881e+06	2.50935e+06	2.37771e+06	1.6771e+06	1.6771e+06	1.63522e+06	1.07997e+06	1.09123e+06	1.56537e+06	1771242	1.59357e+06	1.1262e+06	1.73398e+06	1.80682e+06	1.6736e+06	1.70387e+06	1.59042e+06	1.6948e+06	1884860	1.99744e+06	1.70338e+06	1.70338e+06	1.34071e+06	1.32793e+06	1.44113e+06	1460901	1.76186e+06	1513486	1.90341e+06	2.00146e+06	1.86038e+06	1.70789e+06	1.81775e+06
P00325	ADH1B	All-trans-retinol dehydrogenase [NAD(+)] ADH1B	ADH1B_HUMAN	0	0	3	3	4	0	0	0	1	9	4	2	5	0	0	2	4	7	0	0	3	14	0	0	0	0	0	0	0	0	2	0	0	0	2	0	2	5	0	0	0	0	0	3	2	3	0	0	0	5	0	11	0	0	0	2	2	0	0	0	0	1	0	2	0	0	0	3	0	2	0	0	4	2	0	3	2	0	0	0	0	0	4	3	0	0	3	1	7	0	0	0	0	0	0	0	9	4	7	0	0	0	0	1	0	0	0	0	4	3	0	2	0	0	0	0	0	6	6	4	0	0	3	0	0	7	8	0	0	0	4	2	0	0	0	0	4	2	5	1	0	2	0	0	0	2	0	0	4	0	0	0	3	0	0	0	3	4	5	4	3	3	0	0	4	8	5	0	6	0	2	2	0	4	0	0	4	3	0	0	0	0	0	0	0	0	0	5	0	0	2	0	0	4	0	0	0	13	2	2	0	0	0	0	0	0	0	2	0	3	4	2	0	0	0	2	0	0	0	0	1	2	0	0	0	0	0	0	0	0	0	0	0	0	0	0	0	0	0	0	0	0	2	0	0	0	3	0	0	5	0	2	0	0	0	6	4	0	0	0	4	0	0	0	0	0	0	0	0	0	0	0	0	7	0	0	0	0	0	0	0	10	0	0	0	0	0	0	0	0	4	NaN	NaN	929.636	588.815	2169.29	NaN	NaN	NaN	96.2369	1488.39	874.34	243.044	1078.62	NaN	NaN	126.931	848.637	1217.77	NaN	NaN	612.28	2933.9	NaN	NaN	NaN	NaN	NaN	NaN	NaN	NaN	1777.78	NaN	NaN	NaN	266.786	NaN	180.984	1235.88	NaN	NaN	NaN	NaN	NaN	1394.25	168.91	2006.12	NaN	NaN	NaN	587.582	NaN	4429.91	NaN	NaN	NaN	6422.54	555.179	NaN	NaN	NaN	NaN	2118.13	NaN	158.612	NaN	NaN	NaN	406.642	NaN	841.819	NaN	NaN	889.104	214.662	NaN	3540.92	299.913	NaN	NaN	NaN	NaN	NaN	947.18	3783.94	NaN	NaN	2476.33	4709.35	6533.55	NaN	NaN	NaN	NaN	NaN	NaN	NaN	1878.48	171.626	2814.23	NaN	NaN	NaN	NaN	2878.16	NaN	NaN	NaN	NaN	613.115	154.998	NaN	3676.46	NaN	NaN	NaN	NaN	NaN	1273.43	594.321	1244.96	NaN	NaN	726.699	NaN	NaN	2155.73	1321.74	NaN	NaN	NaN	1921.05	99.3214	NaN	NaN	NaN	NaN	1769.63	1158.27	1375.51	265.115	NaN	4032.54	NaN	NaN	NaN	11644.8	NaN	NaN	226.075	NaN	NaN	NaN	1352.84	NaN	NaN	NaN	1531.6	2213.84	2576.66	577.665	260.548	314.35	NaN	NaN	272.198	2383.37	185.25	NaN	1870.24	NaN	188.322	6050.56	NaN	679.937	NaN	NaN	186.247	2297.93	NaN	NaN	NaN	NaN	NaN	NaN	NaN	NaN	NaN	1759.99	NaN	NaN	624.567	NaN	NaN	3485.52	NaN	NaN	NaN	8649.5	7090.9	336.094	NaN	NaN	NaN	NaN	NaN	NaN	NaN	649.268	NaN	1481.1	559.305	1393.82	NaN	NaN	NaN	2332.9	NaN	NaN	NaN	NaN	436.555	1100.08	NaN	NaN	NaN	NaN	NaN	NaN	NaN	NaN	NaN	NaN	NaN	NaN	NaN	NaN	NaN	NaN	NaN	NaN	NaN	NaN	5503.35	NaN	NaN	NaN	1800.01	NaN	NaN	2530.12	NaN	3842.68	NaN	NaN	NaN	1439.1	1865.61	NaN	NaN	NaN	1343.14	NaN	NaN	NaN	NaN	NaN	NaN	NaN	NaN	NaN	NaN	NaN	NaN	1541.81	NaN	NaN	NaN	NaN	NaN	NaN	NaN	1467.51	NaN	NaN	NaN	NaN	NaN	NaN	NaN	NaN	593.1
P00338	LDHA	L-lactate dehydrogenase A chain	LDHA_HUMAN	23	25	21	22	21	20	23	21	26	25	21	19	24	23	24	23	22	21	25	23	23	22	25	23	23	24	22	22	22	20	23	21	24	24	22	22	22	22	22	23	23	25	22	22	23	23	25	25	24	23	24	24	20	24	22	23	20	22	21	19	23	22	23	22	22	24	22	21	20	17	23	23	22	21	24	24	23	23	24	26	22	24	22	24	22	21	19	24	22	20	21	22	22	22	23	22	25	24	24	24	24	23	23	22	21	23	23	23	24	24	21	22	23	22	21	20	21	23	19	23	22	22	25	24	20	19	24	24	22	22	20	21	23	20	21	21	18	17	17	24	21	20	22	18	21	22	21	21	21	20	18	20	20	19	21	23	23	24	18	16	21	20	21	19	22	22	22	20	23	20	22	25	20	18	20	22	21	22	21	20	18	22	22	23	25	22	23	25	23	24	23	22	21	19	22	15	16	21	9	20	24	24	23	22	23	24	20	21	23	21	22	22	21	20	21	24	24	22	21	21	23	19	21	23	21	23	22	21	23	22	21	22	22	22	24	23	20	21	23	22	17	19	23	22	24	22	24	24	12	15	23	23	22	21	24	22	21	22	25	17	16	24	24	19	21	25	23	21	23	25	22	24	21	23	20	23	18	19	23	23	21	25	22	24	23	22	21	22	24	19	23	33958.2	35562.8	23954.8	28506	19759.3	15486.8	27145.5	27786.9	47483.3	37319.6	20904	17150.7	33816.9	36674.3	33513.8	37882.9	25104.5	32207.7	26626.3	27599.4	24917.5	32580.4	21702.9	28643.8	33982.6	28723.9	38455.8	33224.3	23275.2	22026.1	37096.3	28927	41168	49847.5	23758.5	25378.7	27740.9	27701.5	25395.5	30805.6	27445.5	41804.4	25083.2	26447.9	26228.6	26859.8	36484.9	34105.9	34267.6	33408.9	33502.6	31198.4	19961	21227.7	22340	23270.9	19631.3	22190.3	19603.8	19069.3	23353	21642.3	34481.7	30454.9	34836.6	33107.6	24048.4	24442.7	18856.9	16017.2	34984.5	28377.6	25600.7	19605.9	38407.9	22757.1	18147.3	20295.2	32653.6	38784.4	29211	31395.7	30544.3	29621.2	23552.1	20611.1	26225.6	35629.2	17604.3	18001.2	17987.4	18417.1	17326.1	19465.3	36026.8	27705.6	39608.5	30954.8	41927.7	37230.3	27524.2	28402.8	27824.6	26786.7	20543.6	21663	37149.1	40332.3	35275.1	43524.9	23139.8	23648.5	32461.3	25612.1	21030.3	21061.1	22735.2	22572.7	27729.8	28499.9	33041.7	30218	43401.8	43594.9	16363.9	24492.5	39298.2	37959.5	34890.8	36135.1	25586.2	31400.6	27669	33942.5	29319.7	32295	16588.7	17879.5	20664.3	36343.3	29922.2	33802.7	20278.2	21895.6	27583.1	28282.8	19216.2	22019.8	21378.6	21166.9	16617.3	18876.6	25853.1	20931.8	29826.9	30440.9	29120.8	27966.2	16096	22278.9	32370.3	30663.2	17895.1	26887.2	27927.6	42407.4	27461.3	26212.8	30083.7	28311.2	28073.1	44599.8	22522.2	20811.6	27906.5	30824.2	25563.1	23165	21624.8	18846	15509.6	20753.6	27742.2	24381	48016.8	38718.9	38725.6	34230	30957.9	40368.4	34130.4	28611.9	19234.7	17140.3	23044.3	22290	19703.8	21397.7	16199.3	22513.2	35694.8	45972.7	27270	26332.2	24291	33106.8	23950.3	27907.7	27737.2	25712.4	27135.1	25654.3	27277.3	24883.2	25756.6	39607.6	41618.6	28614.9	29415.6	21908.1	19841	27660.6	20668.7	19621.6	15169.6	36720.3	35874.1	23406.3	32122.2	26387.6	25952.3	28781.7	25816	24638.6	33155.5	31424.4	20748.1	17754.8	31208.5	29932.3	18282.5	20139.8	30603.5	28387.4	35211.8	29049	36207.5	32866.1	15572	11466.6	26493.5	21840.9	23433.8	28510.1	36637.8	19513.5	19636.3	21716.5	29239.9	15512.6	13622.3	21646.6	21646.6	24371.9	27044	35749.4	20212	21728.6	29771.2	40544.6	22994.5	23227.2	21926.5	24161.3	20622.7	23419.5	17406.1	22419.5	21704	21704	38569.3	35807.3	28688.3	23482	18625.3	27014.8	22323.9	22498.1	22945.7	22127.6	22872.2
P00352	ALDH1A1	Retinal dehydrogenase 1	AL1A1_HUMAN	18	16	14	16	12	13	7	9	12	15	13	7	16	14	2	0	16	17	14	10	15	16	16	16	16	15	14	12	10	9	16	18	20	17	15	14	13	14	15	17	12	14	12	10	14	14	15	13	15	14	13	15	8	3	11	12	5	8	6	6	6	4	9	11	13	16	16	13	4	6	12	11	15	14	14	9	8	8	11	12	10	17	14	15	12	11	15	14	10	7	15	15	5	10	5	8	17	18	15	14	13	16	12	12	12	9	13	12	15	16	12	13	14	12	14	12	9	9	10	12	14	15	14	16	7	13	15	13	14	11	12	11	10	14	12	13	9	7	12	16	13	13	12	6	13	15	8	8	8	8	4	10	9	11	14	15	13	13	11	7	9	11	14	18	14	16	10	6	14	11	17	16	10	10	9	11	16	14	10	11	4	4	16	15	13	12	14	16	15	13	12	10	3	7	10	3	8	16	0	17	15	13	14	12	12	16	14	15	13	12	16	15	16	13	12	11	12	16	15	14	10	14	12	8	5	14	8	13	10	13	10	15	12	10	12	15	12	9	12	11	8	7	10	11	15	12	17	16	1	6	12	8	11	14	15	11	11	13	15	9	6	13	13	14	16	15	9	8	15	14	14	15	14	15	12	13	10	9	9	10	15	17	12	15	13	14	4	6	12	7	14	7602.34	9426.94	5895.53	7168.08	6925.48	5039.01	3873.99	3063.35	3602.51	10156.8	8935.03	4395.09	6564.54	5848.69	4820.19	NaN	8184.51	10329.7	4284.46	3957.61	7245.67	12482.8	7148.78	9434.25	7244.63	5981.2	6302.65	5180.07	3977.39	5553.64	12923.2	10019.3	29248.3	4405.23	5577.45	5239.3	8091.79	7697.14	5018.17	5763.94	5961.31	7291.4	4012.89	5558.26	7039.42	9970.19	7772.46	5905.58	10490.3	7210.29	6556	11846.3	3143.33	2019.33	4816.62	4051.43	3423.66	3297.1	1839.72	1967.24	3410.95	4676.3	3620.28	5853.19	6529.77	8233.77	9370.77	6117.12	3515.62	2473.35	7432.89	3903.62	9392.28	6865.27	7003.01	5851.13	5279.49	3140.89	3943.66	4732.33	8371.26	5668.71	7589.72	6971.21	7741.26	6764.87	8764.27	12083.6	4875.08	3708.31	8481.36	11922.6	6057.95	3612.43	1549.01	2404.62	6781.75	7085.37	9534.47	7877.96	5575.75	6806.37	5007.09	4346.51	4917.66	5082.33	4144.83	4835.63	8286.39	8748.69	5485.52	7039.36	7173.51	5607.26	5584.35	4596.33	4845.77	3771.42	3380.29	4572.08	8228.88	9878.39	6711.26	6248.55	2549.95	9410.7	6158.73	6818.77	7989.33	7202.53	5337.96	5821.12	4724.87	5901.96	4431.57	5395.76	6076.51	5925	3896.87	9302.79	6305.73	6349.5	4150.89	3533.72	5744.93	9026.25	6998.36	4058.74	5042.68	4300.46	3766.41	4281.67	3800.06	2943.9	9150.47	8217.19	5327	6126.35	8040.23	5945.43	4554.76	4828.54	5520.98	15520.8	8393.91	14691.8	4114.04	5054.11	6893.82	5268.56	7223.22	7390.02	4836.02	3962.01	6192.92	6469.43	9840.36	11078.4	6072.17	3823.08	3985	2771.16	12548.5	12369.3	4266.9	3594.19	7177.59	6484.84	8830.91	7869.79	4288.71	5138.99	10724	4539.12	4170.29	5912.68	3561.09	9658.68	NaN	12763.8	6422.89	6424.05	5461.47	4592.09	7912.53	7058.87	6092.01	7736.65	6026.91	4706.92	5204.53	6998.43	7298.82	7172.93	7894.64	5601.66	6613.53	7230.66	6853.26	7536.57	6107.8	5057.17	4689.87	4161.65	2867.26	3803.55	3987.43	5681.24	4119.04	4378.13	5998.92	6401.1	7278.24	6647.92	4533.67	4148.86	8470.61	3799.35	5526.94	6813.47	5465.21	7387.48	4274.53	4705.34	5839.78	3782.07	7682.3	4942.07	580.59	6922.74	3559.9	3191.98	5746.12	5135.99	5141.57	4921.69	8842.72	7036.61	7025.39	5090.33	6402.51	6858.59	6858.59	7251.44	6333.78	5859.6	4652.45	2682.31	6565.45	6476.82	7259.86	8112.14	4380.61	9154.03	6335.32	9498.44	5423.46	6260.07	4518.26	4518.26	7367.47	12423.9	7204.95	5699.1	5215.41	6228.38	924.072	1793.87	5062.79	4018.22	5810.31
P00390	GSR	Glutathione reductase, mitochondrial	GSHR_HUMAN	13	11	11	11	9	8	8	10	13	12	10	8	11	11	10	11	10	12	10	8	9	11	8	10	8	10	8	10	10	7	12	8	12	13	10	9	10	11	7	9	11	9	11	9	10	7	12	9	11	11	10	10	8	7	9	8	8	8	8	9	9	7	7	9	10	9	7	8	6	7	10	9	10	11	10	8	5	8	11	10	11	12	9	8	11	7	7	9	8	5	7	7	9	8	12	12	10	12	11	12	8	9	9	10	8	7	11	12	13	13	9	8	9	11	9	8	9	8	9	8	11	8	12	10	5	8	11	11	12	11	8	7	10	9	12	10	7	8	7	7	10	11	9	9	10	10	8	8	8	9	8	9	11	9	9	10	10	11	8	8	10	10	7	7	8	11	11	10	9	8	12	13	9	7	9	9	10	8	9	8	8	9	7	9	12	9	10	10	13	11	8	10	9	7	7	4	8	11	4	8	10	12	8	10	8	9	10	9	8	10	8	7	10	8	8	7	11	10	9	8	6	8	9	6	7	10	10	7	8	8	8	9	8	8	12	10	9	9	8	10	8	9	8	12	11	10	9	11	5	5	10	10	9	9	8	7	7	6	10	7	8	9	9	11	7	9	7	9	10	12	11	9	9	9	9	9	8	8	7	7	11	12	10	7	9	9	8	9	10	9	9	7320.55	6256.15	5442.75	5728.24	4854.32	6470.99	6891.82	5963.46	8024.12	8223.88	6707.68	7677.12	7072.82	8298.17	8736.76	7589.82	6174.67	6512.05	5984.64	6159.39	6790.35	6986.26	5856.75	6484.39	6882.47	6087.33	6391.53	6813.65	5370.74	5132.69	6487.16	6052.77	9341.08	8016.83	5903.24	5668.26	5593.56	5893.54	5397.69	7632.78	5210.45	6887.31	6289.48	7272.47	4755.12	5075.33	6993.44	8448.05	6478.05	6236.94	5691.16	7104.29	4844.76	4798.83	5417.44	4859.33	4883.4	5283.98	4532.44	6046.46	5601.67	4138.05	7806.7	5463.72	6184.6	5802.04	5524.85	5551.34	4235.64	5103.77	4935.98	5253.06	5039.42	4198.7	5557.88	5588.47	5316.32	5254.45	4356.1	5486.5	6281.89	6243.2	6683.91	5145.9	5312.56	6103.35	6783.6	7960.52	4977.45	4473.93	6908.27	6458.66	5195.77	4801.7	8837.66	7110.22	6045.08	5951.41	8727.38	6999.36	5684.47	5813.91	6106.87	5795.64	5663.4	6292.32	8749.52	8843.61	7160.34	6152.59	5072.96	4855.73	5820.99	5996.87	5013.34	5583.76	4830.68	5082.21	5629.67	5715.5	6903.3	6453.06	9070.81	8752.92	4624.87	5388.14	5905.62	5865.11	6502.13	7971.32	6950.71	7324.9	6020.94	6783.51	6463.45	7071.91	6840.19	6924.68	6910.64	6394.75	6042.96	6318.99	5629.6	5062.92	7211.94	5240.73	5897.84	4949.79	3978.4	4281.28	6126.54	7205.79	7021.28	7302.07	5424.76	4585.38	8389.69	8472.51	8120.78	5718.59	7106.92	6707.64	5333.92	6538.61	5981.5	9381.36	6398.7	5273.71	7044.33	6488.28	5927.61	7295.13	7341.99	7448.02	6383.33	6655.4	5107.99	4314.56	5858.74	5463.89	5525.34	4838.52	6818.72	6835.58	8386.97	9031.58	7066.23	7268.16	8124.75	8197.92	6910.29	7050.73	6397.93	5607.16	6037.21	6851.45	6324.29	6147.52	5020.17	6167.7	8701.51	8316.4	5466.78	6522.78	5701.6	5459.13	4897.38	5278.42	6024.54	5323.12	5088.61	6540.17	6311.3	6987.55	6273.24	7135.32	8219.22	5373.68	5692.66	7029.28	5750.88	4979.65	4979.69	4131.31	5328.72	5490.37	7259.32	6870.03	6376.06	5606.29	5904.13	6681.07	4951.03	4585.1	6548.82	7311.28	5074.42	4119.58	6694.15	8123.39	4623.63	4912.61	4193.58	5663.57	5757.86	4595	5059.33	6266.5	5611.61	5308.98	5985.45	5203.69	6351.9	4223.06	4868.77	5525.28	4921.82	6341.95	6722.71	6933.9	7283.52	4910.06	4910.06	5812.44	4945.4	5815.4	4600.77	5205.27	6322.74	5426.35	6281.04	5872.63	4511.5	4427.17	4088.63	4192.24	5005.8	6971.15	6216.52	6216.52	7938.8	7521.65	3745.14	2089.57	6604.56	7583.83	7843.63	7081.4	5110.67	4900.67	5095.63
P00441	SOD1	Superoxide dismutase [Cu-Zn]	SODC_HUMAN	55	55	49	50	49	55	51	51	53	50	49	47	50	55	53	56	53	52	55	55	53	51	54	57	57	54	56	57	46	51	55	54	53	56	52	51	52	53	52	52	53	53	52	55	55	56	58	52	53	55	52	50	54	52	55	52	48	48	46	52	50	46	51	49	50	49	50	52	41	48	53	51	46	54	53	55	45	44	52	52	49	49	51	54	50	52	49	46	45	42	51	52	51	53	53	48	55	52	55	52	52	50	43	46	45	45	55	56	56	51	48	43	49	53	46	49	55	47	48	53	49	52	54	55	42	40	54	56	54	54	51	55	50	47	57	54	48	49	51	53	50	51	48	49	49	54	47	45	47	44	44	45	46	50	53	47	52	48	39	44	51	47	47	44	48	46	49	47	52	55	50	56	45	47	44	45	49	45	46	43	40	42	46	49	56	58	49	48	50	54	47	50	50	48	47	34	46	46	32	49	57	55	49	53	51	52	51	54	51	52	50	52	54	51	46	57	58	59	48	47	46	47	47	48	46	54	50	47	53	51	53	52	48	52	52	53	42	44	50	55	45	46	45	49	49	48	54	55	35	38	46	46	50	49	51	49	49	58	50	39	37	49	49	50	56	52	54	44	47	57	49	51	49	48	51	46	49	47	51	52	53	54	56	57	46	51	47	47	48	47	48	964132	988900	656714	733574	601663	637407	1.03709e+06	867068	1.03861e+06	910486	623509	540722	796658	913130	1.20505e+06	950824	717748	812267	932837	909349	652964	701077	724178	776460	819027	786060	921009	971510	647195	646205	804228	723818	986912	975557	678247	669064	701272	668724	704413	666597	686113	759961	728669	787045	673504	691436	903764	875920	674362	719564	642381	613835	648988	647901	664484	588786	501961	595494	586827	682355	638223	481276	781888	746446	696656	631802	565690	582216	474544	443819	643025	616347	619112	622359	656808	588008	426030	462650	646554	718641	729700	685388	600848	599005	717616	680186	564037	621206	422841	372878	673998	625895	635066	584855	871998	864261	662190	640239	887626	782830	532221	572959	522844	514397	492892	492693	749217	818854	619823	615511	524063	498391	597551	576050	481719	599680	492216	468361	613873	806916	723334	760024	992579	1.10615e+06	514528	482882	1.12015e+06	1.02273e+06	1.05997e+06	956774	859758	853472	699651	736040	966454	968177	610609	639909	628035	927006	708346	709530	639284	587145	765882	713052	623602	564114	503643	511687	529650	529967	655343	658679	821866	693785	762591	800978	411522	497432	789228	785272	504641	464292	637959	621525	708524	634550	805432	792707	796233	1.20979e+06	566985	549724	624130	718065	651625	518811	592458	579219	471389	483938	553560	653456	1.32869e+06	1.20748e+06	714452	689139	680669	746822	669577	664441	610990	630960	632892	625589	574311	579895	312474	502180	1132778	1.05695e+06	721636	798325	675912	821381	769147	776104	638527	638597	590933	775800	743541	699968	613307	881289	964800	752276	579269	579324	607134	582164	566697	543398	526582	746033	770151	635511	798266	666216	663405	731552	621214	653649	838331	807133	348370	382287	721738	746800	510268	503947	474394	519665	784432	700660	787780	753695	387881	405723	610256	627319	607150	539481	608591	514369	577125	681258	694043	424906	404005	580753	580753	565691	677798	719966	556251	508231	654442	888875	571230	596087	557133	527541	532891	483707	507888	560872	549573	549573	818648	837045	855381	806267	516209	607049	535524	482892	589853	606667	536521
P00450	CP	Ceruloplasmin	CERU_HUMAN	219	211	211	219	205	222	214	224	212	214	218	215	224	230	214	215	211	212	203	212	223	229	208	213	215	205	218	222	201	204	199	213	215	213	211	218	204	214	220	217	217	216	209	208	216	216	216	220	206	220	214	210	214	208	216	208	204	205	211	214	209	201	190	199	202	200	209	213	212	210	211	206	212	224	208	216	201	205	207	201	199	200	199	206	225	226	197	192	216	214	213	213	210	203	206	211	207	205	213	205	204	197	190	203	215	214	201	201	194	191	188	189	207	207	204	204	202	192	196	204	207	222	210	216	208	203	188	205	209	205	222	219	188	186	189	190	209	210	215	217	208	205	206	209	214	209	221	205	210	215	216	210	200	209	212	207	214	219	205	205	206	207	209	209	198	204	204	204	209	214	205	195	207	210	215	210	221	208	202	203	214	216	206	214	202	208	195	201	210	205	213	216	199	209	196	141	212	212	212	224	213	195	209	208	208	207	214	222	214	216	206	215	210	217	205	220	218	218	202	203	202	204	206	207	212	208	201	197	181	192	208	211	197	212	202	203	205	199	203	203	213	210	187	198	192	201	197	199	200	209	192	194	204	200	205	210	212	194	186	202	204	207	207	201	208	207	217	207	217	205	205	210	199	204	206	200	188	186	200	203	202	214	206	213	208	201	211	200	205	214	198	3062798	2.95594e+06	5.10455e+06	4662522	5.74369e+06	6.18256e+06	5448771	5614392	3.43432e+06	4.55432e+06	5.58879e+06	6182966	5326965	5528032	4.78778e+06	5.18096e+06	4688123	4.17336e+06	3242048	3.49503e+06	7103467	7.1403e+06	4340741	3.83215e+06	3932954	4.0014e+06	4.28055e+06	4396668	5263138	4606151	2.95149e+06	3.79398e+06	3893816	2.72978e+06	5.15043e+06	5.05243e+06	4909825	4.91707e+06	4940990	4764115	6.33949e+06	5704599	4.04125e+06	3.97055e+06	4271097	4036195	4427747	4493314	5140271	4777606	4739219	5334906	4748060	5.26132e+06	4746299	4801056	5065163	4.13771e+06	7338013	7263990	3897753	4555684	3.54313e+06	4.27985e+06	3768970	4.15419e+06	5.38815e+06	5.52347e+06	8042571	7.59627e+06	4.69073e+06	5109672	6.37801e+06	7.24258e+06	3.82157e+06	5146949	5370530	4934844	3271972	3.10596e+06	3.74382e+06	3.94303e+06	3.94722e+06	4.5443e+06	6.73132e+06	7.62303e+06	5102093	4581097	10678085	10157754	4869938	5183610	5570795	5110042	5454754	6.29448e+06	2.94358e+06	3.04386e+06	3.90603e+06	4.36035e+06	4.40079e+06	4211133	4.15566e+06	4.44297e+06	7.91187e+06	7.89804e+06	2.81563e+06	2.71295e+06	2.56168e+06	2.44292e+06	4.08593e+06	4416845	5.31031e+06	5611100	5641424	4.88876e+06	3.51912e+06	3.65768e+06	4.95891e+06	3.90073e+06	6351461	6.7245e+06	3.09094e+06	3.2156e+06	5719177	6300092	3.41137e+06	3.56182e+06	3.067e+06	3.36603e+06	5633288	5538742	2693433	2.56279e+06	2.52752e+06	2.46078e+06	6943850	6919268	7.43896e+06	3.94785e+06	5.04068e+06	4.60906e+06	5.50169e+06	6690308	3974059	4147642	6.5951e+06	5.83013e+06	7.78446e+06	7.95821e+06	8212150	8383255	5111043	5.39577e+06	4617783	5222411	6.2199e+06	6386596	10378751	7726609	4.41995e+06	4.70947e+06	6293353	6541316	4.28216e+06	5150741	4.89908e+06	5628856	4.33433e+06	4468913	3.7145e+06	2304079	6950490	7589291	6.0068e+06	5392156	4534757	5501583	4553849	5026792	8795249	8521031	5171621	4639878	2.37659e+06	2.83374e+06	3.83592e+06	3.81765e+06	5700953	3.95076e+06	6.50434e+06	5.83905e+06	5552255	5.81499e+06	4228826	4231538	6.75931e+06	6.43887e+06	19514656	8552042	3.15245e+06	2.6743e+06	4647770	4252913	5361441	4.07154e+06	5099656	4.82095e+06	4689952	4.85365e+06	4478322	5.00622e+06	4841648	4.68661e+06	4663360	4841917	4544412	4.262e+06	4935308	4.083e+06	4.41459e+06	6038722	6.21344e+06	6176584	7031956	4.97994e+06	4488414	4.77292e+06	2.34734e+06	2.43773e+06	5807098	5408277	4.19954e+06	4524479	3711442	3.87366e+06	5.89442e+06	5113188	4.02558e+06	3.74102e+06	7247892	7.36416e+06	3.94473e+06	3890814	3389629	4.09101e+06	3.03651e+06	3083832	11693482	11066273	3900899	3.90642e+06	4.68727e+06	4.43439e+06	4185553	5.11753e+06	5490362	2.8664e+06	2750074	7983391	8440685	4440383	4440383	4354284	3.50349e+06	3.17332e+06	5.36378e+06	5.36237e+06	6421616	4267969	4.84718e+06	4978318	5065861	5.2302e+06	4796985	4.75515e+06	3.50319e+06	3.4732e+06	4766157	4766157	4946836	4.91571e+06	3059462	3.08109e+06	5.32097e+06	4282130	4851675	5.40435e+06	6452726	6.48759e+06	4634507
P00488	F13A1	Coagulation factor XIII A chain	F13A_HUMAN	18	16	12	14	14	12	19	15	18	19	18	16	16	17	17	17	16	17	17	16	17	20	18	16	14	14	14	15	17	15	17	20	14	17	12	9	14	13	13	15	15	19	15	18	11	14	16	12	15	13	15	19	15	14	15	19	13	9	12	14	8	10	13	15	16	13	14	12	24	20	10	9	17	14	15	8	14	13	13	16	17	15	12	15	17	15	17	14	16	14	13	14	16	20	19	15	19	16	16	14	13	13	17	15	18	18	11	13	11	16	17	15	17	12	15	15	17	18	19	16	20	18	16	14	15	19	18	19	17	17	16	17	18	18	19	20	19	12	15	16	17	22	12	12	14	17	18	13	15	16	16	20	14	16	8	12	19	20	18	18	13	16	16	21	23	18	14	14	16	17	13	16	15	13	19	17	16	19	16	15	16	18	17	18	13	15	14	15	17	10	9	15	18	17	11	4	12	14	15	17	12	13	14	18	17	15	16	13	16	16	16	17	16	16	16	16	13	14	14	19	19	16	19	11	12	20	20	18	13	14	11	11	14	13	14	14	13	14	16	15	19	14	18	15	18	14	14	11	14	16	15	16	16	14	10	13	16	14	13	16	14	8	8	13	10	12	9	13	15	14	18	15	14	15	5	13	18	14	16	15	17	19	10	10	16	13	15	15	20	20	14	6666.53	6108.38	8473.06	5723.38	11518.2	7589.39	10468	11733.7	7648.97	11615.4	13579.9	10548.8	9653.63	10641.4	5247.9	10865.8	13761.9	13716.5	9913.16	9401.78	16157.4	17937.1	8045.71	9175.69	10035.4	9080.84	8239.55	5500.6	12819.2	10351.8	6998.85	20190.4	7896.24	7699.86	6490.76	5832.18	7139.02	6604.06	7785.06	8202.05	9282.06	9956.07	11989.3	11182	8018.82	9083.02	6863.7	5748.53	10850.7	8168.62	8328	12636.9	7934.14	9242.75	13188	12712.9	6708.76	7166.06	8275.34	14013.2	5808.2	8624.78	8586.06	11474.4	6488.6	7221.06	9901.31	9026.28	46889.8	38114.4	7458.78	5600.98	12045.1	9680.56	6715.65	7738.52	7810.84	9202.4	5587.35	3876.08	7221.16	8753.4	7524.75	10755.1	8151.22	10725.4	10175.6	8295.63	12269.1	8997.73	7025.22	9683.19	16146.5	16491.4	12588.5	11535.1	9512.08	8156.71	7053.55	9599.69	8436.26	8749.08	10684	12466	18229.2	15772.7	6473.68	6401.71	5455.23	6016.87	11342.8	13236.4	9844.47	8615.15	12607.2	10219.6	11513.5	11926.4	16435.4	10958.4	16066.7	12157.1	6291.85	7031.49	12183	18243.5	13080.3	14219.2	7313.06	8990.21	11610.4	16860.4	16430.5	14776	15959.4	17099.5	16427.9	11992.7	9399.44	8575.36	14059.8	11985.9	6475.36	8121.69	8350.13	9127.55	11381.5	8778.79	8641.45	10940.9	15503.3	18892.7	12332.2	16716.8	5277.9	5116.25	13942.5	16525.3	30392.9	17564.4	8600.62	11634	10916.7	19875.1	21822.2	12620.8	8418.5	9872.99	7425.32	7249.73	6638.29	5657.95	8552.55	7263.34	11617.7	11133.3	7127.67	12675.5	9828.99	8955.53	9728.94	10992.5	16103.1	10720.9	4168.16	5980.01	6257.1	8148.82	9919.3	5383.78	7008.67	7401.94	15486.6	16611.1	8290.91	6101.33	5738.18	8004.75	26311.3	10561.2	7472.23	5898.56	10373.8	7409.69	10212.3	7960.61	10048.4	8987.6	11156.3	9410.68	10496.7	10610.2	10597	10164	11832.8	6820.29	4249.78	5254.12	8326.68	13093.2	19131.7	11648.8	10054.3	5973.77	7045.87	15609.1	12828.8	10900.1	5908.41	5586.58	7654.5	5782.54	7513.43	6364.75	6860.22	6883.36	8082.01	6698.55	10006.3	12439.2	11374.6	13169.3	13724.7	11033.8	8341.71	9107.69	4831.27	5006.83	23599.2	16849.4	9488.54	7130.2	9905.36	7034.22	6246.68	6816.95	11874.8	7195.15	9497.72	15962	13221.4	4238.46	4238.46	7331.49	6848.28	6946.42	4409.38	5351.14	7508.89	4708.86	8452.9	8890.62	9841.11	10244.3	3123.89	4258.97	10943.7	11465	9826.66	9826.66	10054.6	17735.3	7239.29	5502.92	10276.3	7791.45	8748.74	10367.1	16377.2	17083	9839.21
P00491	PNP	Purine nucleoside phosphorylase	PNPH_HUMAN	0	0	0	0	0	0	0	0	0	6	5	0	2	0	0	0	0	5	0	0	0	2	0	0	0	0	0	0	2	0	4	0	6	1	0	0	0	0	0	0	0	0	3	0	0	0	0	0	6	5	0	3	0	0	0	0	0	0	0	0	0	0	0	0	0	0	6	0	0	0	0	0	0	0	0	0	6	0	0	0	2	0	0	0	0	0	0	0	0	0	0	4	0	0	0	0	0	0	0	0	0	0	0	0	0	0	0	0	0	0	0	0	0	0	0	0	0	1	0	0	0	0	0	0	0	4	1	0	0	0	0	0	0	0	0	0	0	0	0	0	0	0	0	0	1	4	0	0	0	1	0	0	1	0	0	0	0	0	3	0	0	0	0	6	4	5	1	1	0	0	0	0	0	0	0	0	0	0	0	0	1	0	0	0	0	0	0	0	0	0	0	0	0	0	0	0	0	2	0	4	0	0	0	0	0	0	0	3	2	0	2	0	2	0	2	0	0	0	0	0	0	0	0	0	0	0	0	2	0	0	0	0	0	0	1	0	6	0	0	0	0	0	0	0	0	0	0	0	0	6	0	0	0	0	0	0	5	0	0	6	4	0	0	0	0	0	0	0	0	0	0	0	0	2	0	1	0	0	2	2	0	5	5	0	0	0	0	0	0	1	2	NaN	NaN	NaN	NaN	NaN	NaN	NaN	NaN	NaN	17577.9	1043.01	NaN	346.472	NaN	NaN	NaN	NaN	478.913	NaN	NaN	NaN	287.481	NaN	NaN	NaN	NaN	NaN	NaN	152.466	NaN	973.687	NaN	16253.7	756.048	NaN	NaN	NaN	NaN	NaN	NaN	NaN	NaN	1983.86	NaN	NaN	NaN	NaN	NaN	6207.99	1584.39	NaN	1364.99	NaN	NaN	NaN	NaN	NaN	NaN	NaN	NaN	NaN	NaN	NaN	NaN	NaN	NaN	1182.74	NaN	NaN	NaN	NaN	NaN	NaN	NaN	NaN	NaN	2519.02	NaN	NaN	NaN	911.86	NaN	NaN	NaN	NaN	NaN	NaN	NaN	NaN	NaN	NaN	873.441	NaN	NaN	NaN	NaN	NaN	NaN	NaN	NaN	NaN	NaN	NaN	NaN	NaN	NaN	NaN	NaN	NaN	NaN	NaN	NaN	NaN	NaN	NaN	NaN	NaN	360.584	NaN	NaN	NaN	NaN	NaN	NaN	NaN	3934.26	504.916	NaN	NaN	NaN	NaN	NaN	NaN	NaN	NaN	NaN	NaN	NaN	NaN	NaN	NaN	NaN	NaN	NaN	491.94	2160.93	NaN	NaN	NaN	307.772	NaN	NaN	345.573	NaN	NaN	NaN	NaN	NaN	1662.24	NaN	NaN	NaN	NaN	3838.2	677.503	4580.98	731.998	226.746	NaN	NaN	NaN	NaN	NaN	NaN	NaN	NaN	NaN	NaN	NaN	NaN	516.796	NaN	NaN	NaN	NaN	NaN	NaN	NaN	NaN	NaN	NaN	NaN	NaN	NaN	NaN	NaN	NaN	689.522	NaN	2601.92	NaN	NaN	NaN	NaN	NaN	NaN	NaN	572.18	369.926	NaN	177.692	NaN	505.007	NaN	174.62	NaN	NaN	NaN	NaN	NaN	NaN	NaN	NaN	NaN	NaN	NaN	NaN	664.572	NaN	NaN	NaN	NaN	NaN	NaN	225.582	NaN	3135.64	NaN	NaN	NaN	NaN	NaN	NaN	NaN	NaN	NaN	NaN	NaN	NaN	4183.19	NaN	NaN	NaN	NaN	NaN	NaN	1977.07	NaN	NaN	2523.36	2603.24	NaN	NaN	NaN	NaN	NaN	NaN	NaN	NaN	NaN	NaN	NaN	NaN	424.029	NaN	687.838	NaN	NaN	542.903	542.903	NaN	1143.71	615.293	NaN	NaN	NaN	NaN	NaN	NaN	1445.35	276.667
P00492	HPRT1	Hypoxanthine-guanine phosphoribosyltransferase	HPRT_HUMAN	13	14	12	12	12	11	12	12	14	12	12	12	12	11	13	12	13	13	12	11	11	11	11	11	13	13	13	13	12	12	13	11	13	14	14	12	12	11	10	11	12	12	10	11	12	12	12	13	13	12	14	10	10	10	12	12	9	11	11	11	11	10	13	9	13	13	12	10	9	9	11	11	11	12	13	10	8	11	12	12	13	12	11	11	11	11	12	12	10	10	10	10	11	12	12	11	12	14	12	12	11	12	11	11	10	11	13	12	11	12	12	11	11	12	12	12	11	12	12	11	11	11	14	14	11	11	13	13	13	14	10	11	10	11	14	13	10	9	11	13	12	11	12	11	13	11	10	11	11	10	11	12	11	12	14	13	11	11	9	12	14	12	10	11	12	11	12	11	12	13	12	13	11	10	12	11	13	10	11	12	11	11	12	11	14	12	13	13	12	12	12	13	10	11	10	9	11	11	6	11	13	14	11	14	11	11	11	11	13	11	11	13	12	12	12	13	13	12	13	11	11	12	11	12	10	11	11	11	13	11	12	12	11	12	12	13	11	10	11	11	10	12	11	13	12	12	13	13	8	9	11	11	12	11	11	11	11	11	12	11	10	13	13	11	12	12	11	11	13	13	12	12	11	11	11	11	11	12	10	10	13	12	13	12	11	11	12	11	12	11	12	8280.38	7655.92	4057.5	4205.19	3619.35	3182.68	7428.84	8191.87	9920.75	11304.5	4857.19	4077.72	6904.42	7611.81	9722.92	8088.17	6350.7	7884.15	7030.69	6838.19	4249.78	5084.4	5779.51	6566.91	6190.46	5906.29	9773.36	9758.78	4357.29	4337.92	6906.97	4961.22	17423.1	9998.12	5331.58	5387.81	5853.23	5508.67	4895.34	4637.29	7423.31	8130.56	6948.88	5664.94	5766.66	5603.18	9430.17	9036.32	9702.4	7849.66	6355	6980.86	4257.29	3543.02	4167.06	4183.09	2856.69	3197.58	3899.08	3448.03	3905.11	3492.33	7448.02	7498.21	7136.86	6618.23	5558.05	4479.5	4354.29	3459.44	5921.27	5794	4900.56	3460.62	6072.1	3782.87	4361.31	2970.72	6865.49	7775.08	7091.67	6564.45	4814.45	3860.46	4989.84	4046.73	3710.83	4702.25	3285.73	2834.93	4967.8	4730.12	3259.59	4279.25	11079.2	8445.09	8102.44	7133.34	8008.38	7869.52	4542.75	4446.89	5519.33	5170.59	4677.26	4584.45	10498.2	12092.4	5480.85	5942.54	4776.86	4602.37	7084.41	5774.02	4235.76	5309.86	5086.87	5505.56	5129.55	5956.45	8542.21	7841.8	12780.3	11449.8	3614.61	4458.85	10331.1	9451.28	7429.83	7511.64	5568.92	6013.07	5384.98	6112.75	7394.04	8108.75	3666.88	3568.51	4071.2	8128.82	5095.12	5966.99	4947.14	4242.69	3921.26	4935.98	4356.89	5150.39	3519.07	3930.53	3389.62	2653.35	5503.83	4331.62	7513.06	5794.48	4585.82	4511.16	3380.4	3129.76	7971.93	7150.19	3762.67	6148.27	5644.56	7320	5568.19	4741.69	7104.65	6065.68	6987.95	13264.9	3320.45	3281.32	5011.16	6140.03	5543.7	5726.02	6215.07	5648.82	3600.12	3483.2	4507.77	5358.25	14705	14909.1	8491.77	8330.78	7912.05	10843.8	6581.19	8886.38	4577.11	4259.04	3755.12	4353.24	4355.17	4147.53	2311.93	4730.1	9953.91	11848.9	7217.19	8036.04	5465.13	7801.7	5236.51	5511.92	6071.94	5835.7	6086.31	6099.35	6369.41	5923.59	5469.52	9468.32	10693.3	9467.05	7877.13	4715.05	4537.7	4876.62	4361.23	3723.7	2468.12	5894.75	6928.69	6056.32	8311.35	5934.21	6406.3	5154.91	5587.28	5802.1	7315.31	6205.12	4412.63	3410.66	6654.18	6885.41	3732.45	4097.4	5229.35	4860.81	9561.56	7432.71	9052.68	9120.5	1612.52	3847.2	4781.89	4974.68	5348.99	5041.1	5471.48	3657.15	4532.62	7512.61	7134.39	3715.97	2989.05	5760.84	5760.84	4552.44	5876.18	7729.16	3564.07	3449.71	7683.26	11558.5	6214.59	6104.37	4842.21	4565.85	4697.61	3985.99	4952.83	4488.87	5012.69	5012.69	9001.97	7891.55	8910.11	7164.37	4758.86	5999.73	4532.04	3679.45	6141.55	6432.57	6364.53
P00505	GOT2	Aspartate aminotransferase, mitochondrial	AATM_HUMAN	19	19	9	12	9	9	15	12	18	15	9	9	15	15	21	13	15	20	16	11	12	11	16	18	13	13	16	19	10	10	18	17	17	17	13	16	12	12	16	13	13	15	15	10	14	15	16	12	11	17	14	10	10	9	14	15	9	13	10	6	7	9	17	9	15	15	12	11	5	5	13	17	15	11	15	10	7	6	17	18	14	11	17	15	12	10	8	9	8	6	12	8	10	8	13	12	20	21	10	15	11	11	11	10	8	10	18	16	11	14	13	8	14	15	9	12	10	10	8	12	14	10	18	17	6	5	16	18	12	12	13	7	16	14	13	11	8	8	11	11	12	15	15	6	14	9	8	10	9	12	9	10	16	8	15	11	10	9	4	6	16	11	9	10	12	13	12	7	12	9	16	23	7	8	12	8	14	10	8	11	8	7	10	16	21	14	13	18	18	18	8	15	9	10	9	3	11	9	2	6	18	19	10	18	9	12	10	12	15	12	11	12	10	11	10	15	16	19	12	15	10	6	9	10	7	11	16	14	10	19	10	12	11	10	16	17	9	12	16	17	9	10	10	11	16	14	15	21	2	3	10	12	11	10	11	10	10	16	14	6	9	10	10	9	15	13	10	10	13	18	16	14	11	9	9	10	10	10	7	9	21	16	9	16	14	19	16	8	11	9	7	6026.19	4546.06	3053.51	2934.5	2866.39	3010.55	4593.67	3649.59	3678.19	4514.87	2486.07	2849.02	3837.54	3981.34	7677.61	2428.91	4372.12	7537.79	4573.31	2629.01	2571.03	2594.38	3717.72	4292.3	2555.47	3133.51	4438.35	5907.81	1438.21	2486.53	3544.44	3166.48	4837.97	3988.45	2725.46	2562.39	1790.91	1832.54	5802.22	3329.44	2971.77	2831.58	3151.94	2446.09	3618.15	2303.4	3355.08	3537.61	1006.61	2902.08	3011.71	2450.37	1870.58	1990.77	3565.96	3537.5	1992	2992.86	2767.62	1450.6	1707.43	1212.8	5370.51	2921.55	5363.85	3844.66	3885.19	2452.14	2320.1	1396.62	3191.47	6315.8	2558.42	3588.01	2022.62	1738.92	1755.64	1724.22	4290.23	3100.92	3478.84	2147.3	2846.46	2293.08	2155.55	2048.49	2214.3	2059.59	2608.05	2138.7	2838.9	1897.62	2502.12	1583.62	2020.64	2345.5	3982.65	4916.76	3449.44	3463.79	1991.45	2441.81	3657.05	2095.94	2095.08	1809.18	4646.4	2438.94	1499.74	2041.46	3537.04	2943.34	2568.22	3132.62	1663.04	3076.03	2562.72	2056.5	1230.58	3625.79	2951.57	2918.13	4160.47	3532.62	1748.47	1701.62	4067.2	4848.43	2809.8	2553.03	3276.46	2064.92	4714.6	3757.23	3032.11	2653.19	1642.55	2227.72	2195.47	2111.69	2638.84	4426.95	2991	2402.7	3161.79	2252.79	1518.43	3421.63	2236.52	2089.73	1408.7	1850.18	5016.33	1864.36	2931.82	1985.21	1896.57	2062.2	1314.22	2066.13	3684.56	2422.48	3459.98	2414.7	2882.13	2254.52	3186.99	1537.35	2142.15	2328.28	4368.68	5379.01	1922.5	2499.38	1899.69	1869.71	2601.78	2155.96	1676.62	2452.21	2103.3	1477.96	1625.02	3010.62	4457.33	3467.76	2982.63	4362.39	3090.06	3292.26	2557.08	3670.25	2713.82	2454.01	3403.44	3071.91	3331.39	1804.95	1250.64	2395.11	3590.87	4175.96	2332.41	3679.92	2790.19	2187.8	2764.55	2753.35	2882.37	2369.8	2094.8	2360.25	1986.7	1823.91	2683.06	5059.85	3407.8	4354.44	3069.54	5615.14	2290.77	1597.72	2948.34	2891.42	2538.96	3087.12	4517.13	2831.67	2630.11	4423.81	3811.88	3353.26	2840.29	2233.2	2507.49	3871.25	3179.54	2934.6	3005.86	6334.04	3638.97	2133.85	2977.65	1953.47	5624.33	3986.25	4017.92	4135.48	2295.6	2191.34	2430.59	3333.73	3149.84	2791.41	1376.8	2744.62	1861.27	3827.51	3226.81	2240.58	1864.14	2723.46	2723.46	2073.07	3712.05	2849.87	1707.15	1964.1	4088.07	3894.14	3401.01	2680.21	2046.51	2741.7	1985.69	2519.19	2686.53	2151.24	3098.26	3098.26	5114.91	4025.03	1872.84	5056.52	2981.73	4853.39	4894.51	2251.18	2792.56	2645.07	2789.16
P00533	EGFR	Epidermal growth factor receptor	EGFR_HUMAN	20	20	18	18	15	16	14	17	20	18	13	12	18	20	17	17	19	19	17	18	16	14	18	20	18	17	20	21	17	16	21	21	19	20	18	19	18	18	18	16	18	16	15	14	18	17	19	18	18	16	16	17	15	16	18	18	12	15	13	14	12	14	14	16	17	16	13	15	9	11	16	17	16	16	18	16	12	14	19	19	19	19	20	16	18	18	14	17	14	13	18	16	13	13	18	14	19	20	17	16	16	20	11	15	16	13	17	18	18	18	14	16	16	15	11	13	17	16	14	14	16	13	17	19	14	13	18	17	14	16	13	11	13	17	14	17	11	13	14	18	18	16	15	12	18	14	17	14	12	12	11	10	12	12	17	15	15	15	10	12	17	14	12	14	13	14	15	16	15	15	22	20	13	15	15	14	18	16	17	17	10	13	18	19	19	18	20	18	15	20	15	12	18	15	15	10	16	16	5	19	16	18	17	20	16	17	17	21	18	18	19	17	17	16	17	17	19	18	16	16	18	11	14	19	16	16	17	18	17	18	19	20	17	13	18	18	14	15	15	18	12	11	15	16	20	20	18	21	9	10	15	14	16	17	16	14	13	17	19	11	11	15	15	13	18	17	18	17	17	21	17	17	15	15	20	19	15	17	20	20	15	18	20	21	19	19	15	10	15	14	18	7041.79	6655.59	4170.77	4165.14	3969.71	3270.83	4518.63	4446.07	5410.58	3845.63	3279.95	3070.75	5185.66	4661.22	3640.46	3879.5	4393.15	4972.77	4583.3	3947.89	4243.53	4308.61	5740.88	6869.04	3934.49	4156.72	5348.09	4598.3	3356.36	3605.92	7544.69	6016.82	5358.86	6708.04	5656.76	4539.06	4910.07	4477.17	4380.12	4531.17	5058.97	3770.74	4222.6	4107.15	5751.86	5124.46	5883.61	5393.61	3192.73	3404.35	4177.73	3320.07	3926.75	3596.87	4548.72	4978.24	3432.59	4258.8	3423.47	3541.93	3143.2	3109.98	3865.33	4250.57	5831.16	5004.16	3222.06	3374.9	3326.2	2916.12	3270.19	3533.47	4731.47	4648.74	4772.75	4178.17	2736.85	3410.23	5098.87	6574.12	6307.6	7106.98	5639.15	4574.2	5057.2	3550.83	2763.52	3361.77	4300.57	2702.06	4681.09	3557.87	2565.08	2931.07	4289.99	3888.5	4617.11	5091.86	3742.11	3680.68	5522.49	5612.16	3091.39	2455.46	3528.92	3530.99	5293.66	6131.12	6340.4	5510.03	4356.85	3957.97	3583.33	3719.88	3064.8	2653.33	3692	3821.22	4198.96	4394.31	3794.94	3315.98	4651.61	5192.53	4073.87	2993.25	3886.7	3965.75	5885.57	5178.41	2760.21	3830.9	4599.83	4095.33	3993.68	4648.59	3557.16	3306.96	3943.71	5195.42	4907.71	5044.03	3164.74	4019.75	3777.49	4956.19	4386.03	5052.95	4621.56	4159.25	3281.69	3146.22	3611.07	3199.26	5649.07	4994.66	2906.25	3109.81	2761.37	2400.15	4693.69	4106.75	3096.64	3081.92	3664.85	3745.54	3668.99	3552.35	3983.94	3399.28	5032.1	6598.44	3681.82	3439.7	3432.75	3267.13	5646.85	4402.15	4804.95	4265.51	2769.01	3239.07	5251.06	5070.18	4161.49	3722.14	4863.74	4014.73	5146.13	5714.33	3249.29	4236.44	3549.17	4111.22	3994.93	4243.96	3630.27	4042.62	4551.13	3662.6	4479.55	5395.04	6107.87	6040.17	3422.43	4692.45	4138.4	4015.97	3908.82	4097.63	4171.21	4096.46	4703.16	4481.04	3744.36	4953.25	5396.09	5060.49	4252.29	4001.79	4510.43	3232.58	3358.85	3661.93	2763.69	3361.9	3102.3	3701.02	5968.45	5290.46	5101.59	4869.5	3465.85	2962.91	4919.96	4437.23	3010.98	3508.85	2532.63	3224.44	2988.51	3059.98	2830.09	3222.67	6787.98	6922.92	6718.53	6575.94	2304.35	1847.83	3546.48	3461.76	3594.37	4138.98	4097.55	3582.39	3142.79	4792.58	5198.69	1725.37	3120.61	2867.31	2867.31	2824.97	3690.72	3646.13	5074.48	4059.97	5056.35	6359.33	4042.96	3875.75	3003.76	2511.36	4485.92	4747.18	4292.91	3860.71	4099.44	4099.44	4484.75	3508.06	7904.91	8254.14	4861.99	4720.93	2780.22	3037.75	3057.72	3043.09	4324.43
P00558	PGK1	Phosphoglycerate kinase 1	PGK1_HUMAN	33	35	27	35	25	29	31	29	35	34	30	21	32	34	34	32	32	33	34	34	31	34	31	33	33	33	34	33	29	31	35	34	34	34	27	28	26	31	30	30	29	34	26	26	33	32	34	36	26	29	32	34	27	30	29	26	26	29	21	26	29	26	31	30	33	31	30	28	21	26	36	35	30	30	33	30	22	25	32	33	28	30	31	34	32	30	27	33	26	29	32	28	29	26	28	27	36	32	33	30	29	28	27	31	27	29	33	32	34	35	30	29	30	27	21	29	33	29	29	32	33	28	32	35	27	28	31	32	32	32	29	30	29	31	31	30	25	27	28	33	31	32	29	27	31	33	28	30	27	27	25	28	29	29	30	31	30	28	26	28	30	30	29	30	29	34	31	33	32	31	32	34	25	28	30	30	30	32	29	29	27	27	31	31	34	33	32	31	32	32	30	30	22	28	29	23	28	31	13	31	31	30	27	30	32	34	31	30	31	33	30	32	27	31	28	33	32	33	28	30	29	30	29	32	25	32	30	27	32	27	31	31	28	32	33	31	27	28	31	31	23	24	26	31	31	33	33	34	15	21	30	27	26	29	32	27	30	30	28	24	26	27	27	28	34	33	32	29	31	33	31	29	29	32	32	31	26	27	26	27	31	33	34	31	28	31	27	27	29	28	27	36761	39575.8	32215.4	34427	23739.7	21746.8	33747.4	28352.2	42473.7	51294.9	33343.8	23515.1	37186.6	37496.6	35567.2	35801.9	28702.9	33294.4	32322.2	31792.9	35569.3	47932.2	26623.1	33035.2	39110.9	33417.7	35480.3	31660.1	27758.8	23394.7	44744.8	36730.4	48971.7	40323.4	25639.8	23510.4	30423.7	28432.7	27451.1	35591	30723.6	48903.8	21573.5	21019.2	33273.1	38865.7	41871.5	37621.4	39309.1	33765.6	41926.6	53103.1	26364.4	27373.2	27249.5	25935.1	26260.4	29132.6	19559.4	29081.3	27277.3	27859.7	35349.8	35516.1	38072.1	40395.1	31702.1	33344.1	20565.9	25894.1	45766.9	37898.7	27240.3	24374.4	35976.3	31821.7	28357.4	26341.1	34117.9	42231	30621.9	29553.7	32309.7	36546	25865	28991.2	33011.5	44235	35015.7	23003.7	29221.9	32991.3	26819.6	26965.9	32179.4	26255.9	41830.4	36217.5	38639.5	33240.8	30679.4	30976	34720.8	30723.7	28658.9	28694.1	37519.5	45214.5	43152.4	50866.1	29879.2	30197	32935.1	29513.6	26841.2	29071.3	30094.8	29369.1	37464.1	36052.3	39492.3	40343	45062.3	45557.8	22393.6	37994.9	42340.4	37236.3	41349.4	36300.1	29124.5	32462.9	32424.5	38905.2	30798.8	36895.9	27647	24966.8	24845.5	39949.3	33893	34766.1	25837.1	25290.3	34593.8	41290.5	29045.3	28268.9	28373.9	29793.7	22547.2	28352.1	24252.4	26863.5	30307.1	29525.3	31868.1	32983.6	37787	28510.6	35896.4	33592	23968.1	43438.1	31055.6	114586	38166.2	36941.3	41003.2	32739.1	33746.4	41293.8	24578.3	30121.7	27471.3	35479.2	32646.8	32220.2	26169.6	25120.8	21284.6	29890.4	38575.6	35354.1	45639.4	46679.4	35488.6	36731.4	37642.3	44020.8	44265.6	35968.2	24482.3	25948.4	31257.3	29572.1	25646.5	43243.8	11328.2	38582.3	39590.8	36803.7	33461.1	29740.5	35262.9	42787.2	27904.8	33363.6	31307.3	33495.2	30924.9	33715.1	32763.1	31391.7	30674.1	31078.6	35642.6	38692.4	42907.4	34649.8	29599.6	36467.6	28926.3	26813.9	30798.1	46751.1	37649.8	30080.4	36697.7	30552.8	31023.4	36232.7	30793.5	34152.6	39231.8	36122.8	31321.3	24689.4	37457.4	33228.6	28299.1	28611.6	33022.2	36678.9	34945.2	32106.5	41359.2	38503.1	23460.1	24574.3	32409.8	29653.3	32578.9	35199	44162	26555.2	37404.7	30503.8	36169.9	31309.5	25776.8	25961.1	25961.1	28288.3	41315.2	42827.7	39587.5	32343.1	35951.2	39955.6	32241	35869.3	36388.2	43218.8	29788.7	34672.7	27274.6	24886.6	30945.9	30945.9	47134.5	51288.1	39592.8	33342.3	29834.5	33976.8	27966.9	24187.7	34675.7	34862.9	32423.4
P00568	AK1	Adenylate kinase isoenzyme 1	KAD1_HUMAN	4	4	3	4	3	1	3	2	4	5	4	0	4	3	4	4	3	4	3	3	4	4	2	3	4	2	2	2	2	1	4	4	5	2	3	3	4	4	3	2	0	5	2	0	2	3	4	3	4	4	2	5	2	0	2	2	0	4	0	1	2	0	1	2	3	3	4	0	0	0	3	2	2	1	1	3	3	3	4	4	3	1	4	5	4	3	0	2	5	1	0	4	0	2	2	0	3	5	2	0	2	4	2	0	1	0	2	2	4	5	3	0	1	0	1	2	2	3	4	4	4	4	4	4	4	5	3	4	4	3	3	4	3	3	5	5	3	4	3	5	4	4	3	4	5	5	4	2	4	3	3	2	2	3	4	2	4	4	4	4	4	4	3	5	4	5	4	4	4	4	4	3	2	4	4	3	5	4	5	4	3	4	4	4	4	4	2	3	3	3	4	4	2	1	4	1	4	5	0	5	4	4	4	3	3	2	3	4	2	2	3	4	3	4	4	3	4	3	3	3	2	3	3	3	3	4	4	3	3	3	0	4	3	3	4	4	5	2	2	3	4	1	3	4	2	3	4	3	2	4	2	1	3	2	4	0	5	0	3	3	4	2	2	2	2	5	4	2	0	2	0	2	3	5	3	0	0	1	4	4	4	5	3	5	1	2	1	3	2	1	4	1983.67	662.968	854.183	818.857	1099.53	1388.08	1238.83	1418.88	818.137	8299.94	1082.22	NaN	694.675	802.29	971.106	863.388	835.576	1139.64	478.966	208.324	573.775	1457.99	455.517	486.994	600.903	441.43	778.699	2846.74	3475.45	329.934	3372.28	1542.97	12506.1	700.994	1165.92	732.215	1365.83	2056.92	545.867	1677.29	NaN	1824.66	1633.66	NaN	1826.87	1296.42	1530.93	1651.42	5118.64	1517.63	1074.54	3377.16	918.663	NaN	943.508	1507.11	NaN	801.811	NaN	1865.61	2107.33	NaN	1312.14	1434.14	1276.27	788.565	2431.99	NaN	NaN	NaN	2381.04	1431.59	1595.41	1617.36	1531.63	885.016	2337.93	703.895	708.769	1582.27	1376.02	998.668	1285.52	2412.08	1413.08	2610.84	NaN	2211.26	2196.4	2098.29	NaN	1729.18	NaN	758.225	1366.27	NaN	1758.62	1855.24	1161.88	NaN	1241.07	1337.82	936.701	NaN	1798.52	NaN	852.616	857.909	2302.23	2748.57	1354.29	NaN	694.171	NaN	1695.63	1271.35	1630.24	1469.32	1476.03	1657.04	1290.68	1760.14	848.908	1583.9	1176.61	10489.2	1296.57	1003.09	1200.87	1915.82	1449.36	1098.4	735.2	483.504	1327.77	1361.45	871.456	1395.43	1718.31	2016.36	716.492	563.734	637.849	732.523	1040.3	4889.82	1933.79	179.519	1040.48	1684.34	1068.72	1637.6	960.527	1170.41	482.371	874.372	899.44	611.228	4134.37	872.675	1309.94	939.466	722.587	9737.01	1576.02	13919.9	1949.02	999.242	1345.45	847.104	791.331	945.706	667.944	1058.35	818.879	1157.56	909.573	1367.51	836.709	715.638	798.555	964.432	1156.96	901.947	1465.75	1109.83	879.986	1153.23	946.288	680.52	1988.85	1107.91	628.703	12.7986	1248.57	2975.24	690.68	3435.63	NaN	3829.59	906.729	815.318	1217.37	781.467	181.25	753.642	1511.11	1387.09	651.964	261.958	1200.06	1254.95	611.489	1148.95	1160.32	977.281	1637.87	583.594	614.186	432.579	586.166	1196.03	734.498	1089.94	509.797	389.047	1130.59	962.159	587.369	1136.26	NaN	1157.11	915.518	1011.03	703.185	1070.64	3668.5	1118.02	1422.17	958.646	413.75	12.0042	418.142	717.7	428.145	110.265	1637.67	1107.13	1543.55	2487.2	195.138	836.316	1085.7	1041.38	1722.89	NaN	2350.91	NaN	997.743	2584.91	1629.07	590.616	590.616	609.791	344.052	625.499	1380.39	776.568	NaN	608.589	NaN	192.091	893.321	1542.19	844.39	NaN	NaN	926.983	1382.19	1382.19	1126.33	2616.63	1714.39	453.495	1109.41	1715.99	1548.15	379.765	879.757	220.946	686.379
P00734	F2	Prothrombin	THRB_HUMAN	75	75	77	75	77	77	77	75	74	78	77	77	76	74	74	77	76	77	75	75	74	75	78	77	76	78	77	79	78	79	79	78	77	72	78	79	78	77	77	77	77	78	79	74	76	79	79	76	76	77	78	77	78	78	79	77	78	78	78	75	78	77	71	76	76	75	79	77	74	77	73	76	76	78	77	78	77	78	76	76	76	79	75	75	75	73	77	76	76	76	78	79	77	77	75	76	71	75	79	77	79	77	72	74	77	80	77	74	74	76	77	77	76	76	79	79	76	75	77	72	76	75	78	74	76	75	74	76	73	74	77	76	75	76	79	75	75	76	77	78	75	74	77	77	72	77	77	78	75	75	76	78	77	77	77	77	72	77	77	75	76	77	72	77	73	74	75	77	75	76	76	71	73	78	75	76	77	75	76	74	80	75	74	76	72	73	73	72	76	74	71	75	77	76	74	63	72	74	71	77	72	72	75	75	72	76	75	77	78	78	78	73	78	77	72	74	76	75	72	74	75	76	76	76	77	77	72	74	73	75	75	75	78	75	75	73	77	75	75	75	77	78	71	75	73	75	72	72	75	74	75	73	76	74	76	74	74	75	77	73	76	74	74	76	75	74	74	75	73	71	77	76	71	72	71	75	75	71	74	74	76	76	74	75	76	75	75	74	75	77	74	484549	409573	1.06865e+06	882261	1306341	1.07605e+06	717376	890135	594595	844801	1.25718e+06	1.78498e+06	723574	598921	625798	872469	1.00501e+06	972518	613703	692358	835181	782642	727952	909716	486166	713822	558438	588763	1.28574e+06	1.06648e+06	563323	693345	694257	370702	1.08339e+06	1.09625e+06	1.06723e+06	1073020	672915	733438	1.08294e+06	858072	779839	607751	705473	596388	569854	519199	1.05231e+06	951096	810577	890190	1.17438e+06	1.34895e+06	811308	980601	1.33574e+06	1.01946e+06	1.34754e+06	638119	848462	1.45651e+06	822998	942645	730332	875156	1.07074e+06	850959	1.64349e+06	1.75406e+06	540203	769398	910752	762601	699421	997372	1.32074e+06	1.18067e+06	711615	630230	933486	1.04992e+06	769464	697855	639609	609198	1.43282e+06	1.20275e+06	1.67865e+06	1.56133e+06	872361	949640	965411	971006	930682	1.14399e+06	410968	410253	666523	823862	1.01626e+06	1103561	857511	909451	1.55404e+06	1.48545e+06	619993	530060	596038	629769	1.03698e+06	1.12922e+06	963231	873998	1.33477e+06	898889	657052	1.02087e+06	1.20191e+06	805214	1.01698e+06	970082	726690	480491	1.54713e+06	1741046	611515	629965	531951	627119	735830	788535	1.04717e+06	964777	1005721	965625	1.10396e+06	1.21867e+06	1.12604e+06	565564	990991	875159	1.16195e+06	1.64059e+06	780732	866613	872536	1.10337e+06	1.42702e+06	1.38367e+06	1.75539e+06	1.76577e+06	1487590	1.2822e+06	647442	751225	940294	978079	2208536	1.70469e+06	811799	878279	917316	1150892	977908	1.19193e+06	979901	1.07923e+06	742739	831987	623174	356123	1.43641e+06	1302121	1.17697e+06	1.03382e+06	924843	1.14511e+06	1.02705e+06	1.18444e+06	1.84608e+06	1.81551e+06	1.09721e+06	999709	439502	451223	708924	653410	972654	647600	936276	846893	1.08562e+06	743586	920823	934167	889063	860552	2.61816e+06	729537	428214	661397	1.08727e+06	769788	658107	507544	771761	730460	962448	765980	843857	704592	880174	849205	1.01985e+06	511937	494028	596047	891507	983569	1.06876e+06	1.05278e+06	1.01866e+06	1.10102e+06	1.00765e+06	689694	737844	1005889	722947	759780	970162	858607	1.03917e+06	909780	602480	626663	1323256	1.11599e+06	892311	785308	1.27658e+06	1.3935e+06	855301	811407	733498	856805	583897	600469	2955970	3.19445e+06	853258	859670	962440	945633	849752	1.10637e+06	879272	732525	841638	1.72798e+06	1890719	1.01866e+06	1.01866e+06	941950	789154	757957	498004	986767	847793	510999	990494	1.00986e+06	757276	768064	561814	735054	1.12669e+06	1.19188e+06	936574	936574	683587	637610	561252	751265	1172607	899150	989625	1.10731e+06	1.12813e+06	1.13311e+06	964679
P00736	C1R	Complement C1r subcomponent	C1R_HUMAN	69	70	67	68	66	63	66	66	68	70	66	63	69	69	71	68	70	66	69	68	71	71	64	67	69	68	70	69	65	66	68	70	72	71	66	68	70	66	70	67	65	68	66	68	69	70	69	68	62	70	69	69	63	64	66	66	66	66	63	67	66	65	67	70	67	68	64	65	63	64	68	68	64	65	73	67	65	64	68	67	67	64	64	71	69	68	67	67	59	64	66	66	66	66	66	65	70	68	72	66	67	67	65	65	62	65	70	70	69	70	65	67	69	70	64	67	67	65	63	66	65	66	68	68	63	63	68	70	65	63	64	62	64	63	66	66	63	62	61	69	67	67	63	60	66	69	66	64	64	61	60	62	64	63	68	64	64	57	62	61	64	64	65	63	65	64	68	65	71	65	66	69	60	63	66	65	67	67	65	62	64	62	67	67	70	67	67	65	64	70	65	64	63	65	65	55	66	64	60	67	70	66	63	65	69	68	67	68	66	69	67	66	67	65	65	67	66	67	67	65	68	69	69	66	68	66	65	62	67	66	64	63	67	68	67	67	61	67	64	66	65	64	64	66	69	65	67	67	56	57	63	62	63	67	69	68	70	66	67	60	58	62	62	64	69	69	67	63	64	70	64	67	65	67	67	66	62	60	66	66	69	67	70	66	65	66	65	65	66	64	65	451910	495168	521579	504033	425619	400613	385702	359876	418978	458546	456727	438876	473121	555055	381337	370714	461112	387745	447243	450386	511857	510717	285006	322198	473814	458524	378125	378947	415128	380118	565955	510371	522443	478888	383327	370079	469968	474289	381709	420459	351712	415251	433281	454803	406274	501490	439054	385920	435535	405998	552657	488088	329276	338663	372551	389594	380758	361660	425733	464442	386589	357111	777193	733930	490907	512547	326013	352977	661730	646943	480926	431524	421822	401796	478257	383263	439270	490962	476428	481555	361149	375566	405262	635218	393903	465028	523191	562612	316866	329366	413296	473661	397966	423506	409730	416365	497687	431169	526118	455413	424617	452030	475647	508481	462806	396174	404233	463477	486795	520115	455080	463060	483501	444103	487005	448558	413997	439806	466040	436076	397602	439517	459502	505106	392392	415655	478568	455866	443979	399131	335800	392391	469840	501537	443974	475694	359713	340837	365736	472997	548910	607419	362876	338537	488243	537568	423287	374286	433452	435183	385877	378123	420996	440809	374599	424523	422534	440205	545654	425625	419576	422507	414159	470076	460892	475184	471835	516946	484032	425388	441932	550816	349711	418250	409811	435373	370275	417166	364855	343587	325830	326195	404131	385451	464096	441008	396284	370747	518324	500832	392261	328410	342101	373999	361011	420299	338025	343824	691408	733117	510012	449053	314100	301370	375260	435581	459721	441047	423624	449716	438305	429629	434542	437666	429262	382386	424146	417671	494496	387828	421819	575814	486972	397736	448475	462635	427558	427257	460314	416751	351875	373738	471882	471028	600206	546624	531675	545645	483576	432526	481720	484274	569172	657304	474010	426551	433125	412455	359110	288913	335358	337340	434243	492122	572342	562664	650895	388986	410040	451900	370369	394337	394337	435758	518579	538990	445939	414701	384005	490971	395736	419272	436201	473559	367837	401905	399680	400456	447741	447741	437886	563621	471079	410083	385681	395461	581653	566199	408496	392506	445232
P00738	HP	Haptoglobin	HPT_HUMAN	113	119	113	117	120	122	115	120	118	122	121	120	120	118	108	111	123	123	113	112	114	120	117	117	109	109	118	116	126	121	113	125	121	116	118	121	119	120	112	110	118	111	116	119	114	116	114	111	120	121	120	125	109	108	115	117	117	114	121	119	119	113	98	103	109	113	120	122	113	116	119	112	111	110	122	126	123	113	109	112	119	115	107	112	112	114	102	105	118	115	105	110	119	118	106	105	110	116	117	113	116	116	121	113	118	119	117	117	102	111	115	115	107	108	111	115	122	122	121	118	119	114	114	116	113	119	110	109	110	108	98	95	112	113	108	108	118	121	113	108	113	114	110	112	114	115	113	105	106	103	103	104	116	118	111	110	108	108	113	112	113	119	113	108	115	92	117	119	110	115	97	87	117	119	105	111	115	120	113	106	116	115	119	117	106	109	109	108	98	96	119	117	113	112	108	83	116	116	102	110	120	112	116	119	107	108	118	123	124	123	122	122	120	124	120	116	116	115	112	119	119	119	114	120	116	118	117	120	109	108	123	119	116	118	107	103	114	118	114	116	111	110	115	110	102	100	93	92	106	116	118	116	122	116	117	123	123	117	114	115	114	107	107	102	116	121	106	103	119	119	107	105	102	106	102	100	78	81	122	122	115	124	116	110	116	120	116	116	115	118	122	3.75623e+06	3525559	2.26566e+06	2.00746e+06	7.8811e+06	8.32975e+06	8.31946e+06	8750055	7.16576e+06	9747177	5.89775e+06	7856223	6.07368e+06	8387047	1.19745e+06	1527686	9629722	5.78356e+06	2717614	4258781	5.60505e+06	6929152	9607911	7.85581e+06	26566178	28726900	8011606	8667964	13867032	12945177	1.58749e+06	7396604	4433362	3.72675e+06	19832888	19686706	17994204	17870870	2.05276e+06	2137543	3397374	3.52257e+06	3.07277e+06	3.97176e+06	4.77323e+06	4.80633e+06	4760600	4.49143e+06	4.63887e+06	3.41737e+06	10266830	6.9689e+06	20699880	24519664	11698930	11835647	8042855	5374760	24004070	23708424	11284398	14138890	13651368	16904888	2.4112e+06	3.02124e+06	5423524	8482816	62466072	56729656	4.17946e+06	4991552	2.20627e+06	2.92459e+06	8125967	12896889	12127454	13945064	2.0919e+06	1.69187e+06	4.81769e+06	6959867	2.98349e+06	3.20447e+06	2122818	3.11551e+06	3.95053e+06	2110465	10568754	10110511	21756906	17806280	15015017	13201741	30002324	35787572	2.27124e+06	2049704	4.59699e+06	5140103	5.72558e+06	5.92769e+06	4.65231e+06	5.55083e+06	5699835	4943170	6.33728e+06	8055071	11265245	9080841	5835377	6.88533e+06	19788794	22232864	14204861	10807460	5772075	5.48811e+06	11680606	6896551	17715070	20382174	4.1102e+06	4497356	18495944	11016544	2.10926e+06	2572378	11284261	13357659	960328	1.47948e+06	6998595	6299381	33152004	31881888	9758227	7.79841e+06	4.40415e+06	1.65899e+06	9807067	7.93073e+06	4251442	4.47987e+06	3.81017e+06	2.54609e+06	2155957	2.43794e+06	1.42324e+06	2.83899e+06	53669120	54562532	19190082	20400866	2.25682e+06	3.6056e+06	28084178	29797918	3.73916e+06	7.74296e+06	4.36121e+06	5470519	4.65285e+06	2.38255e+06	3.82236e+06	803243	3.57936e+06	5821761	4.02361e+06	4.92538e+06	686139	387842	13406789	13773100	3073081	2.29124e+06	6030244	8433227	2.11159e+06	2.94849e+06	21797024	21976570	9005973	8620075	1.67484e+06	2.25073e+06	3.46887e+06	3.80445e+06	1651827	909353	20682394	19910392	3860520	4.40758e+06	3.30384e+06	3.39747e+06	31391454	24470232	62321896	10133730	4529099	3.72336e+06	10274783	8875783	3147377	2368618	8116146	8320486	8.25812e+06	8439235	8081602	7.58898e+06	7832520	8.18944e+06	8.35712e+06	6319261	5631124	4799179	6.41423e+06	5366655	7.37186e+06	9516042	8796572	6925281	9532647	6102346	5795491	8584139	6.16985e+06	7.02713e+06	10284829	10842956	5.59442e+06	5.56055e+06	13301743	14270279	3.89132e+06	4286391	7083517	6.34858e+06	39219604	44317300	7218601	6293173	1.40954e+06	1.72497e+06	640690	539597	69041280	43430860	8475759	7771424	8.2662e+06	7.39952e+06	5.70648e+06	10770710	8.27847e+06	5.33065e+06	5.41003e+06	32771438	34835628	18050658	18050658	20049918	6365114	5.00744e+06	26402204	27404046	14184643	7.84657e+06	1.72899e+06	1.89577e+06	2.07961e+06	1.32641e+06	2.04464e+06	2122812	465495	622447	8202902	8202902	10447574	8947392	10817247	14621433	13202060	8831275	6603506	7.79777e+06	15779789	16006653	7.78195e+06
P00739	HPR	Haptoglobin-related protein	HPTR_HUMAN	11	10	10	11	11	12	11	11	10	11	12	11	10	10	11	11	8	8	11	11	11	11	11	11	12	11	9	10	10	11	10	11	10	11	10	11	11	10	12	10	10	11	11	12	10	10	12	10	10	11	10	11	10	11	12	11	11	11	10	12	12	10	10	11	9	9	10	12	12	12	11	10	10	12	10	10	10	12	11	10	9	8	10	8	11	12	10	10	9	11	10	10	12	10	9	8	10	10	10	10	11	10	10	10	10	10	9	11	8	7	10	10	11	11	11	11	12	11	10	11	10	11	10	12	8	8	9	8	10	10	10	11	10	10	9	10	9	10	11	11	10	10	10	9	11	12	11	10	8	9	10	9	8	9	11	10	10	9	8	8	10	10	10	10	10	10	9	9	10	11	10	8	10	11	8	8	10	10	10	10	10	10	10	10	10	9	10	10	10	9	10	10	10	11	10	8	10	11	11	12	12	10	9	10	10	10	11	11	11	11	11	12	11	11	10	12	12	11	10	10	10	9	10	10	10	10	10	10	10	9	12	12	9	11	10	11	8	8	10	10	8	8	10	10	10	10	8	10	12	11	10	10	10	11	10	11	12	10	10	10	10	10	10	10	10	9	10	8	10	10	10	10	9	9	10	8	10	10	11	11	9	9	12	11	10	10	10	10	10	11	10	17914.2	17540.2	40313	31433.6	82818.2	85455.7	45116.6	61674.1	21798.3	71201	86571.5	108194	23829.6	27755.2	14098.4	19372.6	103409	79907.1	30346.2	33724.3	51782.7	54736.3	78852.4	64915.1	79398.3	91955.4	38401	40858.3	71845.2	60335.3	15857.9	85208.6	59856.1	23869.5	73099.2	76950.1	70787.9	69752.7	34639.7	34993.8	48604.4	38359.9	40063.6	39596.4	38381.9	39747.8	31936.1	25912	57285.9	42651.7	44367.7	71522.6	66323.2	79414.6	80104	81378.1	85148	57250.8	99485.4	110311	72906.5	97552.1	47369.6	64145.5	11355.1	16943.2	58418.3	67867.4	567242	497023	20391.7	28428.3	43559.6	50574.6	23855.6	34757.3	57781.3	49274.2	15482.5	15285	61237	62887.7	11629.9	10961	49116.6	68434.6	109994	81270.7	115012	98379.2	71138	85409.4	99474.1	84530.4	131057	166006	11120.2	11328.8	31099.8	35868.6	47456.1	46579.1	47742.8	50005.6	116296	119811	21568.2	31226.6	52962.5	42813	40593.3	52605.6	90871.1	92646.1	81682.5	62600.6	53748.3	52606.9	99479	42723.7	63349.8	79002.6	20063.1	21244.9	92395.3	117700	28363.6	30066.5	24540.4	30922.4	22490.9	26602.1	68508.6	56862.8	67972.6	61938.6	87345.4	73803.5	37496.7	15273.6	37103.2	30482.1	19318.9	27597.3	55729.9	67845.3	49568	35629.3	55427.8	68303.5	269063	299042	147740	152255	11718.2	21527.6	51675.7	57013.2	146600	89371.2	18018	29831	61055	74888.8	61726.4	50202.6	16908.3	23057.3	46633.8	52010	9501.26	3983.7	66648.8	64964.8	76075.4	61736.9	35934.8	51820.6	27146.8	28404.4	84349.2	92527.8	85706.9	71162.3	10643.5	13377.1	28684.6	33534.4	37074.5	14700.3	27746.3	31806.4	73089.7	73402.5	41185.1	45326.9	23754.9	23969.9	511513	455435	27052	20857.6	50156.8	41316	54810.3	41759.5	59643	69073.1	65882.4	69862.7	61255.2	66569	61577.5	59723.6	61281.9	32553.1	28888.8	34008	38887.2	45836.8	55024.6	11835.8	13666.4	37167.3	45774.7	45580.8	37776.2	63579.9	44649.8	45863.2	170531	158290	38779.1	31420.2	16386.3	13575.3	79056.5	53945.9	54012.6	47442.4	167953	166383	45222.2	24822.9	26447	27330.8	10329	9224.96	344335	348685	41992.5	36444.9	67022.8	33951.8	26953.6	76814.3	96749.6	21545.5	21641.2	184666	173931	47039.1	47039.1	48980.6	34426.4	26743.4	79424.2	71000.7	52285.6	27998	26661.2	26485.3	15984.8	20803.3	9489.21	9555.44	24984.9	26624.4	57144.7	57144.7	9145.65	20253.8	48685.3	43974.2	180780	138530	54423	71213.4	108505	109193	55740
P00740	F9	Coagulation factor IX	FA9_HUMAN	13	14	15	15	14	15	13	13	17	16	14	14	17	16	15	16	14	15	15	16	15	16	14	15	13	14	16	13	16	17	16	16	15	16	15	15	14	15	13	16	12	15	16	14	16	16	15	14	15	15	15	13	17	15	15	14	14	15	13	13	14	15	13	15	15	16	14	15	13	14	16	16	16	16	17	15	14	15	14	15	13	13	16	15	13	14	14	15	13	14	13	14	15	13	14	14	15	14	13	14	16	15	15	16	13	16	15	14	15	16	14	14	15	15	14	14	14	14	13	15	15	15	14	14	14	15	15	15	15	14	13	14	14	15	14	14	13	12	13	13	16	15	14	13	15	14	13	13	14	14	14	14	14	14	15	16	14	15	15	14	15	16	15	13	16	14	15	14	14	14	14	15	16	14	14	16	15	15	14	14	16	15	15	15	15	15	13	15	14	15	16	14	15	12	14	11	16	16	9	16	12	15	15	14	15	13	14	14	16	15	14	14	13	15	15	15	13	13	13	14	15	13	15	15	16	13	15	13	14	14	15	14	14	12	15	16	15	14	15	15	15	14	15	14	12	14	14	14	9	15	14	12	16	14	15	15	15	15	13	15	15	15	15	13	14	14	15	16	16	14	15	15	15	14	13	14	14	15	15	16	10	15	13	13	15	14	15	16	16	14	16	7786.67	7886.3	33364.7	31487.6	33870.5	31200.9	18985.2	25376.8	39152.7	58855	27956	35519.8	33133.7	23398.6	16922.2	26548.1	23675.2	25746.3	15254.1	20593.7	24948.5	22075.1	20484.8	21830.6	19615.9	25414	14563.9	18212.2	50912.4	42057.3	16961.2	15005.2	17871	9212.86	26532.4	26483.6	26619.1	27248	23300.5	21864.4	19825.5	15282.7	25009.1	24676.9	22079.2	17355.8	13353.9	14349.6	34816.8	28992.2	28030	31768.8	35238	35593.2	19059.7	25128	28446.6	21070.4	40338.5	22524.9	20032.3	24637.4	14209.4	25019.7	25658.9	27032.2	19124.7	14003	32451.6	30820.2	25206.9	33338.6	28034.7	24652.8	23986.8	31846.2	31277.5	32447.8	17019.2	15033.6	14116.3	16607.1	17072.7	12757.6	21800.2	23486.8	36882.1	32838.2	29576.6	18698.7	18336.9	15936.5	27828.9	33550.9	24640.6	30120	10580.6	11008.7	14172.3	15984.8	22784.4	25458.7	26833.3	26678.6	36722.4	35214.4	15681.2	12946	18387	21217.3	22944.7	21266.2	29490.9	25011.4	35668.1	23478	15896.4	23491.9	23833	19145.6	31289.3	26663.6	16099.7	12842.4	41405.9	49044.4	15339.7	18413.9	16456.6	17836.4	27757	26008.5	28799.6	29575.8	20821.8	25154.4	23357.8	24263.6	19520.8	12969.1	30160.3	30470.6	22216.9	24882.1	28915.1	30433.6	20842.5	23853.5	32887.4	28322.7	43306.4	44427.7	45348.9	42733.6	17463.4	22772.4	31017.2	35256.3	66569.4	45957.3	32458.8	32045.9	33450.2	35534.7	20016.4	26551.3	28897.7	30623.5	21779.6	21056.5	18973.2	9835.35	44243.6	38285.5	26188.6	20203	22353.8	27852.8	25022.6	22267.5	56285.9	53958.2	26078.6	25880	12938.2	13638.5	13904.9	15584.4	26490.6	14713.5	43462.2	35439.3	21772.3	14759.1	11911.9	20814	43704.4	38007.3	38805.2	16185.7	8518.16	14197.4	20178.2	16415.1	16633.2	14241.9	18727.5	22352.3	27009.9	21017.2	25612	20061.1	24899	22340	28887.4	13125	14401.3	10151	13481.1	16189.9	20644.8	30141.6	32643.4	29674.5	23660.2	11240.2	13320.6	28224.6	12884	9427.65	21237.1	17254.8	20325.6	12843.3	18757.2	15540.8	38052.7	34878.3	23460.5	19397.8	23802.4	27016.3	33100.9	33944.1	11822	13478.6	17432.3	15022.8	30954.2	35074.4	25854.6	16893.4	26567	21629.7	25956.5	35757.2	31378.8	13520.2	17537.8	58114.2	42741.5	16158.2	16158.2	16932.9	21291.6	19751.4	16843.1	27243.4	21171	12121	22152.4	24160.7	27430.4	24322.2	15195.6	22077.6	22615.2	22380.9	25177.6	25177.6	18193.4	23838.4	11621	10877.2	22171.7	17523.3	31765.5	39845.9	27274.1	34586	24683.8
P00742	F10	Coagulation factor X	FA10_HUMAN	23	27	26	25	23	24	24	25	21	25	26	25	27	25	29	25	25	26	26	28	25	25	26	24	24	23	26	26	23	23	23	26	25	25	26	25	24	25	26	28	23	25	25	25	22	26	28	26	22	26	25	24	24	25	25	23	22	23	21	23	25	25	20	24	25	24	23	25	24	25	27	23	22	27	23	26	20	23	23	24	25	23	23	22	24	27	23	20	24	24	25	24	26	23	25	23	23	25	26	25	22	27	22	24	24	26	23	24	27	24	21	24	23	22	25	26	26	27	23	24	23	24	25	26	24	23	23	23	25	25	25	24	23	22	25	24	23	25	24	25	24	24	24	22	25	24	24	22	22	23	23	23	25	26	25	24	22	19	20	23	25	26	23	24	24	21	24	24	25	24	23	25	24	23	22	24	26	25	26	20	24	24	24	23	24	27	23	25	24	25	26	24	23	26	22	15	26	23	17	18	26	26	23	25	23	22	23	24	21	25	24	22	24	25	21	26	25	25	24	22	22	22	23	22	22	23	23	22	24	21	25	25	22	25	24	24	20	21	22	23	21	20	24	24	24	24	24	23	15	19	21	24	23	26	24	25	25	22	22	22	19	23	23	22	26	25	22	21	25	27	22	23	21	24	24	25	22	20	24	24	21	25	24	26	24	23	24	21	23	22	22	63793.5	60538.1	95354.5	88394.7	81405.3	78888.3	85503.2	89888.6	68662.9	75669.4	101374	120473	77310.6	66851.6	84148.8	86037.5	69804.8	71310	77515.9	71904.9	84749.4	79125.1	70414.2	69915.7	73388.4	73976.4	65886.1	73663.9	98762.6	88580.2	74759.5	86246.4	77271.4	67061.1	90786.6	91284.3	88411.7	92235.7	65912.6	70733.7	93100.7	80656.8	74508.6	67833.6	75804.9	70853.6	69727.7	69191.6	90072.3	73618.8	78523.8	77481	75540.7	82116.5	80523	85422.5	85635.7	76882.2	95550.3	89894.6	93685.4	100514	68968.2	75175.5	70449.1	71518.7	79662.6	72697.4	126842	121498	69061.7	75754.9	71058.4	70419.9	62573.3	78847.9	79698.2	74794.8	80893.7	70385	77109.9	83503.7	75768	69969.9	61634.5	61318.8	91156.8	88298.4	80178.6	77787.6	80077.2	81043.9	86087.7	85502.1	90650.3	88885.6	64992.1	62072.6	89878	92502.6	84765.6	84407.5	84646.4	88609.2	98312.2	105654	63242	62826.6	75704.5	82217.5	77588.4	81627.5	87678.7	88944.1	102624	93103.5	88468.5	98194.2	89396.1	77845.3	76681.6	81482.3	77098.2	65987.8	146538	156782	69909.8	74612.9	68498.1	73750.8	94436.9	92544	100119	89258.1	107607	106706	115547	112282	88998.6	62972.2	82716.8	84648.4	74722.4	88112.8	71966.3	76509.1	78002.9	82465.6	100915	99956.5	136475	124623	122530	113949	64333.8	69461.7	70882.2	73091.1	140093	114086	85822.7	82321.2	109455	118139	91808.9	84136.6	78697.5	82617.4	68870.2	74811	74769.8	76352.4	103668	94693	101039	89653.9	72481.5	82958.6	76247.4	83957.3	114651	107955	86261.7	77371.1	81869.4	76548.6	67544.7	70359.1	99805.4	84572.2	89084	85365.4	86394	82955.5	57981.6	53854.6	82406.5	76620.7	59620.1	44428.7	80945.4	100411	72836.4	71186.6	79503	72674.3	71552	69567.4	69124	71052.5	73253.5	75031	79046.5	75532.9	79517.7	63482.3	67679.8	72563.2	72683.1	73196.7	80706.6	72432.7	78549.7	94736.6	83036.1	64030.5	66693.8	76398.2	81710	75844.6	82436	65470	67728.3	69504.8	76662.7	80006.4	76782.4	69211.1	79966.5	73736.5	105237	105163	77961	82770.4	83891.6	85310.3	62124.3	67130.1	147590	135386	76474.4	74280.5	66448.3	76299.1	78935.8	85374	76243.3	65813.7	73663.6	110107	120286	77485	77485	69923.9	79560.1	78967.7	56869.2	62612.1	83682.5	64383.6	78592.5	79370.9	71163.9	68885.1	74370.2	76252.9	86089.1	88105.3	80642.6	80642.6	76902.7	84257	59668.9	59133.2	89665.2	87649	85946.7	92421.3	86672.5	102268	69544
P00746	CFD	Complement factor D	CFAD_HUMAN	25	24	24	24	23	21	24	23	23	23	20	22	25	23	23	24	24	25	24	24	25	24	24	24	24	25	24	25	24	24	24	23	25	24	24	23	22	23	24	25	25	25	24	23	24	23	23	22	25	25	24	23	23	22	24	24	23	23	22	21	23	23	25	23	24	23	24	24	23	23	24	24	23	24	23	23	23	23	24	23	24	24	22	24	23	23	23	24	25	22	24	22	22	23	24	23	25	24	23	23	23	23	23	24	24	23	24	24	23	24	24	24	22	24	23	23	24	22	25	24	24	25	26	26	24	25	25	26	25	25	25	25	25	24	26	25	23	24	25	25	25	25	25	25	25	26	25	25	26	24	24	23	24	24	25	24	26	25	23	25	26	24	23	24	25	25	24	24	24	25	24	25	26	23	24	25	25	25	25	24	25	24	24	24	23	22	23	24	24	25	23	24	23	24	23	18	24	24	19	24	24	25	25	23	23	25	24	24	24	23	23	24	25	24	25	24	24	25	23	23	24	25	24	24	23	23	26	24	22	24	23	24	25	25	25	26	23	24	25	23	25	24	25	24	24	24	22	24	21	23	25	23	23	24	25	24	25	24	25	24	24	25	25	23	25	24	24	26	25	23	26	23	26	25	24	23	24	25	24	25	24	24	23	24	23	26	25	23	24	23	24	159495	143583	160196	155047	108059	133470	116767	119090	104053	99781	107292	143968	188493	196317	97655	88458	101927	108547	111251	111719	112575	87110.9	101458	92786.8	175046	180455	119379	129016	199867	198391	103397	107247	100112	85217.1	73489.8	73389.5	71886	69410.7	156430	145212	111935	105720	125537	114208	114387	103003	75035.8	89545.8	128498	157555	152542	142878	89054.8	83889.2	116808	110905	130841	120291	189716	146020	157668	156753	183338	179355	110252	99011.6	112089	107294	130497	125236	199190	232549	101698	126110	81104.1	97079.5	151259	142226	149991	131345	114495	101660	88758.6	79698.2	114904	101272	199125	179894	114431	112501	100493	94658.4	136232	120458	150770	140648	150184	178455	114401	137846	87197.6	83524.8	138054	133853	102673	113093	97629	82813.8	134141	134672	171605	150299	91830.8	98468.5	164260	178793	158982	157948	206269	206755	154253	153432	151154	140902	137491	136944	125666	133519	114448	129641	188900	157349	160279	145271	150672	136481	220693	229870	198494	125536	137430	142259	180762	194307	238494	206747	124456	132032	135422	122658	140262	149692	234697	228347	101771	90123.4	192551	185618	220788	210123	110928	97958.2	111176	135660	127017	203476	140159	137819	164960	176951	128107	99759.1	124495	113533	119501	112230	82568.5	80168.6	144679	166907	208694	189118	111996	117643	57003.5	62658.1	83955.3	101580	166954	184687	112524	118694	162491	135340	91396.3	87291.5	128159	123680	296434	110437	117734	131427	102753	112330	141644	112389	119711	125598	119880	124132	126525	125538	123129	121164	125605	123287	103379	95749.7	92069.9	105022	98934.2	120507	140731	150067	146213	188742	227147	125914	109606	127963	124038	106974	127694	143617	151911	163237	232383	199957	110976	124562	181706	173977	186984	192993	120403	138661	83090.4	99051.6	244330	236560	128734	143198	124510	144486	142164	205529	183797	135404	126520	142708	153314	158850	158850	142056	168257	153516	162321	176466	103422	86218.6	112920	104919	162626	151132	115000	105685	128785	120359	126667	126667	144379	127639	71846.4	92169.5	194781	191460	181786	153211	103340	116630	120680
P00747	PLG	Plasminogen	PLMN_HUMAN	147	143	147	151	145	147	149	145	145	147	150	152	146	152	145	149	149	148	150	148	151	147	152	151	149	148	142	149	151	148	143	151	146	139	148	149	148	150	144	143	150	147	145	147	149	144	149	145	146	147	151	149	150	149	144	151	149	150	139	143	146	152	141	142	146	149	144	144	145	148	146	146	142	147	136	141	143	149	144	148	146	147	145	147	145	148	141	145	145	148	147	146	147	148	148	149	140	140	147	150	151	147	141	143	145	149	148	147	149	142	148	145	150	148	146	147	146	147	144	145	136	138	146	142	144	145	140	143	142	143	141	139	140	147	148	146	145	147	146	140	144	146	149	146	145	148	150	145	149	149	145	144	148	149	144	145	145	146	145	145	140	144	147	146	147	147	144	140	144	142	143	131	146	148	144	145	144	143	146	149	147	148	144	144	139	146	140	143	149	142	136	137	148	146	143	121	142	140	138	142	142	146	142	144	149	146	151	148	150	149	148	145	143	146	145	144	146	147	139	145	147	145	146	144	149	148	150	145	143	148	151	148	147	144	143	147	146	148	145	148	143	147	144	140	142	148	136	137	145	150	147	142	145	148	141	139	142	147	149	142	142	141	141	139	147	150	146	145	149	142	146	145	142	145	147	145	146	145	134	132	137	142	142	145	145	151	143	148	149	143	144	688999	691633	1.48047e+06	1.22739e+06	1.40372e+06	1.55705e+06	1.24763e+06	1.38735e+06	715619	1.05182e+06	2.66085e+06	3.12815e+06	1.00634e+06	1.0502e+06	1.11689e+06	1.16021e+06	1.46473e+06	1.21685e+06	1.01325e+06	1.04611e+06	1.47629e+06	1498863	1554839	1.3519e+06	1.24693e+06	1.31039e+06	877827	915872	2.11889e+06	1.81243e+06	824998	1.22514e+06	830847	532131	1.412e+06	1.42233e+06	1.36389e+06	1366718	1.091e+06	1.02108e+06	1.44566e+06	1.32206e+06	1.32509e+06	1.30346e+06	935914	906574	873508	881859	1.30699e+06	1.28807e+06	1221533	1.60242e+06	1.36273e+06	1.5543e+06	1.26442e+06	1320473	1.86256e+06	1.3839e+06	1.29326e+06	1.27776e+06	1.70503e+06	2.00117e+06	845989	1.02779e+06	829902	990461	1169008	1.30305e+06	2.90776e+06	2.82223e+06	900704	1.08437e+06	979410	1.1278e+06	393256	609818	1.83198e+06	1.59865e+06	646164	662323	1.06088e+06	1215007	1.03707e+06	936789	989512	1.14142e+06	1.59104e+06	1.31832e+06	1.91893e+06	1.85291e+06	1.2097e+06	1.4598e+06	1.48177e+06	1.37606e+06	1.16379e+06	1.43075e+06	496704	564425	911801	1.03065e+06	1.4198e+06	1.3682e+06	955529	1.01291e+06	2.02221e+06	2.0409e+06	843140	846996	965150	827804	1.23669e+06	1.26741e+06	1.43148e+06	1.52415e+06	2.04181e+06	1669386	1.27824e+06	1.29052e+06	1789534	1.24985e+06	968362	1.04e+06	944027	923664	1.51297e+06	1.66591e+06	787437	834785	873786	963076	1088365	1.04671e+06	1.31934e+06	1.19408e+06	1.30056e+06	1.23836e+06	2.96833e+06	2.68898e+06	2.00479e+06	868463	1.27613e+06	1.13132e+06	1.52741e+06	1927075	1.49155e+06	1.62235e+06	1.76142e+06	1.44683e+06	2.20543e+06	2.39175e+06	2.67563e+06	2.72132e+06	2249531	2.32923e+06	1.0244e+06	1.20217e+06	1.32907e+06	1.34501e+06	3028550	2237854	1.24168e+06	1.32068e+06	2.08642e+06	2.3957e+06	1.14594e+06	1.59462e+06	1.14346e+06	1367758	1.01444e+06	1.17078e+06	720831	345814	1.7802e+06	1.90523e+06	1.60684e+06	1.37286e+06	998263	1.19434e+06	1.44503e+06	1.62336e+06	2.35471e+06	2.32829e+06	1.4338e+06	1.20762e+06	680380	897947	908310	986198	1.5572e+06	971690	849746	785566	1.56469e+06	1.62529e+06	1.30048e+06	1.30934e+06	1.15277e+06	1.14907e+06	4265819	1.55331e+06	737735	673042	1.06513e+06	932555	1.35369e+06	985480	1.30527e+06	1.25773e+06	1.23576e+06	1.24513e+06	1.21391e+06	1.27565e+06	1.26329e+06	1.25618e+06	1.24444e+06	851915	788898	894338	1.06775e+06	1.19941e+06	1.36191e+06	1.1646e+06	1.23821e+06	1.38908e+06	1.61393e+06	1086567	921814	1188572	941453	962460	1.24486e+06	1.19266e+06	1.1038e+06	1.17443e+06	734262	745434	1.81101e+06	1491679	1.41429e+06	1.3042e+06	1.88333e+06	1.93192e+06	1.09957e+06	973082	890723	1.10661e+06	540774	563915	3.94933e+06	3.75255e+06	1.25133e+06	1.16201e+06	1.2207e+06	1.09543e+06	961301	876310	920413	1.08676e+06	1.05364e+06	2.02013e+06	2161737	1.02875e+06	1.02875e+06	982586	1.0496e+06	899815	1.3165e+06	1.29435e+06	1.04813e+06	596586	1113265	1.13266e+06	1.02008e+06	1.05996e+06	1.20511e+06	1.16937e+06	1.44873e+06	1.49068e+06	1.23157e+06	1.23157e+06	909409	938686	672434	700899	1.39443e+06	1.05123e+06	1.44907e+06	1709285	1.40112e+06	1.52276e+06	1.20277e+06
P00748	F12	Coagulation factor XII	FA12_HUMAN	58	53	57	55	53	59	51	52	54	50	42	44	56	55	44	50	54	55	47	47	60	58	58	62	54	53	53	52	52	52	52	58	45	38	57	60	57	58	56	58	46	49	52	54	57	55	55	55	53	53	55	53	54	54	54	52	57	59	53	52	59	60	48	52	56	58	54	53	55	53	55	58	56	59	57	58	54	60	50	55	57	53	43	41	55	59	54	54	53	54	56	59	58	60	54	53	37	37	52	49	44	48	51	53	59	60	51	57	47	44	57	54	56	55	55	53	53	51	59	56	55	56	58	58	60	57	47	53	55	58	55	54	57	57	52	51	61	63	58	57	59	58	48	52	52	55	54	53	54	54	58	53	60	58	45	47	55	54	60	60	54	56	62	60	52	54	54	56	51	53	54	48	58	59	56	55	47	51	61	58	57	55	53	51	56	58	55	54	58	54	57	54	59	60	51	35	55	53	53	56	55	51	54	55	48	46	57	54	53	57	55	57	56	57	53	55	53	56	55	57	58	50	55	46	48	51	53	49	44	46	56	55	58	57	54	54	58	54	53	56	51	50	54	54	49	52	49	52	51	52	50	51	50	52	52	56	54	44	44	50	47	50	50	51	56	57	58	55	51	47	59	57	51	54	56	51	55	53	52	54	51	54	52	53	52	53	56	57	56	51	50	180723	183068	315061	271541	408306	439613	187768	213419	119038	181608	100178	126822	267780	253396	108559	116349	328502	286168	90170.8	84976.7	262602	278498	359196	317981	184246	199976	140764	143002	153893	144125	198395	279320	69195	40033.9	252936	260294	254042	262489	253584	252885	129119	121288	220522	198002	232263	224963	206662	203491	196854	205848	179729	203304	253218	285461	207857	236827	463635	355716	247297	264230	506714	585339	131982	156209	223563	275798	326544	359869	533786	522920	234353	268957	295887	323060	201010	340184	488320	415958	173031	163496	253576	264332	76912.8	69130.4	299500	353298	309052	260984	318854	299545	315205	356809	463342	439151	210014	265431	32182.5	35839.8	143341	160622	109845	104923	190966	203241	551884	544877	190142	179505	68823.5	61584.7	319780	358822	326803	359189	318884	258086	134041	130748	357313	270288	263567	274112	219213	214455	480032	545136	105715	113879	194397	213628	233938	229600	215255	191209	167884	158279	668351	632833	484447	202151	311324	269083	129289	151639	204904	229744	253555	207760	235064	248025	310213	325601	474703	503079	73070.5	90956.3	333840	343927	777432	539842	267275	286865	523785	599028	192585	265253	197851	216551	148715	165603	131924	68375	464181	498333	388030	348181	118035	125663	324554	364425	363147	339341	245558	222155	166951	205174	194287	215917	253896	157615	307722	276095	453854	451254	201304	210431	311031	295173	592558	218873	137966	126126	252416	227883	120451	86766.1	244111	240714	238798	237933	236087	243098	251330	236720	240378	202284	189175	218998	259122	319829	345728	290014	317284	111169	125130	138916	125808	238423	78207.4	84353.5	276939	260930	277378	274303	171727	188620	414726	355448	308490	290284	261254	281226	282972	247451	145077	161960	104145	116847	616782	568158	224168	219135	237662	199771	171331	259817	274506	101715	93195.9	228786	243862	195658	195658	207315	223634	193054	290591	293374	153554	86393.4	296258	298205	191297	183014	218693	200344	245705	242719	243214	243214	196854	200531	108523	118498	221845	168412	300325	357156	228158	245855	234797
P00751	CFB	Complement factor B	CFAB_HUMAN	127	127	128	130	127	128	130	128	128	124	131	128	133	135	130	130	121	120	127	127	130	133	132	128	133	125	132	130	127	130	127	132	124	123	129	134	129	130	132	136	128	131	129	128	130	128	131	127	122	128	128	128	130	134	132	128	129	132	129	133	135	134	119	130	118	121	125	131	125	124	134	131	125	134	132	134	126	132	127	126	128	123	126	124	129	134	132	131	133	133	128	132	134	127	129	127	125	128	129	124	132	127	124	126	129	132	126	127	124	119	127	122	129	125	128	127	137	129	132	132	134	135	134	131	129	129	128	137	127	126	129	128	123	118	130	128	130	130	131	130	132	132	133	128	132	137	132	125	132	131	131	129	129	132	135	124	124	127	127	128	126	126	132	132	128	130	129	124	126	125	124	127	129	132	116	120	128	126	124	124	130	131	124	126	119	125	123	127	126	128	131	134	131	134	123	101	130	128	125	132	132	126	129	127	125	127	132	128	129	134	128	133	127	129	125	128	126	132	119	126	123	127	128	129	132	129	127	123	109	109	133	134	125	132	125	129	130	132	126	125	124	126	120	120	114	124	118	127	123	127	126	121	128	131	128	130	127	124	122	125	128	127	127	122	131	130	134	130	131	128	126	130	125	125	131	128	124	122	128	128	124	132	128	132	123	120	132	128	129	127	126	1.25111e+06	1.16697e+06	2610032	2.33695e+06	2.67552e+06	3.40521e+06	2137461	2.12547e+06	1.13793e+06	1.67125e+06	4454901	4.82733e+06	2.34491e+06	2.38718e+06	1.7556e+06	1.87987e+06	2.48368e+06	2.01622e+06	1420926	1.56063e+06	2.65556e+06	2.81473e+06	2.34308e+06	2.08624e+06	2376663	2.36403e+06	1.89481e+06	2.04478e+06	3.13872e+06	2.71424e+06	1.19103e+06	1643815	1.29235e+06	809324	2.46803e+06	2.38889e+06	2.09171e+06	2101183	1.95069e+06	1.98108e+06	2.37256e+06	2.22711e+06	1.87163e+06	1871969	1.53656e+06	1.49283e+06	1601761	1.68601e+06	1690063	1.66279e+06	2.0136e+06	2297911	3.01413e+06	3.50707e+06	2.08867e+06	2.15135e+06	2574220	2.03252e+06	3.93052e+06	3.66666e+06	3.0228e+06	3.47605e+06	1.64736e+06	1.96808e+06	1017339	1.11446e+06	2.19881e+06	2.31865e+06	4.42713e+06	4465252	2147658	2.45414e+06	2077127	2444601	2.04814e+06	2785473	3.31702e+06	2.93983e+06	1.15322e+06	1.01979e+06	1.47237e+06	1.5568e+06	1.24803e+06	1.28224e+06	2.2581e+06	2.7437e+06	3.31468e+06	2.7949e+06	4.12022e+06	4.12724e+06	2.24828e+06	2.34874e+06	2820356	2.56847e+06	2726755	3.15324e+06	1.00551e+06	1.03133e+06	1.76592e+06	1950595	2.49405e+06	2328639	2125440	2.23939e+06	3.23803e+06	3.2969e+06	1.31741e+06	1293065	2.15921e+06	1.94226e+06	1.96942e+06	1.99609e+06	2.00608e+06	2.16866e+06	2828447	2363618	2.29983e+06	2.35896e+06	2.4274e+06	1.94518e+06	2.88086e+06	3.04449e+06	1.98869e+06	2.00167e+06	2.57116e+06	2.76493e+06	1.51411e+06	1.62786e+06	1259893	1.34083e+06	2.32553e+06	2191961	1.54433e+06	1.43063e+06	2.23343e+06	2.1613e+06	4.027e+06	4.05064e+06	3.9806e+06	1.91941e+06	2.82908e+06	2549662	3.2108e+06	3.90073e+06	2.21134e+06	2.29587e+06	2.55707e+06	2.22438e+06	3578961	3629934	5868384	5.69114e+06	3.15973e+06	3404133	1.93786e+06	2.21087e+06	2.13099e+06	2.30202e+06	4566937	3.54905e+06	1.99243e+06	2.09991e+06	3.07416e+06	3.13871e+06	2112100	2.97744e+06	1.66389e+06	1.81671e+06	1.53861e+06	1.76751e+06	1.58731e+06	870999	3.19594e+06	3.57909e+06	3.06173e+06	2.69616e+06	1511305	1927499	2.24738e+06	2.4001e+06	4.59919e+06	4.32619e+06	2.14593e+06	1.87021e+06	965879	1.24324e+06	1.31246e+06	1.46038e+06	2062292	1.41104e+06	2.80435e+06	2615886	2.63164e+06	2.7781e+06	1.88038e+06	1.85299e+06	2143822	1.91385e+06	6.86024e+06	2.814e+06	1.49268e+06	1.20428e+06	1.76482e+06	1.62669e+06	1580033	1.2562e+06	2.22847e+06	2.29655e+06	2.18319e+06	2.30205e+06	2.19301e+06	2262242	2.19843e+06	2.21203e+06	2100159	1.73498e+06	1.61639e+06	1.57188e+06	1806411	1.71632e+06	1.74712e+06	2.33378e+06	2.30899e+06	3532662	4.00942e+06	2.06962e+06	1.83517e+06	2.16637e+06	892900	928424	2.79509e+06	2.62934e+06	1.73964e+06	1.87079e+06	1.67694e+06	1.76446e+06	4.11396e+06	3.41979e+06	1.91677e+06	1.83947e+06	2.72989e+06	2.69853e+06	1.75085e+06	1.6174e+06	1.083e+06	1351227	1.25401e+06	1.33634e+06	5818396	5.78898e+06	1.91906e+06	1.90947e+06	2.13176e+06	2.28799e+06	2.19693e+06	2.57991e+06	2723209	1.5012e+06	1.42208e+06	3778700	3.91734e+06	1.94803e+06	1.94803e+06	1.97657e+06	1.68992e+06	1.46543e+06	2864352	3044626	2411299	1.51456e+06	1.77631e+06	1901625	1.92455e+06	1.95119e+06	2132909	1.98335e+06	2.01937e+06	1.93034e+06	2.21971e+06	2.21971e+06	2.36799e+06	2.3412e+06	1.62876e+06	1.75012e+06	3.30867e+06	2.63723e+06	2.95453e+06	3.12987e+06	2.74963e+06	3.04016e+06	2202464
P00760		Cationic trypsin	TRY1_BOVIN	8	10	9	10	10	8	10	9	11	7	7	7	9	9	11	11	9	9	12	10	11	10	9	10	12	9	12	11	8	9	10	9	9	11	8	10	9	10	11	11	10	11	10	9	12	12	12	12	10	9	12	10	11	11	11	10	11	10	6	9	9	10	11	9	10	12	12	12	10	7	10	8	11	10	11	10	7	8	12	9	9	8	10	9	9	11	7	6	9	11	8	9	10	9	11	9	11	11	10	12	11	10	12	9	10	11	9	9	12	10	10	10	10	9	10	11	12	11	9	12	12	9	8	10	10	9	12	12	12	11	10	9	11	11	10	11	7	8	7	8	9	12	9	12	8	11	7	12	10	8	10	8	7	8	11	12	9	9	9	8	9	8	9	10	7	8	7	7	11	8	12	10	7	8	8	8	7	8	8	8	7	7	7	8	8	7	11	11	10	10	12	12	9	9	12	7	9	9	7	10	11	12	11	10	9	12	10	11	9	11	10	9	9	8	11	11	9	11	13	12	12	12	12	12	11	13	12	11	12	12	12	12	12	13	13	12	11	11	13	12	11	10	12	13	12	12	11	12	8	10	12	12	12	12	13	11	10	11	13	8	11	12	12	12	12	12	12	11	12	12	12	12	12	12	12	12	11	9	11	11	12	12	12	12	11	12	10	11	12	12	12	587878	680004	551399	784960	818834	697509	912081	526777	620725	369906	642340	554222	697924	529698	1.13291e+06	1.02892e+06	553193	580870	988190	746655	1.03556e+06	1.00979e+06	607110	609543	907142	676088	1.15457e+06	781982	441647	649144	1.0391e+06	1.09267e+06	581528	919865	623009	570785	672988	683070	1.17045e+06	1.11078e+06	676315	736297	376660	435086	1.43049e+06	1.7207e+06	1.32157e+06	1.2691e+06	476405	435602	1.10297e+06	722545	1.08253e+06	1.0121e+06	800984	852325	693306	958894	558390	733606	855640	1.01203e+06	1.12718e+06	592448	942832	1.02963e+06	1.5516e+06	1.50303e+06	551825	488751	1.09536e+06	681532	922679	1.06356e+06	996945	955698	703314	1.1337e+06	803084	607079	492485	502374	1.11641e+06	1.46022e+06	909082	1.27133e+06	692729	702655	815104	1.48661e+06	756690	732151	753151	643494	579849	489353	966938	985011	467156	454108	696998	676003	853200	613241	715309	711866	617995	613066	902390	1.04312e+06	994698	1.0143e+06	769923	756561	501871	600571	864278	942572	898724	1.02771e+06	1226766	937178	573443	548736	807248	831154	1.29212e+06	827355	826619	725270	794460	924446	782413	882342	744057	581008	602827	740226	618940	696714	781920	867483	565497	1.06211e+06	906750	1.22114e+06	843011	833037	897268	666165	610210	567207	410568	473693	804372	815727	450555	462635	627739	927545	661083	615276	794284	1.05961e+06	780065	574850	1.05736e+06	930162	991784	953572	965665	826461	503556	709879	628720	826808	774748	884240	678007	602146	669134	650800	677661	645358	820934	837972	1.03191e+06	697964	436021	700713	961511	954898	536495	747365	1.05831e+06	885159	585712	664962	381087	947320	751412	765349	536348	475300	885426	1.06955e+06	794950	678037	545631	721748	608986	712094	537039	566134	618804	797272	631476	1.28538e+06	1.82231e+06	904870	858233	1.45561e+06	1.00146e+06	1.19103e+06	1.15255e+06	1.34208e+06	848486	605932	867815	881089	901568	972204	1.43602e+06	1555492	835656	762152	905039	831921	784792	864305	987623	732654	1.15387e+06	1.30802e+06	1.00449e+06	1.10192e+06	1.10453e+06	1.0446e+06	949248	1.09575e+06	1.04484e+06	1.19911e+06	752542	1.61715e+06	1.45841e+06	1.17116e+06	1.1673e+06	1.01969e+06	928148	560493	872111	938715	938715	760517	1172177	1.28116e+06	1.1263e+06	973587	1.00235e+06	1.24159e+06	857305	876491	1.43949e+06	1.55766e+06	1.78157e+06	1.63392e+06	1050318	690098	702709	702709	862495	1.08728e+06	1116439	1.33822e+06	950285	1.22487e+06	843860	843944	885065	1.08193e+06	810856
P00761		Trypsin	TRYP_PIG	0	1	1	1	0	0	1	0	1	0	1	1	1	1	1	1	0	0	1	1	1	1	0	1	1	1	1	1	0	0	1	1	1	1	0	0	0	1	1	1	1	1	0	1	1	1	1	1	0	1	1	1	1	1	1	1	0	1	0	0	1	1	1	0	1	1	1	1	0	0	1	1	1	1	1	1	1	1	1	1	1	1	1	1	1	1	0	1	1	1	1	1	1	0	1	0	1	1	1	0	1	1	1	1	1	1	1	1	1	0	0	1	0	1	0	1	1	1	0	1	1	0	0	1	0	0	1	1	1	1	1	1	0	1	1	1	0	0	1	1	0	1	1	0	1	1	1	1	0	0	0	0	0	0	1	1	0	0	0	0	1	1	1	1	1	0	1	1	1	1	1	1	0	0	0	1	1	1	1	1	1	1	1	1	1	1	1	1	0	1	1	1	1	0	1	0	1	1	0	1	1	1	0	1	1	1	0	0	0	1	0	1	0	1	0	1	1	1	1	1	0	1	1	1	1	1	1	1	1	1	1	1	1	1	1	1	1	1	1	1	1	0	1	1	1	1	1	1	0	0	1	1	1	1	1	1	1	1	1	1	1	1	1	0	1	1	1	1	1	1	1	1	1	1	1	1	0	0	0	0	1	1	1	1	1	1	1	1	1	1	1	NaN	3251.54	635.804	340.059	NaN	NaN	259.549	NaN	2524.38	NaN	1649.38	2062.75	2621.12	3275.82	3234.15	806.353	NaN	NaN	710.365	2038.29	1348.48	3578.96	NaN	145.987	533.513	1008.69	1305.02	618.985	NaN	NaN	1706.1	1870.39	352.171	965.662	NaN	NaN	NaN	342.736	1359.77	1122.39	963.776	1178.08	NaN	312.707	3277.28	3956.7	3265.88	3028.46	NaN	285.152	297.236	1306.23	2288.83	2467.28	2227.15	1382.02	NaN	490.442	NaN	NaN	2303.48	2896.95	1435.07	NaN	2199.62	2264.83	3048.92	2128.5	NaN	NaN	2145.87	1154.97	3668.17	1840.18	1823.59	3827.52	2210.57	3705.45	981.409	2689.29	1138.42	210.699	7317.14	9649.08	4399.19	4231.13	NaN	3848.34	6202.46	5976.78	505.103	4821.3	645.004	NaN	691.203	NaN	2315.51	3542.44	907.367	NaN	1367.99	455.808	2947.63	2965.67	3284.64	652.993	4305.53	2728.64	1588.11	NaN	NaN	2881.84	NaN	3804.55	NaN	338.241	3301.59	418.337	NaN	1401.59	2821.62	NaN	NaN	702.228	NaN	NaN	1843.08	1659.92	1040.57	1477.6	1315.27	1572.23	NaN	1838.84	1391.84	2523.08	NaN	NaN	929.75	2085.93	NaN	1262.61	581.37	NaN	4196.14	1857.63	1252.45	1639.29	NaN	NaN	NaN	NaN	NaN	NaN	2230.6	1729.05	NaN	NaN	NaN	NaN	2461.34	4099.99	2335.89	2010.3	1386.72	NaN	4082.47	3200.33	2559.83	2020.63	3572.32	5424.97	NaN	NaN	NaN	5105.78	2440.9	2115.42	1490.46	1724.27	2822.39	3454.62	1759.74	708.887	3595.96	3365.05	1923.39	3207.21	NaN	3341.26	7402.7	4307.09	1589.31	NaN	3489.36	NaN	756.463	1273.6	NaN	4072.06	1892.09	3992.05	NaN	2118.48	7189.65	3542.93	NaN	NaN	NaN	1073.93	NaN	1630.56	NaN	1970.15	NaN	1478.47	2944.23	5542.84	5541.79	3022.57	NaN	6164.11	3528.92	651.086	5308.39	4423.33	3664.39	3628	433.702	3380.47	3196.07	2831.73	4468.42	6094.52	3675.05	3104.76	4313.79	3955.3	2952.78	4271.66	5024.32	NaN	1340.63	3167.15	2139.74	1714.24	4189.07	1767.48	NaN	NaN	3683.57	2989.78	1768.18	5556.37	2052.31	4247.46	4423.97	921.665	2688.9	3337.9	3086.44	2825.12	2825.12	NaN	4306.92	3434.83	4249.68	3509.34	2966.97	5179.22	3101.3	2402.14	3116.92	2666.05	4405.33	4430.01	NaN	NaN	NaN	NaN	1134.91	2688.62	4322.69	3341.62	3686.57	4130.27	4472.61	2027.73	3097.83	1579.99	2142.51
P00813	ADA	Adenosine deaminase	ADA_HUMAN	0	0	0	0	0	0	0	0	0	0	0	0	0	0	0	0	0	0	0	0	0	0	0	3	0	0	0	2	1	2	0	0	2	1	0	1	3	0	2	1	0	0	0	2	0	0	0	0	0	0	0	0	0	0	1	0	0	0	0	0	1	0	0	1	1	0	0	0	0	0	0	0	1	1	0	0	0	0	1	2	2	2	0	0	0	0	0	0	0	0	0	0	0	0	1	0	0	0	0	0	0	0	0	0	0	0	2	2	0	0	0	0	0	0	0	0	0	0	2	2	0	0	2	3	0	0	1	3	0	2	0	0	0	0	0	1	0	0	0	0	1	1	0	0	1	0	0	0	0	0	0	0	0	0	2	0	0	0	0	0	2	0	0	1	0	0	3	0	0	1	2	2	0	0	0	0	0	0	1	0	0	0	0	0	2	3	3	1	0	0	0	1	1	1	0	0	3	0	0	0	0	2	2	3	0	0	0	0	0	0	1	0	1	2	0	2	0	0	0	0	0	0	0	0	0	0	0	0	0	0	0	0	0	0	1	2	0	0	0	0	0	0	0	0	3	0	3	2	0	0	2	0	0	1	0	0	0	0	0	0	0	0	0	0	0	0	0	0	1	3	1	0	0	0	0	0	0	1	0	0	4	0	0	0	0	0	0	0	0	0	0	NaN	NaN	NaN	NaN	NaN	NaN	NaN	NaN	NaN	NaN	NaN	NaN	NaN	NaN	NaN	NaN	NaN	NaN	NaN	NaN	NaN	NaN	NaN	1188.05	NaN	NaN	NaN	470.321	2119.63	1255.81	NaN	NaN	768.875	889.215	NaN	709.708	978.569	NaN	585.986	1841.65	NaN	NaN	NaN	1039.51	NaN	NaN	NaN	NaN	NaN	NaN	NaN	NaN	NaN	NaN	951.923	NaN	NaN	NaN	NaN	NaN	445.781	NaN	NaN	1369.53	2228.28	NaN	NaN	NaN	NaN	NaN	NaN	NaN	1080.48	2051.01	NaN	NaN	NaN	NaN	15364.3	697.357	1057.46	1428.07	NaN	NaN	NaN	NaN	NaN	NaN	NaN	NaN	NaN	NaN	NaN	NaN	1625.49	NaN	NaN	NaN	NaN	NaN	NaN	NaN	NaN	NaN	NaN	NaN	959.389	1359.37	NaN	NaN	NaN	NaN	NaN	NaN	NaN	NaN	NaN	NaN	1034.62	717.338	NaN	NaN	1479.24	900.129	NaN	NaN	1375.14	1563.17	NaN	1167.28	NaN	NaN	NaN	NaN	NaN	870.22	NaN	NaN	NaN	NaN	1028.13	1144.42	NaN	NaN	907.217	NaN	NaN	NaN	NaN	NaN	NaN	NaN	NaN	NaN	510.936	NaN	NaN	NaN	NaN	NaN	797.915	NaN	NaN	981.917	NaN	NaN	1243.64	NaN	NaN	1507.31	1379.73	1260.54	NaN	NaN	NaN	NaN	NaN	NaN	913.61	NaN	NaN	NaN	NaN	NaN	727.215	1693.45	749.662	1762.44	NaN	NaN	NaN	685.908	1753.2	1138.83	NaN	NaN	911.209	NaN	NaN	NaN	NaN	889.392	1178.08	1401.25	NaN	NaN	NaN	NaN	NaN	NaN	708.825	NaN	1139.95	1398.51	NaN	244.34	NaN	NaN	NaN	NaN	NaN	NaN	NaN	NaN	NaN	NaN	NaN	NaN	NaN	NaN	NaN	NaN	NaN	NaN	816.776	486.931	NaN	NaN	NaN	NaN	NaN	NaN	NaN	NaN	888.047	NaN	446.987	929.582	NaN	NaN	651.348	NaN	NaN	1027.74	NaN	NaN	NaN	NaN	NaN	NaN	NaN	NaN	NaN	NaN	NaN	NaN	NaN	NaN	895.745	662.137	1011.21	NaN	NaN	NaN	NaN	NaN	NaN	577.788	NaN	NaN	1715.35	NaN	NaN	NaN	NaN	NaN	NaN	NaN	NaN	NaN	NaN
P00915	CA1	Carbonic anhydrase 1	CAH1_HUMAN	10	16	15	18	16	15	8	16	7	29	27	16	20	9	19	14	15	27	12	6	11	18	7	13	10	6	3	0	23	19	24	15	32	13	15	13	12	10	11	11	15	0	27	12	0	8	3	4	28	27	4	28	7	7	4	6	12	5	11	9	0	4	7	8	6	14	27	13	15	19	17	9	19	9	13	13	26	7	12	16	20	14	0	11	15	17	7	20	15	7	5	22	6	10	7	9	14	20	12	8	1	11	16	11	11	16	5	5	7	14	5	8	6	6	7	2	21	18	23	16	12	8	11	8	7	29	20	4	13	5	14	12	14	12	2	10	17	21	14	13	8	7	6	17	11	31	27	7	20	8	2	9	9	14	13	3	13	10	24	10	5	13	15	29	24	28	18	19	14	6	13	11	2	9	11	12	3	14	22	16	9	10	15	0	5	3	11	9	10	14	13	10	3	3	11	3	20	24	8	29	12	5	5	0	4	5	24	23	23	24	20	28	26	26	20	9	8	6	12	20	16	17	7	11	7	16	12	21	15	0	23	6	8	14	17	6	30	14	10	3	24	15	14	11	0	0	16	15	11	28	12	6	22	6	15	23	30	8	14	25	25	8	8	7	5	16	8	6	6	11	7	0	4	25	5	6	9	5	24	25	7	30	26	3	13	20	7	14	10	8	23	1871.03	1822.43	10348.7	7617.05	4664.43	6911.87	802.453	9068.74	385.411	44736.8	14350.1	10396.9	15372	1693.25	8155.74	6233	7986.12	83588.2	3276.84	949.995	3928.42	16223.4	1227.36	4308.41	2113.71	744.619	797.895	NaN	51731.8	15360.9	62294.7	9912.58	1.2969e+06	2073.54	3640.02	2787.4	2341.35	1715.82	3083.46	2926.95	9305.02	NaN	89478.5	5071.87	NaN	832.898	389.433	231.288	319334	107984	416.795	137745	957.912	724.033	467.623	446.117	6553.54	594.11	3904.92	1922.48	NaN	579.719	700.371	1681.21	453.249	4660.29	174480	11591.2	25079.9	49759.7	7429.45	435.487	21338.3	881.973	2576.65	7415.44	175858	1119.62	1848.52	11090	38835.5	4897.8	NaN	1623.29	13499.4	7382.76	3227.1	47681.8	11855.4	1162.23	281.514	63228.2	766.931	2891.12	1537.89	596.086	2967.81	21475.1	2760.97	1272.07	436.266	1877.9	16385.5	4626.01	4228.51	17773	305.87	822.456	677.138	3285.17	707.873	913.749	507.059	821.713	2267.16	309.3	16947.3	24734.8	25800.4	9739.5	5686.79	710.773	2390.97	1139.53	1082.78	234464	11298.6	152.92	3006.77	599.157	6631.8	2413.17	3470.52	1136.22	484.341	702.971	20855.1	22924.4	5859.35	1539.58	739.094	444.793	514.286	16772.4	1344.94	131250	46392.4	1384.92	19407.7	1006.9	257.566	1078.29	1094.74	3163.29	902.707	479.695	2038.19	2140.57	140407	2399.41	552.622	5740.5	7784.62	335494	56456.1	287664	19129.5	13304.9	4208.7	898.532	2652	753.913	1195.72	2334.38	994.688	2512.91	559.138	4849.79	41090.7	13345.9	1477.91	2260.5	5716.99	NaN	376.705	8269.68	410.498	518.22	1896.29	1093.35	2057.16	512.177	319.794	975.842	1073.5	1798.11	19093.8	56681.9	8368.66	186916	1943.1	1142.89	486.263	NaN	492.72	36.4789	32590.6	36862.6	41901.3	35002.7	37637.4	35014.4	38436.9	38385.1	39828.6	467.745	792.386	911.728	3588.06	16937.7	5005.85	16365	805.902	3816.25	2371.45	2520.36	1119.52	38689.7	3311.34	NaN	22207	574.395	675.783	5711.29	13437.4	517.182	272791	10210.4	302.309	391.328	55006.7	11549.8	7026.8	3676.04	NaN	NaN	2279.83	4814.67	4683.72	290532	2102.07	527.586	40056.9	1072.18	5317.89	25891.4	179400	848.464	2419.91	231065	240672	1222.01	1222.01	849.829	602.156	6979.26	767.679	482.816	12.231	1349.44	403.225	NaN	225.155	77656.6	772.104	671.269	991.98	313.716	33898.8	33898.8	467.589	80589.7	36550.2	391.774	2396.03	17729.5	941.271	5230.99	1374.85	1330.35	35856.8
P00918	CA2	Carbonic anhydrase 2	CAH2_HUMAN	8	8	8	8	6	6	2	7	4	21	16	7	10	4	6	10	6	19	7	6	6	9	5	7	4	2	2	2	13	12	17	9	22	6	5	4	4	4	7	8	7	6	15	5	6	6	6	5	20	16	0	17	4	4	5	4	5	4	4	3	5	4	0	4	5	9	16	9	8	9	5	4	9	7	8	8	18	7	5	9	12	5	2	6	8	9	2	13	8	6	5	17	2	4	4	3	8	10	0	0	3	4	10	7	5	11	5	4	7	8	3	2	2	3	0	0	8	12	13	9	10	10	3	4	4	19	10	5	4	0	6	5	5	6	6	5	5	9	0	6	0	0	0	9	8	19	14	2	11	3	0	3	1	2	5	2	3	2	14	2	6	10	6	21	17	21	14	9	8	6	3	4	5	4	4	4	6	6	14	10	6	7	9	5	4	4	3	3	5	6	8	7	4	2	9	2	11	17	0	21	5	4	3	2	0	2	13	13	12	13	12	15	15	13	15	5	5	8	8	11	4	10	0	7	6	6	7	11	2	2	11	3	5	8	11	4	20	9	0	2	12	5	8	4	0	3	10	10	0	17	5	3	10	3	8	14	19	5	1	18	18	0	0	0	0	8	3	6	2	5	4	3	7	16	5	4	2	2	12	12	0	18	14	5	4	13	5	5	3	6	12	2247.53	2052.17	1306.66	3306.44	1787.89	3219.16	2305.47	3604.77	2250.42	57081	15346.6	3309.58	4139.91	811.863	4822.23	1866.65	843.467	15018.3	857.636	1535.48	1374.33	3434.94	2305.62	2579.36	2670.49	4690.21	593.468	1306.34	12760.1	3963.08	29500.5	8485.46	452428	2084.02	3017.72	3318.78	2596.89	1923.99	5373.99	6005.06	2416.66	1853.14	26294.4	1622.55	2163.87	2801.71	1489.62	2328.12	114819	37753.4	NaN	45847.7	2543.35	1852.29	2469.53	2131.69	2961.51	3643.26	5132.32	1343.04	5095.82	6910.85	NaN	1981.64	2606.4	4180.45	62134.9	9063.07	6309.85	9997.14	4938.76	2897.39	9606.09	3625.42	3576.08	4028.05	57582.1	2187.72	3928.6	5435.34	15529.7	2571.83	2449.52	5314.81	5803.02	4005	10696.5	15876.9	8236.77	3077.08	1491.41	24734.2	1220.69	8695.16	2468.21	2287.18	3282.92	11791.9	NaN	NaN	1364.73	2406.9	5563.63	3704.72	4367.41	7830.35	1680.12	3167.72	3441.87	4389.58	905.584	1620.92	1686.21	3927.97	NaN	NaN	7200.22	10099.7	6179.79	4636.13	4519.32	4272.87	1712.44	979.732	1264.16	88949	3831	1498.12	1698.59	NaN	3845.51	1160.49	1589.46	1463.85	1843.77	3382.17	4635.44	5666.52	NaN	836.596	NaN	NaN	NaN	5500.75	1882.16	40128.2	14162.1	2413.11	6124.38	1626.1	NaN	10131	572.786	1404.56	1058.76	1694.77	150.263	2793.3	33755.7	463.749	1584.9	3258.55	4361.17	122073	22995.7	69639.8	9187.14	8232.48	3074.02	1847.11	1962.74	768.989	1495.62	1687.25	2162.54	4288.22	2626.24	4396.19	12687.6	7205.08	2469.93	2696.05	4588.44	2256.39	1085.72	3356.97	961.677	1356.04	1486.96	2543.21	3254.98	1938.42	1459.98	1340.77	4154.55	2174.67	6845.4	19750.2	NaN	79101.4	511.369	2080.76	1134.03	3682.5	NaN	2716.59	10466.5	9876.65	13789.5	11763.4	10546	11547.4	11866.3	12815.3	10913.1	1200.52	1027.78	2943.51	1836.88	7023.01	2681.73	7583.09	NaN	3576.86	2688.21	1418.87	3011.91	13386.6	1956.95	11437.2	6500.62	908.605	1816.39	3886.95	4036.06	1290.6	107700	4949.05	NaN	1444.75	15977.2	3884.37	4103.51	3308.47	NaN	964.829	2611.35	2882.51	NaN	99960.9	2564.92	1173.62	11146.3	2075.09	3077.22	13465.9	87243.9	2440.51	1462.92	55306.9	66056.7	NaN	NaN	NaN	NaN	3461.61	1474.18	2369.34	1410.7	2262.93	1059.44	1797.43	2633.18	30122.5	2302.95	2130.93	3502.57	8609.14	15010.1	15010.1	NaN	26639.8	12173.3	1650.54	1844.22	8915.83	1801.39	2495.74	1956.91	3558.56	14601.8
P00995	SPINK1	Serine protease inhibitor Kazal-type 1	ISK1_HUMAN	0	0	0	1	0	0	2	0	2	0	2	0	1	2	0	0	1	1	2	0	3	3	0	0	3	2	0	1	1	2	0	0	1	2	1	1	0	0	3	3	0	0	3	0	0	0	0	0	3	2	3	3	0	0	1	0	0	1	3	2	0	0	1	2	0	0	0	0	1	1	3	2	0	2	0	1	3	2	3	3	0	0	1	2	0	1	0	0	0	1	0	0	0	0	1	0	2	3	0	0	1	1	0	1	1	2	0	0	2	1	0	0	0	0	1	0	0	0	2	2	1	1	3	3	1	0	1	2	2	1	2	2	2	2	0	0	2	0	0	1	1	2	0	3	1	2	0	2	2	2	1	1	3	2	2	2	3	3	2	2	2	2	2	3	2	3	1	2	0	1	0	0	0	2	1	0	2	0	2	2	2	0	0	0	0	0	0	0	2	3	3	3	1	1	0	0	3	0	1	1	3	2	0	0	1	0	2	2	1	0	0	2	2	2	1	0	0	0	0	0	0	0	1	0	0	2	3	0	0	0	0	0	0	1	0	0	2	3	0	2	1	0	0	0	0	0	0	0	0	1	0	0	0	0	1	2	2	0	0	0	2	0	0	0	0	0	0	0	0	0	0	0	2	0	2	2	0	0	3	3	0	0	0	0	0	0	2	2	2	1	0	NaN	NaN	NaN	728.755	NaN	NaN	133.155	NaN	101.104	NaN	288.104	NaN	452.648	210.986	NaN	NaN	654.535	1776.14	2553.92	NaN	557.465	640.735	NaN	NaN	353.925	359.131	NaN	164.08	509.362	471.724	NaN	NaN	1421.6	417.447	979.352	228.235	NaN	NaN	736.996	312.262	NaN	NaN	998.201	NaN	NaN	NaN	NaN	NaN	591.44	705.515	287	587.161	NaN	NaN	592.102	NaN	NaN	2002.82	2955.71	1858.81	NaN	NaN	356.279	359.056	NaN	NaN	NaN	NaN	490.761	469.25	2689.44	2394.79	NaN	237.328	NaN	1494.16	1470.47	564.824	7054.07	9350.68	NaN	NaN	515.143	163.395	NaN	990.272	NaN	NaN	NaN	1725.47	NaN	NaN	NaN	NaN	1859.22	NaN	411.216	254.704	NaN	NaN	1046.35	1229.83	NaN	1139.36	2962.93	233.368	NaN	NaN	332.682	356.482	NaN	NaN	NaN	NaN	215.051	NaN	NaN	NaN	271.698	361.478	832.767	251.174	1856.59	1921.71	99.0344	NaN	305.18	72.5611	282.029	297.85	225.426	185.782	100.11	109.003	NaN	NaN	1595.3	NaN	NaN	209.759	271.237	81.9109	NaN	576.389	224.801	330.909	NaN	426.776	608.827	97.9239	341.306	218.618	706.026	2578.44	168.795	134.552	15034.1	12133.2	96.4593	1423.77	385.518	724.083	1426.63	1110.38	690.808	980.601	37.4699	394.465	NaN	251.617	NaN	NaN	NaN	670.216	363.378	NaN	453.157	NaN	666.875	453.343	385.643	NaN	NaN	NaN	NaN	NaN	NaN	NaN	974.504	2061.77	1371.04	1846.16	333.89	160.019	NaN	NaN	483.957	NaN	1999.16	268.364	496.897	310.678	NaN	NaN	298.578	NaN	465.651	433.341	361.855	NaN	NaN	141.999	577.58	629.422	662.77	NaN	NaN	NaN	NaN	NaN	NaN	NaN	796.417	NaN	NaN	760.425	1320.17	NaN	NaN	NaN	NaN	NaN	NaN	883.543	NaN	NaN	1524.24	1123.92	NaN	319.529	865.495	NaN	NaN	NaN	NaN	NaN	NaN	NaN	NaN	2337.09	NaN	NaN	NaN	NaN	288.285	2111.95	1989.07	NaN	NaN	NaN	2252.65	NaN	NaN	NaN	NaN	NaN	NaN	NaN	NaN	NaN	NaN	NaN	323.858	NaN	286.381	410.492	NaN	NaN	843.455	843.455	NaN	NaN	NaN	NaN	NaN	NaN	1152.44	680.799	1024.12	977.102	NaN
P01008	SERPINC1	Antithrombin-III	ANT3_HUMAN	82	84	86	84	86	87	88	85	82	84	89	87	86	87	88	85	83	85	85	85	86	85	88	88	85	85	82	86	86	86	83	87	80	82	85	87	85	85	86	85	83	84	86	85	85	84	81	82	81	84	85	86	88	86	88	84	87	87	81	87	87	87	80	85	80	80	85	84	83	87	87	84	84	85	85	87	85	84	83	79	82	82	81	84	85	86	86	82	83	81	83	90	87	84	80	82	82	80	82	82	85	83	81	81	83	84	83	83	83	79	81	82	82	86	83	84	84	84	82	84	85	86	84	86	84	84	81	85	85	84	83	85	84	82	83	84	86	86	86	83	85	81	84	85	85	86	84	84	84	85	86	86	83	86	82	82	82	81	79	84	86	84	86	82	82	83	81	83	85	83	80	79	81	83	83	81	84	80	83	84	83	86	82	84	80	82	81	82	84	82	79	80	80	85	84	63	83	83	84	81	84	80	82	83	85	83	86	85	83	82	84	84	84	87	82	83	83	85	81	81	81	82	81	79	82	82	81	84	81	80	84	82	79	85	79	80	81	84	78	83	83	83	82	78	79	79	76	81	81	84	83	82	80	78	80	83	84	83	81	84	83	80	80	81	81	79	84	77	80	75	82	81	80	79	82	81	83	78	80	80	79	82	82	81	82	82	83	80	79	79	81	1.45144e+06	1.41837e+06	3.48474e+06	3.0047e+06	3.29201e+06	3.9194e+06	2.95866e+06	3.19871e+06	1.93094e+06	2.38822e+06	5.54899e+06	6.44862e+06	2.66701e+06	2617587	2710433	2.7353e+06	3.09337e+06	2.79602e+06	2.4355e+06	2.51861e+06	3.21663e+06	3164006	3.39867e+06	3.06242e+06	2.61941e+06	2738460	2078773	2.13284e+06	4.34615e+06	3.93563e+06	1.9278e+06	2.74968e+06	1.62698e+06	1242349	3439953	3.36794e+06	3.27088e+06	3.27409e+06	3.06513e+06	2.97342e+06	3242494	3.19012e+06	2.88644e+06	2689820	2767861	2.6516e+06	2132292	2271601	2458004	2.58041e+06	3.07803e+06	3.53396e+06	3893851	4.35556e+06	3.4544e+06	3.434e+06	4750576	3.52467e+06	4.78557e+06	4555526	4.68206e+06	5316019	2.45048e+06	2.98004e+06	2.0061e+06	2323928	3.48964e+06	3.653e+06	5878429	5.77846e+06	2.51671e+06	2.97107e+06	3158145	3746019	2.33135e+06	3.86627e+06	4516719	4.03465e+06	1.87591e+06	1.76343e+06	2.76619e+06	2939090	2.63082e+06	2.38862e+06	3104474	3.5784e+06	4.8946e+06	4108444	4.99861e+06	4.71203e+06	3090683	3.27101e+06	4350935	4.13217e+06	2527268	3.09788e+06	1.25168e+06	1.41659e+06	2.04159e+06	2.38358e+06	3.11198e+06	2817589	2.84248e+06	2.82728e+06	4954049	5.12244e+06	1.96269e+06	1.78213e+06	2.20466e+06	1.86009e+06	3476815	3.36273e+06	3.43338e+06	3728293	4213605	3505046	2.98663e+06	3.02299e+06	3.09926e+06	2450746	3.21709e+06	3.50481e+06	1.95853e+06	1.83323e+06	4667306	5085356	1.73024e+06	1.90574e+06	2313972	2591650	3.54668e+06	3.27959e+06	3.49884e+06	3.26325e+06	3.23228e+06	3.15507e+06	6.63463e+06	6.46843e+06	5.13587e+06	2.20881e+06	2.69387e+06	2.44208e+06	4.27479e+06	5055442	3.04242e+06	3099877	4340498	3.62574e+06	5267912	5.36206e+06	6206055	6.24632e+06	4972115	5202394	2366661	2.5109e+06	3.7964e+06	3.76346e+06	6.3008e+06	5068350	2.68542e+06	2758667	3.96134e+06	4.15952e+06	2.68983e+06	3898507	3.1646e+06	3606806	2.23043e+06	2.54051e+06	2.14716e+06	1.071e+06	4.01452e+06	4.17238e+06	3.82421e+06	3.33404e+06	3030525	3.48509e+06	3994761	4.59361e+06	5.71161e+06	5392287	4.06015e+06	3.54084e+06	1.33741e+06	1.62976e+06	2.40037e+06	2462709	3.42585e+06	2529969	2.76128e+06	2.55701e+06	3.99783e+06	4095577	3.63057e+06	3712158	3.78772e+06	3.62188e+06	10442076	2.80256e+06	2173035	2.02024e+06	3.10925e+06	2.65708e+06	3.22764e+06	2.28145e+06	3.11661e+06	3.19748e+06	3194472	3.28497e+06	3.12453e+06	3.2505e+06	3.21965e+06	3.15389e+06	3107777	2.26424e+06	2.10965e+06	2.39239e+06	2951039	2.85437e+06	3.00357e+06	3.54901e+06	3.68508e+06	2.97395e+06	3.47715e+06	2.15056e+06	2.01018e+06	3.05621e+06	2.07597e+06	2.39258e+06	2.87355e+06	2.7759e+06	3113817	3.35967e+06	1471347	1.59521e+06	4.37909e+06	3.71557e+06	2.86109e+06	2.54343e+06	4844123	5019284	2.77689e+06	2.71767e+06	1.80435e+06	2.40362e+06	1.89969e+06	1.89694e+06	9710819	8792935	3.16672e+06	3.0856e+06	3.20898e+06	2.64841e+06	2.42382e+06	3.24743e+06	3.46126e+06	2779256	2.77913e+06	6.33394e+06	6778441	2.65761e+06	2.65761e+06	2.96015e+06	1.913e+06	1.76329e+06	2.65706e+06	2.79841e+06	1909791	1.10423e+06	3.05942e+06	3076946	2.29293e+06	2.34733e+06	3.16599e+06	3197009	3.34556e+06	3299536	3.14949e+06	3.14949e+06	2.32757e+06	2207855	1.70587e+06	1.95932e+06	3.24105e+06	2290067	3.39049e+06	3.81784e+06	3.55807e+06	4.09549e+06	3.25099e+06
