## Supplementary material for "Effects of Non-Cardiac/Non-neurologic Surgery and Anesthesia on the CSF Proteome, and Modulation by the APOE Mimetic Peptide CN-105": Dataset S3 (part 2 of 3)

### Sheet: Dataset S3. Protein abundances (continued)
P01009	SERPINA1	Alpha-1-antitrypsin	A1AT_HUMAN	243	250	243	252	231	237	243	227	237	234	252	242	258	270	248	239	230	228	246	246	262	259	251	240	249	241	245	249	236	239	207	214	221	232	247	237	240	242	242	244	235	239	247	255	244	247	235	243	231	251	239	244	243	250	251	242	246	247	241	243	237	235	222	237	236	236	235	242	235	246	259	235	239	250	237	246	235	245	234	242	233	234	218	225	252	258	235	235	235	234	241	250	253	251	233	233	232	228	236	233	237	244	216	227	234	242	245	237	233	227	231	234	251	242	240	245	249	230	230	231	242	253	233	234	242	239	227	240	242	246	230	227	236	238	237	236	251	254	256	246	237	238	252	247	239	243	248	234	235	241	242	241	236	246	240	240	247	249	249	244	236	239	239	230	229	243	231	232	233	232	234	217	242	243	239	236	241	232	228	227	234	238	241	245	242	251	223	236	248	245	246	246	240	247	243	188	251	251	228	243	237	226	223	237	214	218	242	247	239	245	234	242	238	247	241	242	256	237	210	242	233	245	254	249	251	232	237	239	216	228	241	235	239	244	252	256	255	249	230	235	242	243	224	237	215	229	233	240	215	220	236	235	231	235	231	239	243	239	231	245	239	237	237	245	240	236	238	231	227	218	238	234	236	235	233	222	243	237	231	227	227	242	230	224	246	229	249	242	242	231	231	8592069	8452447	18784082	16956402	13536671	15290624	14500020	16134572	7.60179e+06	10148151	22612464	22974326	20469176	20520868	9790660	9489965	8373271	7670799	8065953	8.31855e+06	21409422	21172872	14331691	13006369	13485078	13299822	10584562	11314930	16014914	14688769	5619128	7.03431e+06	9692735	5.72109e+06	12222501	12151297	11036402	11119819	13092220	13168325	10140822	9526517	15164976	14520261	10868183	9527993	9727178	10929817	15839902	15519227	11245292	14053617	13440191	14710786	14572962	13657310	18247106	13404503	22786570	18201186	12038013	13895034	10615925	12075353	10014310	11379089	12467100	12796772	19881584	19534736	13745463	13862038	13397308	14679316	8827927	12750878	17623320	16280723	8813230	8491126	10108889	10667478	6.99817e+06	6930623	13482718	14458705	15343012	13898620	18689818	16902444	11631338	12482994	17821306	16755253	11820731	13219474	6.30254e+06	6861585	10573867	11544258	12800886	11433504	10776046	11299934	15111820	15440460	9140251	9072229	7.72658e+06	7.26989e+06	11726208	12143597	12900700	14300167	19727154	17632988	11853522	12830221	12569879	10168684	18489238	18805790	6645996	6.08164e+06	15537450	17005012	8994037	9427200	11655441	12566541	8532343	7741444	14652438	13673926	11325070	11047475	22713068	22964686	22280804	10683960	13535660	11814306	20258324	25043426	11753106	12269825	16268781	14508819	13227936	12616347	19934498	18392108	15351655	15455140	10729546	11188472	18951356	19194630	27700778	21656572	11461483	11858324	12387894	12709509	11033924	15609957	13628847	15264671	10514047	11737877	8845412	5.13785e+06	16265710	16086239	14328557	12566087	10201977	11482172	11935330	13666993	14001253	13218374	14553327	12875311	7.53832e+06	8978530	7282836	7.76494e+06	13744473	10587142	15525046	13704407	13151554	13167071	13308776	13391343	20191420	18273326	34275280	12027567	6.98896e+06	6400293	10692177	9493322	8425969	6192466	12920222	13135845	12931729	12936244	11830911	13158619	12692465	12599333	12499900	11032736	10961010	7.46702e+06	9447099	12152015	12969096	18745702	19272152	15636624	17601016	9237425	8496399	12591981	7.50427e+06	7582601	12409600	12122739	9331383	10842036	12743745	13171565	19461820	15774134	10035867	9528147	15811961	16310477	14402152	12362052	6626945	8427496	9130254	8840995	25602260	25393792	12107551	12111478	12594203	9313572	8840928	14696225	16125639	11880075	12146032	23173496	24438398	13833707	13833707	14379711	9290264	8247655	9986910	10840155	8512014	5900110	10891753	10566162	13364308	13512206	8711110	8771051	14868595	15061095	12295657	12295657	9851367	9411676	8.05832e+06	7827394	12267036	8794214	17690320	19548704	16173143	21378902	12498365
P01011	SERPINA3	Alpha-1-antichymotrypsin	AACT_HUMAN	90	90	92	90	88	92	91	87	88	90	91	90	94	95	93	90	89	90	93	90	94	92	90	87	91	90	85	88	91	88	88	86	90	90	91	90	92	89	88	91	92	89	90	90	89	89	91	89	88	88	94	93	91	88	89	87	88	91	91	92	86	89	85	88	87	88	89	90	89	89	90	88	87	93	88	91	87	86	88	90	87	86	84	92	88	90	89	89	92	89	88	88	87	90	92	89	89	89	88	90	86	91	88	88	90	88	89	92	88	87	87	86	88	90	90	92	90	88	89	87	91	91	89	92	89	92	87	90	90	90	88	90	88	87	92	91	91	92	90	91	89	91	90	92	90	89	93	87	90	90	90	90	92	91	93	89	91	91	89	90	91	87	92	92	88	90	89	89	90	87	86	88	91	91	90	86	88	90	91	91	93	93	88	91	88	87	86	89	90	90	92	92	86	93	88	74	92	92	89	91	91	89	89	89	87	88	89	89	90	89	94	90	90	89	88	90	89	89	84	89	86	88	89	89	88	90	91	91	87	88	92	93	86	86	91	87	91	93	90	90	91	91	84	90	89	87	86	85	84	86	87	88	88	83	87	86	90	90	89	89	92	88	88	91	91	89	87	91	91	89	88	88	86	87	87	84	88	88	89	90	91	90	87	87	87	85	92	89	92	89	88	3.50378e+06	3.63725e+06	5929125	5.22732e+06	5.5913e+06	5.61263e+06	3.85334e+06	4500593	3.58213e+06	4752991	7528968	7795036	8.02211e+06	8697636	4590889	5.16843e+06	5.63132e+06	4.23988e+06	2.81884e+06	3.11169e+06	7.37698e+06	7.18871e+06	3.80196e+06	3.71853e+06	5298470	4.92363e+06	3.63123e+06	3504715	5991362	5.0838e+06	3.40348e+06	3.18738e+06	4.66621e+06	3.51945e+06	4909284	5.11778e+06	5330500	5468943	4.51799e+06	4.96055e+06	4.33859e+06	4220988	4621793	4.42697e+06	3.789e+06	3.8921e+06	3.11169e+06	3.22875e+06	5517185	5424078	5558793	5.90758e+06	4509846	4783960	4749083	4785094	6461086	4.9323e+06	8621042	6.96656e+06	4.62519e+06	5482086	4.36426e+06	5073200	3323549	4.03055e+06	4752495	5210517	6.72595e+06	6334154	6.3134e+06	5289622	4.28759e+06	4.23214e+06	4.64099e+06	5.61775e+06	5294659	4973977	3.80645e+06	3.71727e+06	3692095	4038505	3530302	5.8652e+06	4.21716e+06	4.98806e+06	7.45359e+06	6.65023e+06	7.09058e+06	6990097	3.9969e+06	4.32789e+06	4.62717e+06	4856777	5.04307e+06	5.81475e+06	3.24266e+06	3.01904e+06	4026357	3.86802e+06	4710166	4.46905e+06	4499154	4.9931e+06	6731661	6346033	3.75643e+06	4.01892e+06	3.34188e+06	3440234	4.40649e+06	4.75981e+06	5016775	4678961	7037634	5.80681e+06	3.78106e+06	4370601	4.03261e+06	3248468	8337748	8935175	3044164	3.03632e+06	5.48805e+06	6.16556e+06	4.0471e+06	3.98e+06	3.30243e+06	3.32584e+06	4.32637e+06	4646355	4.12411e+06	4.12566e+06	4535549	4935902	6.65098e+06	6.16203e+06	7247170	5372655	6727290	5760132	5372818	6130086	4600779	5.47283e+06	5.78234e+06	4931396	4521044	4569749	6346580	6077768	5.95671e+06	6456747	3.92202e+06	4.61125e+06	8.3882e+06	8560350	9122257	6292376	4.01999e+06	4.15768e+06	4.27859e+06	4819810	3.30245e+06	5.14995e+06	4.93823e+06	5810957	3.7465e+06	3.53913e+06	4.16439e+06	3497839	6.30567e+06	7405077	4.4294e+06	4.22862e+06	3551174	4807349	5.38262e+06	5574019	8.00724e+06	8.00815e+06	5666854	4.95642e+06	2.93037e+06	3.09782e+06	3.26399e+06	3.20763e+06	5.02714e+06	3.86791e+06	7276336	6.0266e+06	3.85076e+06	3.94931e+06	3.66533e+06	4.31873e+06	5944377	5.42979e+06	12614155	5.68945e+06	3.89955e+06	3380990	4.40733e+06	3.83317e+06	3.39991e+06	3024814	4.61624e+06	4.85129e+06	4773904	4.83076e+06	4.71999e+06	5026855	4736923	4.62989e+06	4653911	3.4288e+06	3586397	2510823	3.53925e+06	3.21043e+06	4.06554e+06	5.66894e+06	5.17027e+06	5762348	6012151	5.67874e+06	5344835	4601807	3.01643e+06	2.63067e+06	4744232	4752879	3.67945e+06	3682084	4807789	4.43513e+06	6.86522e+06	6783760	3.559e+06	3.02548e+06	6944942	7.7321e+06	3.8404e+06	4.13606e+06	2863230	3228562	3.58442e+06	3149205	6274421	5650108	4.48984e+06	4.02819e+06	4.62613e+06	3680396	4.33185e+06	4802325	5.32302e+06	3.25693e+06	3.7982e+06	7948387	7.89965e+06	4.70061e+06	4.70061e+06	5.34836e+06	4.15124e+06	4.29639e+06	4961691	5.01653e+06	5.44831e+06	4.69154e+06	3.60338e+06	3.92014e+06	4.03745e+06	4.34062e+06	3.51936e+06	4.11611e+06	4.22815e+06	4.12952e+06	4533450	4533450	5.50924e+06	5425331	3.923e+06	3.12442e+06	4555350	3.43888e+06	7.29854e+06	8429183	6.35945e+06	8408847	4.7272e+06
P01019	AGT	Angiotensinogen	ANGT_HUMAN	101	102	87	90	90	90	95	90	104	91	81	91	94	97	97	96	94	96	93	91	90	85	92	92	94	97	99	98	92	93	100	103	96	107	97	95	96	96	94	96	97	95	90	94	99	100	95	92	92	92	95	90	92	88	95	89	80	88	85	83	91	89	87	89	97	93	90	93	83	83	96	93	93	91	100	95	85	85	97	106	95	97	97	92	100	97	87	85	87	91	97	89	87	87	93	90	99	101	100	92	92	95	87	91	87	84	106	102	99	99	85	84	88	88	82	85	98	95	90	91	89	87	96	95	85	82	92	91	97	95	84	85	88	88	93	89	79	83	78	92	97	98	88	90	95	94	89	88	92	83	80	78	91	85	96	90	91	85	72	83	90	88	86	85	89	86	92	86	93	93	92	99	82	89	87	90	96	94	91	88	87	88	89	91	101	98	94	92	91	96	88	92	87	88	86	68	85	91	64	90	95	94	93	97	88	98	88	91	91	94	96	90	88	92	91	98	99	98	90	91	89	87	85	89	85	87	92	86	93	97	92	93	87	90	92	94	86	91	90	94	84	85	85	88	98	95	96	101	72	76	94	94	88	91	91	86	86	88	96	81	77	95	95	94	91	93	93	93	96	99	96	96	89	89	92	90	88	85	87	87	96	90	98	101	84	93	88	85	86	86	88	7.20414e+06	7284099	4.23379e+06	4878252	5.26597e+06	4.84901e+06	5.57732e+06	4.87776e+06	6.90087e+06	5.44652e+06	4503259	4716922	5982308	5.35169e+06	5.73801e+06	5.24422e+06	5.26252e+06	6306302	5129719	4739023	4270722	4236388	4.0596e+06	4296796	5.74361e+06	5649767	5.9347e+06	5.61631e+06	4275832	4.81153e+06	8171950	7.62268e+06	7370106	8.24771e+06	6399768	6.41542e+06	6629472	6587436	6.65213e+06	6.66509e+06	4999014	4910834	4465020	4509807	7.23672e+06	7273612	5167330	5371694	5.14425e+06	4.884e+06	6325078	5.15463e+06	5.03291e+06	4706245	5966915	5877707	3.60657e+06	4.3548e+06	3.99758e+06	3.79361e+06	5.26734e+06	5343565	4.52807e+06	4.0862e+06	6437813	6310699	5.85753e+06	5558149	4286376	3970924	5.40048e+06	4.9134e+06	7.00159e+06	6300755	6384201	5655953	4.20982e+06	4.19e+06	7208585	7393021	7134293	6.71752e+06	6444716	6058747	6869357	6149603	4.18805e+06	4.26559e+06	5.90893e+06	6117396	5265885	4.87525e+06	4.32997e+06	4.47767e+06	4832398	4473082	6.00619e+06	6085540	5.03495e+06	5.0808e+06	5663714	5.76402e+06	4.57252e+06	4583720	4.20619e+06	4432513	6.91608e+06	7107767	6.1117e+06	6.48402e+06	5254554	4.97348e+06	5.03738e+06	4.94075e+06	3208460	3.41901e+06	5.92345e+06	5982106	5335239	6.14568e+06	5455744	4836864	5303728	5.10438e+06	4.29729e+06	4.15872e+06	5.01985e+06	4.55666e+06	5.62003e+06	5482011	4385560	4.07639e+06	4364391	4.74863e+06	3.62395e+06	3.70359e+06	3456348	3.78188e+06	3.76299e+06	5.05983e+06	5289292	5925652	5.15074e+06	5.34173e+06	5819996	5.60935e+06	4.37086e+06	4969455	5.153e+06	4789541	3651644	3396215	4639422	4589743	5421782	5.04711e+06	3.71301e+06	3.5243e+06	3182764	4.17265e+06	5.2543e+06	4.98715e+06	4.01935e+06	4368970	5263052	4.10663e+06	5659487	4.98605e+06	5238223	5160689	5035445	5.53285e+06	4966949	4903367	4646076	4933053	7641698	6569075	5.39118e+06	4.99597e+06	4478351	4272423	5534585	5.86745e+06	6650339	6.12263e+06	7.07782e+06	6.37751e+06	4603685	5.60689e+06	5.47651e+06	5.20593e+06	4.79713e+06	4563186	5.98181e+06	5326659	6.08204e+06	5723738	3.20428e+06	5.11335e+06	4.53728e+06	4.96453e+06	5.68853e+06	5853135	5273834	5586294	5.24733e+06	5.18453e+06	4.99901e+06	5.19365e+06	4960492	4890780	5025552	4.88954e+06	5018557	5655930	5609185	6273917	6391689	5.89944e+06	5572877	4.30854e+06	4259656	5913752	5304581	4.89708e+06	5.59705e+06	5133466	7195426	7.10308e+06	5.76201e+06	6.02158e+06	5340781	5155108	4.99956e+06	5.18717e+06	5.15967e+06	5.8739e+06	5.09518e+06	5934519	4852143	4586015	5.60268e+06	5098378	7803467	7790580	7016835	6720008	3880982	4.31345e+06	6655503	7099695	4986100	5.74136e+06	6.00386e+06	4.80507e+06	4.35342e+06	5.13286e+06	5440043	4486433	4888100	6.16645e+06	6.16645e+06	5629731	5.09726e+06	5136785	6.05139e+06	6410785	6621127	7630094	6.41038e+06	6.12595e+06	5668171	5674529	6626047	6.5792e+06	5084006	4.83469e+06	5.08332e+06	5.08332e+06	5.18826e+06	4694670	7721214	7625530	5156503	5770676	4.68194e+06	4626766	4666992	4471418	4.88626e+06
P01023	A2M	Alpha-2-macroglobulin	A2MG_HUMAN	261	271	256	258	254	255	263	250	261	262	250	236	262	267	268	264	251	253	263	248	258	260	250	252	258	257	254	260	255	260	255	269	264	266	253	260	250	249	257	258	250	253	251	256	257	265	257	255	257	260	261	264	253	258	253	261	244	250	245	253	251	249	248	252	254	248	252	252	264	269	265	260	248	252	258	254	245	257	257	253	248	249	254	257	257	255	244	249	244	247	253	254	249	246	256	253	260	257	255	258	243	247	243	250	248	244	256	257	259	253	243	241	247	251	252	249	256	250	243	249	254	260	260	260	239	237	256	256	259	258	254	261	254	249	255	253	252	255	249	261	254	253	249	244	252	248	248	240	241	241	245	251	243	241	250	248	258	255	244	240	250	249	241	238	253	244	246	242	254	253	258	256	237	245	243	249	243	244	243	232	234	231	236	250	256	260	252	248	247	250	245	245	232	240	244	192	241	242	229	270	261	250	237	244	249	251	257	265	255	266	255	246	251	257	248	256	264	260	240	248	241	248	252	240	240	260	258	241	240	244	243	250	246	247	258	250	244	242	243	252	241	236	248	253	247	247	246	248	207	221	245	242	247	249	245	246	258	255	250	238	237	243	243	248	254	253	249	246	248	255	254	243	246	245	252	244	242	239	251	249	238	258	247	249	239	245	247	244	239	239	245	4.24446e+06	3945148	4609562	4604285	4.91975e+06	4304219	3.63123e+06	3.48292e+06	4.96884e+06	6158093	3.91808e+06	3.88709e+06	4713023	5089854	4946509	5089341	3.80751e+06	3.82545e+06	3.81895e+06	3.66285e+06	4589331	4824840	3138592	3043595	3.60499e+06	3.99017e+06	3.79916e+06	4.01736e+06	4434247	4.44991e+06	3.99522e+06	7.61961e+06	6.04129e+06	5056723	3.57502e+06	3.57563e+06	3462623	3.44907e+06	4.15732e+06	3.64268e+06	3.635e+06	3434464	3.88205e+06	3.9519e+06	4294968	4.28787e+06	3.84457e+06	3.76822e+06	5346581	4.75161e+06	5.83965e+06	6908700	4.48805e+06	4716303	4.00213e+06	4291916	3900016	4144430	4494375	4.67486e+06	3.46911e+06	3.6982e+06	4.98995e+06	5061099	4.42933e+06	4.00535e+06	4.0865e+06	3.79116e+06	19232902	16356129	4.98966e+06	5.23051e+06	4.22218e+06	4.03208e+06	4.21077e+06	3859629	4.75675e+06	4533150	3.74502e+06	3827859	3.6971e+06	3.40198e+06	4.37674e+06	4.47513e+06	3.87864e+06	4010701	3.99087e+06	3.8059e+06	4636926	4409627	3991415	4.30252e+06	4.19503e+06	4.11138e+06	5.44247e+06	4572976	4623803	4485585	4.83909e+06	4749942	3.60557e+06	3.82246e+06	4.31539e+06	3.96366e+06	4225737	4646824	4.05326e+06	3.95658e+06	4064525	4.17102e+06	3.90436e+06	4.05032e+06	3911558	3.92294e+06	4877642	4.40203e+06	4.40652e+06	4.33063e+06	3.91666e+06	3852379	4.70709e+06	4.49659e+06	4.30198e+06	4.50367e+06	3.49767e+06	3734913	4347824	4.35707e+06	4.4354e+06	4811013	4.62697e+06	5008768	4762427	4527110	4.58769e+06	4.22934e+06	4984969	4.67353e+06	5117328	4.55552e+06	4327806	4.49767e+06	4.23632e+06	4.83526e+06	3916748	3.4969e+06	3.98216e+06	4.07689e+06	3.51802e+06	3.50028e+06	5.15162e+06	5.71663e+06	3.80402e+06	3.71027e+06	4.00944e+06	4225007	5.82766e+06	6.02456e+06	6783575	4844804	4.54746e+06	4618109	3.84867e+06	3954201	6028931	4.52662e+06	3.79068e+06	3485073	4.63691e+06	4653048	4460243	4727059	4.08603e+06	3.93548e+06	4.28057e+06	4.16833e+06	3.49823e+06	3.56001e+06	3.43211e+06	3.66886e+06	3.43742e+06	3.25214e+06	3.37984e+06	3.70554e+06	3939593	3.75677e+06	3892505	4.04439e+06	4617332	4059641	4.09497e+06	4.34962e+06	3.26676e+06	3.12654e+06	4.30579e+06	4.02736e+06	3976938	3.9276e+06	7907122	10176556	5.12433e+06	5821673	3.43735e+06	3.77725e+06	3718552	3.60587e+06	4.58391e+06	4.6826e+06	4760668	4.67778e+06	4579080	4.62762e+06	4.68147e+06	4.52394e+06	4715484	4891713	4455466	3.81961e+06	4.05604e+06	3.96872e+06	3.77101e+06	4766063	4471859	3579830	3.31322e+06	5839756	5.96717e+06	4770338	3.5275e+06	3822739	3.58639e+06	3.37912e+06	4.00426e+06	3.54134e+06	5485381	5.71794e+06	4537540	4.31302e+06	3.90135e+06	4.18273e+06	4667945	4499065	7.68523e+06	6.75881e+06	4025248	3.82202e+06	3.47569e+06	3.80025e+06	3.47345e+06	3.71008e+06	3.79618e+06	3.96401e+06	4.63453e+06	4372176	4.10329e+06	4.84559e+06	5349743	4.53146e+06	4.42433e+06	5.8317e+06	5206329	4.25037e+06	4.25037e+06	3.91804e+06	4242986	4.16451e+06	3592652	4063114	4.13222e+06	4.51413e+06	4219368	4.20809e+06	4835780	4.71224e+06	3.83294e+06	3.85928e+06	4699722	4.74901e+06	4595060	4595060	4288495	5010376	3297583	3511129	3.47566e+06	3.84514e+06	4.75793e+06	4826833	3.87877e+06	3.80648e+06	4.54583e+06
P01024	C3	Complement C3	CO3_HUMAN	434	427	415	421	417	434	433	418	417	412	429	431	431	441	427	422	425	422	418	423	414	413	430	424	419	430	424	417	422	424	407	424	405	419	425	428	416	422	433	422	421	420	433	433	414	409	423	421	418	419	424	425	430	431	418	407	418	427	411	426	430	424	409	399	411	407	409	417	419	436	426	427	397	425	424	432	410	412	418	414	412	410	397	411	425	434	409	397	417	423	422	417	435	434	417	416	408	409	426	418	418	412	394	408	415	415	416	424	419	421	401	393	412	408	410	416	428	407	410	416	415	426	420	434	416	412	408	410	424	416	425	430	406	400	430	418	427	430	416	432	423	421	414	421	412	413	417	407	418	426	429	430	415	418	425	424	409	408	416	420	420	424	422	404	418	409	412	409	415	415	404	397	409	428	407	416	408	405	413	398	420	423	422	431	427	447	401	398	420	414	401	412	418	434	398	308	419	419	397	430	436	412	415	421	410	408	421	432	426	428	415	424	414	421	418	426	427	422	401	415	403	417	422	416	428	428	428	411	405	398	428	426	404	407	420	436	430	432	412	417	408	402	394	410	396	403	401	407	404	417	408	403	415	410	405	418	425	421	403	408	399	403	403	413	427	418	423	417	410	401	419	425	405	401	417	401	406	403	405	402	401	424	427	427	416	420	425	426	408	406	411	5.94689e+06	5.39978e+06	7.20394e+06	6610496	8933042	9042354	6326920	6.38793e+06	5097339	6.76178e+06	9938354	10661140	7.70945e+06	7.98767e+06	6281317	6.13974e+06	6713613	6.17923e+06	5.05979e+06	5036052	5.98759e+06	5.94962e+06	6715726	6101779	6.36627e+06	6966096	5.73759e+06	6283515	8612310	7.78028e+06	4.10074e+06	5.90248e+06	5.31262e+06	4.35309e+06	7824955	7831434	7264059	7271137	6.44709e+06	5922993	6238459	5.81485e+06	8038699	7912669	4.95744e+06	4469668	4501673	4.86506e+06	7693874	7713951	6.8053e+06	7.60217e+06	7968601	8853331	5773347	6083057	7794473	6801143	9013266	8919431	8002826	8792937	6076671	6346018	5866612	5977933	6.45472e+06	6.30951e+06	13747520	12773021	6210245	6879609	5648936	6292137	5.45944e+06	6538285	9184783	8.05432e+06	4648798	4.51338e+06	5.76884e+06	5.84971e+06	4801814	4892278	5.75922e+06	6.21478e+06	6452292	5572591	9754799	9347145	6846810	7193307	9437631	8722833	7.03641e+06	7522036	4268363	4.2824e+06	6579989	6.95312e+06	5.82716e+06	5848337	6.23878e+06	6.36069e+06	8769835	9026362	5.87147e+06	6008805	5476163	5.21702e+06	5369455	5.56775e+06	5968952	6.4032e+06	8731394	7.78694e+06	6321324	6292115	7842215	6.42772e+06	7637774	8015335	5530549	5560986	9200579	9998960	4.92472e+06	5158708	5.36493e+06	5.83159e+06	7683313	7593861	5914631	5509882	7761153	7383655	12468664	11854395	10003655	6064367	7.52332e+06	7241428	7730109	8956188	5.76743e+06	5.76758e+06	7478356	6779197	8937690	9434575	13869852	14182568	8251068	8508876	5.95908e+06	6912701	6.88927e+06	6.84907e+06	14224181	10178136	7494700	7.78581e+06	7.71012e+06	7.55679e+06	7190146	7.51105e+06	6175729	6.37142e+06	6319565	6917751	4.9527e+06	4290606	9043134	9389497	6969353	6278093	5151189	5849775	6.30548e+06	6.66687e+06	10116170	9688639	7655437	7.29973e+06	5.61394e+06	6324649	4.30357e+06	4664067	7158538	5314428	6974677	6.95085e+06	7289761	7463470	5499170	5200860	7825720	7309598	19679030	8925474	5897405	5.6918e+06	6246338	6.21984e+06	5.35631e+06	4627356	6917557	6866821	6668152	6901256	6553960	6.92529e+06	6795245	6562195	6632853	5530774	5190334	5.49857e+06	5.88008e+06	6.29364e+06	6.36563e+06	7369036	7.27901e+06	7.57539e+06	8338613	6.44059e+06	6.82401e+06	6785162	4696501	5052009	6.96153e+06	6743071	5122715	5.03525e+06	6.79863e+06	7.13241e+06	9768403	8558805	5.73473e+06	5917058	6.53272e+06	6.45949e+06	7.91226e+06	7.02396e+06	4.80167e+06	5105129	4340106	4.78755e+06	15005852	13827911	6353149	6218335	6655602	6202575	5.70722e+06	8016058	8.2888e+06	5.31027e+06	5172293	10545858	10825001	5882816	5882816	5986706	5.65244e+06	5211034	7.54504e+06	7780256	5778275	4940474	6.80891e+06	6.68492e+06	5811127	5523884	5961754	5563161	7.35555e+06	7.24269e+06	6.66563e+06	6.66563e+06	5.58571e+06	5739750	5.41593e+06	5.39853e+06	7890515	7048990	7943676	8991851	6517788	6.88141e+06	6507831
P01031	C5	Complement C5	CO5_HUMAN	106	100	102	106	106	107	107	105	104	108	108	110	105	107	111	107	106	105	100	101	106	105	106	106	100	102	103	102	106	107	106	105	106	104	105	107	105	104	101	102	103	106	108	102	104	103	100	102	108	106	106	104	107	103	103	105	103	106	107	107	102	105	95	100	103	100	103	102	102	108	103	103	108	106	103	105	101	101	102	104	103	103	99	104	103	103	104	103	108	105	102	102	104	105	106	103	102	100	101	106	103	103	99	104	106	109	98	103	103	101	100	99	105	105	106	102	106	104	106	107	108	108	103	104	105	106	104	104	104	101	102	100	102	104	103	104	106	107	103	102	104	101	105	102	104	106	105	102	106	107	107	105	105	104	103	104	102	103	103	104	104	104	107	103	104	103	101	104	102	103	103	100	106	105	101	104	103	104	103	102	106	105	102	106	101	103	103	101	106	103	108	104	104	104	103	87	105	103	99	108	103	101	104	106	99	99	103	106	105	104	105	106	104	106	102	103	103	104	104	106	102	102	107	108	106	106	104	102	92	96	105	103	106	103	104	97	107	106	101	99	106	104	100	100	95	99	96	99	105	106	104	101	106	102	101	103	100	98	101	106	104	100	100	101	102	100	105	102	108	104	104	103	96	94	98	96	101	98	102	103	88	103	101	99	102	101	104	104	108	106	104	47035.5	44667.3	126574	100589	206522	189275	104341	129795	78347.5	151515	214694	252427	118938	118166	110251	138649	148667	125616	57533.9	74688.5	128614	142863	121492	109728	89359.8	98066.8	87510.6	88182.9	175424	146870	56937.2	113683	103925	60113	125073	125059	113911	114581	78770.3	82439.7	130551	115877	147905	141205	73921.9	69490.6	58350.3	57989.7	153072	133994	122289	160833	117447	138070	114100	132494	138487	98936.1	203267	181309	146605	191278	60332.7	82250	73551.8	90185.9	117726	121087	362845	305669	81951.2	99291.7	142243	134530	75634.2	105896	179952	152433	68026.2	70414.5	92095.4	98891.2	69735.8	68612.8	115853	143222	131705	114185	220684	202351	102601	116342	157914	160823	108006	141882	43256.5	47292.6	100508	111765	132128	134306	108010	111999	231175	230286	75188.5	84613.5	66353.9	62111.6	89846.6	108410	118298	116869	158641	121154	102479	112698	149790	93845.6	135931	144982	77944.9	80990.2	206580	241964	64672.8	70877.9	65357.1	77330.5	128753	134937	106451	96478.8	108959	106336	217623	203992	171609	77979.9	99853.9	87276.7	137860	187985	84651.6	94751.3	152286	136039	168794	195849	273132	289487	200977	208728	84217.2	119088	126721	140872	357781	231258	117162	144789	143835	164016	143467	157420	98129.5	126897	93351.3	111599	64237.8	30152.9	186917	189333	133554	111520	79042.3	116120	129214	144095	256294	264940	150255	125780	44012.2	59783.1	76391.7	82114.2	165135	80333.8	148738	134230	134276	136588	100126	105912	133307	127832	428463	210793	78577.4	71171.3	119882	101217	81398.6	59751.9	123538	124853	126924	121047	132017	127696	126406	124623	128293	82718.1	69726.8	67476.2	95537.1	108930	119912	130131	128698	144347	174900	105839	94906.4	128815	45578.6	45614.3	122246	119118	93913.1	92395.3	65807.3	67310.7	171979	141348	93117.7	91276.5	181824	184028	110111	96159.7	70036.4	82724.8	59014.8	56520.2	432877	435339	111963	102141	127858	98290.5	82564.5	137905	147023	76891.3	78869.4	267794	269921	112988	112988	110239	87820.1	75688.1	121962	130471	105465	62203.8	111626	120224	74342.6	76822.8	66353.5	75199.1	113695	113854	124586	124586	65087.7	71806	65739.3	63121	138826	108162	161438	202342	181322	190628	127279
P01033	TIMP1	Metalloproteinase inhibitor 1	TIMP1_HUMAN	16	16	16	16	16	15	16	16	16	16	16	16	16	17	16	16	16	16	16	16	16	16	16	16	16	16	16	16	16	16	16	16	16	16	16	16	16	17	16	16	17	16	15	15	16	16	16	16	15	16	16	16	16	16	16	16	16	16	16	16	16	15	16	16	16	16	16	16	15	16	16	15	15	16	16	16	16	16	16	16	15	16	16	17	16	16	16	17	15	16	16	16	16	16	16	15	16	16	16	16	15	16	14	16	15	16	16	16	15	17	16	15	16	16	16	16	16	16	17	16	16	16	16	16	16	16	16	16	16	16	16	16	16	16	16	16	16	16	16	16	17	17	16	16	16	16	15	16	16	17	16	16	15	16	16	16	16	16	15	16	16	16	16	16	15	17	16	16	16	16	16	16	15	16	16	16	16	16	16	16	16	16	16	16	16	16	16	15	16	16	16	16	16	16	16	15	15	16	14	16	16	16	16	15	16	16	16	16	16	16	16	16	16	17	16	16	16	16	15	16	16	16	17	16	16	16	16	16	16	16	16	15	16	16	16	16	16	16	16	16	16	15	16	16	15	16	16	16	15	15	16	14	15	16	16	16	17	16	15	15	14	15	15	15	16	16	16	16	15	16	16	16	16	16	16	16	16	15	15	15	15	16	15	16	16	16	17	16	16	15	16	403443	408448	577970	620231	551420	471538	403186	428043	438177	532053	477740	506321	543160	581709	476089	493465	478605	378287	444507	465749	606627	616410	322315	333758	480344	491753	366702	359108	508114	511774	662639	599389	481129	490052	389943	397502	555563	565443	466728	469098	378023	447629	363773	401988	535930	612834	432794	446900	382290	400470	774111	626869	458931	500005	461327	440694	596765	512864	641419	750919	493743	516556	521656	649136	538793	522563	444532	481481	644975	673196	722893	589775	477115	493169	672437	641608	650394	794789	627591	626526	454564	447172	568876	1.25258e+06	470907	520298	895778	918622	476376	545051	451763	480965	480903	505019	359925	407999	645235	520228	539782	486474	508749	523554	620572	655170	467959	433415	461233	422688	571370	713031	585587	592264	572320	522240	552144	474609	520520	565547	511590	457397	560815	591187	506995	533783	592986	573599	460120	469356	497323	494134	423204	509932	581680	633430	432231	441596	469584	426382	402661	504675	721472	800805	437799	466819	609693	604288	470656	434213	554559	498510	449240	431490	534994	533956	414941	552664	418805	425523	782253	568625	498962	461905	586088	585211	524033	1.03252e+06	660446	618361	590327	540774	492102	495574	398217	571680	478971	466657	379398	507412	425488	433655	417631	409550	476962	440288	385020	404518	476514	497722	596888	533027	554043	436252	412024	432401	465836	544532	489625	478072	682883	898454	551751	474968	314284	293984	619037	594494	512742	469926	506862	497707	489112	477552	472750	486258	461732	403527	433267	436605	600346	497971	481959	756417	639038	541105	654245	562061	503454	494524	421022	441007	387075	415477	658484	667836	810887	733146	691038	639032	511633	426591	568566	568696	678771	919091	452905	426713	443048	460901	530490	445149	571487	550373	489218	770259	854794	690487	731462	349129	342655	708801	538907	419423	419423	447741	624209	591017	603794	613408	435125	523049	406833	410259	676009	685213	606925	682422	469913	469887	493817	493817	492596	662234	431656	427333	492244	467455	1.0746e+06	966185	486670	506455	490080
P01034	CST3	Cystatin-C	CYTC_HUMAN	103	101	98	101	95	98	99	97	100	101	99	93	97	100	103	98	98	101	101	101	94	95	98	96	103	97	100	103	93	96	100	95	99	99	94	96	90	91	100	98	98	98	94	98	102	104	101	102	100	100	101	98	101	97	99	95	98	98	92	98	99	94	101	99	101	100	96	98	91	97	104	100	99	100	100	100	93	90	101	101	101	97	99	100	101	100	98	100	96	97	102	100	97	99	101	100	100	100	98	100	97	95	99	97	93	95	99	102	101	102	96	98	97	96	93	95	103	97	96	99	99	94	99	102	92	89	101	100	99	99	95	94	95	98	101	100	92	95	88	101	94	93	89	89	97	95	90	91	92	89	86	89	97	97	99	96	95	98	88	91	92	93	94	92	98	93	97	98	98	97	102	101	94	96	92	94	100	100	96	93	92	96	94	97	101	103	100	101	97	100	94	98	97	99	96	81	97	97	67	92	104	104	101	103	99	100	97	96	98	101	98	98	94	100	94	102	105	103	98	99	92	100	96	93	89	99	101	99	103	101	94	97	98	100	101	99	87	94	100	100	91	94	99	99	97	95	98	100	74	89	94	96	95	95	98	92	98	101	102	80	82	97	97	97	102	101	99	98	101	101	95	97	98	99	94	90	93	93	95	95	93	98	103	99	93	100	95	95	97	97	99	75486352	76137160	50275328	58961460	33713408	32821148	46197492	41843184	70827536	56058396	44204472	42669128	54259780	51506676	70752144	61173772	48565780	56319296	59969548	59827360	40705600	43633492	41292944	43943928	55536612	51137544	61521564	60325952	40366788	41078512	49797916	41873056	71625680	84326472	40670316	40022680	41742820	42514124	42905988	39977512	52013988	53120592	43478276	44583216	62162456	66600056	57975500	55229652	49148312	49624236	43741104	36476104	41888020	38752132	40567576	39291720	46024896	57427836	35334352	37277892	50217620	43357168	63467084	54713556	68077952	63677160	50526668	47342156	36895632	38182948	61602300	56698580	51527472	47476772	53725168	44268560	27630470	31646190	61304764	63926644	44195692	41462216	51689320	53358412	48831788	49430048	54633844	60850364	39676856	41218400	45184956	43566276	41867812	40671708	77476488	62065928	47175292	45657216	48301112	45164016	46424292	46999536	36704196	36818808	32288494	31675534	59308292	65319120	33713112	34815144	43559260	42450944	47572748	46881000	31070292	35496108	49309352	44272820	43229580	53066812	42959980	42258848	45647380	49247676	37953768	34201396	69999856	67016572	68073776	64958260	46976536	48974284	44646544	47486696	65170268	63064840	39002288	40036892	34090204	48640136	43196996	45459208	39887140	36035568	38497412	38341764	28383876	29194036	38999284	37462272	33418286	32074824	43797112	43468924	51666760	45103128	54351232	51988316	27973978	33436758	42592324	41063980	36757412	32767498	53832604	41876136	44287516	40443772	50913108	50059832	51586608	70882936	41217920	41349056	38298180	43659348	50543180	45648924	43960880	41936348	46828108	47003572	33700752	36779824	69525728	67883400	55692264	53639348	42978320	52884116	42733112	46337704	38990700	42157976	52392396	55948312	48803692	46196820	18526204	35155560	90940456	88947776	59939604	66316424	45258316	53093768	48161824	45872656	45146668	46007660	40537180	41902960	40451056	41002868	43815632	68162920	72663840	63698456	56018560	48233592	46904344	57850732	57747180	35306384	32688994	60650016	65027184	44410036	66332352	63414796	41061940	42859576	47249020	48071472	60188548	59939432	31049886	36427112	50645592	52009620	37128628	37585356	57329192	62112840	56718304	47865648	62416836	63932900	30612842	31471260	48677008	48979672	43822000	46175888	48865392	39031928	37604964	55094684	53185356	24695606	23490514	53656592	53656592	54181204	64230848	66197092	45457548	42690472	53457768	68376136	43899332	43392144	57957848	57101252	39437368	37216736	40514580	42076716	43228028	43228028	46064344	42510804	48699024	47496960	39334684	44426248	46747780	43365840	39285352	37924232	43550796
P01037	CST1	Cystatin-SN	CYTN_HUMAN	1	0	1	1	3	2	1	2	4	4	0	0	4	4	1	0	4	4	4	4	3	4	3	4	0	0	2	2	4	4	0	0	0	0	2	3	2	2	0	0	3	2	4	4	0	0	0	0	4	4	2	3	0	0	4	3	0	0	4	4	3	2	0	0	3	2	0	0	0	0	0	0	1	0	3	3	3	3	0	0	2	1	0	0	0	0	3	4	4	4	1	3	0	0	0	2	4	4	0	0	3	4	1	2	3	2	1	1	1	0	3	1	2	3	3	3	4	4	4	4	4	4	4	4	3	1	0	0	4	4	0	0	3	4	0	0	2	3	0	0	4	3	4	4	0	0	0	0	2	2	3	3	0	0	0	0	3	3	0	0	3	3	0	0	2	0	4	4	3	3	4	3	0	0	3	3	4	4	3	4	3	1	0	0	0	0	0	3	4	3	0	0	4	3	4	4	4	4	4	4	2	4	3	3	2	2	3	4	3	3	3	4	3	4	4	4	3	3	4	3	0	4	4	0	0	4	4	3	3	4	4	4	4	4	1	0	4	4	4	4	4	4	4	4	2	3	4	4	2	2	4	4	3	2	3	0	0	1	0	0	0	1	1	3	4	4	4	4	0	0	4	3	4	4	1	0	0	0	4	4	4	4	1	0	0	0	3	3	2	2	4	363.577	NaN	485.768	1077.06	2930.75	3399.32	486.299	423.554	1535.93	2277.34	NaN	NaN	5564.65	9936.16	437.493	NaN	2390.88	2424.85	2159.38	1650.31	8992.07	2478.42	4902.28	387.374	NaN	NaN	452.557	833.238	1768.61	1152.47	NaN	NaN	NaN	NaN	856.336	1224.68	553.857	911.052	NaN	NaN	2149.3	1869.07	1192.55	1454.42	NaN	NaN	NaN	NaN	2355.54	1874.25	2736.48	2765.58	NaN	NaN	1592.59	4731.53	NaN	NaN	2573.2	3873.09	1194.82	395.637	NaN	NaN	1974.28	1138.79	NaN	NaN	NaN	NaN	NaN	NaN	385.92	NaN	5086.39	4426.59	3883.01	3782.32	NaN	NaN	1799.2	1053.61	NaN	NaN	NaN	NaN	7344.51	3359.83	2373.91	5020.42	684.466	2491.93	NaN	NaN	NaN	826.641	3439.14	4355.98	NaN	NaN	6534.92	5434.88	1670.29	1480.4	1924.44	1626.49	419.859	1764.92	950.751	NaN	1663.58	6059.25	665.37	325.455	2332.44	1483.71	8045.25	8661.41	2387.68	2642.95	3029.26	4085.24	9564.59	9493.26	528.797	1382.85	NaN	NaN	2684.64	2442.07	NaN	NaN	3371.41	4110.81	NaN	NaN	1654.34	2325.98	NaN	NaN	2755.63	2804.18	4546.02	4983.28	NaN	NaN	NaN	NaN	1723.53	1443.5	2560.01	2769.54	NaN	NaN	NaN	NaN	1404.9	1339.12	NaN	NaN	1529.34	1676.44	NaN	NaN	688.03	NaN	3218.94	2793.19	1373.36	1782.66	1838.44	891.754	NaN	NaN	2721.31	2278.84	8992.61	8202.04	3924.42	4111.07	671.416	1528.26	NaN	NaN	NaN	NaN	NaN	629.568	1626.75	1947.44	NaN	NaN	4801.56	5513.29	4725.52	6516.69	3106.65	3094.13	75338.6	6592.83	1600.98	999.912	1222.75	1199.9	833.715	806.418	2294.63	2376.25	2967.32	2565.72	2673.54	1667.16	2344.76	2932.08	2250	1136.1	1488.41	1230.18	1532.05	480.485	NaN	5250.98	6194.9	NaN	NaN	7579.1	7817.54	2597.48	2353.72	2461.96	4336.59	3403.03	21017.9	28377.6	496.822	NaN	24737.1	16502.4	2459.93	2844.81	4521.04	3470.83	10175.2	16664.6	332.819	937.959	1837.63	2364.24	744.682	1736.09	1912.96	2122.96	2368.16	910.798	1079.05	NaN	NaN	490.65	NaN	NaN	NaN	474.049	474.049	536.473	4823.57	3653.18	1598.87	2346.81	NaN	NaN	2689.67	1723.57	7199.27	7223.2	827.377	NaN	NaN	NaN	1413.07	1413.07	3600.33	2741.94	296.899	NaN	NaN	NaN	4733.04	2869.42	1288.65	746.978	1492.03
P01042	KNG1	Kininogen-1	KNG1_HUMAN	71	77	77	73	73	77	76	79	73	79	78	81	80	78	78	78	77	73	78	83	79	79	76	76	77	84	76	79	77	80	71	79	75	70	81	83	78	76	77	78	79	81	76	80	77	75	74	76	76	79	81	83	79	82	76	78	77	80	80	75	81	78	68	75	72	75	73	73	76	83	78	66	78	79	80	81	77	78	73	73	78	78	76	74	79	82	79	76	75	79	76	77	81	82	78	77	71	69	81	75	78	74	76	76	79	81	70	68	80	74	73	79	77	78	77	71	74	72	78	80	77	73	81	78	77	75	70	75	75	76	77	82	72	72	76	76	80	79	81	73	77	77	74	76	79	78	79	75	77	79	80	84	80	83	72	74	76	76	76	74	76	76	79	77	73	74	78	72	75	78	79	67	77	75	78	78	72	77	77	78	76	79	75	78	73	78	75	77	78	76	71	70	76	76	75	59	78	77	72	76	77	78	78	75	77	76	74	78	77	77	76	76	80	80	74	77	80	76	75	77	75	72	72	77	76	76	75	75	72	73	75	77	77	75	80	70	77	76	73	72	78	76	77	72	72	72	68	72	73	78	76	73	74	76	75	76	75	80	76	72	75	70	70	69	75	74	75	76	73	69	77	73	72	69	76	74	80	74	73	72	70	73	68	72	75	73	77	76	78	76	73	932508	905529	2.12649e+06	1.80319e+06	2.0879e+06	2.55052e+06	1.71726e+06	1.72875e+06	1125177	1.52544e+06	2.93266e+06	3.39765e+06	1445895	1.43413e+06	1.71019e+06	1.76172e+06	1.65483e+06	1.48772e+06	1.46649e+06	1.49683e+06	2235350	2.2533e+06	1.76821e+06	1.51004e+06	1.78189e+06	1844952	1.40712e+06	1.44911e+06	2.90679e+06	2.68892e+06	995299	1.48136e+06	1.269e+06	791654	2003536	2.02027e+06	1.93068e+06	1.91234e+06	1.71458e+06	1.60375e+06	2146873	2.10028e+06	1.89078e+06	1.86712e+06	1.45891e+06	1.31104e+06	1.2551e+06	1.37316e+06	2.03687e+06	2075269	1.89022e+06	2.34475e+06	2.18144e+06	2520513	1.95724e+06	2.02473e+06	2.53907e+06	1.94106e+06	2836613	2949782	2.75895e+06	3.10727e+06	1218007	1388669	1.07481e+06	1.22355e+06	1.43655e+06	1.48851e+06	3.74864e+06	3.86207e+06	1.31819e+06	1.47667e+06	1.91832e+06	2276394	1.4539e+06	2365879	2376071	2161881	1142704	1.0748e+06	1.73573e+06	1.77322e+06	1.3228e+06	1.22308e+06	1895889	2330501	3058578	2612282	2.99824e+06	2.96642e+06	1.64973e+06	1.78689e+06	3.13367e+06	2755476	1.874e+06	2.16681e+06	879501	935576	1.41962e+06	1.59072e+06	1.85592e+06	1.66212e+06	2.04547e+06	2.186e+06	3.167e+06	3.20895e+06	922756	936818	1.41636e+06	1.2052e+06	1.78588e+06	1861776	1.9864e+06	2280384	2379468	1.90539e+06	1.80692e+06	1.72292e+06	2.78084e+06	2.15929e+06	1.9086e+06	2.00098e+06	1.65583e+06	1.62135e+06	2.5686e+06	2.84048e+06	1.0117e+06	1.15753e+06	1.24224e+06	1.39553e+06	2.32074e+06	2.33293e+06	1823267	1.68829e+06	1912098	1804815	4.0043e+06	3.955e+06	3.23187e+06	1.44127e+06	1.96957e+06	1754091	2235967	2.71657e+06	1.76947e+06	1.79788e+06	2.83457e+06	2.33513e+06	3.29553e+06	3541592	4240071	4253452	3490512	3.43301e+06	1.49008e+06	1.65328e+06	2.1889e+06	2104120	4.15917e+06	3.05209e+06	1.69096e+06	1.75536e+06	2.83057e+06	2.97918e+06	1663680	2.26041e+06	1.73237e+06	2.0049e+06	1.51039e+06	1.69073e+06	1.34082e+06	693729	2.77409e+06	2.8373e+06	2.51955e+06	2210434	1.56559e+06	1.79333e+06	2.27473e+06	2.6107e+06	3.59857e+06	3404443	2.59079e+06	2.29039e+06	819575	1.10734e+06	1.46196e+06	1.60402e+06	2314705	1.46336e+06	1.4097e+06	1.33563e+06	2.62646e+06	2.77764e+06	2026493	1.96864e+06	2001490	1.94382e+06	6116461	2.30737e+06	1.3659e+06	1.19287e+06	1.63427e+06	1.49035e+06	2.11788e+06	1.50069e+06	1.84751e+06	1.83971e+06	1.84131e+06	1839949	1.80648e+06	1.81194e+06	1.79841e+06	1859434	1.76503e+06	1.5222e+06	1.48253e+06	1.33089e+06	1.52872e+06	1.67878e+06	1.76083e+06	1626580	1.78683e+06	2.03767e+06	2.49925e+06	1.35755e+06	1.26545e+06	1737550	1.13322e+06	1158306	1.44141e+06	1.35205e+06	1.64036e+06	1.73214e+06	1.26503e+06	1.30056e+06	2275195	1.92352e+06	1.68899e+06	1.56046e+06	2.85808e+06	2.95225e+06	2.04473e+06	1.76234e+06	1.30547e+06	1.56754e+06	923764	955047	5.26329e+06	4.95322e+06	1.54789e+06	1.54004e+06	1.77205e+06	1.8158e+06	1.68876e+06	2.40049e+06	2.64044e+06	1.61408e+06	1.4849e+06	3007440	3265527	1.52456e+06	1.52456e+06	1.55652e+06	1310170	1.15856e+06	1734884	1.73626e+06	1.3492e+06	800831	1.49789e+06	1.50218e+06	1.42469e+06	1476141	1.79721e+06	1.68806e+06	2252161	2.14559e+06	1.74701e+06	1.74701e+06	1.38229e+06	1.3372e+06	891185	996163	1.92744e+06	1.47763e+06	2278818	2.65504e+06	2.18541e+06	2471506	1.72808e+06
P01127	PDGFB	Platelet-derived growth factor subunit B	PDGFB_HUMAN	4	4	4	4	4	4	4	4	4	4	4	4	4	4	4	4	4	4	4	4	4	4	4	4	4	4	4	4	4	4	4	4	4	4	4	4	4	4	4	4	4	4	4	4	4	4	4	4	4	4	4	4	4	4	4	4	4	4	4	4	4	4	4	4	4	4	4	4	4	4	4	4	4	4	4	4	4	4	4	4	4	4	4	5	4	4	4	4	4	4	5	4	4	4	4	4	4	5	4	4	4	4	4	4	4	4	4	4	4	4	4	4	4	4	4	4	4	4	4	4	4	4	4	4	4	4	4	4	4	4	4	4	4	4	5	4	4	4	4	4	4	4	4	4	5	4	4	4	4	4	4	4	5	4	4	4	4	4	4	4	5	4	4	4	4	4	4	4	4	4	4	4	4	4	4	4	4	4	4	4	4	4	4	4	4	4	4	4	4	4	4	4	4	4	4	4	4	4	4	4	4	4	4	4	4	4	4	4	4	4	4	4	4	4	4	4	4	4	4	4	4	4	4	4	4	4	4	4	4	4	4	4	4	4	4	4	4	4	4	4	4	4	4	4	4	4	4	4	4	4	4	4	4	4	4	4	4	4	4	4	4	4	4	4	5	4	4	4	4	4	4	4	4	4	4	4	4	4	4	4	4	4	4	4	4	4	4	4	5	4	4	179380	168888	95038.7	110695	97133.8	99696.8	148218	116467	167582	127186	85759.6	87385.8	126734	138067	171317	145523	117959	140718	141093	132860	97473.1	96216.7	121543	126780	120783	115087	151018	148563	106615	110150	128568	111930	157573	171357	122179	111415	118619	123109	121805	109784	125122	127524	132842	136117	110462	115751	154678	146372	132094	140280	108056	98506.2	106788	97670.2	115964	108614	97421.5	109137	98465.1	108861	93531.7	86291.6	174360	136390	137939	117176	90852.9	92601.2	99298.6	108741	123143	110329	105310	97350.1	136110	102559	78363.4	83275.6	153317	165853	141509	128827	116327	101412	114086	113756	82188.2	101421	65979.2	76243.2	121905	104015	112897	109140	225436	167143	162829	152286	177121	174712	114206	122111	124125	116553	95914.5	101124	156178	160509	116872	122355	107834	99380.6	120710	126246	97480.3	115487	123245	106935	107777	132717	115286	110494	158556	169879	95410.1	77340.2	182519	167895	167711	161134	116468	118933	115650	113987	173491	159049	81405.9	87360.5	94934.9	133454	118512	123821	95814.1	94204.9	110635	105449	94500.7	101391	83657.9	75552.3	75395.4	84576	111921	104963	143132	130739	125848	122478	64503.5	74327.3	133594	122969	90553	76825.8	105928	87877.7	107277	91378.6	121728	117889	147529	208208	82339	90058.4	101876	110840	126815	111474	110839	107660	86433.8	94630.8	90657.3	94146.7	178631	200304	155767	151578	123127	152939	118852	145831	99111.9	103211	104655	104784	87168.8	96458.3	44291.9	87185.1	213044	217939	122849	141395	102851	134391	106902	103494	108223	103971	109774	104958	103737	109292	102315	175872	184372	142281	116798	69435.2	60370.9	103677	106546	96138.1	81391.6	149778	161540	105110	132772	130292	109379	109760	109227	108428	174033	169057	66261	82158.5	136049	137946	93225.8	90179.2	111196	114528	154478	140848	139539	152100	54537.1	61333.9	108511	112376	101063	118597	115765	108565	109287	140736	119898	71548.3	68019.2	119550	119550	120722	144850	154467	101574	96199.7	128862	173368	121891	111353	108167	106880	108228	89439.7	106198	99110.3	99847.3	99847.3	149818	133276	138034	150878	93329.9	121157	107064	89713	106961	96115.4	100736
P01130	LDLR	Low-density lipoprotein receptor	LDLR_HUMAN	15	14	12	10	12	8	10	9	14	14	10	9	13	11	8	11	12	10	12	12	12	13	11	12	11	12	11	12	11	11	11	12	12	12	11	13	12	12	10	12	11	10	12	10	13	11	9	13	9	8	11	9	11	12	13	11	11	10	12	7	8	8	9	12	11	10	10	9	9	6	11	12	12	11	10	9	8	9	8	9	14	14	12	12	13	10	7	10	9	9	11	6	8	10	9	8	14	11	11	12	13	12	11	10	12	9	10	13	14	13	13	9	12	12	13	11	11	9	10	12	10	10	11	12	9	8	8	10	10	11	7	7	11	9	10	9	8	9	9	11	12	13	12	9	12	10	7	9	6	7	11	8	8	11	12	11	10	12	8	10	11	7	9	7	9	9	11	9	10	9	14	12	10	9	10	6	10	11	9	8	9	10	9	11	11	10	11	11	12	13	9	11	8	6	9	6	6	9	4	5	9	12	7	13	7	9	12	11	10	12	11	10	10	10	13	12	11	10	8	9	7	7	9	9	11	9	10	9	10	9	11	8	12	11	10	13	9	9	9	11	7	5	8	11	10	14	8	11	5	5	7	10	11	8	9	7	8	10	11	9	6	6	6	10	11	12	11	10	7	11	7	8	9	9	8	9	11	10	11	11	11	13	15	13	10	9	9	12	6	5	9	8528.21	7292.14	2063.45	2033.49	3072.53	3673.23	3450.14	2665.46	3194.81	3119.73	2131.01	2036.34	2857.68	2302.09	3118.68	1987.16	2761.48	3084.66	4051.74	3458.26	4336.21	3643.04	1572.08	2700.36	3063.32	3031.24	4193.39	4608.25	2932.4	2570.91	4011.99	2835.53	3968.13	3965.86	5214.67	3896.66	4418.5	4487.56	2688.1	2612.11	2799.56	3373.14	2134.78	2595.65	2626.86	3544.67	2648.2	2753.4	1525.97	1885.36	2498.74	2319.05	2888.05	3013.05	3139.08	2788.93	3083.87	3626.12	2957.18	3656.12	2086.38	2092.46	2681.69	2364.71	2774.36	2451.71	3400.26	4081.31	2176.83	2497.55	3083.24	3681.37	2385.92	2272.52	3079.57	2186.57	3163.61	3642.37	2368.17	2390.86	3449.95	3517.79	2568.22	4170.45	3305.38	2487.58	3390.13	3623.39	2678.94	2219.24	2824.04	2510.88	3372.95	3164.9	2269.24	1969.24	3545.42	4207.51	3226.44	3993.02	3545	4039.58	2421.58	3368.21	2352.56	1810.02	3073.06	3087.92	4830.03	3524.99	4033.62	3290.81	3146.07	3184.7	3785.79	3645.75	2893.36	2895.23	3113.22	4248.37	3584.44	4126.17	3806.39	3803.24	2830.77	2614.47	3860.95	3208.29	3719.81	4481.9	4071.6	2641.16	2035.42	3394.24	2765.72	3032.12	3191.59	3959.59	2774.26	3297.95	4499.37	5013.08	2493.12	3288.39	5901.2	6362.75	2588.79	3694.32	2005.81	1870.53	3608.62	3540.43	3329.23	4060.4	3918.68	3610.8	2715.79	2660.03	3288.47	3251.93	3423.64	2566.95	3538.71	3738.44	3999.54	3431.4	3751.28	3466.33	3789.88	2881.8	5040.79	6768.3	1932.99	2672.33	2848.27	2310.97	4525.84	3865.42	3295.32	2777.83	2559.59	2869.42	2862.36	2698.97	3781.99	2994.62	3574.13	3356.25	3358.72	4377.05	3106.53	3224.8	3429.88	3691.36	3534.28	3498.51	2998.22	2732.88	1826.94	2254.78	3013.8	3282.61	2500.48	3711.88	2372.63	3802.49	3001.31	2432.67	2858.71	3268.83	2524.68	2654.27	2922.9	2887.94	2960.89	2778.24	2359.33	3842.57	2570.21	2936.74	3333.8	2732.43	2777.09	4063.34	4188.01	3227.58	3041.3	3035.98	2991.56	2312.28	2964.03	2937.55	2980.2	3483.73	3582.39	2511.99	2717.77	3308.17	3079.41	2997.68	1787.35	1977.03	2840.05	2576.16	4773.17	3515.02	4325.1	2869.7	3603.2	3085.02	2309.22	2666.73	2205.04	3616.55	2039.94	2957.61	3127.51	2254.07	2907.5	2984.64	2441.99	2145.42	2145.42	3240.78	4988.79	5121.28	2560.9	2847.22	2458.76	3098.23	2147.58	2460.66	3297.09	2782.76	3881.47	2547.95	3624.87	2326.47	3246.9	3246.9	2371.09	3347.04	5232.77	5298.94	2737.44	3300.12	2464.34	2671.57	1979.73	1732.71	3032.27
P01135	TGFA	Protransforming growth factor alpha	TGFA_HUMAN	2	2	2	2	2	2	2	2	2	2	2	2	2	2	2	2	2	1	2	2	2	2	2	2	2	2	2	2	1	2	2	2	2	2	2	2	2	2	2	1	2	2	2	2	2	2	2	2	2	2	2	2	2	2	2	2	1	2	0	1	1	2	2	2	2	0	2	2	0	2	2	2	2	2	2	2	1	2	2	2	2	2	2	2	1	2	1	2	2	1	2	2	2	2	2	1	2	2	2	2	2	2	0	2	0	2	1	1	2	2	2	2	2	1	2	1	2	0	0	0	0	0	2	2	0	0	2	0	2	2	0	2	0	2	0	1	0	0	0	2	0	2	1	0	2	1	2	0	1	0	0	0	1	0	2	2	0	0	0	0	1	2	0	2	0	0	2	0	2	0	2	2	1	0	0	0	1	0	0	2	0	0	0	0	2	2	1	0	0	2	0	2	0	2	0	0	0	0	0	1	0	2	0	2	2	2	2	2	2	2	2	0	0	0	0	2	2	2	0	1	1	0	2	1	2	0	2	0	2	2	2	0	0	2	1	2	0	2	2	2	1	0	2	2	1	0	2	2	0	0	2	1	1	0	2	1	0	0	2	0	0	0	0	0	0	2	2	2	2	2	0	0	2	2	2	2	2	2	2	2	0	2	0	0	2	2	1	0	1	0	1	2428.99	2873.13	1239.4	548.762	189.66	1292.78	309.043	632.235	166.849	369.966	1396.77	553.544	1644.95	2077.3	143.08	1843.08	391.218	1577.39	2555.48	817.105	133.067	432.106	1271.18	625.73	533.844	948.375	234.225	258.795	1212.63	1121.86	891.63	1341.19	61.4581	1087.23	593.885	460.643	796.438	203.799	76.2621	3210.03	538.256	90.0476	754.484	495.651	425.295	420.372	331.17	207.52	356.647	622.872	521.179	188.783	635.096	1278.96	508.018	1275.23	933.641	246.855	NaN	478.025	555.978	898.214	610.775	844.15	1187.16	NaN	353.577	1809.43	NaN	85.8488	309.012	1367.59	1198.41	638.786	1427.65	310.522	985.396	18.956	274.178	2392.93	921.825	489.489	392.183	501.356	478.095	1568.05	3596.61	500.055	718.359	7.46468	1030.7	454.149	750.733	871.055	822.604	1911.17	435.867	916.293	275.182	380.829	709.095	719.597	NaN	224.695	NaN	810.408	1549.46	1170.11	264.943	759.38	1419.73	760.672	697.331	1774.71	1086.29	771.993	1377	NaN	NaN	NaN	NaN	NaN	335.771	660.411	NaN	NaN	607.765	NaN	509.313	632.629	NaN	525.082	NaN	252.317	NaN	760.413	NaN	NaN	NaN	1218.95	NaN	1279.27	724.564	NaN	423.531	1133.63	1059.61	NaN	470.335	NaN	NaN	NaN	925.487	NaN	204.251	1237.49	NaN	NaN	NaN	NaN	327.113	1175.35	NaN	726.441	NaN	NaN	567.405	NaN	884.32	NaN	624.879	541.92	1048.6	NaN	NaN	NaN	931.743	NaN	NaN	957.516	NaN	NaN	NaN	NaN	1462.58	1097.05	928.333	NaN	NaN	489.613	NaN	639.627	NaN	752.039	NaN	NaN	NaN	NaN	NaN	890.845	NaN	145.023	NaN	1573.17	999.384	176.025	878.387	590.047	554.505	935.131	598.812	NaN	NaN	NaN	NaN	1170	2503.1	868.442	NaN	739.682	941.206	NaN	445.152	856.332	1028.02	NaN	806.646	NaN	638.752	424.909	358.099	NaN	NaN	899.3	333.102	216.122	NaN	506.207	557.964	673.061	1195.23	NaN	1258.95	1332.8	430.558	NaN	927.634	933.373	NaN	NaN	1703.15	791.442	827.817	NaN	542.499	4.41495	NaN	NaN	18.28	NaN	NaN	NaN	NaN	NaN	NaN	1429.28	592.118	1697.09	1180.28	583.271	NaN	NaN	1244.97	1553.85	691.129	1652.29	478.847	528.636	627.756	627.756	NaN	412.43	NaN	NaN	894.243	1073.84	1013.94	NaN	1109.66	NaN	417.648
P01137	TGFB1	Transforming growth factor beta-1 proprotein	TGFB1_HUMAN	2	1	1	0	0	0	0	0	1	1	0	0	2	1	0	0	0	0	1	2	0	2	1	0	0	1	1	0	0	0	1	2	1	2	1	0	2	0	0	0	0	0	0	0	0	0	0	0	0	0	0	0	1	0	0	0	1	0	0	0	0	0	1	1	1	0	0	0	0	0	0	0	0	0	2	0	1	1	1	2	0	0	2	2	0	0	0	2	1	0	0	0	0	0	1	2	2	1	2	2	1	2	0	2	0	0	0	2	0	2	0	0	1	0	1	0	0	0	1	0	0	0	2	1	1	0	0	0	1	1	0	0	2	1	2	1	1	0	0	0	1	2	0	0	2	0	0	0	0	1	0	0	0	0	2	2	0	0	0	1	2	1	2	0	1	0	1	0	2	1	2	1	0	0	0	0	1	0	0	0	0	0	2	2	0	2	0	2	0	2	1	1	0	0	0	0	0	0	0	1	1	1	0	0	2	0	2	0	0	0	0	2	0	0	0	2	1	2	0	1	2	2	2	1	0	0	1	1	2	0	0	0	0	0	2	2	0	0	2	1	0	1	1	2	1	0	0	1	0	0	1	1	1	2	2	0	0	0	0	0	0	0	0	0	2	2	0	2	0	2	0	1	2	0	2	2	0	1	0	0	2	1	2	1	0	0	2	1	0	2	2	573.14	479.614	523.767	NaN	NaN	NaN	NaN	NaN	219.77	402.425	NaN	NaN	643.108	513.739	NaN	NaN	NaN	NaN	1209.91	346.951	NaN	259.504	413.84	NaN	NaN	276.889	141.809	NaN	NaN	NaN	817.118	843.785	579.271	476.205	574.145	NaN	191.548	NaN	NaN	NaN	NaN	NaN	NaN	NaN	NaN	NaN	NaN	NaN	NaN	NaN	NaN	NaN	379.137	NaN	NaN	NaN	796.959	NaN	NaN	NaN	NaN	NaN	929.974	993.556	136.301	NaN	NaN	NaN	NaN	NaN	NaN	NaN	NaN	NaN	437.098	NaN	4191.45	744.373	389.499	609.776	NaN	NaN	214.96	433.125	NaN	NaN	NaN	670.529	955.407	NaN	NaN	NaN	NaN	NaN	361.713	206.794	284.895	903.101	159.176	288.509	498.459	545.215	NaN	366.946	NaN	NaN	NaN	486	NaN	806.761	NaN	NaN	592.334	NaN	920.167	NaN	NaN	NaN	1692.57	NaN	NaN	NaN	222.317	521.295	473.037	NaN	NaN	NaN	765.233	303.193	NaN	NaN	250.466	313.236	116.93	378.717	1331.02	NaN	NaN	NaN	159.559	310.69	NaN	NaN	154.991	NaN	NaN	NaN	NaN	237.109	NaN	NaN	NaN	NaN	336.015	297.471	NaN	NaN	NaN	523.984	406.963	301.843	1472.34	NaN	677.08	NaN	1548.34	NaN	721.968	189.9	471.243	245.819	NaN	NaN	NaN	NaN	607.905	NaN	NaN	NaN	NaN	NaN	719.107	293.478	NaN	457.626	NaN	401.904	NaN	557.643	1512.95	465.032	NaN	NaN	NaN	NaN	NaN	NaN	NaN	930.861	527.509	753.98	NaN	NaN	446.976	NaN	1851.1	NaN	NaN	NaN	NaN	1528.16	NaN	NaN	NaN	326.297	397.364	485.585	NaN	523.04	262.731	630.048	493.567	252.906	NaN	NaN	223.536	185.503	451.323	NaN	NaN	NaN	NaN	NaN	355.692	862.454	NaN	NaN	277.328	264.434	NaN	612.455	240.558	826.052	794.81	NaN	NaN	530.938	NaN	NaN	885.037	484.909	364.691	148.34	570.579	NaN	NaN	NaN	NaN	NaN	NaN	NaN	NaN	NaN	453.365	696.908	NaN	506.929	NaN	674.805	NaN	474.954	270.978	NaN	423.692	869.94	NaN	252.354	NaN	NaN	403.542	898.925	1137.19	232.281	NaN	NaN	482.396	251.862	NaN	147.826	554.299
P01148	GNRH1	Progonadoliberin-1	GON1_HUMAN	3	3	0	0	1	1	0	0	2	3	0	0	0	1	0	2	0	2	1	0	0	0	0	0	0	2	3	3	2	1	2	0	1	0	2	1	0	0	2	2	1	3	2	0	2	0	1	1	3	2	0	2	0	0	2	2	2	0	0	0	0	2	2	1	2	2	0	1	0	0	0	2	3	2	1	0	0	0	2	1	2	2	2	0	2	2	0	1	0	0	0	0	0	0	0	2	2	2	1	2	1	0	0	0	2	2	0	0	2	3	0	0	1	1	0	2	0	2	2	2	0	0	2	2	0	0	0	0	2	1	0	0	0	0	1	1	0	0	2	2	1	2	0	0	0	0	0	0	1	1	0	2	0	1	1	1	2	2	0	0	0	0	0	1	1	0	0	0	1	0	1	1	2	0	0	0	0	0	2	0	3	2	0	2	0	0	0	0	0	1	0	0	0	0	0	0	0	0	0	0	2	2	0	0	0	0	0	1	1	0	1	2	0	2	0	2	0	0	0	0	0	0	0	0	1	2	0	0	0	0	0	2	0	0	0	0	1	0	1	0	0	0	0	0	1	2	1	1	0	1	0	0	0	0	0	0	1	0	0	0	0	0	0	0	0	0	0	0	0	0	1	0	0	0	1	0	1	0	1	0	1	0	0	0	0	0	0	0	1	0	2	16397.3	4926.62	NaN	NaN	114098	111028	NaN	NaN	2467.51	4332.64	NaN	NaN	NaN	7732.1	NaN	2612.04	NaN	4052.57	46956.4	NaN	NaN	NaN	NaN	NaN	NaN	3398.22	7193.82	10806	6077.34	6580.46	5792.71	NaN	46814.4	NaN	1210.95	34465.8	NaN	NaN	7361.97	4822.56	3747.88	5193.07	4485.78	NaN	1047.19	NaN	1713.65	3717.14	5516.51	4113.51	NaN	2713.36	NaN	NaN	3942.64	2744.85	1713.97	NaN	NaN	NaN	NaN	2937.23	1849.04	2241.78	8734.27	3607.09	NaN	2941.01	NaN	NaN	NaN	2440	5922.55	2694.68	5733.26	NaN	NaN	NaN	3474.05	4027.94	3253.41	3395.82	2884.8	NaN	4384.28	5532.32	NaN	2042.29	NaN	NaN	NaN	NaN	NaN	NaN	NaN	1975.28	2774.01	4415.28	2624.63	2936.09	2404.86	NaN	NaN	NaN	3024.74	9.03154	NaN	NaN	4038.28	4476.44	NaN	NaN	2694.86	1990.99	NaN	1850.4	NaN	1501.44	2286.84	1754.66	NaN	NaN	3122.25	2314.27	NaN	NaN	NaN	NaN	4705.93	4394.93	NaN	NaN	NaN	NaN	3261.25	4608.9	NaN	NaN	1676.79	930.433	3665.66	4656.12	NaN	NaN	NaN	NaN	NaN	NaN	3749.49	7429.13	NaN	2167.4	NaN	45001.8	5703.14	1756.16	6308.72	1073.41	NaN	NaN	NaN	NaN	NaN	84287.1	67705.2	NaN	NaN	NaN	11157.2	NaN	13001.9	5302.16	7305.28	NaN	NaN	NaN	NaN	NaN	8106.02	NaN	12274.6	6527.44	NaN	8657.25	NaN	NaN	NaN	NaN	NaN	4893.58	NaN	NaN	NaN	NaN	NaN	NaN	NaN	NaN	NaN	NaN	6256.47	3905.52	NaN	NaN	NaN	NaN	NaN	4011.31	3911.48	NaN	7096.05	5550.74	NaN	4099.81	NaN	6597.45	NaN	NaN	NaN	NaN	NaN	NaN	NaN	NaN	12667	5409.46	NaN	NaN	NaN	NaN	NaN	7386.82	NaN	NaN	NaN	NaN	15560.4	NaN	2038.77	NaN	NaN	NaN	NaN	NaN	17182.5	3701.18	6187.89	9914.44	NaN	45846.6	NaN	NaN	NaN	NaN	NaN	NaN	3698.75	NaN	NaN	NaN	NaN	NaN	NaN	NaN	NaN	NaN	NaN	NaN	NaN	NaN	16621.3	NaN	NaN	NaN	6466.13	NaN	4081.82	NaN	8966.84	NaN	4058.42	NaN	NaN	NaN	NaN	NaN	NaN	NaN	2206.87	NaN	2265.35
P01178	OXT	Oxytocin-neurophysin 1	NEU1_HUMAN	6	5	5	5	4	5	5	5	4	4	5	5	5	5	6	6	5	4	5	5	5	5	5	4	6	5	6	5	4	5	6	6	5	5	5	5	4	5	5	5	4	5	5	5	5	5	5	6	4	4	5	5	5	5	5	3	5	5	5	4	5	4	4	4	5	5	5	5	4	4	4	6	4	5	4	6	5	5	6	5	5	4	5	5	5	5	5	4	5	5	5	5	5	5	3	3	5	5	5	4	5	6	4	5	5	5	5	4	5	6	5	4	5	4	5	4	6	4	6	7	8	6	7	6	6	5	7	6	7	6	5	8	7	7	6	4	4	5	4	5	6	8	4	5	7	7	6	5	5	6	5	5	4	5	4	6	6	5	4	5	6	5	7	4	4	4	7	5	6	5	5	5	4	5	5	5	4	5	5	4	5	4	5	4	4	6	5	4	5	5	5	4	5	4	5	4	4	5	1	5	6	4	3	4	5	4	5	6	6	5	5	6	6	5	4	4	5	6	4	6	5	4	5	5	5	5	5	4	5	5	5	5	5	5	4	5	4	5	5	5	5	5	5	5	4	6	5	5	3	5	5	5	5	5	3	5	5	5	5	4	5	4	4	4	6	5	5	5	5	5	5	5	5	6	5	4	4	4	5	5	3	5	4	5	5	5	5	4	5	4	4	23401	25452	20282.8	21232.9	13311.3	19718.2	15188	10251.1	21814	10017.8	13905.5	13877.2	18364.4	17579.3	31359.2	29493.8	12238.3	16018.9	15092	18855.1	20194.8	21369.4	11098	13249.5	33261.3	27108.2	21058.2	20452.1	16900.8	22495	27289.1	28914.2	10409.4	9801.63	14939.2	10109.4	24294.3	18492.8	27133.5	21069.8	12263.5	13264.7	9716.18	13209.3	34024.3	22389.8	20002.8	23364.4	14541.8	7603.48	29452.2	17207.3	14403.3	14924.5	16893.9	13665.9	14746.1	19080.8	10871.3	11703.9	13421.1	10981	13047.6	11444.5	18204.8	17502.7	16192.2	25168.5	9708.03	5838.04	18427.5	11860	15071.1	17627.7	18375	16574	18331.1	18348.7	25210.3	29940.6	9151.44	9755.91	20580.9	31501.9	15758.6	19530	21380.8	22659.2	12215.9	16972.8	16275.5	17555.4	9655.34	13786.8	6848.74	6864.89	15538.7	15719.4	9141.77	13771.6	7644.83	8907.41	20726.1	15274.6	14764.8	13242.7	13074.4	10859.8	24050	18905.6	21917.7	20527.9	20787.1	26669.4	16471	18344.8	18624.4	18116.7	24733.6	33370.1	13371.5	19057.9	18184.8	18237.9	32013.2	29319.6	21222	25003.2	27970.1	22086.1	18764.4	18557.9	23957.7	21254.6	14339.3	14579.3	18189.6	20703.8	21865.3	25600.9	21008.4	26233.7	19354.7	14392.8	29120.2	28922.3	20935.7	19081.9	28734.8	21160.9	22172.8	20310.3	17030.8	18128.6	19690.9	17951.4	42424.2	36328.8	18619.1	22980.5	27567.2	24831.8	25930.7	24692.6	20776.4	15898.8	37652	32111.2	32083.2	26785.6	25383.1	16783.4	30777	26937.5	24113	23129.9	26016.8	23007.9	15882.3	20526.7	30786.8	28068.9	18087.5	16951.6	14087	17452	19985.9	18010	17283.2	21337	19785.1	18728.2	16860.8	22800.6	26261.1	25538.9	21348.1	24821.9	945.702	16992.5	25696.9	24038.4	14630.5	13172.6	22077.4	14926.5	21969.5	15700.5	6202.28	18784.1	14280.7	20105.7	22455.4	20178.3	22278.3	19940.7	20533.4	24462.3	21560.5	29789.1	22311.5	23810.4	21001.1	23589.6	31221.6	20321.1	19447.7	17694.8	26873	30053	23329.5	22296.8	23293.4	27924.1	17636.1	20344.3	16233.9	15837.1	24911.7	28093.6	14589.7	17976.8	13049	22168.5	13146.9	19800.6	18961.5	32895.2	22861.4	18067.2	21047.8	25025.1	16736.2	20682.8	20786	18325.7	19044	20673.1	18586.1	11262.3	18865.6	15586	15586	18745.2	26381.1	24991.5	24354.2	23246.3	22331.3	15024	22532.8	19263.9	36814.4	31578.7	32620.5	26056.2	13675.2	16283.5	14413.2	14413.2	27598.1	20964.2	20114.4	24031.6	21201.9	24909.4	15144.7	13461.5	14376.9	18135.7	20063.1
P01185	AVP	Vasopressin-neurophysin 2-copeptin	NEU2_HUMAN	2	2	2	2	0	1	0	1	2	3	0	0	2	2	2	2	2	3	2	2	1	2	1	1	3	3	2	2	1	2	3	3	1	2	2	2	2	2	2	2	1	2	0	3	2	3	3	2	2	1	2	2	3	2	1	2	1	1	0	1	3	3	2	2	3	2	1	2	0	0	2	3	2	2	3	2	2	2	3	3	2	2	2	3	2	2	2	2	1	2	2	2	2	2	2	3	3	3	3	0	3	3	3	3	1	0	3	1	3	3	2	2	3	3	0	0	3	3	2	1	1	2	2	3	1	2	2	1	2	2	2	2	2	2	2	1	2	2	2	3	2	1	1	1	3	2	2	2	2	2	1	1	2	2	1	3	1	2	1	1	2	2	2	2	1	2	2	2	2	2	2	2	2	2	2	2	2	3	2	2	2	2	2	2	3	2	3	2	1	2	2	2	2	3	2	2	2	2	0	2	2	1	2	2	2	1	2	2	1	3	3	2	2	2	2	2	2	2	2	2	2	3	2	2	2	2	2	2	2	2	2	2	2	3	2	2	2	2	2	2	1	2	2	2	3	2	2	2	2	1	2	3	2	2	3	2	2	1	3	1	2	2	2	2	2	2	2	2	2	2	2	2	2	2	2	2	2	2	2	2	2	2	3	2	2	2	2	2	2	1	2	2441.02	1024.65	784.214	867.963	NaN	3723.25	NaN	2435.1	448.303	1075.94	NaN	NaN	790.212	814.82	3765.8	5057.11	1289.01	1376.09	3294.51	2479.01	393.789	3707.61	647.715	334.958	5101.34	4025.25	3383.03	2539.62	966.909	1363.93	3196.38	1993.23	843.416	1995.84	1164.32	1760.73	5184.19	4105.38	2365.91	1748.72	1719.85	2046.76	NaN	2750.37	4483.57	5498.22	2298.07	2525.44	1238.94	1386.16	3463.82	3297.24	2430.38	2239.86	677.985	747.604	506.527	1333.49	NaN	642.392	2806.38	2558.79	1078.5	2118.05	2852.6	2104.97	1349	2004.17	NaN	NaN	3994.91	2720.66	2263.07	1342.06	2926.42	2735.43	1448.06	2674.46	2914.82	1440.55	2015.35	1841.95	3070.68	9583.39	2658.43	2478.24	1167.59	1806.1	1164.4	1442.03	2469.15	1493.26	2056.81	2293.38	1083.21	799.597	1725.86	1716.7	4048.18	NaN	2744.66	2935.3	2184.14	4179.74	696.555	NaN	1509.89	580.033	4644.36	6093.74	2078.37	1719.5	5511.18	2832.28	NaN	NaN	2261.32	3343.42	3466.8	4586.9	785.594	1511.92	1745.43	3269.4	3143.22	3417.51	1369.69	2639.29	1880.67	1905.26	2117.99	4836.96	2843.98	3874.49	1418.05	1701.5	2634.12	2549.55	2418.49	5341.34	3970.08	3545.66	2667.41	1427.62	3561.17	4097.77	2562.11	1490.5	2069.78	1580.59	2308.72	1097.69	2330.79	2161.12	2162.22	2066.48	2870.79	2722.58	1197.63	1544.9	2113.93	2621.94	1634.64	1220.57	2266.34	1075.57	2595.18	1658.29	7743.14	2811.94	1686.88	4882.66	2909.78	2746.8	1910.57	4375.24	2774.65	4608.76	1851.89	1915.51	3567.7	4135.77	1985.17	2171.64	4310.05	1577.21	3742.14	1747.73	2476.31	1778.43	1845.76	1664.66	1388.13	4973.33	1856.36	1675.86	3008.03	2625.19	NaN	2574.03	5069.11	2381.13	1224.25	1143.34	646.688	2316.27	2347.99	1168.42	1815.7	1652.43	1625.9	2216.57	2248.78	2720.68	1581	1528.15	1763.36	2391.91	4258.33	3235.56	2406.51	4504.59	921.605	2748.01	3199.3	1672.02	1670.35	1624.56	1330.36	3179.53	2054.09	2366.18	3377.74	1842.1	2042.18	1249.67	1060.01	1023.67	2499.13	1921.72	1327.41	716.203	1462.48	3632.72	2666.77	1586.04	1702.04	2264.13	3730.5	3348.74	1627.67	1955.57	2000.54	1792.46	4498.33	1861.07	1589.29	1280.78	1862.85	2218.93	1643.14	1989.58	1989.58	1976.47	1450.8	2200.69	3293.29	1741.18	1680.16	820.627	1377.82	4196.28	3869.34	4145.28	1562.4	3465.61	1428.28	2437.89	1474.42	1474.42	1959.7	1782.06	2581.9	1668.52	2956.31	2052.61	1675.27	2065.56	5152	942.588	1966.03
P01189	POMC	Pro-opiomelanocortin	COLI_HUMAN	3	4	3	3	2	0	2	2	3	2	0	0	4	3	4	3	0	2	2	3	3	3	4	2	2	2	1	3	2	0	5	3	2	1	3	2	3	3	3	4	4	3	0	2	4	3	3	3	2	3	3	1	2	2	1	3	2	3	0	0	3	2	3	3	4	2	3	2	0	0	2	3	3	2	3	3	0	1	3	4	3	1	1	2	1	2	2	1	4	2	2	2	2	2	2	0	3	3	4	5	2	4	4	4	2	3	4	2	4	3	4	4	2	3	1	2	4	4	2	4	3	4	3	3	1	2	4	3	5	3	0	2	4	2	3	4	0	3	0	2	2	3	0	0	3	3	2	0	0	0	1	1	0	2	5	4	0	0	0	0	0	0	0	1	3	1	2	2	4	2	4	4	2	0	1	3	3	2	2	2	2	1	2	3	4	3	3	2	3	3	3	2	3	0	0	1	0	1	0	2	2	4	0	2	3	4	0	2	3	2	3	0	2	2	2	3	3	3	3	3	3	2	2	0	0	3	5	2	2	0	3	0	2	3	2	4	0	2	2	5	2	0	2	1	3	3	3	4	0	0	0	1	1	2	3	0	0	0	2	0	0	0	0	2	4	4	2	1	4	5	1	3	4	2	2	3	3	3	3	3	0	2	0	3	2	3	4	0	1	4	3	2538.22	629.767	1669.73	1902.45	6198.81	NaN	5697.16	249.301	1859.68	427.118	NaN	NaN	1176.83	830.83	2724.48	2662.89	NaN	255.834	5518.16	631.031	1198.28	1703.96	497.919	931.476	6923.98	240.517	5861.64	1585.75	1370.55	NaN	1376.45	368.224	881.7	4041.77	1212.58	5874.15	2303.79	2861.43	2290.83	1820.09	441.615	709.739	NaN	1342.67	1792.32	1305.77	1091.61	869.369	141.289	772.591	1014.2	4780.89	1534.57	797.772	6956.16	2260.38	2025.31	1972.98	NaN	NaN	2136.51	1704.1	1558.18	2124.56	1342.25	1233.97	1147.42	938.219	NaN	NaN	1867.56	2120.83	1405.97	1526.04	1663.39	2716.41	NaN	798.719	2370.52	2713.23	1945.13	1445.74	1627.13	521.726	2170.22	1226.24	854.976	2017.07	1236.57	1789.13	2450.59	1919.64	1344.9	1318.52	615.014	NaN	825.12	1199.29	1849	1585.51	856.88	870.239	1622.56	1894.88	1004.49	1127.63	1858.49	808.428	2225.33	1434.03	2069.14	1895.11	1779.74	1319.72	1922.42	1046.2	1187.17	2514.74	1827.14	1875.29	767.8	1280.41	1553.45	1180.61	4915.52	1914.51	2682.94	1659.74	1144.25	890.601	NaN	846.055	1536.65	1771.59	995.869	824.564	NaN	2751.31	NaN	2285.34	1606.15	1840.81	NaN	NaN	1653.22	608.904	1263.68	NaN	NaN	NaN	1821.06	1749.34	NaN	3037.89	1534.27	2029.75	NaN	NaN	NaN	NaN	NaN	NaN	NaN	66.0955	1583.38	2463.18	250.879	1410.64	1237.54	1943.49	1650.99	1072.78	1478.89	NaN	1178.23	685.112	212.796	1021.74	641.741	1857.3	452.312	2521.76	2650.39	1401.02	1672.55	1483.69	1491.44	2564.08	2574.25	804.148	656.393	3675.77	444.749	NaN	NaN	3461.77	NaN	1050.79	NaN	1367.02	835.648	1190.04	NaN	3604.06	1799.94	674.753	NaN	1282.51	1089.84	917.548	1222.97	NaN	37.8846	1483.38	1369.38	2008.33	1640.39	1518.72	1803.16	1242.44	1978.74	3252.77	1557.96	NaN	NaN	3078.04	2333.19	1202.6	1632.72	NaN	2245.19	NaN	2014.36	2223.15	919.432	813.352	NaN	1597.59	1537.87	2419.76	1291.8	NaN	1551.54	1142.01	1666.72	1680.58	830.764	2444.52	NaN	NaN	NaN	4173.93	827.206	1431.45	1214.09	NaN	NaN	NaN	639.36	NaN	NaN	NaN	NaN	387.875	1849.35	1749.24	2929.92	1397.92	2238.25	642.135	1327.19	1219.66	1279.96	1595.48	2166.2	1200.37	673.748	858.836	878.839	878.839	NaN	1352.92	NaN	1255.28	2137.07	1302.16	2046.71	NaN	806.463	2093.77	812.014
P01210	PENK	Proenkephalin-A	PENK_HUMAN	39	41	36	40	34	37	35	33	42	30	35	29	38	40	43	41	30	34	37	39	40	36	39	39	39	41	44	39	35	36	41	40	34	39	36	37	35	35	40	41	33	42	36	38	42	41	38	38	30	38	37	35	40	36	38	39	34	36	25	32	36	37	31	33	34	35	36	39	28	30	42	38	30	36	40	40	33	36	37	38	35	35	39	41	38	39	35	31	26	36	38	35	36	36	31	31	38	37	43	35	41	37	32	30	32	35	41	39	42	40	33	34	33	40	35	39	38	34	30	39	31	38	40	42	28	24	39	40	38	34	34	31	34	34	37	37	30	30	32	40	34	36	33	30	42	40	38	31	34	35	36	34	30	33	38	33	32	34	23	26	35	32	36	26	30	28	37	37	41	37	40	38	26	34	28	30	37	31	32	27	31	31	32	31	43	38	30	27	33	36	29	31	31	32	34	22	30	29	17	38	43	35	31	34	33	34	39	40	38	38	37	36	37	38	28	38	39	43	28	37	30	29	33	37	36	37	34	27	38	40	40	41	38	37	37	36	31	33	33	38	32	29	31	27	34	37	36	36	20	25	34	30	30	34	34	34	31	39	35	21	18	28	28	34	39	40	37	24	33	38	32	36	28	31	37	31	27	27	31	29	37	38	43	41	28	35	30	27	27	34	28	742504	668632	717626	812556	602786	607130	507534	365322	760489	481979	422974	423796	509106	482714	1.05368e+06	842240	422823	489694	484141	406555	557362	428456	539471	511855	827048	754798	685961	691178	474924	501707	841538	806339	483816	485522	457413	454630	440637	429367	914935	749233	646219	606648	502044	513111	757558	706172	626706	722082	457943	461365	483477	416279	570186	548425	732586	664320	476408	634070	413313	404759	551956	545482	653136	528552	788158	652795	566334	584833	370697	407508	531871	536218	476794	536174	694389	669855	496009	510271	667617	639507	581143	542277	766198	694076	658490	465557	549738	621281	454801	444046	553933	479503	616266	565301	489225	363844	645242	725802	599602	666266	733393	780822	655700	565914	597876	582264	427572	380336	1.03264e+06	1.02858e+06	561242	525893	750669	744511	513547	610722	448482	463861	584198	706165	651026	575699	924713	929750	463858	427086	645369	633548	635392	627799	491628	435404	566764	581516	705800	641375	403514	427446	428708	618194	568035	592614	411174	367781	748886	739943	536041	572395	659351	625231	667598	570374	383086	393363	668053	567026	662303	694084	369823	470489	491759	475110	480129	403353	618109	511251	673726	581987	718937	799428	862620	756763	569775	463670	487927	492198	452412	400254	499644	452720	516385	453188	470617	569265	465722	466396	528348	436962	474915	630283	467989	472592	469561	498194	737232	659848	500250	545562	203321	551562	801388	843501	465374	508994	557101	562595	553200	505564	491580	531950	455030	488428	491845	489784	469190	671410	687306	920064	690213	686236	624955	446834	499112	708866	605928	628980	576045	469162	750052	772201	792698	770707	591418	644574	737365	694209	442815	524939	533352	582998	450334	454230	493988	507017	843472	843542	717320	788189	348068	389912	752143	810675	476200	477592	455480	449237	457009	590462	597832	339763	362726	558945	558945	537808	619552	681234	486990	514989	673195	669070	564948	464648	546595	549775	667915	570732	569213	506870	517509	517509	715627	622072	755613	832820	574148	742202	466265	443796	502731	508135	445733
P01213	PDYN	Proenkephalin-B	PDYN_HUMAN	10	9	8	9	7	8	8	7	9	9	8	8	8	10	11	9	7	9	11	11	10	8	8	8	9	9	10	10	9	9	9	9	8	10	9	9	10	10	11	10	9	10	9	9	10	12	11	11	9	9	10	9	9	9	9	8	8	9	8	8	10	10	9	9	9	9	9	9	7	6	9	9	9	9	9	10	7	8	9	10	9	9	9	9	10	10	9	9	9	9	10	10	9	9	9	9	9	10	10	9	10	9	9	9	8	9	9	9	9	9	9	9	9	10	7	9	8	9	7	8	7	7	9	11	6	4	9	9	7	9	8	9	6	6	9	8	6	8	7	8	6	9	6	7	7	7	7	6	6	8	6	7	7	7	9	8	7	8	6	6	8	7	8	8	8	7	9	7	8	8	8	9	8	6	7	7	7	8	9	6	8	9	6	8	10	9	8	8	9	9	8	7	7	8	11	6	9	7	1	7	10	9	9	8	9	7	9	9	9	9	10	9	9	8	8	10	10	12	6	8	7	7	8	8	6	8	8	8	8	8	8	8	7	9	9	8	6	7	9	8	7	6	7	7	9	8	10	8	3	5	9	8	9	7	8	7	7	11	9	5	5	8	8	9	11	9	9	9	9	8	9	9	9	8	8	7	8	8	8	9	9	9	11	9	8	8	8	7	7	9	9	28835.4	26153.5	17595.2	25048.6	18210.8	16332	22450	18201.1	32533.3	18689.2	21896.8	20959	22781.2	25884	41109.3	42945.1	17361.6	18750.4	30415.1	27318.5	19306.8	14802.4	26918.6	29490.7	38865.2	30525.3	38425.7	34591.3	23504.4	21783	37217.8	29896.2	22718.8	24307.9	33235.2	34202.5	34547.9	32350.6	35798.8	32764.2	32042.5	30958.3	21819.5	21993.2	34316.9	34233	32617.1	29874.5	18701.8	19857.7	30282.7	28609.4	23574.8	19744.8	27358.2	24948.4	20862.4	29242.8	14091.6	13127.7	32901.2	30181.9	44825.8	36007	35754.5	26309.9	17509.7	17452.3	17776.1	15187.4	24353.1	26362.7	29855.6	25266.3	25677.4	22539.8	14610.9	15230.2	31142.2	31287.4	24176.6	24168.4	24833.3	20949.1	30468.5	24561.7	22661.8	23167.7	18208.6	24314.6	26592.1	22455.3	25757.1	26572.9	37517.9	28670.4	38808.4	36547.4	33354.3	38384.4	33314.3	37720.8	27717.3	27211.8	25026.9	26464.7	27738.7	26325	30296.2	31065	25294.1	21928.2	36265	29387.8	21480.6	23240	24217.8	25260.6	21297.1	24675.4	17871	16272.3	20400.9	20895.5	13018.6	11658	30718.4	27547.1	28149.4	26244.8	18402.5	14563.8	12755.8	16080.7	28177.8	26625.3	20030.4	18018.3	9464.57	16036.4	24873.8	18031	11156.2	9374.91	18984.5	19437.4	17532.7	16996.6	21616.4	21474.6	16284.9	15517.5	14447.8	11778.3	20688.6	14051.2	20260.1	19292.1	8505.79	15063	23352.8	22154.6	18433.6	17306.9	17723.1	14656	17846.2	15757.2	16011	16901.2	25898.4	28983.8	17467.1	16881.9	15317.5	15847.7	23001.9	18459.7	18827.5	20167.9	20493.5	17030.4	14936.4	16967.9	18842.9	19060.1	27175	23398.4	13467	20021.8	11598.1	18755.5	21460.2	19478.2	19509.2	22314.1	16294.9	18138.7	6646.58	13513.1	27170	29583.7	18850.4	18690.3	18078.8	16869.3	21774.5	21846.1	22072.4	20869	20783.7	15609.6	16961.3	16977.1	16598.5	21721.1	19038.1	26200.7	21474.4	19730.6	16268.9	16781.6	14901.8	20758.8	14107.2	21991	23096.8	15241.3	25162.5	29453.2	19061.2	21335.2	24134.2	21597.4	22005.7	25779.3	12139.5	9505.28	23068.6	23383.4	14619.7	11739.5	15966.2	13070.8	23142.6	19403.2	25327	26742.4	3117.2	4390.92	20910.2	19901.3	13532.7	18068.1	17900.4	11435.2	7668.56	21016.4	20315.5	13694.9	14278.8	19247.3	19247.3	22255.5	18318.7	25885.3	14148.6	14492.1	23105	29625.5	27108.4	20438.4	17627.9	19813.9	15982.4	17825.7	25643.4	28795.1	17049.8	17049.8	37799.4	26134.4	21606	27429.8	16052.7	22804.5	15374	16018.5	11108	11716.8	15397.4
P01236	PRL	Prolactin	PRL_HUMAN	8	8	7	7	9	3	5	7	7	9	6	5	10	8	5	9	6	7	7	6	8	12	2	3	9	7	5	5	3	5	13	9	5	9	8	6	6	9	7	10	7	12	1	0	7	11	6	7	3	3	7	9	5	4	3	0	7	8	3	5	6	5	7	11	6	6	5	5	1	0	12	11	13	15	5	4	2	2	19	18	4	4	11	10	11	12	6	5	9	9	6	3	4	4	5	3	12	14	4	4	7	9	9	10	4	1	9	5	8	8	5	8	7	7	5	7	5	4	6	8	9	12	5	5	3	2	7	8	3	2	8	8	4	5	6	7	2	1	0	3	6	3	0	0	9	8	2	4	4	5	2	6	4	7	7	7	1	1	1	6	5	7	3	5	5	2	2	0	8	4	10	15	6	8	7	6	9	10	2	3	2	7	8	11	6	5	6	7	9	7	13	10	4	4	4	2	4	5	1	3	5	9	4	3	8	8	6	7	6	4	6	6	10	8	7	4	9	10	10	5	3	11	10	5	5	3	10	5	3	8	5	8	6	9	5	7	5	7	4	4	2	4	5	3	7	3	9	4	18	19	8	8	7	6	9	10	4	3	2	3	3	5	5	2	8	6	5	7	8	15	3	7	5	5	10	8	3	6	5	5	6	8	4	3	4	6	7	9	4	6	5	2190	2504.39	887.397	1202.26	756.56	1107.12	309.969	1942.62	2409.33	2436.98	2830.46	2399.84	3211.04	3143.99	3191.38	3499.89	1258.17	1559.42	1698.62	2063.01	2034.3	2955.08	956.627	620.989	1947.19	1281.27	1353.59	1084.02	1150.42	1769.65	6521.7	4698.45	987.517	1860.66	2344.51	1653.62	1754.82	2114.43	2501.07	5389.76	2394.09	4658.19	49.2118	NaN	2309.8	4397.87	3340.56	2966.35	386.498	653.385	2084.64	3925.98	1479.06	1163.94	521.095	NaN	2872.29	2603.49	2722.86	2682.81	2146.53	1520.87	1714.73	4948.02	2398.38	2412.6	2247.43	1926.57	1395.77	NaN	5859.56	6177.01	6759.67	11138.2	1531.45	1648.35	502.851	1637.2	14690.2	12162.6	1826.84	966.893	4133.47	3844.47	5309.95	7597.6	2028.64	2049.25	3772.24	2878.6	2545.31	1182.99	1247.57	2182.88	1815.98	1487.21	6487.27	5926.95	2231.51	843.65	2526.02	3059.95	4371.99	7361.11	2032.98	1184.69	1659.92	1606.55	2018.8	2640.36	2291.63	1704.16	5766.27	3544.7	1497.44	1547.71	637.041	1419.99	1731.13	2094.67	3257.05	4387.27	1620.44	1856.59	1968.47	2237.04	2237.23	3216.79	835.283	689.052	1988.87	2888.25	1755.07	1975.74	1246.57	1765.34	529.487	785.118	NaN	611.806	1204.53	1421.88	NaN	NaN	2719.59	3950.76	1367.96	1552.83	1566.05	3691.41	2649.29	1759.87	1080.07	1033.74	2322.77	3241.66	965.585	767.303	2105.8	2524.81	1854.48	1971.49	2346.29	1703.78	1168.9	937.226	543.194	NaN	1809.71	1974.37	3521.46	3018.79	3525.71	3037.95	2444.48	3569.18	3232.42	3565.18	1218.79	1625.27	2249.18	5269.42	3246.18	4487.91	1749.48	718.319	1911.14	2479.37	5296.84	2028.44	5651.16	2994.72	1969.42	2619.78	1568.86	1894.2	1667.59	2119.81	4150.68	524.068	2601.92	1915.98	725.566	1023.29	2707.23	2174.06	1955.57	2105.26	2059.79	1835.87	2256.74	2766.28	1901.42	1865.26	2449.19	1263.34	1559.74	4057.42	3239.78	2110.57	1702.81	5217.41	3847.2	2186.15	3551.86	1162.64	2044.52	2936.3	700.213	1175.61	1900.36	1427.57	3177.63	3381.79	1533.82	1854.68	2419.57	3040.24	1739.04	1596.88	1763.42	2658.92	1685.89	1675.2	1293.72	1482.42	3633.56	1780.73	47389.7	64500	2933.49	2693.74	3069.83	2656.04	4900.85	4369.23	3182.49	1133.39	556.919	1378.43	2440.53	1098.36	1098.36	913.573	2483.36	1816.65	4168.81	1972.9	1865.55	2885.46	2546.15	2942.34	1712.61	1880.51	3515.92	3670.08	1515.84	1520.43	2338.83	2338.83	949.437	3395.18	355.306	1064.11	1489.25	2176.22	5021.72	4258.59	2245.81	1855.03	2820.12
P01258;P06881	CALCA	Calcitonin;Calcitonin gene-related peptide 1	CALC_HUMAN;CALCA_HUMAN	3	3	3	3	3	3	3	2	3	3	3	2	3	3	3	3	2	3	3	3	3	3	3	3	3	3	3	3	3	3	3	3	3	3	3	3	3	3	3	3	3	3	3	3	3	3	3	3	3	3	3	3	3	3	3	3	3	3	3	3	3	3	3	3	3	3	3	3	3	3	3	3	3	3	3	3	3	3	3	3	3	3	3	3	3	2	3	3	3	3	3	2	3	3	3	3	3	3	3	3	3	3	3	3	3	3	3	3	3	3	3	3	2	3	3	3	3	3	3	3	3	3	3	3	3	3	3	3	3	3	2	3	2	3	2	3	3	3	3	3	3	3	3	3	3	3	3	3	3	3	3	3	3	3	3	2	3	3	3	3	3	3	3	3	3	3	3	3	3	3	3	3	3	3	3	3	3	3	3	3	3	3	3	3	3	3	3	3	3	3	2	3	3	3	3	2	3	3	3	3	3	3	3	3	3	3	3	2	3	3	3	3	3	3	3	3	3	3	3	3	3	3	3	3	3	2	3	3	3	3	3	3	3	3	3	2	3	3	3	3	3	3	3	3	3	2	3	3	3	3	3	3	3	3	3	3	3	3	3	3	3	3	3	3	3	3	3	3	2	2	3	3	3	3	3	3	3	3	3	3	3	3	3	3	3	3	3	3	3	3	3	5055.31	3939.2	9954.23	8193.04	8481.38	10560.9	5691.99	8309.67	4912.04	4356.72	6633.66	9052.87	4520.65	5282.25	5670.2	6142.2	4786.59	2617.61	6052.94	7176.14	5074.16	7582.75	4165.69	3750.33	8429.13	7636.65	5361.33	4534.15	6611.08	8550.67	7771.89	7151.05	3076.13	4179.37	5456.31	5498.92	8804.61	8482.81	5828.71	4372.77	5261.26	4489.35	5869.9	8087.95	8448.92	9765.28	4772.2	5415.63	5408.36	4955.38	7462.82	6381.94	9465.76	12069.7	4348.47	6697.71	8232.94	9397.3	5870.29	6752.23	4155.38	4115.66	3084.6	4802.28	5743.65	7598.72	6727.28	5662.18	4780.42	5078.4	10051.7	5340.21	5884.25	7010.82	7310.02	6366.09	5774.44	8362.31	4504.51	3145.13	3213.97	3625.12	4548.3	7536.22	3796.87	5837.26	7955.85	6933.1	10492.8	8121.27	7306.27	6315.03	7207.27	6634.05	1853.67	2784.5	5675.97	5397.77	4417.09	2923.43	5863.03	4223.93	9402.98	12693.3	9556.37	7597.79	6170.74	4950.64	11205.6	11525.8	10203.4	9241.14	5111.76	5776.09	15048.2	13311.9	2927.88	5920.57	6404.96	8170	4093.81	4946.98	3384.97	4342.22	7626.83	10284	4986.88	5691.61	5191.73	3571.59	3965.59	4313.6	4104.54	4930.65	2932.05	2921.64	5328.18	5014.81	5646.06	6981.25	9273.8	8109.64	5305.44	5524.87	4616.34	4390.67	5490.09	5737.71	5342.65	6274.06	5357.43	4232.24	4373.45	3669.95	3913.02	5059	4555.25	6706.19	9667.87	9361.22	5295.93	5747.73	5005.13	4179.41	9342.62	7394.33	6231.8	7425.54	8543.29	5033.9	7752.7	6425.22	5260.25	4157.15	4061.54	6159.4	6492.22	10669	5261.37	5999.61	6199.8	4611.86	4997.18	4518.25	7018.9	5327.53	3991.35	3727.44	3658.95	5941.33	3361.1	4261.42	6619.58	7472.63	8418.96	8900.71	8920.35	6513.65	2280.62	7416.81	9248.19	6932.3	5797.43	5914.73	5978	3776.35	7111.05	5719.3	5193.47	6675.84	6336.43	4084.61	5476.33	6994.05	5235.07	4765.36	4652.94	3434.66	6011.52	6851.6	4978.46	12359.1	9905.74	6235.77	13546.3	3979.46	5316.93	6356.03	6166.76	8139.61	9031.51	9680.5	10939.1	10259.4	3272.08	4659.08	6633.27	5389.03	8602.12	9986.64	6531.6	5803.1	9366.86	18029.1	5630.3	5625.7	7828.37	7847.12	13266	8363.26	6774.66	5735.93	5403.31	4406.13	6157.38	7651.39	8038.74	3657.79	4191.14	3943.93	5929.34	5625.69	5625.69	7572.41	8239.7	6031.57	11555.8	6180.67	3636.17	3426.24	4365.27	6591.75	9449.57	11238.9	7480.85	10231.2	5754.5	6994.75	6331.92	6331.92	5107.11	6172.58	4307.61	7699.3	13023.5	8724.63	4180.53	6510.16	8853.95	6414.68	6582.38
P01303	NPY	Pro-neuropeptide Y	NPY_HUMAN	10	11	9	9	9	9	9	10	10	10	9	9	9	10	10	10	8	9	9	9	8	8	9	9	10	10	10	10	10	9	10	9	9	10	9	9	10	9	7	7	9	10	9	9	9	10	8	10	10	10	10	9	9	8	7	8	8	9	9	9	9	9	7	10	10	11	7	9	9	10	8	7	9	9	10	9	9	8	11	11	10	10	8	9	9	8	7	9	9	8	9	8	10	10	10	10	10	11	10	10	9	10	7	8	9	9	10	10	7	7	9	9	9	7	8	8	9	7	9	10	10	9	10	11	10	9	10	10	10	10	10	10	10	9	10	10	8	6	10	10	9	9	8	8	10	9	9	9	8	9	10	8	10	9	10	10	9	10	7	10	10	10	9	8	10	6	9	9	10	10	9	11	8	9	10	9	9	10	9	8	9	9	7	7	10	10	10	10	10	9	10	8	10	9	7	8	9	9	2	9	10	10	8	10	8	10	9	10	10	10	10	10	10	9	9	10	9	9	8	8	8	7	9	9	10	10	9	9	11	9	10	9	9	10	10	11	7	8	8	11	9	8	9	9	8	9	9	9	5	5	9	10	8	8	10	10	7	8	9	7	7	9	9	6	10	9	9	7	8	10	9	10	9	10	9	8	9	9	8	9	7	9	8	9	8	9	6	7	7	9	7	212210	289320	75185.4	103766	114553	97654.3	151350	123630	262403	164260	90996	92133.4	95397.4	145959	261906	311007	93560.6	143445	168148	167247	73854.6	79202.3	141572	135312	113982	120784	239372	237640	122414	112250	227998	141878	222163	321325	146826	148698	141899	146180	118840	131174	174926	156435	118857	129037	141484	153660	198504	198639	168539	133335	126209	134568	160688	121477	132849	134884	88807.6	127875	109225	106543	178051	155826	128483	129397	224661	158929	106903	121312	111763	108759	182427	149871	156627	156052	198102	113076	86186.9	97395.7	227843	261774	118764	114964	90550.2	98164.5	98557	133911	96484.5	172209	110791	71783.5	140431	134871	144334	135405	239237	194014	141311	187369	157286	195826	162435	123555	151792	116733	107838	152552	198369	170045	111339	93037.6	136432	119177	185119	178219	90214.1	118113	153262	113108	128918	177391	164473	127001	192494	159839	119704	129583	153098	207774	240771	319464	167073	167785	208486	178636	199233	161666	61971.6	89154.7	77648.1	157057	115150	134329	96616.6	95848.4	101160	95735.4	144425	174613	88453.9	121387	69358.6	86765.1	128583	130403	235110	151145	119535	134110	59170.4	92831.4	204080	184669	99931.4	86803.8	134247	85413.4	134227	128842	127702	122452	212867	316902	130815	119577	107465	132657	160775	198049	116078	120067	116528	129174	80755.1	73578.4	224938	172406	253626	233664	150920	134936	170722	132820	135370	129494	117191	102787	123142	84582.6	23643	118676	312594	351839	109893	153166	126217	211906	117366	121067	130164	144551	127408	129045	142057	139672	128808	170676	163780	193451	198799	132325	93376.7	129677	182111	120990	82038.1	160351	222187	134947	155895	168011	136368	132973	128484	164567	168683	210003	70915.8	76893.8	125305	158991	126923	106271	116902	99694.9	208863	204125	184918	154802	41583.2	87900.9	130175	128752	135336	130860	118543	79279.6	85907.7	139766	117116	107956	78306.2	176203	176203	110484	185051	177879	121101	101064	142548	225248	161278	188468	151109	154239	126506	128914	136564	115902	135697	135697	132807	179561	116745	155883	118530	148497	114375	88643.5	123046	143880	129557
P01344	IGF2	Insulin-like growth factor II	IGF2_HUMAN	12	10	13	12	10	10	9	10	12	10	8	10	11	11	10	11	12	10	11	12	11	11	9	10	10	10	9	10	9	10	10	11	9	9	11	10	11	12	11	11	9	11	10	11	11	13	11	12	9	9	11	11	12	9	10	11	11	10	9	11	11	11	9	9	10	11	10	9	9	9	12	13	11	11	13	12	11	10	10	10	10	11	12	10	12	11	11	9	8	9	12	11	9	12	11	10	12	10	10	9	13	9	11	10	8	12	12	11	12	10	9	10	10	11	10	10	12	10	10	11	9	11	10	11	9	10	9	10	13	10	11	12	11	11	11	9	11	11	10	12	8	8	11	10	12	9	11	9	10	10	12	10	9	10	11	9	10	9	8	9	10	9	10	9	9	9	10	9	11	11	11	10	9	9	9	9	11	9	9	9	9	10	11	11	10	11	9	11	9	11	9	9	10	10	10	8	10	9	8	8	11	10	9	10	11	9	11	11	12	10	11	10	10	10	8	11	10	12	8	11	9	8	10	10	9	10	8	9	9	9	11	12	9	10	11	8	9	9	8	11	8	9	10	11	9	11	9	10	10	8	9	9	8	10	10	9	9	10	8	8	8	8	8	9	11	11	11	10	9	10	10	9	10	10	11	10	10	10	9	8	11	10	10	11	9	9	9	9	8	9	8	743725	776828	1.42284e+06	1.37794e+06	901104	970680	996380	1.04788e+06	737706	820135	960006	976929	1.06693e+06	1.0825e+06	943103	882609	921778	827563	887312	957598	1.09971e+06	1.04758e+06	635659	589862	986519	915800	708531	697134	992267	945901	1.15645e+06	1.0909e+06	718307	687055	736112	755566	859349	832936	889594	831732	702583	716169	751185	802981	1.35485e+06	1.33776e+06	889475	907425	676655	631185	1.04184e+06	989029	781236	827297	843874	794956	1.00452e+06	888372	1004642	951692	1095181	1031954	848878	984856	773595	852802	964648	956864	786103	853090	1.21097e+06	1.06058e+06	944283	1.01701e+06	895974	1.07075e+06	747476	828486	923849	810513	850201	856392	919610	1.0611e+06	914287	1.05718e+06	893301	931057	969570	1.07976e+06	961394	1.02819e+06	816412	791367	735376	891208	839260	803086	837376	831651	968075	927166	974407	1.16052e+06	912866	728463	826001	748354	961859	936442	1.13452e+06	1186911	943933	915133	1.09602e+06	983437	1.05142e+06	1.26625e+06	1.05418e+06	925429	1.06142e+06	1.22067e+06	845250	863249	1.0306e+06	1.05801e+06	985766	966394	937152	944605	987046	1.09728e+06	990190	1.11031e+06	766507	852107	1.04415e+06	1.11189e+06	1.00811e+06	897900	1.27827e+06	1.16995e+06	1.06071e+06	1.12873e+06	1.04893e+06	1.0916e+06	968208	839416	1.05773e+06	1.06759e+06	948306	925073	1.06952e+06	1.0113e+06	878754	861404	884533	907656	1.23065e+06	1.17271e+06	897129	881824	1.24471e+06	1.24565e+06	1.13505e+06	1.18428e+06	1.02156e+06	1050381	1106366	1.12366e+06	1.08417e+06	898996	978596	1.07547e+06	994290	982210	756382	863020	951754	964515	910254	853040	1.05303e+06	1.00494e+06	1.03253e+06	997933	904160	913174	935150	953027	1.05938e+06	871114	947017	1.02727e+06	1.01367e+06	1117980	1.06894e+06	955591	1.25424e+06	924328	1.0508e+06	948083	741508	727877	949434	838883	1.00721e+06	853408	693992	857965	757805	870660	908613	839992	857859	790091	871271	886352	1.04626e+06	989740	1.0099e+06	1.49019e+06	1.50936e+06	1.01907e+06	1.2374e+06	937600	924013	870357	889115	895698	1.00636e+06	993483	1111301	1257253	932897	881238	1.10156e+06	1.17654e+06	1060461	998418	1.19864e+06	1216649	1.10804e+06	1.56243e+06	973833	1.05225e+06	911618	920937	1.28824e+06	1.17575e+06	1.024e+06	1.01662e+06	849208	1.09981e+06	1.23011e+06	995002	1.17683e+06	814563	792675	898540	859378	816824	816824	925138	1.26739e+06	1185646	1.00591e+06	955415	906677	747947	888729	951124	1.13577e+06	1.21968e+06	1.3025e+06	1.38346e+06	1.16919e+06	1.09151e+06	884002	884002	760316	885412	804180	928486	1.07888e+06	812011	1.12195e+06	1.11657e+06	834324	898906	860120
P01591	JCHAIN	Immunoglobulin J chain	IGJ_HUMAN	7	7	8	8	8	8	8	8	8	8	8	8	8	8	8	8	8	8	8	8	8	8	8	7	8	8	8	8	8	8	8	8	8	8	7	8	8	8	8	8	8	8	8	8	8	8	8	8	8	8	8	8	8	8	8	8	8	8	8	8	8	8	8	8	8	8	8	8	8	8	8	8	8	8	8	8	8	8	8	8	8	8	8	8	8	8	8	8	8	8	8	8	8	8	8	8	6	7	8	8	8	8	8	8	8	8	7	8	8	8	8	8	8	8	8	8	8	8	8	7	8	8	8	8	8	8	8	8	8	8	8	8	8	8	8	8	8	8	8	8	8	8	8	8	8	8	8	8	8	8	8	8	8	8	8	8	8	8	8	8	8	8	7	8	8	8	8	7	8	8	7	7	8	7	7	8	8	8	8	8	8	8	7	7	8	8	7	7	8	8	8	8	6	6	7	6	8	8	8	8	8	7	8	8	8	8	8	8	8	8	8	8	8	8	8	8	7	8	8	8	8	8	8	8	8	8	8	8	7	7	7	8	8	7	7	8	8	8	8	7	8	8	8	8	8	7	7	6	8	8	8	8	8	7	7	8	8	8	8	8	8	8	8	8	7	7	7	8	7	7	8	8	8	8	7	7	7	7	8	8	8	8	8	7	7	7	7	7	8	7	8	8147.17	9847.14	81567.1	62538.7	51127.8	44427.8	50606.2	59472.5	55834.6	179091	56514.4	53235	18365.4	25125	57881.5	85995.5	28147.1	21484.9	19255.1	20227.6	124975	154035	7930.85	6326.34	38252.3	40307.6	37780.4	30190.4	78457.6	62490	8518.63	63625.4	75283.6	33005.3	8997.1	9443.28	10552.9	9660.56	26475.3	30902.5	90230.5	89414.2	33754.6	36787.2	16996.9	23501.1	115423	94416.9	43733.4	29930.9	64182.1	125020	49209.3	74908.1	97142.9	124828	52169.4	32816.3	63604.3	96711.7	35813	51400.6	121195	134755	27084	43562.9	60329.5	77492.1	445038	413387	92513.6	99516.9	31588.4	28406.6	16746.7	17797.3	94692.6	84757.3	18281.8	19183.6	23743.8	27816	18030.1	21755.9	27712.5	53237.3	479633	436068	46996.2	44018.5	30666.3	44056.6	34962	31002	20171.1	26345.5	5727.91	5021.87	32961.3	32366.5	15922.1	19307.3	68224.8	71544.2	68887.1	72507.9	13311.3	19559.3	11430.1	11226.9	68193.1	104734	46114.1	44772.2	116061	88062	46105.7	44691.6	41829.9	16776	57275.7	67281.8	13794.9	19998.5	28413.9	54772.3	27720.9	27846.7	44507	45824.9	56729.2	84188	40123.8	33989.1	20946.8	18495.3	54278.5	43850.6	45489.3	21683.8	25623.7	21927	55144.4	80148.5	50440.2	68159.4	98528.6	66595.9	107495	156492	97453.7	117279	71258.1	77412.1	50921	101678	79925.1	82469.1	134043	63054.2	32808.7	52517.1	23282.7	33872	74247	61971.8	11728.9	22156.4	37338.8	32859.4	8783.15	7613.01	35164.5	41087.8	44020.8	35174.9	22243.8	35125.2	74591.1	67179.3	82170	104407	20092.2	14344.3	28697.7	34456.2	11796.1	9847.09	66103.2	30263.4	21175.4	22953.1	23134.6	31529.3	39069.8	39633	36829.8	48969	320646	208774	22727	16102.3	61324.9	44093.4	71951.1	57594.2	60201.1	67762	70196.6	68633.2	74372	52685.6	60810.9	63133	63324	18117	17898.2	25061.6	43960.5	70455.4	87021.1	43942.2	30860	22227	31427.7	47271.5	32108	62502.6	12526.5	15076.3	37551.7	34414.8	39573.4	26358.4	22856.9	18246.4	56107.2	40757.5	26812.8	23927	103703	109925	38225.5	28167.2	25189.6	28122.1	5845.3	3767.09	168603	143891	21487.8	16813.9	60016.4	16107.7	12831.8	102058	150768	54628.2	57688.5	217563	185725	43946.3	43946.3	53184.4	19334.1	18786.7	23861.5	21589.8	10611.8	7916.15	31124.2	32670.8	17528.2	24320	13300.7	15096	22467.2	22303.8	60879.5	60879.5	10879.9	25688.9	21319.6	14863.5	9433.51	6943.55	23231.2	32965.9	48588.4	36168.1	64093.5
P01593;P01594	IGKV1D-33;IGKV1-33	Immunoglobulin kappa variable 1D-33;Immunoglobulin kappa variable 1-33	KVD33_HUMAN;KV133_HUMAN	9	7	9	8	9	8	9	8	9	10	9	9	9	7	10	10	8	8	10	7	9	8	9	7	8	9	10	9	8	9	8	9	10	10	10	11	9	10	10	8	8	8	7	8	9	9	9	10	8	8	8	8	10	10	10	10	9	10	9	8	11	9	9	9	10	9	9	8	9	10	9	9	7	7	10	9	8	9	4	5	9	11	8	9	10	7	8	8	7	10	9	10	9	9	7	7	8	6	9	9	9	10	8	8	7	8	6	9	8	8	9	10	7	7	10	10	9	8	9	8	9	10	8	8	8	9	5	8	8	9	10	8	10	11	8	9	8	8	8	8	8	11	8	7	8	9	10	11	7	9	6	9	11	9	10	9	9	9	9	10	9	9	8	9	9	8	9	7	9	8	9	6	9	10	7	10	10	9	10	8	7	9	9	10	6	6	6	6	9	6	8	8	9	8	8	6	9	7	10	10	10	6	9	9	9	9	9	9	10	10	9	9	10	10	8	8	8	8	8	8	10	8	7	8	9	9	9	8	9	8	8	9	8	7	8	6	8	9	9	8	7	7	6	9	6	7	8	8	8	9	10	10	8	8	8	8	9	9	9	8	10	9	9	9	8	8	7	8	8	7	9	9	8	7	8	8	7	9	9	9	7	9	8	6	10	8	9	9	9	10	9	103639	67667.9	67727.8	75659.6	104096	131943	109266	126845	41579.1	65401.3	124123	155666	42009.8	46566.6	264506	244915	66248.3	54925.1	43848.8	44879.6	74344.3	81612.1	45999.8	37868.8	108378	116688	84487.1	97795.2	81337.4	63842.3	90637.4	137015	120452	76193.6	171543	150408	169036	161776	93891.9	97485.1	97032.7	74742.1	50648.8	28282.2	45756.2	60676.2	291180	294597	108996	89190.1	71326.9	65081.3	91710	145033	196053	166684	252804	165333	178821	221858	122518	183951	3.17605e+06	3056097	119749	119736	107390	116157	205658	213087	191833	220713	30306.5	39269	58124.5	78233.5	353269	334753	39273.8	32126.1	112490	108981	45293.4	53703	37846.2	53441.3	125568	99193.7	118937	127242	70762.9	72333.6	143091	124650	46505.2	70165	21551.6	29626	84324.6	72530.1	92162.2	86484.7	90030.2	86201.3	89826.7	98386.2	65335.3	47570.5	241429	251674	131074	155030	62777.3	46110.7	146344	137157	79987.6	84331.8	135970	108279	80613.9	101093	90070.6	91058.1	114097	156949	33237.8	46069.8	68403.5	66667.1	51053.4	80052.9	152390	148824	44995.9	49813.4	111745	138012	169613	82598.5	98568.3	90291.1	44775.2	89386.8	65989.8	50705.9	168008	147005	122763	124761	101863	70471.9	119192	124490	121503	173154	139327	150633	198842	134161	112139	112801	163424	150129	123346	117482	68712.2	95015.7	98402.8	106656	39230.2	32363.5	102609	127810	92125.4	88328.3	67770.4	89949.5	114538	137874	81971.3	85929.5	157892	114170	35732.8	44448.3	28960.2	25572.8	91027.8	53707.1	122789	93997.2	116584	150933	106708	97821.1	97769.9	100955	628858	200613	41048.7	32427.7	62416.9	56100.7	190344	154197	194686	196736	203413	197654	232099	219826	188436	185253	187322	163169	185901	55830	69890.7	136535	184989	73196.4	53485.8	216109	288860	119315	97018.6	214892	53825.6	67511.8	93861.8	75163.3	107177	137401	36648.8	42990.6	53106.6	64894.9	110880	91068.4	43201.7	45199.7	55597.6	47925.1	40624.5	62103.1	74060.2	71630	246007	200427	84222.6	112694	239907	95635.5	72668.1	106642	115671	119474	102878	194089	198772	135729	135729	109662	69431.3	56677.4	52921.8	48609.1	72798	25130	84964.6	103674	64897.2	72708.1	61862.8	54159.5	119042	95650.9	223121	223121	36495	45311.2	41449.5	34936.2	117937	83624.2	67342.1	102822	163557	155259	210657
P01597;P04432	IGKV1-39;IGKV1D-39	Immunoglobulin kappa variable 1-39;Immunoglobulin kappa variable 1D-39	KV139_HUMAN;KVD39_HUMAN	14	14	14	14	13	12	13	14	13	15	13	14	11	11	13	13	12	12	12	13	12	12	15	13	15	14	14	14	13	13	14	15	14	15	15	14	15	16	15	13	13	11	13	12	13	13	14	15	14	14	11	14	14	14	15	16	16	16	16	15	13	14	12	12	14	13	13	12	11	15	13	14	13	12	13	14	14	15	14	14	13	15	13	11	12	13	14	14	13	14	14	13	14	13	12	14	11	11	13	15	15	14	15	13	14	14	13	13	13	14	14	15	12	11	15	13	13	12	13	11	13	13	13	12	11	13	8	12	11	11	13	12	12	10	14	12	13	13	12	12	14	13	13	13	12	11	13	13	13	13	13	13	12	13	14	16	13	11	15	14	13	14	13	13	13	15	13	12	14	15	12	14	14	16	12	14	13	14	14	13	14	14	12	14	12	12	13	11	14	16	15	15	14	13	13	11	14	16	14	14	12	10	12	11	14	14	12	15	15	16	12	14	13	12	13	14	15	13	11	14	14	11	13	15	14	15	14	13	13	13	14	13	14	15	14	13	13	12	13	11	12	10	13	11	13	11	10	14	13	12	13	15	14	13	13	13	13	15	14	11	13	13	13	11	14	12	13	9	10	10	11	12	13	14	11	13	13	12	14	13	14	12	14	12	12	13	14	12	15	14	12	39300.4	43222.2	40904	33506.7	51833.4	47478.8	42806.3	54822.6	34992.6	56805.9	57672.1	75549.9	44267.5	52662.5	64289.9	70853.7	33946	25608.8	22685.2	26415.9	34924.9	41545.3	34660.7	29914.3	42018.9	46769.6	38097.8	34710.2	62804.6	48567.4	31850	57945.7	57816.8	34040.5	70102.6	68456.9	71867.8	70693.7	37235.3	41040.2	36080.7	37116.6	38612.1	39708.3	26829.4	30480.1	42110.4	45251.4	64679.3	72487.4	22863	30923.2	69166.3	84982.5	100336	97993.5	111205	76731.5	92132.4	101746	71035.5	91377.7	120464	90774.7	21841.8	29458.7	39224.7	45992.8	103029	90342.1	41453.2	51060.9	20937.3	24313.5	27587.9	39594.5	91001.5	86076.9	13451	17668.9	44537.9	52404.7	23207	31873.8	26401.4	27967.2	76742.6	82740.7	64510.1	57263.3	48760	63976.2	49252.3	55367.9	19642.8	28517.6	9778.52	9072.75	29838.5	32261.7	43589.5	40821.3	38881.6	40751.2	51267.7	59106.6	26888.6	26530.7	44103	41346.8	46409.8	51024.7	11535	12837.8	82124.8	64389.3	31357.7	31067.9	39166.3	24599.3	44016.6	51394.8	21536.5	26426.6	42887.5	49252.7	25094.9	20330.9	17380.9	17785.1	28904.3	28602.4	50978.9	51691.3	29456.2	35482.1	48424	49374.4	69443.2	26484.6	29652.6	24458.8	35633.6	44713.7	44131.4	50456.9	68469.8	48189.5	72769.3	101252	39722.4	41077.5	33993.7	36246.6	45084.4	49926.1	37391.2	41406.1	89104.8	58990.1	39424.8	55057.5	57334	68033	46513.5	57350.2	30370.2	45964.3	42615.2	55133.5	21294.9	16229.7	65374.6	68966.2	49861.3	45685.9	38496.5	53445	44555.8	49765.7	63316.6	69916.2	34233.4	30855.4	11270.3	12744.8	18804.8	17808.5	55560.4	36986.9	72709.2	56490.6	48683.8	51375.6	61493.4	59924.1	86147.5	81809.6	176234	67910.1	23882.7	15579.9	34760	30319.8	69639	48771.9	56944.5	59084.3	62329.6	57658.8	63137.4	52280.8	58021.4	57594.9	49604.4	105145	106032	16830.8	24436.3	54007.7	75067	23050.6	19158.7	72355.6	103447	79855.3	66952.1	51002.4	17563.6	21644.6	29147.1	33931.3	67977	65953.1	17128	19976.4	37407.9	31019.3	35580	34586.4	22734.2	21911.8	29513.4	30032.5	26447.5	29116.9	18627.5	16766.2	89056.6	104163	31319.5	28949.7	53443.6	28670.1	21998.2	47729.3	53773.2	72178.6	75753.5	133491	103725	37578.1	37578.1	37967.7	23199.3	22683.7	23777.7	22306.8	22888.3	15078.9	14915	14930.9	37284.9	41388.1	23477.2	26125	60278.8	47298.6	54912.1	54912.1	19609.7	24100.7	17626.6	18410.6	47186.1	29862.1	36450.1	46352.6	81848.4	69911	53391.1
P01601	IGKV1D-16	Immunoglobulin kappa variable 1D-16	KVD16_HUMAN	1	1	1	1	1	1	1	1	1	1	1	1	1	0	1	1	1	0	1	1	1	1	1	1	1	1	1	1	1	1	1	1	1	1	1	1	1	1	1	1	1	1	1	1	1	0	1	1	1	1	1	1	1	1	1	1	1	1	1	1	1	1	1	1	1	1	1	1	1	1	1	1	1	1	1	1	1	1	1	1	1	1	1	1	0	0	1	1	1	1	1	1	0	1	1	1	1	1	1	1	1	1	1	1	1	1	1	1	1	1	1	1	1	1	1	1	1	1	1	1	1	1	1	1	1	1	1	1	1	1	1	1	1	1	1	1	1	1	1	1	1	1	1	1	1	1	1	1	1	1	0	1	1	1	1	1	1	1	1	1	1	1	1	1	1	1	1	1	1	1	1	1	1	1	1	1	1	1	1	1	1	1	1	1	1	1	1	1	1	1	1	1	1	1	1	0	1	1	1	1	1	1	1	1	1	1	1	1	1	1	1	1	1	1	1	1	1	1	1	1	1	1	1	1	1	1	1	1	1	1	1	1	1	1	1	1	1	1	1	1	1	1	1	1	1	1	1	1	1	1	1	1	1	1	1	1	1	1	1	1	1	1	1	1	1	1	1	1	1	1	1	1	1	1	1	1	1	1	1	1	1	1	1	1	1	1	1	1	1	1	1	9826.14	4665.65	6577.46	6664.79	30883.6	18448.8	5327.56	12581.5	11773.1	20675.2	62352.5	75761	2435.94	NaN	13039.9	16309.9	12409.9	NaN	2990.45	3044.87	28503.5	21988.4	3087.84	4014.85	4433.56	5481.09	1292.78	1323.72	24196.8	8736.94	29968.6	39362	9540.53	4261.61	11137.3	3975.8	8788.89	7651.63	7904.2	11791.1	14717.3	15325.6	5060.55	3642.91	3382.89	NaN	12090.7	11166.4	27761.4	19450	3524.93	7323.22	28796.5	32447.5	63109.2	79625.4	22560.5	8038.11	83863.5	37065.9	30576.9	41748.8	86197.8	100740	5185.78	11765.1	15197.9	13817.8	38964.4	42489.7	9150.27	10276.3	1165.12	1501.69	3669.12	3632.23	24798.6	16854.2	1587.9	1966.34	5039.02	4549.52	6435.35	11273.4	NaN	NaN	23066.8	18966.8	29914.6	27710.7	18902.8	14596.1	NaN	4812.04	10648.1	16046.7	2154.41	866.066	6934.07	9099.06	15769.6	18214.6	17937.4	20979	18493	21850.6	5263.83	2699.44	7940.05	10793	10790.1	12597.7	2548.87	2685.8	50385.1	27834.7	14405	20968.5	11415.9	6152.2	31001.5	33238.9	45772.4	40624.7	19369.7	27692.4	19397.3	22908.6	8022.74	5495.97	12437.2	7088.67	94291.3	80048.8	4484.56	6652.08	132068	98030.1	10253.4	5246.62	22850.1	18967.1	11109.7	23262.5	19536.4	21039.2	52693.2	52166.3	26650.8	33807.9	NaN	7102.16	20307.5	9027.61	27036	28031.8	16640.9	17464	48727.5	26889.2	23348.4	27563.2	21351.3	35407.3	26300	34874.5	17474.3	25418.2	17556.6	20081.1	8963.81	3427.74	20278.1	16460.4	28894.7	24506.8	5029.63	4201.63	44074.1	50000.3	86659.8	86378.9	52749.2	40055	25509.1	23269.5	7855.02	7074.87	18601.7	7230.78	30773.5	32511.8	49167.7	30715	38475.8	NaN	47502.4	43724.3	132688	18232.8	3525.28	4923.59	8043.56	6129.06	28037.8	20330.4	20957.9	18357.4	21643	18678.4	26804.9	21723.4	28389.5	23413.9	24224.4	5912.19	8980.59	9372.26	16465.8	26967.8	29830.1	5853.06	6983.73	27460.7	31180.9	16906.9	17320.7	24341.2	8782.29	13319	5300.96	4520.27	16934.4	10934.7	2289.21	3339.67	29499.4	20882.6	17780.3	15073.1	23927.8	25223.7	16531.9	12330.4	5356.07	8295.57	4792.32	2871.51	68397	68616.2	10540.1	9808.62	25037.3	7476.61	6048.47	14921	14791.9	7041.72	6315.5	43788	46785.4	8027.94	8027.94	4951.52	19355.5	17872.6	33915.2	43814.4	10898.2	6424.71	8768.67	12977.1	12377	16177.9	6384.39	12093.8	7904.55	7143.71	32142.9	32142.9	2200.25	2432.1	2558.37	4031.16	15851.5	7226.75	9368.51	16252.4	6937.84	7476.82	23197.9
P01602	IGKV1-5	Immunoglobulin kappa variable 1-5	KV105_HUMAN	4	4	4	4	4	4	4	4	4	4	4	4	4	4	4	4	4	4	4	4	4	4	4	4	4	4	4	4	4	4	4	4	4	4	4	4	4	4	4	4	4	4	4	4	4	4	4	4	4	4	4	4	4	4	4	4	4	4	4	4	4	4	4	4	4	4	4	4	4	4	4	4	4	4	4	4	4	4	4	4	4	4	4	4	4	4	4	4	4	4	4	4	4	4	4	4	3	4	4	4	4	4	4	4	4	4	4	4	4	4	4	4	4	4	4	4	4	4	4	4	4	4	4	4	4	4	4	4	4	4	4	4	4	4	4	4	4	4	3	4	4	4	3	4	4	4	4	4	4	4	4	4	4	4	4	4	4	4	4	4	4	4	4	4	4	4	4	4	4	4	4	4	4	4	4	4	4	4	4	4	4	4	4	4	4	4	4	4	4	4	4	4	4	4	4	4	4	4	4	4	4	4	4	3	4	4	4	4	4	4	4	4	4	4	4	4	4	4	4	4	4	4	4	4	4	4	4	4	4	4	4	4	4	4	4	3	4	4	4	4	4	4	4	4	4	4	4	4	4	4	4	4	4	4	4	4	4	4	4	4	4	4	4	4	4	4	4	4	4	4	4	4	4	4	4	4	4	4	4	4	3	4	3	4	4	4	4	4	4	4	4	20511.5	20649.4	29170.2	23637.6	31222.8	39270.5	43117.8	39915.8	15467.8	32217.1	70553.2	63581.7	33431	40226.3	44025.2	36531.3	30302.2	22660	9344.25	7928.38	19346.6	24667	26168.4	21007.4	63483.9	61841.1	15978.3	18783.7	41369	32016.6	11355.8	22208.3	26349.2	15676.2	23198.3	19041.2	20140.1	20022.7	28830.2	23872.8	31381.8	32173.8	41145.6	42276	13069.3	18032	28312.4	25748.6	42842.9	44078.6	16367.9	23088	60530.4	81835	50623.2	45586	34654.7	24971	100910	157310	42300.6	43467.5	186717	193741	11955.5	14122.9	33544.9	35846.3	55332.4	53690.8	26642	36625.4	7755.86	9640.93	18580.8	32891.2	73958.3	77932.8	8170.33	8785.27	14747.6	15958.5	10626.9	12651	11709.3	13823.2	155796	135916	38170.7	38258.4	28997.8	34339.3	54167.7	43744.3	15680	25213	5145.78	5490.98	29094.2	27138.8	29745.9	21961.4	34427.8	44690.9	29962.3	29438.5	21143.2	27074.3	42175.8	32650.6	14526.1	14455.9	3740.21	5606.04	39169.5	34497.2	30653	28255.8	38151.8	27093.7	46418.1	60237	28289.1	31563.8	56002.2	63424.3	20749.1	28830.4	18147.7	17121.5	21437.1	19604	44833.5	38835.8	17600.2	15768.5	55798.2	60018.1	45431.8	25915.5	37195.2	31472.6	24530.5	22676.7	17833.5	24268.6	40343.7	31364.6	51781.9	60630.4	123993	124453	34414.7	39888.6	42006.7	50463.9	26919.1	23592.2	80353	55807.4	51185.2	68659.4	41259.4	46965.7	32306.1	44209.5	21347.8	31080.2	33054.8	43543.5	13838.1	7438.83	36219.1	45687	40690	40278.3	21970.9	30827.4	47045.7	53713.9	31582.6	36383.5	31240	27016.5	13594.2	14644	16114	15657.4	30258.6	14787.2	27737.3	27270.3	18357.7	27606.2	49037.6	60297.1	27909.9	26109.1	113083	53083	21635.7	12796.7	8823.3	8396.83	50147.2	35423.4	41039.9	41806.6	31913.7	43855.3	38476.3	44388.1	42755.3	44757.9	37074.6	78715.1	82398.8	10086.7	11178.5	45924.9	57239.6	19219.6	17365.9	48594.8	73167.4	24160.1	17775.8	31419.3	21548.7	22418.9	20741.4	20306.5	20258	20026	13530.5	10813.1	14404.6	11756.1	23589.2	19261.9	18934.6	23483.1	19877.8	11953.7	15525.2	18887.8	16539.2	13327.9	137244	121251	38254.7	31781.5	38545.4	16579.5	15005.2	25912.6	30956.9	35174.1	31100.8	25730.9	20277.2	18965.6	18965.6	24851.6	22972	17547.9	18054	11432	15426.1	10920.9	15322.8	21557.6	1.40322e+06	1528159	15741.5	11788.8	22861.7	28795.8	41635.8	41635.8	6402.79	7533.5	36697.2	26388	30606.2	19138.3	27085.9	40593	56542.9	54190.3	32187.8
P01619	IGKV3-20	Immunoglobulin kappa variable 3-20	KV320_HUMAN	16	17	17	19	17	15	18	19	15	16	14	14	16	15	17	17	16	15	16	17	16	18	17	18	16	16	16	17	17	16	17	17	14	15	16	16	16	17	15	15	16	16	17	16	15	16	15	17	17	16	16	16	18	16	17	18	17	17	16	16	14	15	16	17	17	18	16	18	17	18	16	15	15	14	16	16	18	17	18	19	16	15	16	16	14	15	18	18	17	16	16	17	14	15	15	17	15	14	15	15	17	17	18	19	14	16	15	16	14	16	18	18	14	12	17	16	15	15	16	16	14	17	14	14	17	17	17	18	13	14	14	14	16	16	16	16	17	16	17	17	15	16	15	16	14	14	16	17	16	16	16	16	16	17	16	16	16	16	18	17	16	16	15	17	18	18	17	18	18	18	14	12	18	18	15	16	13	16	17	17	16	17	16	15	14	14	14	14	15	15	14	15	17	17	16	16	17	16	17	16	15	15	15	17	18	17	17	18	16	17	17	17	17	16	16	15	15	15	15	16	16	14	14	18	18	15	15	17	17	16	18	17	15	16	16	15	16	17	16	17	13	15	13	14	16	15	12	13	16	17	18	16	19	18	17	16	14	16	17	16	16	15	15	14	15	15	14	16	15	15	16	14	15	17	17	16	17	15	18	17	13	13	13	14	18	16	15	15	18	17	18	771128	753640	1.30492e+06	998341	2.13742e+06	1.88156e+06	1.59343e+06	1.8021e+06	869422	1.41787e+06	1.5144e+06	1.63559e+06	959991	1.19079e+06	911133	1.08791e+06	979385	896576	1.0693e+06	1.16146e+06	1.06729e+06	1.21594e+06	1.03197e+06	975384	1.40543e+06	1.35099e+06	1326323	1.25856e+06	1.53183e+06	1.19052e+06	994554	1.62065e+06	1.27544e+06	740060	1.33294e+06	1.41119e+06	1.40684e+06	1.4177e+06	1.22054e+06	1.21993e+06	1.61939e+06	1.53844e+06	962329	904230	629982	658867	1.5346e+06	1.40776e+06	1.19675e+06	1.17534e+06	1051394	1.55274e+06	1.55853e+06	1.78537e+06	1.49586e+06	1.78949e+06	2557142	1.99953e+06	2.21142e+06	2.55898e+06	1.91762e+06	2.27629e+06	8639318	7.56157e+06	1.03589e+06	1.23428e+06	1910662	2.07156e+06	2.89743e+06	2504731	1.8481e+06	1987892	810185	826724	842179	1.22546e+06	2.13495e+06	1.88448e+06	787977	799854	753992	819876	813335	932439	851345	1.12816e+06	6265522	5.48307e+06	1.55638e+06	1.3993e+06	1.1953e+06	1.34899e+06	1.63151e+06	1.5815e+06	1.46614e+06	2.04135e+06	296432	314208	895993	941705	1.54578e+06	1.44394e+06	1.25104e+06	1.57358e+06	1.34587e+06	1.39918e+06	1137844	1.16771e+06	829303	752303	1.58102e+06	1.75973e+06	371707	318758	2.06168e+06	1.72682e+06	968988	1.04708e+06	1.65797e+06	1.1351e+06	1703222	1.92712e+06	831932	854502	2.5131e+06	3.2664e+06	1.01588e+06	1.04757e+06	639314	650670	657998	739719	2.03084e+06	1843978	690972	586919	1.84194e+06	1.777e+06	3.02617e+06	1.34606e+06	1.5282e+06	1.31547e+06	1.00492e+06	1.30145e+06	889927	1.00545e+06	2452619	2029020	1568994	1.77637e+06	1.74596e+06	1846782	1.51795e+06	1.55013e+06	1490470	1.93534e+06	1.02812e+06	1.08268e+06	2.57298e+06	1.73453e+06	1.69233e+06	2.13275e+06	1.72683e+06	1.87126e+06	1.36857e+06	1599261	1.36127e+06	1.74364e+06	2.68179e+06	2.91934e+06	688675	435869	2.7961e+06	3.1528e+06	1.41961e+06	1.3225e+06	1.17277e+06	1589140	1285670	1.39489e+06	1.85419e+06	1.88977e+06	1.48319e+06	1182177	749937	809533	701800	645922	1.147e+06	690980	1581384	1.4557e+06	1782414	2.01562e+06	2124842	2257274	1.45611e+06	1.44164e+06	4.00763e+06	1.89765e+06	846736	723674	880120	760976	2.14464e+06	1526063	2.04779e+06	1.79878e+06	1.66209e+06	1813821	1847491	1.84399e+06	1.83106e+06	1.85619e+06	1.92761e+06	1.97407e+06	1.92053e+06	710820	960207	1707929	2070603	1.01743e+06	824430	2179631	3009675	1.52295e+06	1.14867e+06	1.85314e+06	1.48219e+06	1.50252e+06	1132501	1.19953e+06	1346555	1.26102e+06	550228	513903	1.56477e+06	1.29785e+06	1.41644e+06	1.31381e+06	823314	844374	984861	917049	925400	1.03599e+06	410744	384027	4871847	4.19549e+06	1.59453e+06	1.34451e+06	1.73685e+06	1.28011e+06	1.16529e+06	741808	900738	1.65655e+06	1855885	2.57385e+06	2.4319e+06	1.32806e+06	1.32806e+06	1458110	824337	731186	986185	961479	676799	449457	916501	980376	945227	1140294	931232	1.10441e+06	1.60629e+06	1.68416e+06	1.95622e+06	1.95622e+06	506824	553996	712498	649792	1.71437e+06	1.31056e+06	963868	1.20011e+06	2.20304e+06	1.91337e+06	1.82247e+06
P01699	IGLV1-44	Immunoglobulin lambda variable 1-44	LV144_HUMAN	2	3	2	2	3	3	4	4	2	4	3	3	2	2	3	2	2	2	3	3	2	2	3	3	3	3	3	2	1	3	3	3	3	2	3	3	3	3	2	3	3	4	2	2	3	3	3	2	3	3	3	4	3	4	3	4	3	3	3	4	2	2	3	3	2	3	2	3	4	4	3	2	3	3	2	4	2	2	2	2	4	4	2	2	3	3	4	3	4	3	4	4	3	4	3	2	3	2	3	2	3	3	3	3	3	2	2	3	2	2	3	2	2	1	4	3	3	3	2	3	3	2	2	2	3	3	2	3	3	2	2	2	3	3	4	4	3	4	2	2	3	3	2	3	2	2	2	4	4	4	3	3	3	3	3	4	3	3	2	2	3	2	2	2	3	4	4	4	3	4	3	2	4	3	3	3	2	2	4	3	3	3	4	2	2	2	2	2	4	4	4	3	4	2	4	3	3	3	2	3	3	3	3	2	4	4	3	3	4	4	3	4	3	3	3	4	4	3	3	2	3	2	2	2	2	4	4	2	2	2	3	2	3	4	3	3	4	4	4	3	2	2	3	3	2	3	2	2	2	2	3	3	4	2	3	4	4	4	2	2	4	4	4	3	2	2	3	2	2	2	3	4	2	2	2	2	2	2	2	2	2	3	3	2	2	2	3	3	2	2	3	4122.73	3840.03	7185.51	5235.78	10869.2	7757.74	12123.2	11992.5	18853.9	21358.9	55020.9	45551.2	12258	13768	5534.4	6002.39	6491.9	5959.06	25159.8	24594.4	5843.44	10008.7	14084.1	12489.8	18567.3	19706.6	3227.03	3364.96	9292.53	5642.51	7327.55	10855.1	21314	15052.5	5006.35	5320.71	5960.16	5460.9	13158.6	13073.2	9363.98	10722.6	7988.45	8891.19	2663.83	3187.29	9647.87	10764.6	43928.2	42037	5190.22	6322.68	12453.5	17316.7	13943.3	15704.4	11331.9	9297.75	14126.5	19643.2	8347.9	8861.45	33905.6	34617.5	14849	17697	15566.9	17804.8	24929	17543	8071.73	10403.6	19055	23248.7	6925.32	10581.4	15038.2	18094.7	1652.22	1588.59	9534.78	9401.59	3787.5	5638.75	15090.7	21797.4	15561	14048.4	13919.8	17304.6	12510.3	18021.2	8929.44	7477.27	3230.25	5721.25	6011.43	7999.37	4235.06	3348.06	12247.7	12258.4	8292.64	10058.1	6509.81	6174.86	4719.52	5026	3018.04	2977.37	15173.9	18888	1133.24	1034.51	12615.5	9108.85	7911.87	7303.46	6564.08	3715.34	7949.4	8149.08	13292.6	14036.5	16887.1	19862.8	6924.12	8172.02	3189.97	3492.31	5098.14	6622.77	12318.9	11458.5	11856.6	12923.2	18613.6	17124.7	11034.9	5526.2	17147.7	14722.6	4917.86	8393	2988.51	2486.8	14248.3	10103	19328.1	23718.4	22537.5	26433.6	7717.13	8757.63	21066.2	24639.4	24361.2	25244.3	17639.8	16359.7	14644	18493.2	8853.2	10564.7	9655.16	12808.9	13133.2	17764.4	12911.5	14998.7	6412.89	3622.38	13329.6	12455.3	18061.6	15105.3	3711.37	5947.11	13122.6	13868.5	9962.27	12137	8669.92	7934.18	1319.04	1735.23	4180.28	4070.22	9232.6	4141.74	9227.41	7794.45	9003.13	8327.08	15247.6	13340.4	6711.66	6494.42	21344.8	7489.33	2746.93	2543.93	10536.5	9778.49	13358.3	10137.3	11959.1	12253.9	10491	12117.2	10910.8	12032.6	12502.6	13317.8	12268.7	8742.68	7439.27	8664.28	12530.8	15658	19641.4	6557.38	5605.42	10364.4	13176.2	9957.6	8984.07	13669.8	2094.41	2723.39	4539.32	2925.58	12394.7	12007.2	4301.13	5580.61	15271.5	12698.9	5523.12	6349.46	9149.66	4964.98	8063.51	6341.44	3149.05	4976.9	2536.4	2341.38	10586.4	9927.03	11356.8	10510.4	13206.9	3267.67	3246.23	12838	16241.1	13151	17257.2	5240.91	7371.37	10737.6	10737.6	10726.4	6580.63	5812.83	3467.44	3091.22	3986.95	2331.75	3560.78	4104.73	3975.23	4377.67	4088.61	4843.39	5603.18	4941.97	9885	9885	3280.65	3395.1	2470.26	1390.24	6219.34	4461.73	9414.58	11960	12213.7	10995.1	12524
P01700	IGLV1-47	Immunoglobulin lambda variable 1-47	LV147_HUMAN	10	10	9	11	11	10	13	13	12	13	11	11	13	11	12	11	13	11	12	10	10	10	11	11	12	13	10	9	12	12	9	11	12	11	10	9	10	9	12	12	13	12	10	9	9	10	11	11	13	11	9	11	9	10	13	13	12	13	12	14	12	10	13	13	10	10	11	11	12	12	13	11	10	10	10	10	14	13	11	11	10	10	11	9	9	9	10	13	11	12	13	12	12	12	10	10	8	9	12	13	10	10	11	12	13	12	10	10	10	10	12	12	9	8	12	13	10	9	12	12	12	12	12	12	11	12	10	11	10	11	11	12	13	14	13	12	13	13	14	11	12	12	11	12	12	12	14	10	13	14	14	13	14	14	14	14	14	12	13	13	14	14	13	12	12	13	13	14	12	11	11	11	10	10	12	13	13	13	13	14	12	12	11	10	9	10	10	10	10	11	11	13	10	11	12	11	10	10	8	10	10	9	10	11	13	13	11	13	14	13	12	14	13	13	12	14	12	10	10	12	13	9	9	10	10	12	13	14	8	9	10	10	12	13	10	10	12	14	11	12	11	11	11	10	11	12	10	11	10	14	8	9	13	9	11	12	13	15	13	10	9	12	12	11	12	11	11	10	10	11	11	11	11	12	9	10	11	12	13	13	10	9	10	11	12	11	11	13	14	12	14	169192	195823	150046	123307	169949	204443	370262	323019	111976	195755	348179	368240	470435	585607	187893	193021	152027	121996	115929	108868	190930	197343	183882	124467	250316	238184	163602	151585	233643	208542	86060.9	175089	259233	152533	142926	135359	149486	132234	238392	209044	223046	217003	228603	254025	75711.1	119380	282167	309560	282036	328615	179175	251780	183940	211799	417918	404036	310709	262074	431067	604197	237436	257726	4483910	4414141	123059	167650	365852	457118	631306	607055	290973	272655	111710	195518	134211	211900	1.29973e+06	1.6093e+06	34494.8	50048.1	128205	153199	110543	161997	188842	273069	478118	378048	274766	288659	309107	378413	250890	197007	111085	141216	47896.2	43056.5	132677	95061.9	228056	211973	319402	443685	160131	183021	151446	160710	78005.3	54543.4	500282	635658	47947.2	62252.7	339459	268629	160199	144700	178370	124386	121648	165215	119379	126965	277674	385644	171485	179467	116909	110811	100073	122260	206943	206833	169857	158994	461263	465271	371296	146741	201964	161709	193458	222187	117281	124673	322846	212395	313071	367516	690117	731152	229904	342468	249562	281184	238007	263571	655166	439244	309678	370716	405881	400484	229553	309927	311980	443779	273078	301013	116453	77133.4	169628	237752	206702	209013	146710	194668	274913	282878	330747	338020	176258	162921	138346	232642	74317.5	63757.1	316244	217204	185302	226072	139966	210233	349041	349562	237824	266741	695270	229059	111062	54308.8	152346	122783	356764	286472	547380	510195	446136	544996	442186	500207	410999	508519	392973	324225	327173	169152	149407	291045	299335	160624	159902	197302	295458	312423	207659	362323	60839.4	74881.5	85777.8	127616	379738	432814	85813.9	91311.6	200566	220596	174740	167181	137616	161911	118543	105821	105206	103749	120084	103629	692571	565100	197554	211446	348043	127310	120458	281517	397590	301568	268416	159976	183258	269545	269545	333521	237421	197974	228908	151273	125424	84738.4	174619	200632	133699	136557	112055	86231.3	186763	166455	442518	442518	70558.4	93927.3	88821.4	73752.6	131946	75016.8	207911	263262	286001	269727	381994
P01701	IGLV1-51	Immunoglobulin lambda variable 1-51	LV151_HUMAN	12	12	8	11	11	9	9	10	10	11	11	12	11	12	11	11	11	11	11	11	11	11	9	9	10	10	11	11	10	10	10	10	8	6	10	10	11	11	13	14	12	13	9	9	11	10	12	11	12	12	10	10	13	12	12	11	10	12	11	11	11	12	12	13	11	11	12	13	6	8	12	13	11	11	11	11	14	14	12	12	10	9	12	13	12	11	11	12	8	10	10	10	11	11	9	9	11	11	11	9	11	11	12	11	9	10	11	11	11	10	10	10	9	9	11	12	11	10	8	8	11	11	11	10	11	11	11	11	11	10	10	9	11	10	10	10	10	11	11	9	12	12	12	11	10	10	12	12	11	11	11	10	11	11	12	11	10	12	11	11	12	12	12	11	12	12	10	12	12	10	12	11	11	12	10	11	10	10	12	11	10	11	11	10	10	10	11	10	11	11	12	12	5	8	11	9	11	12	11	11	10	10	10	9	13	13	12	12	12	11	11	12	12	11	11	13	12	11	10	11	11	10	12	11	11	13	12	11	10	11	10	10	13	12	11	10	12	11	11	11	11	9	12	11	11	11	10	11	11	12	11	12	11	10	12	12	14	10	11	8	9	11	11	10	10	12	10	10	11	12	10	12	12	11	12	12	11	11	12	12	9	11	10	10	9	10	11	11	13	12	12	22636.5	23003.1	16926.6	11176.2	19547.1	19929.5	23219	24181.5	21478.9	29708.2	40349.1	52645.9	11152.5	12879.6	15415.4	19196.3	24487.8	21874.9	9008.85	9091.24	14912.3	15278.9	16523.3	16800.5	29837.6	35482.9	15678.7	15466.9	19907.6	16685.7	9671.49	14934.6	17034.6	14646.2	13697.8	15150.2	14571.1	15368.9	22450.4	22974	18109.4	17248.8	13918.6	12684.2	13276.6	15272.6	27743.9	25481.5	42429	38683	24911.9	27053.2	13423.6	19048.4	32100.9	37122.6	27963.8	17026.5	57666.3	52996.6	28718.3	31487.6	321734	220734	12542.9	15770.9	23036.5	24621.2	64603.8	34635.1	14930.7	15402.6	19609	15535	17465.9	19866.8	501774	473959	12198.5	11897.3	9752.26	12769.7	30249.8	33781.5	19246.4	22752.5	137927	140172	28798.4	12199.9	22808.3	35035.9	28679	29061.6	11152.8	15949.2	6155.54	5635.02	23041.4	21567.9	24437.7	22056.9	22087.6	23314.9	31707.7	33295.3	13253.2	14691.8	13523.5	10761.2	26312.4	33364.2	3570.41	4349.2	40288.9	35560.9	18835.2	17989.5	30200.2	28492.4	15877.5	23684.6	17146.1	18462.2	34867.7	40553.7	10241.8	11210.5	25997.2	29444.3	10150.4	14344.5	31301.4	30179.7	13527.3	13446.1	52911.2	46451.1	30444.3	15944.5	33432.1	29492.4	29010.6	45740.6	11914.5	14267.3	46688.3	36253.4	31450.9	33811.4	27280.4	24609.5	17787.8	14135.5	24424.3	33512.1	16187.3	15058.1	50321.7	35577.6	41645.1	51358.3	29292.1	39417.7	20396.4	23277.8	19043.3	23027.2	16066.5	18210.5	13502.6	6939.18	44360.8	41585.9	37711.1	33768.7	20867.2	28772.2	30581.4	33010.2	28425.6	30828.7	25167.8	22737.5	11788.9	13362.4	13980.8	11869.3	21417.1	11987.3	37277.3	34674.8	38748.9	13646	41555.6	53595	28502.4	22277.4	138678	52087.5	9037.49	8383.56	16754.3	15674.3	31723.6	24281.1	34037.7	36913.8	35885.1	36031.9	31198	37009.8	36183.3	36288.5	41167.9	28830.9	26844	11627.2	19707.5	52484.3	67684.2	16741	14832.2	31432.5	39732.5	33106.8	25261.3	40884.9	21192.5	21100.9	12475.2	13300.5	35870	32761.9	10104.4	13012.7	38033.1	34752.8	21887.2	19886.8	25759.8	24195.9	31071.5	31208.9	22829.5	26086	10823.5	9604.68	57841.6	58341.8	26335	21798.9	39399.6	25940.3	21104.1	30556	36494	17671.3	20084.2	29344.8	31079.1	32306.8	32306.8	33929.1	9612.92	9181.03	19224.3	21433.7	11235.7	8151.9	9082.81	9435.38	18388.9	24789	13651.6	15133.1	27824.9	30414.6	41050.5	41050.5	18048.6	20696.3	12199.3	11646	9537.02	6203.33	23264.8	33840.5	32892.2	28704.2	42774.7
P01703	IGLV1-40	Immunoglobulin lambda variable 1-40	LV140_HUMAN	11	10	11	11	10	12	11	12	12	11	12	13	12	13	12	11	11	12	10	11	9	11	11	8	12	11	10	9	11	11	10	11	10	12	11	11	11	12	11	12	13	11	10	12	9	12	13	10	11	13	11	11	11	12	12	11	11	10	11	12	11	12	11	12	9	10	11	11	12	10	12	13	9	11	10	11	12	12	9	8	10	11	8	9	11	11	13	12	11	10	10	11	10	11	9	9	11	8	11	11	11	11	12	12	11	11	8	10	10	9	11	9	7	6	10	10	10	10	10	11	10	10	10	11	10	11	9	10	10	9	10	10	10	12	10	10	11	11	11	9	12	12	11	11	10	9	11	11	12	11	12	11	11	11	11	11	12	12	11	11	11	12	11	12	10	12	10	11	9	10	11	11	12	12	12	11	10	10	11	11	12	12	11	10	10	10	10	11	11	10	10	10	12	11	11	9	10	10	10	12	10	8	8	10	11	10	13	13	12	11	13	12	12	12	11	11	12	10	10	12	11	10	10	10	10	11	11	11	12	13	12	11	10	11	11	10	12	11	12	11	10	11	8	8	10	11	9	7	12	12	12	10	11	12	11	12	12	11	12	11	11	12	12	11	11	10	11	10	10	10	11	11	10	12	8	9	13	11	11	11	12	11	10	11	12	11	12	11	11	11	11	20317.5	22651.2	30080.7	21387.5	28071.6	24828.3	36066.2	33176.3	17056.1	31336.9	61743.3	57346.2	34483.2	48480.2	41088.3	46441.5	30800.6	19496.5	19326.7	20442	19330.7	26541.1	14431.1	10672.8	48856.1	49017.7	19849.2	18205.1	34025.8	23724.7	12194.8	23490.1	31862.5	21364.3	28753.4	31904.6	29659	29656.4	30390.7	32482.6	27833.9	30239.4	19568.4	21509.5	21190.1	27266.1	47927.6	47171.8	41033.8	49753.4	14210.3	17797.2	34062.9	31370.8	51835.2	48893.9	46143.8	34712.8	65916.2	96659.1	36099.9	35989.5	233463	197165	19397.4	24618.8	54893.5	65968.7	90931.4	84971	61911.9	59861.8	20539.2	22450	14945.7	23495.7	157467	148207	7123.45	8213.6	13727.7	12643.7	11496.2	12440.6	22996.4	25200.2	77195.3	75532.9	38345.1	44789.8	33887.3	39653.2	53229.1	48736.3	15608.8	21278.2	7345.05	6164.91	31243.2	21976.2	23221.5	19828.8	42721	48563.6	34023.2	32269.1	12756.2	13925.1	10108.9	9592.72	29637.3	35681.3	8929.44	7275.7	35378.2	23912.3	21401.3	17708.8	34945.3	24421.7	22063	27729.4	18080.3	20540	33515.3	34871.8	13044.5	12400.4	11275.8	9281.29	12059.8	12015.4	31458.5	28638.9	22812.4	20120.6	59345.5	55139.3	35629.9	16538.2	27743.1	23675	16234.1	24187.1	16811.4	17531.7	51405.2	36196	31366.8	40216.6	30771.7	34041.3	36963	43203.5	27563.6	33808.5	26531.7	29039.7	41673.6	30277.5	45707.1	58626.6	56355.7	73951.5	24410.5	44109.2	32640.6	47219.5	26784.9	32442.8	20698.3	10036.6	30223.2	40006.4	23277.3	21655	15529.1	19316.3	53082.7	52236.5	41024.9	51552.7	34003.6	27874.3	13547	19855.5	20785	15160.5	60458.1	36659.8	45646.8	38998.3	37668.4	50745.4	44142.3	51413.9	32561.9	34166.8	119168	51471.9	10689.4	10771.3	11032.2	7783.56	54841.8	42273.4	41083.9	48906.3	45535.1	49152.5	42432.7	42680.4	42097.6	45886.3	40061.8	55538.6	51945.7	15873	20179.7	51147.6	63495.2	24960.9	20788.9	24119.8	39823.1	29357.8	22869.1	42139.9	15633.6	18399.7	23139.2	17768.6	61258.8	56635	11611.2	8832.11	27140	21757.7	23873.1	18576.5	24709.8	27675.9	19112.8	13671.1	21272.7	25815.1	8296.21	11274.4	197400	182759	19287	21599.8	42429.1	32704.4	26745	54225.1	66965.7	39978	45372.2	31849.5	25529.4	30370.7	30370.7	41285.2	28939.9	24723.6	25516.8	23108.8	22726.3	11532.5	16127.8	19231.7	23079.6	26043.3	32382.2	32689.9	38358.2	40336.9	49744.5	49744.5	10935.9	13636.2	13602.8	11054.3	25702.6	14684.7	34897.3	42256.8	36231.2	34873	49774.9
P01704	IGLV2-14	Immunoglobulin lambda variable 2-14	LV214_HUMAN	2	2	0	1	2	2	0	1	2	2	1	2	2	2	2	2	2	2	2	2	2	2	2	2	2	1	1	1	1	1	0	0	0	0	1	1	0	1	2	2	2	2	2	2	2	2	2	2	1	1	0	1	2	2	1	0	1	2	2	2	1	1	2	2	2	2	2	1	0	2	0	0	1	0	2	2	2	2	0	0	2	2	2	2	1	1	2	2	2	2	0	0	2	2	0	0	0	0	2	2	0	0	1	0	0	0	2	2	0	0	2	2	2	2	2	2	2	2	2	2	2	2	2	2	1	1	1	1	2	2	2	2	2	2	2	2	2	2	2	2	1	1	2	2	2	2	2	2	2	2	2	2	2	2	2	2	2	2	1	2	0	1	2	2	2	2	2	2	1	1	1	0	1	1	2	2	2	2	2	2	2	2	2	2	2	2	2	2	0	0	2	2	0	1	1	0	2	2	1	1	2	2	0	0	2	2	2	2	2	2	2	2	2	2	2	2	2	2	2	1	0	2	2	0	0	2	2	2	0	1	0	0	1	0	2	2	0	0	2	2	2	2	2	2	0	0	2	2	2	2	2	2	2	2	2	1	1	2	2	0	0	2	2	2	2	2	2	2	0	0	2	2	2	2	1	2	1	1	2	2	0	0	2	2	2	2	2	2	2	2	2	34726.7	3370.93	NaN	2170.27	8385.88	11250.7	NaN	3881.94	5063.59	15789.5	59122.4	1075.46	11474	16429.9	32775.1	55833.8	8246.6	7736.54	2904.3	3144.49	5285.52	6493.22	11138	6864.87	3811.04	66211.8	6501.75	5126.87	3334.66	3837.12	NaN	NaN	NaN	NaN	2213.91	2096.04	NaN	1484.99	5027.33	5756.25	31342.8	30190.6	23403.9	19435.9	5924.4	10267.2	35884.8	48361.6	2316.66	4065.35	NaN	1754.03	22571.1	8997.34	1499.63	NaN	2809.62	1609.08	598798	642175	1305.21	1991.68	19933880	15312174	97868	164389	2233.7	1717.25	NaN	1113.38	NaN	NaN	591.883	NaN	73283.4	100978	562859	525124	NaN	NaN	126080	144335	81708.7	79578.3	403.093	922.558	582684	482560	439395	475863	NaN	NaN	664777	601273	NaN	NaN	NaN	NaN	74553	95046	NaN	NaN	1014.89	NaN	NaN	NaN	110622	126072	NaN	NaN	216747	259755	44233.4	46605.8	185604	135361	33192	33947.3	192142	113282	75862.3	80671.4	49057.2	54105.2	1493.44	464125	1524.24	2651.7	11093.9	10547.2	156028	166624	109067	97612.3	54091.1	51871.3	244977	276018	251914	92007	3621.82	2702.12	79499	86680.7	41849.6	45953.4	250391	187666	123099	167707	112991	134089	106255	114336	76340.6	93833.8	80051.6	84958.4	160087	63325.7	NaN	32597.6	125213	142599	74628.1	96026.5	95236.7	115031	1601.46	1230.72	514.237	NaN	2588.97	2390.28	146289	120331	66115	90009.9	86341.5	98063.3	173817	175783	89394.3	77706.5	55599.9	68521.7	81208.8	76646.2	NaN	NaN	81887.4	79774.5	NaN	16383.8	1035.6	NaN	41348	39214.4	37762.6	1313.97	28266.2	19343.3	NaN	NaN	125722	85666.8	452793	731242	741788	735410	738827	770527	724124	550344	742131	645912	557371	33463.1	55053.8	2272.22	NaN	64367	54723	NaN	NaN	170120	139652	538744	NaN	1263.88	NaN	NaN	518.551	NaN	28612.9	32518.6	NaN	NaN	36098.9	33234	70299.2	73565.6	48611.3	55706.2	NaN	NaN	26583.9	25134.4	575988	486123	99582	73047.3	530878	53625.8	49073.9	2448.67	5447.34	185160	148511	NaN	NaN	115570	115570	121415	85744.4	83097.9	108826	92075.7	NaN	NaN	29654.7	36932.8	41292.1	47931.8	39994.3	36102.2	8551.34	9609.51	542626	542626	NaN	NaN	17377.9	19908.1	40601.6	27385.3	89483.2	107647	94113.5	94880.9	525984
P01705	IGLV2-23	Immunoglobulin lambda variable 2-23	LV223_HUMAN	6	8	8	8	9	8	6	6	6	9	10	9	8	9	8	8	7	6	9	10	8	9	7	8	8	7	7	8	9	9	8	8	10	9	8	7	8	8	8	8	8	7	7	9	9	7	9	8	7	10	7	7	6	8	8	10	8	9	5	5	7	7	8	9	7	8	5	5	7	8	8	9	6	5	8	8	7	6	9	8	7	6	6	7	5	6	11	10	6	7	8	8	10	10	7	6	5	8	8	7	8	6	5	6	10	7	7	9	6	4	5	6	6	4	8	10	9	7	6	5	3	4	9	8	9	10	9	9	9	8	10	7	8	7	9	6	9	10	6	6	8	8	8	8	8	7	9	8	8	7	7	8	6	8	10	8	7	8	7	8	9	8	7	7	8	8	8	7	6	7	6	7	6	8	7	6	8	5	9	9	7	7	8	7	4	5	10	7	6	6	9	7	8	7	8	6	10	5	7	10	8	6	7	8	5	5	8	9	8	11	8	9	9	11	7	8	11	10	7	4	6	8	7	9	10	8	8	8	7	7	9	7	8	9	5	7	8	8	7	8	9	8	3	4	8	9	7	7	8	8	9	7	9	5	7	9	9	10	8	7	7	8	8	7	8	9	8	8	5	6	8	9	8	7	7	6	7	8	7	7	6	8	5	4	7	7	7	9	9	8	7	6094.97	3628.17	9952.55	8965.02	14209	10479.2	10218.4	12976.8	6317.6	10334	12167.7	16235.9	11446.5	13866.3	6671.88	7902.05	8705.29	8508.22	6157.09	7593.4	9048.08	9366.16	9312.53	8360.69	13302.3	18899.8	12453.7	11622.9	12830.5	11114	4365.47	11133.4	14076.5	7972.89	11023.1	12428.3	11318.7	11740.4	6035.8	7888.81	15127.9	15047.3	12494.2	9492.6	5537.79	7516.38	10337.1	11371.1	16469.5	12351.1	7940.16	12008.8	6462.05	7448.03	34737.3	30304.5	16186.2	11399.6	14826.1	14500.3	9631.1	11167.7	43194.2	36825.2	4703.77	6812.98	27179.6	29054.4	17145.2	14923.5	15167.2	14613.5	8404.18	6034.97	7709.38	11719.6	23237.3	26478.3	5167.6	6563.85	7598.15	7889.46	6829.27	4682.59	8074.34	7830.11	89402.8	99028.3	11146.3	8134.74	9583.28	11332.2	11763.5	13033.3	11613.8	15032.9	2099.63	1690.35	10732.6	10414.4	7438.52	7421.58	13069	12637.7	13095.6	18553.4	3681.94	3767.6	1155.33	2191.71	9871.2	10332.6	3555.66	2295.85	20356.7	14385.2	7116.46	6391.47	3376.82	2153.1	9311.97	9760.34	4888.08	5685.23	12540	14296.5	4702.55	5505.39	4560.46	5243.65	6512.88	3998.96	11797	9152.3	4716.41	4661.63	21087.9	22622.4	8779.85	4894.87	7584.85	6464.58	6356.78	8879.3	5103.01	7477.83	12730.9	8268.21	17837.8	20565.7	5142.5	6557.6	14730.9	14728.1	5377.14	8164.56	10550.7	10953.4	14240.2	12980.7	17469.4	22106	13554.9	16299.2	10884.6	13903.7	7162.29	8872.02	8050.22	9159.79	2947.11	1611.95	12173.5	12296.5	5432.18	4246.87	1369.48	3080.29	5797.8	8269.08	13937.7	11126.7	3196.17	2776.92	5023.13	5021.38	5704.03	7072.44	7019.11	2904.25	9462.25	9825.06	10738.1	10462.3	11310.2	10911.4	6039.04	8753.8	6817.65	8438.93	3882.28	4306.93	7838.81	6343.24	10114.6	8530.45	14053.6	23370.8	23619.1	19767.9	21339.9	18714.7	25118.7	20793.8	19790.4	20840.7	18102.1	3675.4	7426.64	14764.6	13585.7	4442.5	2586.1	9061.98	11601.9	10155.3	8519.27	23031.8	9806.18	9390.57	5156.53	6225.61	7067.08	6501.6	5829.54	4795.57	10285.5	7003.99	9158.48	7678.7	7880.16	6680.48	8692.09	7423.07	4739.08	4198.64	5780.34	2028.57	17166.7	16644.2	5857.05	6943.98	21367.4	11500	9919.8	14152.2	14329.9	10771.7	13013	9060.6	10256.1	6290.97	6290.97	5806.77	4483.45	3474.92	4396.83	2947.23	8224.89	3704.49	3193.26	4579.47	4859.23	5492.3	2942.34	3318.65	6474.51	7141.5	20673.3	20673.3	5798.3	6876.6	1826.54	1435.78	5657.97	3664.28	7293.37	8042.59	6655.75	5719.94	16991.7
P01706	IGLV2-11	Immunoglobulin lambda variable 2-11	LV211_HUMAN	12	11	11	10	12	14	13	13	13	13	15	14	10	11	14	12	11	11	10	11	12	11	11	11	12	12	13	14	14	14	10	13	13	14	9	6	9	9	13	13	14	14	10	12	12	13	14	13	12	14	13	16	11	13	13	12	14	15	16	17	15	14	13	14	11	10	13	15	11	14	10	12	10	13	12	13	16	17	12	12	10	10	11	12	13	13	16	15	12	13	16	14	17	15	9	9	9	10	10	9	14	11	13	12	12	12	11	11	11	9	14	16	8	7	15	14	10	10	11	13	11	13	11	12	12	11	10	13	12	9	9	11	13	11	11	11	13	15	13	14	12	13	11	12	11	12	12	11	11	13	11	10	10	10	13	12	11	11	11	10	16	12	13	11	14	13	13	13	14	14	10	8	11	11	11	12	9	9	10	9	12	12	14	12	13	14	12	12	10	10	14	11	12	16	16	9	10	9	12	15	10	10	11	11	14	13	12	15	15	15	13	11	13	12	12	15	15	10	8	13	12	10	12	12	13	13	11	11	11	10	11	12	11	12	11	10	15	14	13	11	11	8	11	10	9	11	9	10	14	15	9	12	14	13	13	13	13	13	11	10	10	13	13	13	10	13	11	11	10	11	10	10	11	13	14	10	11	9	13	13	9	11	12	10	11	11	13	14	11	13	13	5556.76	6491.68	13296.4	9947.2	22858.5	24255.8	18223.1	23848.4	12512.5	22525.2	25750.3	31686.9	6652.84	8060.41	10902.3	14066.6	15139.7	10993.9	9030.05	9979.71	13168	14612.2	8199.57	8360.43	10652.4	12599.2	11836.7	11595	22406.9	19483.1	6543.36	11529.6	13182.3	6059.87	5823.34	9100.51	7242.34	5104.35	19436	21092.3	18818	19839.5	11156.1	10345.6	8342.89	9075.53	13022.5	13239.8	20019.7	19362.3	21148.3	30180.7	6112	7723.81	20222.9	24316.8	19156.2	14946	47491.7	54601.6	21959.3	24033.8	41537.6	37790.6	8321.16	11661.9	29651.1	30981.6	32215	31731.9	15085.5	16639.4	11478.8	13702.4	11674.2	16635.9	68742.4	61570.5	5287.24	6575.88	11681.2	11651.3	12485.6	11462.5	10783.5	16775.7	46008.4	44131.2	21566.9	18478.1	18669	23552.9	35471.5	31034.3	5358.03	7668.2	2215.38	1730.6	6367.27	6194.74	12453.4	12767.7	19160.8	19314.9	10360.8	14532.4	6172.41	6253.99	6384.98	5763.46	30626.8	30957	2708.36	3750.86	23057.5	18341	6468.51	7535.77	44224.7	30287.4	14332.1	17421.9	6435.39	7405.38	22276.2	30456.1	9608.06	10479.2	7401.34	9436.75	12747.1	11792.4	12795.5	11912.8	9006.48	7531.19	39983.8	33072.8	36285.2	14692	12219.5	10740.8	15961.4	21826.5	9526.74	9651.01	30031.8	24092.1	17340.1	20534.7	27102.9	25869.9	25672.2	25721.5	14642.4	18799.7	16784.6	19233.3	47850.3	31516	23997.7	30066.4	25446.7	26803.2	20702.7	22417.6	9713.32	14430.4	14352.3	13819.9	4967.52	2347.85	16859.5	20876.2	15842.1	15052.6	6917.6	8393.22	5783.03	9957.79	29589.8	29668.9	17371.5	13922.8	10990.9	13419	10604.9	8679.23	10761.5	7249.1	17116.4	19590.1	33909	32355	26584	23862.9	7478.97	6830.2	70679.8	25419.5	7492.04	5470.13	10127.1	7729.33	18259.7	12388.5	19352.5	21048.7	20978.1	20477.2	21446.8	21981.2	21586.2	21725	18446.4	17272.9	17642	5184.36	6321.37	17829.5	22088.9	13674.9	7636.27	20047.3	22323.6	14289.3	15080.1	19775.2	7343.16	8170.15	16831.6	14607.3	13713.1	13139.2	5320.31	4406.08	27760.4	26907.1	13265.8	13551.5	15415.1	18243.7	12604.2	11256	9370.17	9704.11	4177.8	4228.52	66068.8	63851.8	10279.9	9029.63	19619.2	16066.2	16328.2	18202.8	29650.9	12532.3	18573.1	19923.5	16173.6	20545.7	20545.7	19901	12080.2	10943.2	13260	9664.02	6096.14	3659.38	4918.36	5601.62	11252.7	12379.6	11340.9	11276	11436.3	13766.3	20255	20255	5594.55	6409.78	3457.65	3068.1	12951.7	9916.74	13055.9	18549.2	19505.5	17204	18569.9
P01709	IGLV2-8	Immunoglobulin lambda variable 2-8	LV208_HUMAN	3	4	3	3	3	3	3	3	3	3	4	3	3	4	4	3	3	3	3	3	3	3	3	3	3	3	3	3	3	3	3	3	3	3	3	3	3	3	3	3	3	3	3	3	3	3	3	3	3	3	3	4	3	3	3	3	3	3	3	4	3	3	3	3	3	3	3	3	3	3	4	4	3	3	3	3	3	3	3	3	3	3	3	3	3	3	3	3	3	3	3	3	3	3	3	3	3	3	3	4	3	3	3	3	3	3	3	3	3	3	3	3	3	3	3	3	3	3	3	3	3	3	3	3	3	3	3	3	3	3	4	3	3	3	3	3	5	5	4	3	3	3	3	3	3	3	4	3	3	4	3	3	3	4	3	3	3	3	3	3	3	3	4	3	3	3	3	3	3	3	3	3	3	4	3	3	3	3	3	3	3	3	3	3	3	3	3	3	5	3	3	3	3	4	3	3	3	3	4	5	4	3	3	4	4	4	3	3	3	3	3	4	4	4	3	5	5	3	3	3	3	3	3	3	3	4	3	3	3	3	3	3	3	3	3	3	3	3	3	3	3	3	3	3	3	3	3	3	5	4	3	3	3	3	3	3	5	4	3	3	3	3	3	3	3	3	3	3	3	3	3	3	3	3	4	3	3	3	3	3	3	3	3	3	3	3	3	3	3	3	3	44179.6	43399.3	74851.2	56942.1	65452.9	58844.9	82978.4	109357	23175	52377.4	119707	153487	46219.4	48438	95200	123603	69763.6	54001.7	18919.6	23005.2	40957	40912	30972.4	28885.5	41601.4	47925	31095.2	32728.7	166583	135483	24009.1	48221.2	61882.7	35434.7	25322.3	26312.5	25287.1	25404.4	54829.4	59728	88265.8	82837.7	45539.7	43309.6	69253.4	77447.2	52887.2	47373.6	43192.3	38969.4	81022.9	117940	32911.8	44170.8	58638.3	70591.9	68534.5	45733.1	273396	274056	67498	84862.7	6.03544e+06	4326557	42820.3	54862	82526.7	86517	193579	178696	68012.6	78330.6	59129.6	59037.5	43034.3	60431.4	168792	133613	17169.2	18666.6	50763.1	58399.5	42688.2	47747.5	52242	64397.1	138227	121613	120760	116942	48462.1	61468.9	143356	137433	29510.9	38876.2	8898.25	8704.87	14878.5	15529.4	44991.6	43648.4	67394.2	75781.2	46232.8	45892.2	93923.4	110600	21847.3	19586.9	112876	135711	19633	19615.4	61278.6	41622.8	78839.9	86283.5	140570	85077	102269	113454	25692.2	26283.9	194900	246043	30266.6	30311.2	14745.5	17617.6	69385.4	74813.2	45102.2	40869.3	43092.9	39727	142270	124150	156910	60463.9	60634.3	51294.5	51309.3	63501.1	34279.7	38094.4	136867	112635	142821	181190	145125	160410	87647	91096.5	40198.9	52366.9	83835.4	89017.9	125514	72366.9	81005.8	97924.6	107893	128763	101552	130207	61082.6	80682	54124.1	60340.8	33456.8	21754.3	104110	108906	59703.4	52984.5	45611.8	65705.8	82473.5	90845.2	138794	149942	35037.6	30349.8	56254.5	58352	22100.8	22413.9	135923	74153.3	95440.1	89645	87329.7	92184.7	156211	163037	16894.2	17950.2	954099	107228	56148.8	49885.7	91755.5	75973.8	102443	75033.2	318176	299465	304727	287142	326809	304206	316366	325467	316655	168938	150863	23287.4	34027	125078	153448	60467.2	57892.2	67765	85994.9	54201.1	44737.4	356498	35704.4	39675.7	46444.4	45858	58143.7	53862.9	25242.4	26247.8	91432.8	70882.8	84494.6	74323.7	65299.8	73101.2	51497.5	49175.9	25930.9	31831.2	20630.8	20633	546581	457939	36808.9	33884	309670	75069.6	67994.9	79744	89981.3	56007.9	64055.6	117335	110369	72659.8	72659.8	75100.3	14846.1	14991.4	38983.8	38443.8	27297.6	17289.1	42539.5	45045.7	50583.9	56502.3	38848.9	42290.3	49064.1	52054.2	311565	311565	24962.9	30275.4	12308.3	12083.9	68231.1	46953	47718.1	62039.5	99296.7	97016.5	324379
P01714	IGLV3-19	Immunoglobulin lambda variable 3-19	LV319_HUMAN	10	11	11	11	12	11	11	12	13	12	13	12	13	12	13	12	12	11	12	12	12	11	10	10	12	13	10	10	12	11	9	12	14	14	11	12	11	11	11	12	11	12	12	11	12	12	13	12	11	12	12	11	13	12	12	13	13	12	11	10	12	12	10	13	11	12	11	13	10	13	12	12	10	11	12	12	13	13	11	11	11	12	12	9	12	12	12	11	13	12	13	12	11	11	10	11	9	10	12	12	11	13	11	13	12	12	12	12	10	10	11	11	10	9	12	11	9	10	8	7	13	13	12	12	11	11	10	9	13	13	11	9	11	12	11	13	10	11	11	12	12	12	10	12	13	13	11	12	12	12	11	11	11	11	12	13	13	13	11	12	12	12	14	12	11	11	12	12	12	12	11	8	12	12	12	12	10	10	11	13	12	12	12	12	12	10	10	9	12	12	13	12	10	11	12	9	9	10	11	11	10	9	10	9	12	11	12	12	11	11	14	13	12	12	12	13	14	11	12	12	12	9	11	13	13	12	11	10	12	12	11	11	12	12	9	9	11	10	11	12	12	12	11	10	13	13	10	8	8	11	9	7	10	12	12	13	11	12	12	11	10	12	12	12	10	9	10	9	12	11	11	12	10	12	7	10	10	10	11	11	12	13	8	10	12	11	11	11	13	12	11	142176	157369	318125	226715	533740	455681	497975	479926	407991	659623	657665	843206	546498	667652	148658	189740	302328	228064	153561	200429	262638	338985	252762	192352	297226	332635	213961	229760	435595	348342	107689	182463	615150	351479	278472	232054	295599	285880	297864	327353	367864	370421	287787	267452	304100	279711	325868	363450	545981	505994	211751	278487	217958	272428	563124	686018	359678	300106	408814	477235	305214	353742	204352	212508	288497	311174	393243	466646	817808	817383	435092	485371	223546	214937	156117	206515	1.93437e+06	1.91068e+06	152179	127009	282760	327532	120076	178241	186635	277817	1.11547e+06	1.04697e+06	371962	354470	615435	645049	244171	219435	187946	219421	85289.7	98796.1	179536	176141	264291	286308	411938	384291	427288	401527	149450	155606	141616	135394	179333	271634	73239.9	71799.4	445495	297640	261241	191078	118438	109127	442886	471106	232441	242093	454692	490558	164187	195800	244629	257984	109367	188810	454591	422253	290623	235260	374869	343377	445851	236954	404990	360783	342959	467002	902749	896789	395740	298255	400712	513035	385657	447752	420861	374709	254046	328585	632157	705047	841986	574355	464380	574007	518323	556730	343487	343245	344377	429324	329620	338909	178598	119869	1.00601e+06	1.19318e+06	303991	237431	91124.4	106627	418511	412336	366432	424273	437157	377608	142919	170743	177001	208325	509891	276971	417498	347926	439170	482570	392805	424830	312521	330968	766405	445774	167915	121661	251854	194771	479085	330487	429936	393022	420080	376313	397346	396727	441364	461020	427073	587366	548275	242721	253655	570578	668908	249747	144776	481615	619231	356739	308573	415316	297199	301470	357090	319891	553084	587722	125500	141075	342983	326415	364688	414976	284884	211604	207620	191809	252243	316554	79919.1	62382.4	705736	620943	269563	325768	422344	383573	352252	526372	541558	427053	526673	366918	386861	249650	249650	225141	118079	131690	90159.3	88089.8	317278	185758	230465	244402	189258	212618	168659	146022	250841	230387	378501	378501	139196	219922	67147.9	115752	326461	226141	205236	289878	792141	721274	429375
P01715	IGLV3-1	Immunoglobulin lambda variable 3-1	LV301_HUMAN	3	3	3	2	3	3	3	3	3	3	3	3	3	3	2	3	3	3	1	2	3	3	3	2	2	2	2	1	2	2	1	3	2	3	2	1	2	2	3	3	3	3	1	3	2	2	3	3	3	2	3	2	3	2	3	3	3	3	2	3	1	2	3	3	3	3	2	3	2	2	3	3	3	2	3	3	2	3	2	2	3	3	2	2	1	3	2	2	3	3	3	2	3	3	2	3	0	0	3	3	2	2	3	3	2	2	3	2	3	3	3	3	2	2	3	3	1	3	2	2	2	2	2	3	2	2	1	3	1	2	3	2	3	3	2	3	3	3	2	2	3	2	3	2	2	2	2	3	3	2	2	3	2	1	3	2	2	3	2	3	3	3	2	2	2	2	3	3	2	3	2	2	2	2	2	2	3	3	2	2	2	3	3	2	0	2	3	3	2	2	3	3	3	3	2	3	3	2	2	2	2	2	2	3	2	2	3	2	3	3	3	3	3	3	2	3	3	3	3	3	3	2	3	2	2	3	3	3	2	2	2	2	3	3	2	2	2	3	3	3	2	2	3	2	2	2	2	2	3	2	3	2	2	2	2	2	2	2	3	1	1	3	3	3	2	0	2	2	2	2	3	2	3	2	2	3	3	3	3	3	1	2	0	0	1	1	3	3	3	3	3	19187.8	4732.46	5899.42	2730.58	15693.6	13136.1	8390.71	27040.8	15331.4	37812.2	24403.2	18652.9	35868.4	34211.5	16736.7	17787.9	48648.6	33373	1649	8267.45	23991.5	33489.2	10237.3	15509.6	34069.5	42735.3	11265.1	13132.7	7841.8	12931.5	12254.4	19296.1	51756.6	11965.3	16878.9	15466	15743.2	10158.8	51120.3	62317.4	26388.2	27381.1	16808.6	15367.5	1967.68	6068.36	85649.9	108410	23848.2	17242.6	17473.3	22838.3	16038.4	18387.2	40843.5	49315.6	67215.1	43959.2	47827.5	33519.8	7828.28	12750.6	2.28049e+06	1.92438e+06	13250.3	17800.4	89854.8	67421.5	23167.6	28965.4	30911.9	41126.5	7526.54	10260	9957.55	18514.9	119379	82750.8	8807.77	6524.83	22205	30599.4	9923.49	9631.8	7851.06	7050.65	43252.5	40152.7	46795.8	42125.3	32991.3	41442.6	39736.2	33974	15066	20826.7	NaN	NaN	33977.6	36038.8	21686.7	21543.5	36038.8	41011.4	22836.3	22678.9	76007.5	118409	7880.88	8291.85	20705.8	19162.3	11759.8	5240.91	47490.7	41452.1	9043.37	8796.27	19627.1	14001.3	17826.1	32533.2	16946.9	11268.1	9365.5	12474.6	28663	12751.7	10104.7	11139.9	6697.21	11544.3	44611.1	59300.8	6785.55	14281.2	59076.9	40193.3	112117	19097.5	28255.9	33759.6	18740.4	23382.5	2410.93	2172.8	18092.3	14804.8	15602.1	25948.5	5754.62	10382.1	17711.3	10198.6	9807.46	7680.6	10078.1	12448.5	72527.4	37348.9	29722.7	38705.6	62163.6	63325.3	23986.3	26013.2	34088.3	57604.1	3905.99	15596.2	8034.51	2372.03	9371.61	23781.2	12072.4	19255.6	15738.7	36273.5	14889.5	9503	39723.2	21028.8	15252.1	12571.2	NaN	3330.97	5387.77	5672.56	19388.4	5974.47	57145.1	34459.1	17289.8	12436.3	26678	31026.1	31192.1	32841.4	42139.6	6451.89	2405.99	4216.76	17236.5	8398.01	36576.3	28127.7	86078.1	78275.7	96365.4	93715.3	97350.9	73776.4	45630.6	78893.6	80915.7	166391	166453	7280.09	7993.85	22058.3	30817.9	32694.7	16759.5	19803	16276	19081.4	14177.8	76839.1	10005.6	7634.65	6216.52	6269.19	17883.9	22096.6	4834.47	6036.15	26168.1	18793.3	7988.18	4214.11	14862.9	10651.2	8894.88	4782.3	6858.21	8460.54	7283.26	3679.31	57860.6	22090.7	11354.1	12729.6	93380.5	6821.21	8287.41	6587.54	5972.42	25441.6	33236.4	23329.8	20763.6	21244.6	21244.6	25609	2136.03	NaN	5054.31	5330.69	17189.3	1250.62	10854.1	11510.8	8585.59	6534.8	10384.5	8942.43	12604.5	9048.37	77687.6	77687.6	2335.23	3322.06	NaN	NaN	11324.6	6373.79	16938.6	16479.3	23059.1	21413.6	78490.6
P01717	IGLV3-25	Immunoglobulin lambda variable 3-25	LV325_HUMAN	14	15	14	14	14	14	14	15	14	14	14	14	15	14	13	13	13	13	12	12	13	14	13	13	14	14	15	12	14	14	12	13	15	16	14	13	14	13	13	14	14	12	13	13	14	13	14	14	15	13	14	14	12	12	13	14	13	14	12	14	12	14	14	13	11	12	13	14	13	14	13	13	14	13	12	13	12	12	11	10	14	13	12	11	12	13	13	13	13	12	15	14	13	15	12	11	12	11	13	14	16	13	12	13	14	15	14	14	12	12	12	12	10	10	14	13	13	14	15	14	14	14	11	13	15	15	15	14	13	14	12	13	13	15	14	14	13	13	12	14	14	14	15	15	13	14	14	14	15	15	12	14	14	14	15	15	14	14	14	14	14	15	16	15	14	14	13	14	14	14	13	13	13	12	15	14	14	14	15	15	14	14	14	14	12	14	12	14	14	12	13	14	14	14	14	12	14	14	14	14	14	14	14	14	14	16	14	15	13	14	13	14	14	14	15	13	12	13	13	15	15	15	14	14	14	15	14	14	15	14	14	12	14	13	13	13	13	13	14	14	14	14	12	13	14	14	14	14	14	15	14	13	14	14	13	14	15	14	13	13	12	13	13	12	11	10	12	13	13	13	14	14	14	13	14	14	14	13	12	13	11	14	12	14	14	13	12	13	15	15	14	260365	282378	389321	308865	555294	506384	708231	773440	226993	405688	394478	453082	374226	444764	168034	209252	278722	266865	125640	147588	373704	443279	281819	242826	806689	920220	377165	426149	405266	348969	180398	315806	587536	326050	316908	317482	333485	362665	205376	242538	523161	537323	331038	346324	170410	203995	500977	488912	614133	497543	388841	462878	270224	308683	579687	694365	475843	319921	692646	767283	279853	318085	614359	610774	113539	139522	610560	639718	1.02435e+06	952482	549600	620305	264615	251240	143586	226074	1.52306e+06	1.25971e+06	76095.2	101120	400642	421020	78984.2	111063	235137	318869	1.28256e+06	1.14144e+06	925792	918144	434604	533852	618934	535154	116632	151152	61467.3	68409.8	370446	340557	668745	733921	457773	466255	539016	556467	281314	277527	87263	76091	304528	433012	72951	76093.9	635334	490442	294574	293500	392904	230457	567404	533171	158838	141839	916798	1.06208e+06	192251	228634	241680	251143	262892	315869	454052	465482	332714	347183	581404	512215	609790	300494	389404	328091	575031	730334	101742	94004.8	494086	388394	523866	667433	266155	311705	350502	323345	442194	570647	262566	278053	1.51466e+06	865388	577857	704739	606011	735314	543195	606633	435361	576127	552847	643936	270242	157253	459071	416196	365627	371007	336557	450089	656494	758034	512761	607120	317561	254213	140677	131903	126413	130134	248428	169448	724873	662318	529419	591528	365887	370827	345634	350888	1.19867e+06	636699	212310	179248	384641	276236	637085	500064	502295	480426	491670	464538	508333	508508	495249	475023	497175	486184	521030	157660	274035	560791	684574	303639	269778	452810	583227	593211	446700	518403	269683	329305	371501	351929	668601	558637	167665	174474	434335	401103	507455	499944	557344	614820	236906	187680	163393	189355	219996	212753	1.89927e+06	1.7717e+06	283169	287524	468235	270361	245169	351722	358812	735712	774343	279246	295737	293376	293376	278047	119308	84549.6	158372	166764	258761	164057	285684	293984	262813	290910	281955	289043	446560	471937	437274	437274	149926	170574	144335	113212	461856	319417	268380	347057	1.62691e+06	1.32658e+06	493312
P01718	IGLV3-27	Immunoglobulin lambda variable 3-27	LV327_HUMAN	6	6	6	5	6	6	6	6	6	6	6	6	6	6	5	6	6	6	5	6	5	5	6	6	6	6	6	6	6	6	5	5	6	6	6	6	6	6	6	6	6	6	6	6	6	6	6	6	6	6	6	6	6	6	6	6	6	6	5	5	6	5	5	5	5	5	6	6	6	6	6	6	5	6	5	5	6	6	5	5	6	6	4	4	5	5	5	5	5	6	6	6	5	5	6	5	4	4	5	6	6	6	6	6	5	5	5	5	5	6	5	6	2	2	6	6	6	6	5	5	5	5	5	5	5	5	5	5	5	5	4	4	5	5	5	5	5	5	5	5	5	5	5	5	5	5	5	5	5	5	5	5	5	5	5	5	5	3	5	5	5	5	5	5	5	5	5	5	5	5	5	4	4	4	5	5	5	5	5	5	5	5	5	5	4	4	5	5	5	4	5	5	5	5	5	4	5	5	4	5	5	4	5	5	5	4	6	6	6	6	6	5	5	5	5	5	5	4	3	5	5	6	5	5	5	5	5	6	5	5	5	5	6	6	4	5	5	5	5	5	5	5	5	5	5	5	5	5	5	5	4	3	6	4	4	4	3	5	5	5	5	5	5	4	4	5	5	5	5	5	5	5	4	5	4	5	5	5	6	6	5	5	5	5	5	5	5	4	5	5	6	15175.7	13897.4	21629.6	15985	236094	151973	20111.1	23821.6	29866.5	43530.7	65405.5	85981.8	22801.8	33633	16980.9	22585.9	40347	31662.7	21098.8	20906.7	17985.4	22836	15340.5	16991.6	127258	143467	44291.8	39836.9	47343.9	41911.3	13453.8	31753.6	43306.5	28747.8	28820.7	25933.3	29633	25264.4	26451.9	27182.8	68297.7	56102.4	27046.1	25032.7	14497.4	13814	106739	116717	32277.3	29394	19659.9	29849.5	22449.4	30596.9	81842.6	91199.4	91082.4	55820.4	59287.3	68399.2	13825.1	25071.4	8424.76	11526.4	11858.4	9472.33	65456.3	80915	110638	110397	93381.4	102183	10213.2	16405.7	15582.4	27810.4	157905	112643	7913.39	9409.55	53290.2	56789.1	17628.7	21843	15500.3	16106.5	53315.8	45243.3	41343.1	33444.5	59131.2	65101.9	65425.1	61276.3	25276.3	32864.8	4959.31	5598.26	20081.8	19949.1	27152.4	26187.4	43353.4	36526.6	44882.8	51902.6	13749	12501.2	10200.2	9810.08	11507.9	16205.1	1190.53	3899.22	68070.7	60819.4	44240.2	36121.4	37759.7	20790	38904.9	41667.7	9907.77	10879.2	103043	116365	58162.6	60048.9	18339.6	20285.5	19779.6	22079.1	63627.4	63432.6	14792.6	16950.5	37908.7	27792.5	25876.3	11920.5	29070.9	25187	22030.3	34977.6	26766.8	26502.2	25415	21141.4	20248.5	22150.7	35921.1	45545.9	29921	26514.4	58253	75817	7308.67	7830.95	83864.4	39404.5	40400.8	35858.8	36179.7	43640.7	37698.9	36329.6	56489	74545.6	142933	168453	13194.2	8478.59	14920.3	14961.5	32734.6	26918.5	44243.5	49664.8	15171.4	23329	26563.6	25297.2	29616.7	24409.6	18958.9	27919	26350.7	26602.8	20579.6	13960.3	68831.4	70001.9	54951.8	56705.6	30236.1	26676.2	52933.4	71137.5	238553	47135.8	5129.4	6582.35	16660.8	11575.9	6181.39	3370.59	40935.6	51237	53188.3	55444.6	61397.9	49650.3	52860.4	57431.2	47068.1	34486.7	36425.9	7823.69	14534.1	46432.2	35900	47216.3	45967.7	35889.6	53737	27570.8	32597.5	47440.3	31054.6	33198.6	30372	29184.7	45405.2	38588.8	4033.77	3950.34	37814.5	30691.5	29888.1	22106.3	12104.2	18886.7	26939.4	22659.8	44852.7	58794.9	11121.4	15087.2	157318	209992	5111.9	5407.56	39234	16437.2	15452.1	8809.95	15189.3	24920.7	28651.7	34514.1	30554.6	29143.3	29143.3	21207.5	12220.2	9532.2	12549.8	9658.19	6704.98	3427.2	28547.6	32498.8	8334.84	11186.9	10265.3	8334.15	60348.2	57131.2	41444.4	41444.4	15979.8	17052.9	15189.2	15264.6	36125.2	23499.2	13545.5	20401.7	91386.5	95495	41858.8
P01721	IGLV6-57	Immunoglobulin lambda variable 6-57	LV657_HUMAN	9	12	10	9	12	9	8	7	10	11	11	11	9	9	5	6	11	11	9	9	10	11	11	10	6	7	10	10	8	7	10	9	11	10	9	10	10	10	11	12	10	11	10	9	9	10	9	9	11	11	9	10	8	11	7	8	10	9	12	11	11	10	10	11	10	10	11	11	10	10	10	9	7	8	9	9	12	12	9	10	9	9	9	10	7	6	9	9	11	12	6	8	6	9	9	8	9	9	10	10	10	10	11	10	10	11	7	7	10	9	11	11	11	11	8	9	8	8	10	11	11	10	11	12	10	12	9	9	12	11	9	10	10	11	11	10	10	9	9	9	8	7	10	8	9	9	11	12	10	9	9	9	9	8	11	11	11	11	11	10	10	10	10	12	10	11	9	10	12	11	7	7	12	12	11	11	9	10	10	10	7	11	11	10	10	11	10	9	9	6	12	12	9	9	10	8	10	10	11	11	9	10	8	7	12	11	12	11	11	12	12	11	12	12	11	10	10	10	9	11	12	8	10	11	11	11	11	11	9	11	9	10	12	10	9	8	10	10	9	9	9	7	11	11	11	10	8	9	10	10	11	9	11	10	9	11	11	10	10	6	8	8	8	8	10	10	9	9	10	9	9	10	9	9	6	6	10	10	10	10	10	10	9	9	9	9	8	7	12	12	11	27003.4	30647.5	41064.3	30408.3	53296.2	51373.1	18507.4	22572	35468.2	74930.2	132302	142651	27346.2	28258.6	22554.6	23190	59768.2	47090	26624.1	31981.5	34280.5	39409.1	28584.4	26376.9	31587.7	31393.5	35928.4	31764.8	22266.6	19495	20775.5	34123.6	63340.2	40643.6	18356.5	17470.1	17628.1	18612.2	53915	59963	46068.8	40537.3	44114.7	37990	37997.2	41697.4	27252	26970	91199.5	79739.3	41888.1	50815.8	37544.3	40579.1	50546	49476.7	74072.7	48378.4	162355	171830	35650.2	43147.2	103015	79415.1	45949.6	43981.3	102650	103374	184648	145454	85149.6	99082	26199.4	20325.1	20393.8	31100.8	1.45007e+06	1.37219e+06	16890.2	18065	35692.3	42859.8	33965.1	33702.3	19717.1	31009.4	44387.5	48100.3	85048.6	74771.9	30323	35170.8	29429.3	28432.4	26228.7	45009.4	16698.3	16289.9	49780	49470.5	62924.2	66172.2	70234.9	83642.3	69677.5	67478.9	11045.1	12953.7	19626	18134.5	72782.2	97867.4	1.24004e+06	1.58222e+06	53997.7	31431.4	23243.7	24819.5	60506.2	34598.8	60644	66177.5	39390.9	42897.6	67464.3	90702.7	23197.9	23332.2	51281.4	61689	28851.9	28682.5	64783.8	61045.4	51805.8	50726.7	95536.8	88404.6	66223.4	27489.3	24499.8	22256.1	64012.4	86160.3	34380.8	36094.9	92696.9	70654.3	43718.5	57646.2	67256.7	77207.6	49624.2	49976.7	64580.7	87514.3	65648.9	71079.3	266330	188888	51316.2	59415.5	95011	120411	59747.5	77510.3	49386.6	71538.1	90843.3	88608.6	23818.2	12575.8	97628.8	95565.7	96487.5	84926.1	38399.6	52175.5	46458.6	54116.7	47870	43296.4	58705.2	52697.5	23245	22925.5	34943.8	37764.4	34087.7	22251.5	101619	86470	45208.8	50794.4	64953.9	67194.2	53813.5	49027.7	197172	95927.4	33429	27758.7	16427.8	15690.5	75362.1	57293.4	90846	80975.5	75577.5	75907.1	81689.9	86380.5	89828.3	83462.7	89158.1	327487	317341	47936	72524.5	72047.6	87795.5	49375.1	35873.4	102869	153304	69495	58213.1	92362	30231.8	30108.3	38164	39377.1	99170.7	94827.9	22779.7	21512.4	71490.9	60334	26541.7	26165.1	25301.7	31242.9	42562	37776.9	47143.6	54075.3	20515.9	20109.6	208121	187766	53177.4	50404.8	88211.3	28236.4	27496.5	72252.4	79273.8	36706.9	40608.2	52761.4	45065.6	40412.1	40412.1	40896.7	32420.7	29868.7	39280.1	42096.1	51629.2	28280.7	20193.1	20404.6	32226	38241	8969.4	9393.15	56528.9	61263.5	86762.6	86762.6	24097.8	26186.9	23825.4	24468.3	74213.7	55272	25228.8	33491.6	89273.6	78391	88198.4
P01742	IGHV1-69	Immunoglobulin heavy variable 1-69	HV169_HUMAN	1	1	1	0	0	0	1	0	0	0	1	1	1	1	1	1	0	0	0	0	0	0	0	0	0	0	0	0	1	0	0	0	0	0	0	0	0	0	1	0	0	0	0	0	0	0	0	1	0	0	0	0	1	1	0	0	1	0	0	0	1	1	0	0	0	0	1	1	1	1	0	0	0	0	0	0	0	0	0	0	0	0	0	1	0	0	1	1	0	0	0	0	0	0	0	0	0	0	0	0	0	0	0	0	0	0	0	0	0	0	0	0	0	0	1	0	0	0	0	0	0	0	0	0	0	0	0	0	0	0	0	0	0	0	0	0	0	0	0	0	0	0	0	0	0	0	0	0	0	0	1	1	0	1	0	0	0	0	0	0	0	0	0	0	0	0	0	1	0	0	0	0	0	0	0	0	0	0	0	0	0	0	0	0	0	0	0	0	0	0	0	0	0	1	0	0	0	0	0	0	0	0	0	0	0	0	1	1	1	1	0	0	0	0	0	1	1	0	0	0	0	0	0	0	0	0	0	0	0	0	0	0	0	0	0	0	0	0	0	0	0	0	0	0	0	0	0	0	0	0	0	0	0	0	0	0	0	0	0	0	0	0	0	0	0	0	0	0	0	0	0	0	0	0	0	0	0	0	0	0	0	0	0	0	0	0	0	0	0	1	0	6917.1	9025.29	1100.87	NaN	NaN	NaN	1913.34	NaN	NaN	NaN	23651.4	11617.2	3215.78	6828.74	3057.49	1491.46	NaN	NaN	NaN	NaN	NaN	NaN	NaN	NaN	NaN	NaN	NaN	NaN	549.226	NaN	NaN	NaN	NaN	NaN	NaN	NaN	NaN	NaN	874.527	NaN	NaN	NaN	NaN	NaN	NaN	NaN	NaN	944.437	NaN	NaN	NaN	NaN	1396.16	3766.33	NaN	NaN	1120.08	NaN	NaN	NaN	2532.49	891.103	NaN	NaN	NaN	NaN	1546.23	4377.61	1968.58	2031.26	NaN	NaN	NaN	NaN	NaN	NaN	NaN	NaN	NaN	NaN	NaN	NaN	NaN	2209.27	NaN	NaN	86291.3	51832.4	NaN	NaN	NaN	NaN	NaN	NaN	NaN	NaN	NaN	NaN	NaN	NaN	NaN	NaN	NaN	NaN	NaN	NaN	NaN	NaN	NaN	NaN	NaN	NaN	NaN	NaN	976.623	NaN	NaN	NaN	NaN	NaN	NaN	NaN	NaN	NaN	NaN	NaN	NaN	NaN	NaN	NaN	NaN	NaN	NaN	NaN	NaN	NaN	NaN	NaN	NaN	NaN	NaN	NaN	NaN	NaN	NaN	NaN	NaN	NaN	NaN	NaN	3492.37	2449.13	NaN	1031.43	NaN	NaN	NaN	NaN	NaN	NaN	NaN	NaN	NaN	NaN	NaN	NaN	NaN	1105.78	NaN	NaN	NaN	NaN	NaN	NaN	NaN	NaN	NaN	NaN	NaN	NaN	NaN	NaN	NaN	NaN	NaN	NaN	NaN	NaN	NaN	NaN	NaN	NaN	NaN	2540.74	NaN	NaN	NaN	NaN	NaN	NaN	NaN	NaN	NaN	NaN	NaN	NaN	3966.19	1661.22	474.559	1904.65	NaN	NaN	NaN	NaN	NaN	5200.14	4180.62	NaN	NaN	NaN	NaN	NaN	NaN	NaN	NaN	NaN	NaN	NaN	NaN	NaN	NaN	NaN	NaN	NaN	NaN	NaN	NaN	NaN	NaN	NaN	NaN	NaN	NaN	NaN	NaN	NaN	NaN	NaN	NaN	NaN	NaN	NaN	NaN	NaN	NaN	NaN	NaN	NaN	NaN	NaN	NaN	NaN	NaN	NaN	NaN	NaN	NaN	NaN	NaN	NaN	NaN	NaN	NaN	NaN	NaN	NaN	NaN	NaN	NaN	NaN	NaN	NaN	NaN	NaN	NaN	NaN	NaN	NaN	NaN	1156.73	NaN
P01743	IGHV1-46	Immunoglobulin heavy variable 1-46	HV146_HUMAN	4	3	4	5	3	5	5	4	4	6	4	3	4	5	4	5	5	5	3	4	4	4	4	3	3	4	3	5	4	4	4	4	4	4	4	5	5	5	3	4	5	4	4	5	3	3	6	5	4	4	4	5	5	5	4	4	3	4	5	4	2	3	2	4	5	5	4	5	3	2	4	4	4	5	3	2	4	5	3	3	2	4	3	3	5	5	4	5	4	3	5	6	4	5	4	5	4	4	6	6	3	5	5	4	5	3	5	5	4	3	3	5	3	2	4	5	3	4	4	2	6	5	4	4	4	6	4	5	5	4	4	2	6	6	6	4	4	5	5	4	6	5	6	6	5	4	4	4	4	4	5	5	4	5	4	4	4	5	3	4	6	6	4	6	5	5	5	4	6	6	5	4	5	5	5	5	4	5	4	5	5	5	4	4	6	5	4	5	4	4	5	5	4	4	5	2	5	5	5	5	4	3	4	3	4	6	4	5	2	3	3	5	5	5	5	5	5	5	5	5	5	5	5	5	4	5	5	3	3	5	3	3	4	4	3	2	4	3	3	4	3	3	3	4	4	4	4	2	5	4	5	4	5	3	4	4	4	5	5	3	3	5	5	5	5	4	3	4	2	2	5	5	3	2	4	2	4	3	4	4	5	5	2	2	5	5	3	4	5	5	3	12769.5	18032.1	40265.5	31328.4	46092.1	33649	37130.6	62594.7	22731.9	32748.7	33733.8	38729.6	58854.9	60711.2	13797.1	19516.4	20222	13555.3	15839.5	18709.7	19542.3	18106.5	19758.2	15009.8	41539.2	45557.2	14835.5	11261.5	25759.8	21293.6	14699.9	25278	33813	15845.7	19883.4	22191.1	17984.8	24546.2	5127.59	11232.1	19302.9	17433.1	20687	16826.4	10585.8	10880.7	31661.5	27730.2	46209.8	31704.6	24611.6	29792.1	30490.4	26327.2	67283	98372.7	32762.8	23519.9	118352	191106	47188.7	39428	11475.7	16093	14163.5	23944.9	34867	29671	26204.2	27515.4	26821.4	29146.3	10986.4	16141.8	6203.4	6587.17	41617.4	29842	9576.44	10681.4	6848.89	7879.82	11887.5	16419.5	16954.4	19970.7	64553.8	64936.8	31964.8	28453.5	25285.8	37162.8	27877.2	14865	17504.8	30286.1	11203.6	13523.9	8743.6	11438.3	40294.9	27830	37707	50031	15873.9	25969.7	8331.37	10356.7	13698.7	11886.2	47558.5	47017.9	9234.27	10671.3	35412.5	28020.2	18254.6	13499.8	40002.9	28226.8	21694.3	24325.5	31930.5	37500.5	23063.6	31597.9	21495	23138	10980.3	12767.1	21694.4	12838.5	36035.7	36374	16707.2	24348	31664.9	35368.1	66641	40989.9	22901.7	28124	23253.8	32545.9	11538.9	13054.7	27318.9	31413.9	20460.1	35715.9	32911.4	31998.2	20904	26779.1	20497.7	30546.2	24483.2	22286.6	70745.9	42105.9	53417.4	71212.3	86247.9	72584.2	60246.6	61225	35399.5	64780.4	42730.5	50325.9	15711.5	10620.8	47023.1	42390.2	28676.1	24764.1	13509.9	14237.8	21376.6	25330.2	44986.8	43877.5	34091.6	32452.7	14328	13951.4	20895.9	18007.5	18146	9130.44	89313	65996.7	20808	29357.6	41079.5	29002.7	58639	49732.8	126285	30723.7	9278.46	6281.67	11215	11813.5	55448.1	39459.2	35112.8	24042.8	23457.3	27237.1	32147.2	28878.5	32468.7	30734.5	31164.3	55696.4	52632.1	7839.28	13481.4	33829.9	46374.2	22096.7	18021.4	26245.6	47310.7	40632.3	28654.1	28607.2	10075.5	12954	15443.9	12721.7	17478.7	14967.8	6068.41	5099.67	27530.5	21829.4	23367.5	20813.4	10308.6	12080.5	11408.3	6288.3	26710	26625.3	3655.64	6490.02	67666.7	68166.8	21297.4	21879.2	28117.9	19677.8	17975.1	38790.2	61889.2	71292	89149.2	40726.9	34298.6	31741.7	31741.7	39946.5	8431.02	7768.59	12396.8	8143.05	11627.1	4942.9	16007.2	13918.2	24845.7	24984.7	13862.1	11210.3	22756.1	34276.6	30422.7	30422.7	10320.1	14530.9	7601.54	9003.49	25389.2	19586.7	17332.1	19216.1	52009.8	42445.9	32086.5
P01762	IGHV3-11	Immunoglobulin heavy variable 3-11	HV311_HUMAN	2	3	3	3	6	4	4	4	4	5	3	3	5	5	2	3	3	3	5	5	3	5	2	2	3	3	3	4	6	4	3	3	4	3	3	4	4	4	4	4	3	4	5	5	3	3	4	4	5	5	5	4	4	5	5	5	6	4	5	5	4	4	2	4	4	5	5	5	4	4	5	5	3	3	3	2	3	3	4	4	5	3	3	2	2	3	4	4	4	2	4	5	4	3	3	4	0	2	4	4	4	4	4	4	4	5	4	3	3	3	3	4	2	2	5	4	4	3	5	5	4	5	2	3	4	5	3	3	3	3	3	3	5	5	3	4	4	2	4	5	5	4	4	3	2	3	5	6	4	4	3	3	5	5	3	5	4	3	5	5	4	4	3	4	5	4	4	4	5	4	4	1	5	4	3	5	4	2	4	4	4	4	3	4	3	3	3	3	2	2	4	4	4	3	4	3	5	4	4	4	3	3	4	3	5	6	4	4	5	3	4	3	5	3	5	3	2	5	5	5	6	3	2	6	6	5	5	4	4	3	5	5	6	6	2	4	6	3	5	4	4	2	4	3	4	3	2	2	4	4	5	4	5	4	3	1	3	4	3	4	4	3	3	3	3	4	2	2	3	3	5	4	4	3	3	3	3	2	5	5	3	3	4	2	5	5	2	4	6	6	5	2106.37	1127.65	3024.31	12065.9	11212.6	27768.8	6085.84	7792.83	3626.25	4454.73	9313.82	15226.8	3873.47	3581.13	2341.44	1319.54	1809.69	4144.77	10189.2	4997.28	4155.22	2687.14	6847.49	8421.97	5310.13	9933.18	4625.76	3754.01	2727.71	3392.08	2064.49	2625.78	3003.62	5759.1	3608.81	3601.62	2930.39	1920.87	8043.82	6885.69	12048.8	9188.29	4740.78	5982.99	2120.45	1294.82	6483.18	6446.13	4485.63	7704.54	3505.25	9328.03	6359.62	9711.35	8796.67	3983.88	4678.36	3987.88	17152.3	16478.5	5227.26	8652.3	47117.7	6338.88	2759.57	3545.24	5091.86	6888.63	13828.3	9921.05	5348.54	8843.71	1634.24	1025.33	1396.76	1616.21	8024.29	7257.82	1418.37	1250.19	3299.54	2023.15	4150.55	4126.21	732.809	1874.26	8068.41	6498.14	2333.78	3020.12	6537.93	6806.05	8551.54	9019.43	4378.25	6930.44	NaN	436.277	2129.53	2251.24	10806.3	9451.5	28746.8	24934.3	5727.87	8198	1824.59	2125.5	824.939	1490.99	2876.98	4589.21	506.51	1215.76	10527.7	6126.1	2823.6	4111.6	14233.1	8835.14	4645.45	4301.75	4654.91	3952.67	12362.9	16278.5	1462.68	1823.94	3796.72	5985.42	5199.83	4666.42	3158.79	3330.22	3687.96	5628	8379.82	11139.3	5369.77	3658.98	2445.42	3664.58	11085.8	13795.8	814.134	1542.3	8162.94	5246.87	3268.64	3449.65	6478	7754.87	7755.93	7763.47	2017.17	2632.83	2547.57	2971.06	27097.6	12189.1	3039.06	2388.38	13565.5	9682.01	2886.89	2903.81	2205.59	5000.36	6550.39	8030.79	501.23	347.736	5758.66	5157.94	3338.72	2251.05	1509.18	2413.56	3735.22	5864.07	10636.7	10456.2	7343.3	5483.07	10628.9	12864.7	1874.6	3689.74	748.867	354.477	3443.79	2318.6	2653.21	2276.03	4108.73	5349.28	3478.2	2042.85	10250.3	5229.77	2503.65	1531.81	4872.26	3265.88	8609.17	5733.2	3425.61	4502.74	4804.05	6159.98	4170.89	6077.79	4903.61	6867.67	4723.89	6288.74	4296.79	922.715	64731.6	6126.48	8154.33	1440.3	1504.1	9936.71	11514.8	3679.38	2872.28	6308.66	3527.43	4137.07	5003.77	4148.45	6234.03	5077.85	1530.73	941.263	6334.17	3885.25	4572.77	4268.96	4797.73	2900.86	3535.65	2688.36	9742.74	7573.23	846.07	569.627	32597.4	23027.9	2334.63	1897.62	5096.66	3898.79	3171.98	1573.56	1354.16	2267.71	1901.28	8037.14	11330.7	6098.15	6098.15	6700.42	853.553	715.285	525.03	1566.09	1764.76	501.85	1348.64	1094.49	3972.31	4279.14	2256.35	2312.58	2719.55	3063.23	9778.23	9778.23	1212.9	2985.61	2101.15	1336.88	10228.3	4922.93	3289.12	4310.87	8200.15	8353.59	6138.86
P01763	IGHV3-48	Immunoglobulin heavy variable 3-48	HV348_HUMAN	0	0	0	0	4	3	3	3	1	1	3	3	1	1	3	3	3	3	3	3	0	0	0	0	3	3	0	0	4	4	2	3	1	0	0	0	0	0	0	0	0	0	1	1	0	0	1	0	4	4	3	2	3	3	2	3	0	0	0	0	3	3	4	4	3	5	0	0	3	3	0	1	3	3	0	0	0	1	3	3	2	2	3	2	3	3	3	3	0	0	3	3	3	3	2	3	3	2	0	0	1	0	0	0	0	0	3	3	2	2	0	1	0	0	3	3	3	2	4	3	1	2	0	0	0	0	0	0	0	0	4	3	0	0	0	0	0	0	0	0	1	1	0	0	3	3	0	0	2	3	3	3	0	0	1	1	0	0	1	0	3	3	0	0	0	0	3	3	0	0	4	4	0	1	4	4	0	0	0	1	4	4	0	0	3	3	0	0	0	0	2	2	1	2	3	2	0	0	1	1	0	0	0	0	3	3	3	3	3	3	3	3	4	3	3	4	4	3	2	3	2	4	3	3	3	4	3	3	3	3	0	0	1	1	0	0	3	3	0	1	2	3	0	0	1	0	1	0	1	1	3	3	3	1	1	2	3	3	3	3	3	0	0	0	0	1	2	1	3	3	0	0	3	4	0	0	3	3	4	4	0	0	0	0	3	3	0	1	3	3	3	NaN	NaN	NaN	NaN	16470.3	33734.4	36092.5	42966.6	5845.5	7501.05	24635.9	40578.5	3319.49	5441.96	11345.1	9286.49	16018.6	10190.5	7402.17	10842.3	NaN	NaN	NaN	NaN	8645.37	17576.5	NaN	NaN	7818.03	5321.26	7697.76	13835.4	882.649	NaN	NaN	NaN	NaN	NaN	NaN	NaN	NaN	NaN	1755.17	1318.49	NaN	NaN	231.186	NaN	7112.6	8229.9	9097.19	16343.7	15552.6	30360.4	21983.2	23066.4	NaN	NaN	NaN	NaN	27906.6	40588.6	105286	111973	6534.44	7162.48	NaN	NaN	121201	103273	NaN	1302.89	9518.57	16896.4	NaN	NaN	NaN	1290.84	16810.9	23023.5	9605.58	19221.8	7230.01	2570.94	15604.9	20021.5	36399.4	26160.3	NaN	NaN	36162	41281.6	32394.3	30142.1	14451.9	19425.8	1911.46	2660.13	NaN	NaN	1711.26	NaN	NaN	NaN	NaN	NaN	10171.1	11856.8	10961.6	9464.42	NaN	1560.12	NaN	NaN	13443.8	7969.44	7076.02	11242.7	15548	13081.6	6397.61	2215.14	NaN	NaN	NaN	NaN	NaN	NaN	NaN	NaN	9774.67	16143	NaN	NaN	NaN	NaN	NaN	NaN	NaN	NaN	8986.17	10601.6	NaN	NaN	6969.05	6360.44	NaN	NaN	9738.85	14921.4	15268.1	15820.9	NaN	NaN	3207.83	2501.69	NaN	NaN	11356.2	NaN	19898.2	25331	NaN	NaN	NaN	NaN	19926.4	26623.7	NaN	NaN	8346.75	5216.21	NaN	3759.28	19308.7	17768.1	NaN	NaN	NaN	6474.87	24742.5	24481.3	NaN	NaN	7325.61	7143.96	NaN	NaN	NaN	NaN	20672.9	17129.3	5025.08	7444.42	15491.1	19284	NaN	NaN	67624.5	25596.5	NaN	NaN	NaN	NaN	24522.9	20029	17002.9	16782.1	16775.9	17612.7	15157.7	16187.2	18293.9	19138.2	17356.8	13608.4	13466.4	2537.73	4758.13	7593.84	7433.25	8680.23	8401.94	12176.4	20218.7	12048.4	13266.1	16767.1	9445.58	10573.9	NaN	NaN	14146	12130.7	NaN	NaN	8400.38	7742.91	NaN	3309.6	6323.67	11799.2	NaN	NaN	505.676	NaN	1467.81	NaN	24457.8	12594	5316.27	2545.79	15508.1	5166.42	3814.81	3977.62	7019.02	15548.7	23164	12078.8	13986.2	NaN	NaN	NaN	NaN	2239.22	1988.44	6469.91	5663.43	3211.4	NaN	NaN	7942.42	7781.6	NaN	NaN	8972.29	9800.5	15013	15013	NaN	NaN	NaN	NaN	12421.9	9762.55	NaN	5465.18	23250.8	17629.8	15401.1
P01764	IGHV3-23	Immunoglobulin heavy variable 3-23	HV323_HUMAN	12	13	14	13	15	13	14	13	13	15	15	15	16	15	14	15	13	13	15	15	14	15	14	13	13	14	13	14	15	15	13	16	13	16	14	14	15	14	15	14	16	15	14	15	11	11	13	15	16	15	11	13	13	15	16	17	15	15	15	16	16	16	15	17	12	14	16	15	16	16	15	15	15	11	14	14	14	16	13	13	15	14	13	14	13	15	14	14	13	14	16	14	14	14	14	15	11	10	16	15	14	16	15	16	14	15	14	14	13	13	12	14	11	11	16	15	13	13	12	11	13	15	12	14	15	15	12	14	11	10	12	13	12	13	11	10	13	16	15	13	14	14	14	16	13	14	15	12	14	13	16	14	16	15	11	13	14	14	14	15	13	13	13	12	13	13	11	13	14	14	12	10	13	14	10	12	12	14	12	12	14	13	14	14	12	14	14	11	14	13	12	12	14	14	14	11	12	12	16	14	12	11	13	13	14	14	17	17	16	17	16	15	12	15	13	14	13	12	13	14	14	15	11	14	12	15	17	14	13	12	11	13	14	13	11	11	13	13	11	12	15	14	14	17	14	12	13	11	15	15	13	14	16	15	12	11	11	16	13	15	15	13	13	14	13	13	15	13	11	12	12	11	11	12	15	12	14	12	15	15	10	12	13	12	14	14	12	13	15	13	14	1125971	1.11868e+06	2.16235e+06	1.89622e+06	4.13218e+06	3.93194e+06	3.27549e+06	3.73681e+06	1.77598e+06	2.81435e+06	2796965	3361442	2.64501e+06	2.71807e+06	1.32913e+06	1.4422e+06	2.461e+06	2093514	1.97966e+06	2.15477e+06	2.02214e+06	2225110	2.2516e+06	1.907e+06	1.76431e+06	1.81505e+06	2.24941e+06	2305104	4270583	3.32024e+06	1.36893e+06	2.21623e+06	2.60458e+06	1.49569e+06	1.8736e+06	1.79901e+06	1.91167e+06	1.97942e+06	2681907	2.78998e+06	4.25197e+06	3908067	2212017	2.01914e+06	1.13164e+06	1.28375e+06	2.42411e+06	2.20593e+06	3.5023e+06	3.64663e+06	2.0063e+06	2.72519e+06	3.10367e+06	4.07865e+06	3.53138e+06	3.8679e+06	3.48211e+06	2.51827e+06	5.54829e+06	6.49913e+06	4383027	5178671	10171527	10856477	1852925	2.11762e+06	3.76876e+06	4204523	7.49653e+06	7160763	3.20234e+06	3.28295e+06	1.41183e+06	1.48715e+06	1.47131e+06	1.97301e+06	8609069	7.23078e+06	1.40795e+06	1.44923e+06	1.73369e+06	1.96517e+06	1.83897e+06	2.18994e+06	1277390	1.85214e+06	13637390	11505194	2.70657e+06	2.46284e+06	3017332	3.65165e+06	3.3227e+06	3236786	1.92587e+06	2.55276e+06	584042	680882	1.74485e+06	1.70376e+06	2.61184e+06	2411933	3369697	3.56754e+06	3.0615e+06	3393887	1.59832e+06	1.8201e+06	1.65728e+06	1.44854e+06	3.4472e+06	3.87882e+06	667074	719344	4.53399e+06	3.75943e+06	2357499	2.41365e+06	3.48628e+06	2.47456e+06	2630243	2.88826e+06	1.35687e+06	1.36098e+06	5024932	6.03911e+06	2.12052e+06	2.16224e+06	929764	1.13961e+06	1.75752e+06	1.97633e+06	3746143	3.62623e+06	1.4119e+06	1.30939e+06	3944147	3621186	6.01165e+06	3.27577e+06	2.51411e+06	2.20365e+06	2.55363e+06	3.63363e+06	1.29719e+06	1.70156e+06	4597563	3.73072e+06	6.35269e+06	7566005	4.28595e+06	4.54184e+06	2.86006e+06	3140626	2.48445e+06	2.90997e+06	2.72549e+06	2.77542e+06	7994040	5.30127e+06	3114268	3.91144e+06	3.96078e+06	4.67609e+06	2.77464e+06	3.35177e+06	2.39666e+06	2.93657e+06	3.45963e+06	3.63726e+06	724119	527342	3.58908e+06	3.696e+06	2.72453e+06	2.3851e+06	2103439	2.69123e+06	3.27432e+06	3228444	3.54049e+06	3.72686e+06	2.93847e+06	2.24925e+06	1.4975e+06	1.96026e+06	1.50506e+06	1.64762e+06	3714126	1952687	3.03512e+06	2.71807e+06	2.94e+06	3.01887e+06	4.01543e+06	4184664	2.98571e+06	3554390	13710923	4646353	1290570	1087117	2.29051e+06	1867372	3.15121e+06	2509539	4.12699e+06	3.82652e+06	3739665	3.58901e+06	3841139	3.89061e+06	3.92198e+06	3.97672e+06	3.36967e+06	3.3347e+06	3.163e+06	1.09278e+06	1.39648e+06	2.73535e+06	3.14228e+06	1.52715e+06	1.11884e+06	2.87367e+06	3820025	4.42352e+06	3.37583e+06	3.63174e+06	1.79578e+06	1.89369e+06	2003039	1915821	3.97685e+06	3.74458e+06	969874	939794	4234642	3.50802e+06	2.34259e+06	2.09714e+06	3.47803e+06	3.32904e+06	2.35735e+06	1.98458e+06	1.85795e+06	1.92902e+06	891002	912464	11688118	8789384	2688896	2.29739e+06	3.55489e+06	1.64346e+06	1.66453e+06	1.0411e+06	1.33038e+06	2.32734e+06	2.7231e+06	4.13926e+06	4.25603e+06	2.43921e+06	2.43921e+06	2.88798e+06	1.8137e+06	1.62416e+06	2.51349e+06	2.51371e+06	1.48423e+06	957593	1.45382e+06	1.33141e+06	1.52573e+06	1.53335e+06	1.76008e+06	1.97255e+06	2.33317e+06	2.30687e+06	3.79457e+06	3.79457e+06	649929	724892	1.33592e+06	1.12239e+06	3.54502e+06	2.35912e+06	2.60811e+06	3.08066e+06	3.10099e+06	3.05617e+06	3961180
P01766	IGHV3-13	Immunoglobulin heavy variable 3-13	HV313_HUMAN	3	3	3	3	4	4	3	3	4	5	4	3	4	4	4	4	4	4	4	4	4	4	3	4	4	4	4	3	3	3	3	4	4	4	4	4	3	4	3	3	4	4	4	5	5	3	4	4	5	5	3	4	4	4	5	5	5	4	3	3	4	4	4	5	4	3	4	4	4	4	3	4	3	4	4	4	5	3	3	4	4	4	3	3	3	3	5	4	4	4	5	5	4	4	4	4	3	3	5	4	4	4	4	4	5	5	4	4	5	5	4	4	2	2	4	5	3	3	4	4	4	4	4	3	4	4	2	3	3	2	4	3	4	4	3	3	4	4	4	4	4	4	5	5	5	4	4	4	4	4	4	3	4	4	5	5	4	4	5	4	3	4	4	5	3	4	4	4	4	3	3	2	4	4	4	4	4	4	4	4	4	4	4	4	4	4	4	4	3	3	5	5	4	4	4	3	3	3	5	4	4	3	3	3	4	3	4	4	4	4	4	4	4	3	3	4	4	4	4	3	5	3	4	5	5	4	4	3	3	3	3	4	3	4	4	3	4	4	3	4	3	4	3	3	3	3	4	3	5	4	4	4	3	4	4	4	4	4	4	4	3	2	2	4	4	2	4	4	4	4	4	4	4	4	3	4	3	3	3	4	3	4	3	4	4	4	4	5	4	4	5	14548.8	20878.5	15002	4001.56	47273	43197.3	14468.4	22407.2	18703.9	50456.1	33293.8	45540.2	15863.5	18143.4	20919.9	16674.8	34494.6	22391.9	12299.5	18493.7	48473.7	53624.3	7138.45	8158.34	17277.5	21397.5	8630.8	5493.94	18385.9	11164	8491.77	26405.4	68262	33795.5	9757.56	12462.9	16626.8	13915.7	17940	17917.4	46694.9	46167.3	18220.7	21799.9	6699.07	17306.8	18051.8	16126	30994.8	23876.7	15404.1	23603.1	26280.7	30585.9	30947.9	44571.4	26382.7	29022.6	24130.6	21417.9	28807.8	29080.4	18240.1	28400.9	29718.3	42004.7	54638.6	55283	68248.5	72530.9	20197.4	26376	8381.62	8735.86	10661	18307.5	28643	35416.2	10680.5	12706.7	4738.76	6365.23	13961.8	16521.2	6141.71	35693	199488	179169	32183.5	32303.2	12953.3	15317.1	35489.4	31930.1	22649.7	30300.6	4495.97	5115.72	12085.6	10298.9	28528.7	31240.7	14922.9	14649.1	17238.2	17066.4	13115.1	16185.2	13310.7	11441.4	16719.6	27362.3	9343.69	6516.42	37899.7	44551.1	8365.64	10901.6	18497.7	12437.9	32450.6	44587.6	6063.03	14433.8	42786.4	51326	11988.7	11892.4	4149.42	5532.62	15632.2	15124.6	47330.2	44861.7	13264.6	14188.5	19225.6	21723	107646	46605	14960.7	16280	45533.7	51782.8	12008.8	11919.3	52055.9	38872.5	34742.5	46673.3	45388.1	64615	44453.1	63433.4	32595.2	38180.8	23206.5	21264.4	82011.5	49637.3	58422.8	44471.1	35848.6	26053.4	29423.8	32379.7	25462.7	32023.2	12901.3	19588.6	6504.05	2926.19	68109.6	59794.4	30703.6	28116.8	16367.3	19776.5	44536	47515.4	52326	54110.3	34620.3	30529.7	6456.89	8185.96	10157.9	13674.2	20645.2	7964.3	24341.3	17771.2	24205.2	42405.9	27678.2	42340.4	88952.2	58385.4	102627	27362.3	6136.84	3894.9	17333.7	7584.16	50056.3	44854.9	27612.9	24172.1	22407.3	19429.6	25846.6	19175.5	17841.9	24377.6	24192.5	53886.9	58573.8	15637.3	21439.8	41853.7	35848.9	13409.1	14398.9	20556.3	28272.8	31288.7	28867.8	24822.6	10605.3	4472	27961.1	16316.8	26858.1	18090.7	5196.11	5689.79	23246.7	16197.5	7989.67	5688.03	27286.3	24913.9	12573.6	15945.5	3846.97	4618.64	7521.85	14698.3	147131	124944	23664.2	23271.8	26046.1	18006	17572.9	8029.34	11615.7	27636	44847.3	13017.2	12017.9	4365.49	4365.49	11790.1	7682.07	8720.51	17575.3	11010.7	18912.3	12680.9	12216	22501.8	16013.5	15759.9	10706.5	8911.1	32100.8	29855.8	15053.2	15053.2	13667.2	10471.2	6922.08	7158.9	20353.4	7997.63	23567.6	33460.2	31481.7	27002.2	15936.6
P01772	IGHV3-33	Immunoglobulin heavy variable 3-33	HV333_HUMAN	9	8	7	6	10	9	8	8	9	10	9	11	9	10	9	10	9	6	4	4	10	10	8	8	10	10	6	6	10	9	8	10	10	8	8	7	6	7	6	8	8	7	8	9	6	8	7	7	9	9	6	6	10	10	10	10	10	10	9	8	7	9	9	9	6	7	9	10	9	9	8	9	7	4	8	6	8	8	5	5	7	8	7	7	5	7	9	8	10	9	10	9	10	10	5	8	6	4	9	10	9	10	8	10	8	8	7	8	7	6	7	8	8	5	9	9	8	9	8	8	10	7	9	9	10	9	8	8	10	10	8	8	10	10	8	9	9	10	11	9	10	10	10	10	7	6	10	10	9	10	10	9	10	10	9	8	9	9	10	10	8	9	10	9	9	9	9	8	9	10	5	5	8	9	8	6	9	10	9	9	7	9	9	7	9	8	7	8	9	10	10	9	9	10	8	7	10	9	6	9	8	7	8	7	10	10	9	10	10	9	10	10	10	11	10	10	10	9	6	10	10	9	9	9	8	10	10	10	7	8	10	7	10	10	10	7	8	9	7	9	7	7	8	8	8	7	8	6	9	9	7	8	10	9	9	5	7	10	10	8	8	9	9	10	6	8	7	7	8	7	9	8	9	9	7	7	8	9	10	10	7	9	9	8	8	9	9	8	9	9	10	16344.6	12468	21649.8	12322.1	110796	98528.4	25378.4	39921.6	40538.9	84673.4	124323	135691	98135.3	76789.1	103867	101099	39515.4	35580.5	27969.3	31188.6	75277.9	70325.5	33662.4	30161.1	57202.3	56442.3	15410.3	23592.6	92528.4	88388	41861.1	56321.9	69933.4	40945.5	24191.3	28916.1	25452.6	21634	28370.6	23162.5	50823.3	39268.8	28520.8	26318.5	25754.3	33839.7	39864.4	38407	99728.9	76548.6	23555.9	24260.1	69919.4	84930.3	108998	125316	66894.5	53876.6	83130.8	92274.5	102850	101830	610304	671422	45484.9	16379.9	89851.4	79656.7	170420	138367	96662.9	108060	17684	16559.4	31867.4	51520.8	141665	100119	19342.5	14422.6	41644.6	37965.7	33144.3	29357.2	16950	22273.3	140733	101962	81425.7	70846.7	75945.8	84552.2	94606.4	87391.3	26353.5	29058.2	6846.62	8879.47	35519.6	38492.9	61562.2	55945.4	99439.5	85053.8	57097.9	58918.8	46945.1	52496.5	19492.1	18600.2	28852.6	40744	22816.8	25509.4	84653.7	76662.4	52555.2	50577.1	44153.5	30511	58720.1	70116	42715.5	35742.5	76730.7	84918.1	44081.4	46048.3	43511.9	53038.3	34848.1	33062.4	48446.3	41164.1	35170.7	37045.3	96597.4	75938.5	68211.9	30839.1	78108.1	59143.6	64006	78378.5	39942.4	36080.6	88575.6	71605.4	69288.2	87944.8	81781.7	109925	103040	103370	39241.9	53442.1	55158.3	61140.2	165681	105094	42358.5	52571.1	87869.6	132239	60182.8	84757.2	46398.2	50421.6	56263.4	61398.6	21948.9	12901.4	75345.6	56677.3	60798	58379.4	42339.7	50448	60562.9	64668.1	72906.8	66327.6	34372.5	35755.2	39925.3	35730.6	35247.5	35294.3	63996	30493.4	64722.9	44016.5	113040	112078	33913.3	37524	63330.1	45160.1	420588	151918	30718.5	25520.8	27857.2	25361.7	91055.7	63008.7	92110.1	86091.2	69569.3	82149.1	80777.8	86877.8	99989	92309.4	98194.2	118187	109570	30754.8	40532.3	74920.7	89659.3	57387.9	42153	66533.7	81948.7	110446	89766	113997	45092.5	37691.3	37269.6	37144.9	63429.1	54781.4	26632.1	28276.1	80016.2	71552.5	39214.9	31706.6	47898.6	47569.4	38121.7	38314.5	35926.1	39112.7	13256.6	11281	370158	350471	59695	61412.3	104674	40046.4	38760.1	20284.3	22750.3	106314	123156	74034.4	86436.4	44202	44202	49709.4	37095.2	33923.1	31225.2	27379.6	45650.3	25609.9	48594.2	54112.5	60300.1	57456.3	34988	38328	52179	47207.9	90566.3	90566.3	40993.2	42636.5	26417.1	25068.5	70246.9	52564.8	50081.4	67299.9	94460.3	72238.9	90042.1
P01780	IGHV3-7	Immunoglobulin heavy variable 3-7	HV307_HUMAN	5	6	6	7	6	5	4	5	5	6	6	6	6	7	7	7	6	6	6	6	6	5	6	6	7	6	7	7	6	6	7	6	5	5	7	6	8	6	5	6	5	5	5	6	6	6	6	5	4	4	7	7	6	6	6	6	6	6	8	6	7	8	7	6	5	7	6	5	8	7	7	6	5	4	5	6	5	5	7	4	5	5	6	7	4	4	4	4	6	6	6	6	7	6	5	5	5	5	4	5	6	7	7	6	5	5	4	6	5	4	6	5	5	5	5	5	6	5	6	6	6	5	6	7	5	4	4	7	5	4	4	5	7	6	6	7	6	6	6	6	5	7	7	5	6	7	5	6	8	8	6	7	6	4	6	7	5	5	7	5	7	6	5	5	7	7	5	8	8	7	6	5	6	6	5	7	6	6	6	5	6	6	6	7	8	9	5	4	6	6	7	6	6	5	5	4	5	6	5	5	4	4	7	8	6	6	8	7	5	5	6	6	6	6	6	5	7	5	4	5	5	5	4	6	5	4	6	7	4	4	4	5	6	4	6	4	7	7	6	7	5	6	4	4	5	5	5	5	6	7	5	7	7	4	5	5	4	5	5	7	6	6	6	6	6	6	7	7	4	5	5	6	6	5	5	8	7	6	6	6	4	5	5	6	4	7	5	5	5	6	6	83227.6	75802.1	134977	98507.7	269048	256354	192127	235823	92887.4	172269	269326	321574	92809.5	97105.9	154118	180138	238229	189471	59196.9	65571.7	99390.4	114712	102167	95577.7	102831	105200	127967	127797	212402	169766	87313.7	149079	220860	129884	119039	117308	111272	114412	143177	158268	177183	175717	113548	104876	80453.4	86847.5	124800	113544	232679	219510	126626	182741	113866	149079	216410	236293	205389	139166	368259	375589	314034	381298	832555	744924	94007.5	119126	255490	279622	387608	357622	202879	204843	73109.7	76641	76502.2	111763	206968	158813	73711.9	80196	61481.8	69053.8	154196	180196	77817.3	97608.8	424025	415918	180289	166646	147126	175982	168306	163034	106772	141915	40701.3	41747.1	100684	101615	209838	199229	139517	159401	189034	159348	61323.2	72460.8	68102.4	61531.5	209923	256152	48950.8	50379.7	243067	186135	194071	198272	199876	123700	202755	238323	57151.5	55705.7	201482	245619	96455.1	106947	92048.4	108020	101959	106034	99767.9	89308.7	121438	119427	323979	303649	349934	154684	147656	122709	176451	220644	107699	110507	236675	202207	435016	514668	228239	247937	169163	180227	141120	180889	169100	169077	495529	341724	187059	230086	231621	274341	147259	189188	212065	273896	218596	244850	81533.6	45790.8	165164	156016	136248	113046	167511	254916	247116	266102	273772	277002	183810	150502	130805	133327	108475	114448	191436	98569.8	125529	109858	238278	239097	311072	329794	183738	171331	847893	320847	112535	99609.6	140407	106909	135795	105282	186150	195343	187473	180332	202666	203612	207990	214555	213748	192286	173912	54853.3	76321.1	141073	173354	74342.8	67491.5	218083	286586	119765	102481	191990	105707	106903	103451	100328	162437	150071	75935.9	69200.1	211683	160257	164385	150843	187729	215334	100888	90007.7	96463	106839	51610	51218.6	777939	736780	256342	234781	212179	101602	93554.5	73564.9	84316.4	124924	137763	427912	429632	206525	206525	204164	78054.2	71176.2	161545	158996	69227.3	48074.1	101380	105522	83318.2	96723.4	135683	145024	129364	135788	209337	209337	34237.6	39021.1	80284.4	74648.7	206728	144620	143580	191022	221192	200854	212474
P01782	IGHV3-9	Immunoglobulin heavy variable 3-9	HV309_HUMAN	9	8	9	10	7	7	8	8	8	9	10	9	9	8	7	9	9	8	9	9	8	9	7	6	9	9	9	9	7	7	8	9	9	9	9	8	8	8	9	8	9	10	9	10	9	9	9	8	8	9	6	7	8	8	8	9	8	8	8	8	7	8	9	9	8	7	9	9	9	9	10	9	4	6	8	8	6	6	5	6	8	9	8	8	6	7	8	8	8	9	9	8	9	8	9	7	9	8	9	9	8	7	5	5	8	9	5	5	6	5	8	9	5	7	9	9	7	5	8	8	9	9	7	6	9	9	8	7	6	9	8	8	7	8	9	9	7	9	8	8	9	8	9	8	8	8	8	7	8	9	9	9	9	9	9	9	9	8	9	9	10	10	9	9	9	8	9	8	8	8	6	7	8	9	9	10	8	9	9	9	9	8	8	8	8	8	6	7	7	7	6	6	8	9	8	6	8	8	8	9	9	8	8	6	8	8	9	9	8	8	9	8	9	9	9	8	8	7	8	8	10	7	5	8	9	8	9	8	9	9	10	9	7	8	9	8	8	8	8	8	9	8	7	6	8	7	7	7	7	9	9	9	8	8	8	9	7	8	9	9	9	7	7	7	8	8	8	8	9	9	4	6	8	9	6	6	9	9	9	9	8	9	6	8	9	9	8	9	8	9	8	191801	207123	413414	289594	196821	207162	366867	369943	496739	891158	911494	1.00706e+06	323805	391666	304710	246539	382599	314575	317240	377723	318282	326372	169970	144991	637393	710753	236518	250713	377661	354462	265202	450217	313530	193428	302987	294501	330196	340067	653347	711409	484481	484104	657169	579133	375469	441973	533088	510776	787197	721048	124249	338438	576847	707094	750867	806080	794001	568052	799045	941756	376510	326629	1.55278e+06	1.69905e+06	273111	162306	483380	570050	1.12662e+06	1.20438e+06	363154	443004	132146	146672	291600	427757	397250	321593	150616	147351	341157	363472	287867	333123	147524	167364	1.77119e+06	1.67237e+06	425457	355269	511393	666718	585620	621988	278955	405822	90878.9	105591	297367	279839	310347	318978	94216.4	210884	536787	505604	60355.9	90267.7	114751	91439.8	499499	542733	88896.8	84501.4	1.28917e+06	917351	127401	143573	306588	243096	608688	668248	137420	82799.8	522175	843507	132597	223069	127013	133044	239226	262874	693131	455895	223690	265393	645937	541269	355330	265239	278207	278987	356714	450428	295888	301931	498039	428754	272003	396321	734006	796388	348916	390635	413506	507923	655925	745599	1.35737e+06	818809	828232	956095	591520	847031	355997	557465	308829	405609	262657	245658	151656	100569	652696	729039	392951	316917	284134	389803	658567	677370	714928	738211	577616	545169	117674	127786	198741	229233	262195	142051	301340	314277	564984	687387	538671	629550	499708	438000	1.87615e+06	609999	162405	110643	224811	206531	530986	435066	599733	624527	643246	635916	645181	416375	480700	567202	440131	823144	776296	324488	271130	263763	348704	256965	209809	260285	313539	359605	255000	515392	447565	417961	201988	232058	428964	324330	172308	206173	664759	514420	264675	239791	397971	371170	236204	193646	128221	127214	114741	119636	2.61615e+06	1.7423e+06	505108	414279	659502	398853	262682	200590	240307	399254	309074	654967	570220	136298	136298	119862	266996	227298	314794	251381	313871	221315	159091	148597	293739	275796	218716	230156	348801	437860	597040	597040	147806	160481	186254	148311	426312	275102	545010	721157	272826	324478	489699
P01814	IGHV2-70	Immunoglobulin heavy variable 2-70	HV270_HUMAN	3	3	3	3	1	1	1	1	0	0	1	1	3	3	0	1	3	3	3	3	1	1	0	0	3	3	0	0	1	1	0	0	1	1	0	0	0	0	3	3	3	3	3	3	3	3	0	0	3	3	0	1	3	3	3	3	3	3	1	1	1	2	0	0	3	3	3	3	0	0	0	0	3	3	3	3	3	3	0	0	3	3	1	1	3	3	3	2	2	2	1	1	3	3	3	3	1	3	3	3	1	0	3	3	1	1	1	1	2	3	0	1	0	0	3	3	3	3	1	1	3	3	1	1	3	3	1	1	2	3	0	0	3	3	3	3	2	2	3	3	3	3	3	3	3	3	3	3	1	1	3	3	3	3	3	3	0	0	1	1	1	1	3	3	0	0	1	1	1	1	1	1	1	1	3	3	3	3	3	3	1	1	1	1	1	1	0	0	3	2	3	3	3	3	3	3	0	1	3	3	1	1	3	3	1	1	3	3	3	3	3	3	3	3	3	1	1	3	3	3	3	2	2	3	2	3	3	3	0	0	3	2	0	0	3	3	1	1	3	3	3	3	3	3	1	1	3	3	3	3	1	1	2	3	3	1	1	1	1	0	0	1	1	1	3	3	0	0	1	1	2	2	3	3	1	2	3	3	2	2	0	0	3	3	3	3	3	3	1	1	3	5519.95	7072.15	9196.56	6402.4	5408.08	5572.85	2607.47	4179.84	NaN	NaN	1228.38	4317.49	5442.84	5051.59	NaN	561.38	6581.19	7145.9	3935.44	4917.31	1154.93	653.493	NaN	NaN	4334.91	3033.59	NaN	NaN	2513.79	1963.35	NaN	NaN	1557.65	552.713	NaN	NaN	NaN	NaN	3680.5	3978.43	2416.89	3760.97	2783.23	5684.54	1869.36	3074.43	NaN	NaN	8046.93	9926.01	NaN	1142.89	6370.2	7118.24	5974.81	6205.04	12951.1	10677.2	6654.9	14476.2	1617.22	988.229	NaN	NaN	4191.43	6193.93	22185.9	28809.8	NaN	NaN	NaN	NaN	1473.74	2236.43	1885.73	1622.19	8890.36	9952.09	NaN	NaN	1914.71	2189.33	8160.1	1362.92	2408.87	2258.04	5268.13	3288.26	1454.28	2731.83	5711.62	6982.4	11108.3	10790.8	3788.03	2825.57	747.944	266.469	1948.28	2085.07	12188.4	NaN	4445.41	6801.26	8057.76	4797.49	2845.45	428.768	2837.15	2103.73	NaN	1611.45	NaN	NaN	11134.9	13038.5	7612.11	8256.92	6616.39	3132.33	3970.49	4498.25	604.841	698.331	14375.8	14903.5	888.544	1559.64	582.304	778.402	NaN	NaN	6483.38	6399.16	7086.81	7105.35	11499.2	9181.3	9568.5	2365.54	9722.84	8000.76	10560.8	11333	1843.2	2144.17	11620.6	9814.98	2423.43	5534.94	16807.4	16505.3	3537.15	7701.63	3567.83	3451.59	NaN	NaN	17640.6	8025.13	1490.18	1369.69	10666.2	8304.18	NaN	NaN	2015.42	3143.27	1133.1	1159.92	8400.26	2287.33	1096.95	1842.25	3088.91	3543.44	2661.56	2299.99	1836.44	1178.36	1058.9	2647.82	1993.92	908.932	2317.83	1906.77	NaN	NaN	1058.53	410.755	2916.58	2138.72	8588	6795.89	5519.03	7181.56	NaN	791.51	13786.9	5857.77	20.0789	449.579	2960.21	1904.22	3753.79	2819.08	2171.29	1538.51	5101.21	5360.83	3052.35	1332.45	1309.95	1919.92	1491.19	1586.66	679.907	3274.91	3024.05	14585.3	20482.5	9717.47	5805.49	7564.61	9293.85	7478.34	4783.91	1486.67	NaN	NaN	2211.74	3353.02	NaN	NaN	1125.11	1988.5	5836.08	5014.02	6249.14	5606.67	1881.04	2056.92	3339.04	4506.03	851.905	1105.12	2044.52	1861.28	13238.1	14413.8	5729.63	3352.7	4363.5	5401.51	4194.82	22464	40314.5	12656.3	10356.7	NaN	NaN	975.266	975.266	2356.39	3183.85	2932.54	NaN	NaN	1366.97	849.635	1746.96	1957.18	3114.33	4878.99	1098.83	1176.32	5693.76	5938.79	2688.1	2688.1	NaN	NaN	2516.21	2299.73	11081.6	4860.03	2872.12	3711.61	14492.6	3465.53	3200
P01817	IGHV2-5	Immunoglobulin heavy variable 2-5	HV205_HUMAN	8	9	6	7	8	7	6	6	10	9	5	7	3	2	7	7	7	5	5	7	6	6	6	6	8	7	6	5	6	7	7	8	7	6	6	6	6	6	4	6	6	6	7	8	7	7	3	3	7	8	6	6	9	8	7	6	8	7	7	8	8	9	10	8	7	8	7	9	8	8	8	8	6	5	8	6	6	5	6	5	6	6	3	4	3	3	7	8	6	6	6	6	8	8	8	7	6	4	5	6	6	7	4	4	2	2	5	6	8	7	7	8	8	8	8	9	7	7	3	3	7	7	8	7	9	9	7	6	7	7	3	2	7	7	6	8	8	7	5	5	7	6	6	6	6	6	7	9	4	5	6	6	7	6	4	4	7	7	6	6	4	4	7	7	4	3	8	7	8	8	6	8	7	6	8	7	8	7	7	7	8	8	7	7	7	6	7	6	7	6	7	7	7	7	8	5	6	7	4	7	5	5	8	6	8	8	7	7	8	7	7	7	8	8	9	7	7	6	7	7	6	8	6	7	7	8	9	7	7	7	7	7	7	7	5	7	7	7	7	7	7	6	4	4	7	6	7	7	7	7	7	7	8	7	7	7	7	7	8	4	5	7	7	7	6	7	9	7	4	3	5	4	7	7	4	7	7	7	7	7	6	7	7	7	8	7	7	7	7	6	7	16880.1	17949.8	18926.8	12149	29948.7	21242.3	4751.61	13536.1	13609.6	33185.9	19379.5	22201.8	4118.51	19317.7	12349.1	10558.5	8490.77	5712.11	7213.84	7304.27	17195.3	19247.8	6149.33	4227.26	25918.8	23023.1	4523.77	5277.22	14374.8	10631.2	11396.9	17717	21018.8	10950.5	8828.85	13424.4	10548	12712.8	4639.85	5247.71	18125.4	14288.4	13090.7	11721.7	7127.98	9541.09	5959.2	11012.3	37092.8	23374.5	18133.9	20584.9	16768.9	16575.6	22874.7	29480.7	20509.4	13021.3	29479.9	25980.2	14883.1	16455	222494	218455	10981.9	13725	14025.3	8277.57	47236.4	23597.8	26206.8	40770.9	6458.24	3752.9	6265.97	7549.82	24027.8	13771.2	4708.34	3070.53	7597.2	8341.6	6314.18	7052.97	2958.73	5120.35	22332.3	20201.6	17191.5	12665.8	12952.2	25682.6	17244.7	18517.7	7615.72	15992.8	2413.9	2623.43	3438.15	2812.42	22069.8	21650.7	5386.88	5733.77	28778.9	20157.8	2717.79	4954.48	6067.99	7357.68	22105.5	28840.7	13212.6	9154.94	44747.3	33824.5	15197.8	19912.4	9806.76	6978.27	14852	19439.1	12789.1	11553.1	41928.7	50502	8310.75	7176.62	10472.7	6705.9	5183.33	2955	17350.3	13259.7	12241.1	13932.7	14105.8	19823.8	12405.7	7649.99	11816	13876.1	12605.5	12334.8	6683.62	6402.55	14150.3	17278.7	10608.8	8019.88	12807.7	14132.9	12624.6	15859.4	5949.04	10449.8	12651.3	14421.3	16743.6	11598.4	5842.59	10155.5	21433.5	33654.5	8731.36	8280.58	9279.3	13788.9	20933.8	20157.5	5345.72	4516.95	12662.6	12371.6	19407	22505.2	15405.9	21400.7	12841	13269.8	20616.1	20226.5	9181.67	8151.43	5579.3	2250.57	4538.82	6418.03	17487.8	10066.6	29735.5	21273.7	9348.69	10571.1	19014	18422.9	8852.32	6252.9	25806	14164.1	4918.06	5386.83	14580.6	11338.5	26712.4	24097.9	24852.5	21588.8	16174.5	21339.5	23468	27985.6	21872.7	25443.8	23368	35342.7	38784.2	8390.64	21597.5	13128.2	20125.7	17261.3	10713.1	10614.2	15082.7	24661.8	23115.1	26541.7	15917.1	9883.15	7158.61	7111.22	18177.4	13799.3	3475.87	3626.32	23519.5	18075.5	19595.4	17196.8	6182.78	7176.27	13026.9	19854.2	5681.96	4574.37	6644.42	7262.47	84581.7	72297.1	18720.7	21831.7	30408.5	23121.9	21343.7	30185.5	34505.1	42959.7	52995.7	10935.8	13393.1	22569.7	22569.7	25053.9	6703.41	5808.91	14752.4	12600	3368.27	3261.11	2991.19	4589.14	15137	12730.4	2540.99	5068.87	14002.5	14841.4	25535.8	25535.8	6343.13	9172.5	6963.35	5559.44	31549.4	23288.3	22162.8	26141.5	10200	9206.71	23114.3
P01824	IGHV4-39	Immunoglobulin heavy variable 4-39	HV439_HUMAN	3	3	3	3	2	2	2	3	3	3	2	1	2	2	2	2	2	2	2	2	2	2	3	3	2	2	2	2	2	1	2	2	3	3	3	2	3	2	2	2	3	2	3	3	2	2	3	2	2	2	2	2	2	2	3	3	3	3	3	2	2	2	2	2	2	2	2	2	2	2	2	2	2	2	2	2	3	3	0	0	2	2	2	3	3	2	3	3	3	3	2	3	2	2	2	2	3	3	3	2	3	3	2	3	2	2	2	2	2	2	2	2	2	2	2	3	2	2	2	2	3	3	3	3	3	3	2	3	3	3	1	2	3	3	3	3	2	2	2	3	3	3	2	2	3	3	3	3	3	3	1	1	2	3	3	3	3	3	3	3	3	3	3	3	3	3	3	3	2	3	3	3	3	3	3	2	3	3	3	3	3	3	3	3	0	0	3	3	3	2	3	3	3	2	3	2	3	3	2	3	2	2	2	2	3	3	3	3	2	2	2	3	3	3	3	3	3	2	3	3	2	3	2	3	3	2	2	3	2	2	2	2	3	3	2	2	2	3	3	3	2	2	2	2	2	2	2	2	2	2	1	3	3	3	2	2	2	2	2	2	2	2	2	3	3	3	2	3	2	2	2	2	3	3	3	2	2	3	2	2	2	2	2	2	3	3	2	3	3	2	3	10228.6	9245.71	5318.51	6675.24	5779.72	12715.1	17774.7	16523	19290.4	27837.4	5997.78	4229.24	10515.7	12126.6	19008.8	21906.6	11555.1	8145.69	11671.9	11375.5	4183.8	8488.94	14787.5	11175	18364.9	20764.2	20645.1	21353.1	2450.46	2448.79	18041.1	27086.1	22231.6	10979.1	11200	13564.3	13401.3	12297.5	16211	19836.4	25782.9	35338.3	16267.2	12938.2	6096.43	7226.24	13682.5	17091.9	13751.5	10387.5	2748.73	5849.04	16855.8	16572.3	23719.6	23136	11524.8	6637.17	19621.9	24681.2	17775.4	33564.2	55125	59518.4	7713.26	8585.19	20906.8	27664.2	8293.98	15819	29258.3	32426.4	18391.9	12633.2	8601	13736.9	30606.1	26779.6	NaN	NaN	9133.76	11841.7	3130.52	4285.42	9327.52	13203	26896.2	43352.3	12710.6	10182.4	3141.44	7069.65	11110.2	13243.5	4115.08	4657.84	5871.84	4273.09	14423.4	18650.7	15613.8	17495.4	13518.7	10274.7	23598.2	20425.7	3613.41	4276.22	10597.4	11871	15322.6	22022.9	3426.66	913.498	25227.4	14809.6	25256	23533.9	10691	6832.93	27984.6	24274.8	15066.8	14404.5	47302.2	55766.4	7864.07	9382.59	13959.2	19317.5	17343.3	5444.34	27848.9	23023.9	12597.2	11407.4	24054.3	27820.4	13667.2	5629.73	16113.4	7842.54	9083.8	11979.9	9722.29	11095.9	20987.6	18737	33445.7	36420	24023.4	24185.2	20695.5	19042.4	24673.3	27703.6	9422.86	12885.6	29303.8	20270	16278.6	9691.87	24307.8	25701.2	27072.6	26890.5	15256.4	23212.4	20799.6	14445.9	16596.2	9483.62	48020.7	42733.9	10929.4	6976.27	4624.51	11818.6	20114.5	18870	24526.3	22997.8	12488.8	10130.3	NaN	NaN	11617.8	12012.1	18864.6	5454.82	26200.2	23807.5	3576.72	3429.48	56276.6	62511.4	10848	17215.4	24781.8	18542	9226.63	8580.87	7934.72	6171.66	11631.5	7371.89	16671.9	13437.6	10358.7	12298.9	16471.8	19683.2	18410.6	17116.8	14892	13752.5	9656.41	3715.69	7443.18	14325.4	22973.5	3652.91	2702.29	21872.2	24862.8	4045.26	4744.86	14187.4	9226.45	13711.7	15157.3	6762.68	10513.2	11154.7	3908.65	3907.77	4886.81	7054.8	6597.5	8371.45	5740.28	3572.51	5922.28	1574.9	4756.13	5022.87	4526	4187.23	12372	11177.4	2283.47	931.504	12064.5	8405.15	10911.8	6522.25	3779.11	11700.1	12479.2	4379.5	6355.23	16900.5	16900.5	15257.5	8768.11	5481.89	1767.49	3805.31	2682.93	2701.74	4539.63	5035.69	10491.1	9306.21	3456.97	1410.3	3903.99	6379.83	13255.5	13255.5	1930.87	372.522	5668.41	2737.51	4932.94	10055	7242.17	8281.36	1635.97	6049.18	12859
P01833	PIGR	Polymeric immunoglobulin receptor	PIGR_HUMAN	14	14	13	13	13	12	12	13	13	12	12	12	13	11	14	15	11	9	12	11	13	14	12	13	12	12	13	14	11	14	13	14	12	14	12	12	13	12	14	13	12	11	13	13	14	13	13	13	14	13	13	14	13	14	13	12	12	10	14	14	14	10	12	12	14	13	13	12	11	11	11	11	13	14	7	11	9	13	10	9	11	13	12	11	13	14	13	12	10	10	14	13	10	11	12	11	9	8	12	13	12	12	13	13	12	12	13	13	14	14	8	9	14	14	11	9	12	14	11	12	13	13	12	13	12	9	10	11	14	13	11	12	13	13	13	14	14	14	10	14	14	13	13	11	12	11	13	12	9	12	11	14	14	14	14	14	13	14	14	13	14	14	14	12	14	11	14	13	14	14	13	13	9	12	12	11	14	14	13	13	13	13	13	14	12	13	13	13	13	13	13	14	11	14	8	3	11	12	11	13	14	13	13	13	12	10	13	14	13	15	13	13	14	14	13	13	14	13	11	11	8	12	12	11	10	11	12	12	13	13	13	12	11	10	14	14	11	10	13	14	13	13	12	11	13	14	9	13	11	11	10	10	13	13	12	12	11	11	13	8	6	12	12	12	13	12	10	10	13	15	11	14	14	14	14	13	7	8	14	13	11	14	13	11	11	13	11	12	10	9	12	4280.87	3954.73	4794.71	4086.01	4395.18	3965.57	1979.36	2190.87	1707.89	2260.54	2079.47	2194.58	1340.36	1283.81	5561.7	5630.25	1535.92	983.204	2368.62	2324.07	3685.12	4247.83	2149.47	1648.02	2591.23	2901.73	2620.29	2907.89	2797.24	2658.59	3846.61	5692.1	3082.97	2717.09	2976.29	2509.31	2626.35	2484.19	4328.6	3616.96	2204.59	2433.8	3268.37	3572.94	5058.91	5399.79	2303.47	2239.21	3748.56	3085.15	2728.22	2791.79	2940.5	3416.82	1857.61	1739.73	1780.15	1486.04	5504.61	6258.92	3175.3	3196.6	2190.04	2174.67	3167.4	2900.92	3313.9	3076.18	7025.88	7980.59	1631.82	1531.15	4636.88	4965.48	1148.58	1133.67	1764.2	1776.18	1334.51	1314.59	2025.05	2098.8	1907.26	1896.48	4789.52	4972.22	3847.21	3730.09	1871.24	2277.67	4745.25	4888.88	1761.38	1397.36	2251	2414.46	957.683	979.681	2467.07	2866.3	2322.74	2936.64	3990.95	4814.83	2496.2	2820.32	5426.84	5556.54	4071.73	3493.23	1142.83	1441.9	7120.23	7432.1	1772.44	1227.86	2915.33	2623.58	2450.46	1806.01	1978.22	1965.39	2744.17	2818.54	2457.48	2837.19	1229.05	1694.02	2324.01	2485.77	2094.66	2407.46	3075.46	3258.37	3851.59	4091.56	5139.1	4982.28	2715.1	1984.41	2160.89	1705.64	4026.28	4003.67	1693.39	1594.82	3154.38	2921.24	1397.59	1588.69	4927.76	4904.46	3485.39	4133.69	2906.24	3022.23	3433.32	3413.13	5349.97	2914.82	3645.81	3713.83	3891.11	3669.76	3411.37	3117.37	2121.82	2519.21	4191.79	4285.1	2244.35	1871.9	2469.49	2608.38	2454.17	2008.83	3440.65	4070.28	3935.39	3251.88	3730.28	3356.55	5049.84	4138.04	2662.22	2418.91	2195.2	2948.5	2911.78	2367.47	1789.2	2174.49	2633.24	2454.24	1098.42	1019.35	1976.99	1628.86	3510.65	6394.94	5136.65	4220.15	1528.86	1234.96	1517.96	1077.11	3156.29	3084.26	2704	3167.42	3103.36	3159.66	2849.09	3063.76	3075.97	3291.12	3261.38	1546.48	1741.05	1053.65	1294.39	2654.01	2645.1	2349.21	1899.41	1833.97	1955.46	2474.27	3740.97	3866.91	3989.93	3915.93	2535.9	2256.12	5617.14	5801	1990.01	2053.58	3983.4	4067.53	3682.42	3051	2251.84	2551.12	3545.2	3092.11	1584.39	2213.24	5528.88	3363.22	2421.14	2108.6	3013.68	3225.29	3194.07	3124.96	3216.5	2735.14	2386.62	1857.4	1512.1	3789.15	3789.15	3439.98	2790.73	2686.74	1566.27	1392.97	4335.83	3902.26	1949.88	2058.62	3933.09	3819.74	2066.13	2183.22	689.814	882.364	2875.93	2875.93	3421.43	4034.24	3439.04	3250.05	2274.43	2169.65	2349.55	2678.36	1513.36	1850.01	3041.68
P01834	IGKC	Immunoglobulin kappa constant	IGKC_HUMAN	1	1	1	1	1	1	1	1	1	1	1	1	1	1	1	1	1	1	1	1	1	1	1	1	1	1	1	1	1	1	1	1	1	1	1	1	1	1	1	1	1	1	1	1	1	1	1	1	1	1	1	1	1	1	1	1	1	1	1	1	1	1	1	1	1	1	1	1	1	1	1	1	1	1	1	1	1	1	1	1	1	1	1	1	1	1	1	1	1	1	1	1	1	1	1	1	1	1	1	1	1	1	1	1	1	1	1	1	1	1	1	1	1	1	1	1	1	1	1	1	1	1	1	1	1	1	1	1	1	1	1	1	1	1	1	1	1	1	1	1	1	1	1	1	1	1	1	1	1	1	1	1	1	1	1	1	1	1	1	1	1	1	1	1	1	1	1	1	1	1	1	1	1	1	1	1	1	1	1	1	1	1	1	1	1	1	1	1	1	1	1	1	1	1	1	1	1	1	1	1	1	1	1	1	1	1	1	1	1	1	1	1	1	1	1	1	1	1	1	1	1	1	1	1	1	1	1	1	1	1	1	1	1	1	1	1	1	1	1	1	1	1	1	1	1	1	1	1	1	1	1	1	1	1	1	1	1	1	1	1	1	1	1	1	1	1	1	1	1	1	1	1	1	1	1	1	1	1	1	1	1	1	1	1	1	1	1	1	1	1	1	1.87889e+06	1.78136e+06	2.34402e+06	2.05282e+06	5.39104e+06	6760835	5.00851e+06	4571554	1.60762e+06	2.64685e+06	3.83137e+06	4.14026e+06	1.80607e+06	2.04356e+06	2481462	2538447	2646930	2.05823e+06	2.80569e+06	3.01341e+06	2.45008e+06	2584041	3.2133e+06	2743259	2.57469e+06	2.6536e+06	2.81878e+06	2.87218e+06	4461916	3959985	1.65276e+06	3.02639e+06	2.3514e+06	1.65615e+06	2.48295e+06	2.48314e+06	2.57828e+06	2.64406e+06	3926138	3847681	3363825	3.19399e+06	2.59569e+06	2.7529e+06	1.42642e+06	2.06026e+06	2.75087e+06	2.84484e+06	3.51171e+06	3.93175e+06	2001136	2858335	1.55229e+06	4.31442e+06	5.02531e+06	5.2027e+06	4220545	3.02941e+06	5044368	6466903	3.99531e+06	5278426	13347988	11516966	1.47692e+06	1.62722e+06	3.07012e+06	3.95015e+06	9008061	10445624	3.53666e+06	4133385	1.29663e+06	2.04941e+06	1.49135e+06	2.40385e+06	6124276	6225158	1.80065e+06	1.83367e+06	2112073	2.2567e+06	2.17347e+06	2.79065e+06	2.29913e+06	3.21386e+06	15039471	13809177	2.76509e+06	3175627	4490948	4.93398e+06	5.15993e+06	4.25459e+06	3.71399e+06	4830911	781470	885795	1.8817e+06	1.8534e+06	5.12063e+06	4.6149e+06	2.95617e+06	3555911	3.52787e+06	3485012	1.54726e+06	1.87233e+06	2.20335e+06	1.90009e+06	3.18194e+06	3788864	728516	795815	5.69362e+06	4505404	2.88993e+06	2.54194e+06	3.48014e+06	2400592	3133886	3.75951e+06	1.38844e+06	1.66674e+06	5.99081e+06	6.54424e+06	2.15997e+06	2184600	1.25802e+06	1.34543e+06	11593339	13717113	5.00917e+06	4790529	2.31368e+06	2.09319e+06	4.70733e+06	4593882	5789520	2.52924e+06	2.95749e+06	2506598	3588483	4.75802e+06	2.23397e+06	2.54358e+06	7026415	5013505	4251637	5119426	4808617	4943229	3.20589e+06	3.92119e+06	2.67968e+06	3.38782e+06	2902597	3.14411e+06	7.6642e+06	5085729	3372562	4.20877e+06	4.33772e+06	4350517	2645833	3.51213e+06	2.42624e+06	3.19103e+06	4594374	4.79438e+06	1.50534e+06	849923	4.16587e+06	5270657	2.79298e+06	2.62071e+06	2.39185e+06	3318605	3.6479e+06	3.36757e+06	4.092e+06	4.22551e+06	4725886	3911553	1.45161e+06	2.23511e+06	1.67601e+06	1.57544e+06	3203979	1.8548e+06	2.52477e+06	2.48107e+06	4.34087e+06	5353110	4999789	5.27151e+06	3.71956e+06	4.36936e+06	19014170	5.37834e+06	2.47951e+06	1.53372e+06	2.60863e+06	2275897	4210922	2891839	4.13834e+06	3.82775e+06	3.52585e+06	4.02764e+06	3.95784e+06	4.14237e+06	3.79356e+06	4217979	3.69033e+06	3.04638e+06	3.07437e+06	1.44884e+06	1.46228e+06	3.55234e+06	4082722	1.50135e+06	1322581	5291509	7.51813e+06	4244332	3.21291e+06	3.4198e+06	3.18893e+06	3.48768e+06	4.76466e+06	4583829	3.5178e+06	3.78808e+06	1.33142e+06	1.26224e+06	4.1686e+06	3.40693e+06	4586055	3776790	2.50379e+06	2.39765e+06	2.28548e+06	1.95698e+06	1985102	2.42989e+06	1.19386e+06	1.1758e+06	16911402	14578372	3.75372e+06	3.15028e+06	3.81096e+06	2.29021e+06	2.06511e+06	2.2479e+06	2.8944e+06	4.18224e+06	3.87898e+06	5.8331e+06	6.14883e+06	3.37365e+06	3.37365e+06	3.60892e+06	2.28534e+06	1.88534e+06	2985968	2.27916e+06	1.75581e+06	1.08569e+06	2142853	2.33356e+06	4380082	4.77977e+06	2.84004e+06	2468685	4.08207e+06	3.61836e+06	4253450	4253450	887588	1.07253e+06	3.30644e+06	3.06162e+06	5.07149e+06	3.49541e+06	2.45875e+06	3.06923e+06	3999338	3.48565e+06	3961789
P01859	IGHG2	Immunoglobulin heavy constant gamma 2	IGHG2_HUMAN	85	83	82	85	86	88	90	91	81	84	88	84	83	85	81	80	89	89	90	92	85	84	90	91	81	80	91	90	86	87	87	87	79	83	84	82	84	86	92	89	89	85	90	85	83	79	80	86	81	87	84	88	82	84	88	89	86	80	89	91	85	86	71	73	84	88	85	89	91	86	88	89	79	80	87	89	75	75	89	87	82	82	87	88	81	86	94	91	82	86	91	86	84	84	85	84	79	82	77	77	88	84	86	88	83	81	83	83	81	86	89	89	72	71	84	84	83	83	87	80	84	87	81	84	87	88	86	88	83	83	91	89	85	85	78	78	85	89	85	89	84	84	88	90	84	83	88	88	86	85	82	83	86	84	82	83	84	84	82	81	83	83	88	88	87	84	85	85	89	85	77	79	82	80	81	80	84	89	84	83	86	86	86	84	84	87	83	82	82	81	74	78	86	87	86	69	82	86	81	84	89	83	85	86	82	81	88	85	83	88	86	89	91	89	85	74	71	82	75	89	90	76	75	87	87	76	73	85	85	82	84	85	88	87	78	78	83	84	84	86	82	82	84	88	86	82	84	83	85	88	85	85	86	84	85	75	76	83	82	83	84	86	86	83	86	89	86	85	75	65	79	77	75	78	86	79	83	81	84	85	59	61	82	80	87	86	85	87	81	79	89	10089104	11691381	13347655	10871729	35219444	38303368	41241672	46321888	10760877	16664681	27832024	31098840	9127879	10116862	10839309	11716746	27863948	22829442	23164394	25526456	17804390	18288198	31898120	27221410	11684779	12038673	25266558	25059098	26118548	22372098	10598980	17339652	11957690	7.89188e+06	12735844	12440284	13163260	13064677	34378476	35135728	16218355	16492070	24028166	23611418	9080663	9991095	13612032	13465583	15439801	15901276	18684656	27907206	15513682	19095546	28077956	30437788	24998420	18622470	54858700	62983360	37767968	44737868	6301135	6760955	11765602	14965838	30617614	36166488	85283520	80930440	34749716	37784360	15279005	17653978	13872159	20784308	15184388	13603745	18612720	17672892	12871962	14279152	15592086	19771198	15845652	22127982	69503472	53948332	27218826	26446696	23285068	28039528	26407278	23989542	21914836	28329498	4879370	4596188	6578739	6.90254e+06	32514640	30454076	15598074	17285638	21183702	21706366	12067673	13637662	14626659	12666683	28489710	32913398	3.76734e+06	3.62995e+06	35759964	28971276	17707482	17311406	28776606	20184044	17372490	20489736	5306156	5608059	46881248	56146028	18060838	19168056	8180743	7918442	137102832	152490688	31287008	29219798	10189478	10114569	45855504	42089592	50191000	22175188	22710532	18920280	33457528	42167128	17169282	19730704	52925792	40499844	49558564	56599008	35843160	36001872	17143964	20266824	9376522	11279458	14347029	14849939	51452656	35674956	19512696	22982602	29818796	32532712	13868405	17913536	13139980	17544930	28853454	31631534	6256480	3.61083e+06	23483506	29214456	13069112	12032202	14682731	18885100	21598506	21012836	22046904	22464106	37756912	32643716	10625460	13065198	12400240	11885587	14901671	8.33703e+06	10420480	9087946	29171580	37220704	42534556	45115664	20873550	20932390	79474520	27383616	19425680	13917567	22312500	19114646	10799701	7552312	25076118	25678980	23520262	25131584	20943934	24460348	23411920	22697214	22133180	4.20101e+06	4.80984e+06	6.47519e+06	7.97493e+06	33748308	39566032	12367551	9585216	31158208	43468432	7.49703e+06	5.50991e+06	21844272	20305910	21768648	26807202	26490948	31618310	32029080	6.18128e+06	5778955	35804420	29234688	33796552	29740802	20327674	20127140	20946544	19844952	12088084	14700108	11956567	11435770	127385464	123878328	17443646	16014482	23331276	13988166	13013745	7.4262e+06	9265851	15334509	15565729	48960896	49861060	29058028	29058028	30109202	16338410	14448034	25944144	22139310	3.64055e+06	2.3187e+06	9699013	10047185	9157370	9772427	20864202	19533468	20059188	19303476	24186704	24186704	1.70816e+06	1.90986e+06	10619293	9618936	37663580	27382580	19565676	24906152	13938244	12636135	21955646
P01860	IGHG3	Immunoglobulin heavy constant gamma 3	IGHG3_HUMAN	22	23	27	27	24	25	27	28	20	19	25	21	28	27	24	22	26	27	26	25	27	26	27	26	22	24	25	24	28	29	21	23	25	20	21	22	19	21	26	26	26	24	27	28	24	21	24	25	29	29	25	26	23	23	28	27	21	23	29	27	25	26	23	23	26	21	26	28	28	26	29	28	26	29	24	26	21	21	27	26	22	20	19	21	27	26	29	29	23	21	26	27	24	25	26	28	19	19	24	22	28	27	26	25	28	26	20	20	26	26	27	28	20	20	27	25	17	15	26	28	28	27	25	28	18	21	24	29	26	27	24	27	23	21	24	21	27	24	25	23	26	27	25	22	27	23	27	28	27	29	26	27	24	22	24	25	22	21	27	28	24	28	22	24	27	27	26	23	26	28	25	23	24	23	26	28	21	25	23	22	23	26	22	26	17	18	22	25	25	25	24	22	27	28	20	16	26	28	25	28	24	26	25	26	27	24	25	28	28	26	28	25	27	26	28	29	28	24	20	22	23	22	22	25	24	27	24	25	27	25	28	26	25	27	24	23	28	28	25	24	19	23	23	23	23	22	20	20	26	28	27	26	27	19	18	18	21	29	26	25	19	22	22	21	28	25	26	25	19	20	26	26	21	19	26	24	23	22	26	25	22	23	19	19	26	26	21	23	24	23	26	1.15733e+06	1226271	2493778	1865318	2.131e+06	2.22264e+06	3.26606e+06	3.57832e+06	361762	671576	1.3394e+06	1.50743e+06	2.5945e+06	2.82192e+06	1.8509e+06	2.0485e+06	2.67011e+06	2.04551e+06	1.02338e+06	1.06122e+06	3325800	3.66796e+06	2.84581e+06	2.35717e+06	1.84757e+06	1.80731e+06	1.65415e+06	1.80204e+06	7523422	6380057	775822	1228535	1.13986e+06	757620	816586	877212	890130	908535	3.21409e+06	3572681	1.90523e+06	1.99902e+06	3.2993e+06	3.60485e+06	1.11532e+06	1.29377e+06	1.40886e+06	1.43107e+06	7.95247e+06	7222074	2097493	2.53574e+06	811784	1.10863e+06	5352630	5.4636e+06	1.1236e+06	768932	2667169	3.51797e+06	2.22668e+06	2498144	2.73137e+06	2993016	709171	959402	4310782	4963430	12296207	11238086	9321801	8.33476e+06	3.14329e+06	3.68663e+06	1.06917e+06	1.68181e+06	1.58487e+06	1442566	1.97483e+06	2.09659e+06	866206	1.03085e+06	620992	664084	3680703	4950825	33825032	33896084	1.20623e+06	1.24111e+06	2.50007e+06	3.30057e+06	2.30276e+06	2.15885e+06	2.76173e+06	3.99528e+06	506602	578503	889876	874995	3692234	3.54876e+06	1.9978e+06	2.43562e+06	5.25941e+06	4.8704e+06	637560	702434	2.15678e+06	1.95145e+06	2895748	3891810	1100714	972370	3.80024e+06	2.82623e+06	459217	492899	4.68845e+06	2999555	2.58087e+06	3.07374e+06	1.58741e+06	1.89966e+06	914678	1.14163e+06	3.28027e+06	3353414	1.9718e+06	1989363	1.73054e+06	1.92644e+06	1.14321e+06	1.07756e+06	1.08151e+06	1.11819e+06	4229376	4014479	2.5426e+06	1.17298e+06	2534738	2.27397e+06	1.12932e+06	1.40356e+06	1.21428e+06	1.27564e+06	5.88832e+06	4424231	5.86974e+06	7.10797e+06	4994020	5.63986e+06	1.99877e+06	2.32357e+06	1.36475e+06	1.81725e+06	1.2122e+06	1.35338e+06	15721239	9890691	3.17228e+06	4.03822e+06	1.43519e+06	1.68222e+06	3.0887e+06	3696513	1467166	1.91692e+06	2.32174e+06	2.36091e+06	1.72559e+06	1.10586e+06	1.60634e+06	1.72173e+06	3.61717e+06	3.34691e+06	1.28289e+06	1644650	2.38847e+06	2455168	8930014	8956048	4.12046e+06	3.5818e+06	419674	543071	1698742	1.66803e+06	2.34269e+06	1.32643e+06	1.14858e+06	960763	3.12769e+06	4.05169e+06	2.18433e+06	2.20629e+06	4.84851e+06	5008576	12930637	4.97868e+06	1.58649e+06	1.17467e+06	2.5872e+06	2.21866e+06	1.83473e+06	1.59855e+06	3.24721e+06	3.04873e+06	2.96267e+06	3.36667e+06	3065514	3303520	3.16588e+06	3.30037e+06	3.16441e+06	9584579	10022725	852131	1.04445e+06	1.41497e+06	1.58514e+06	1.14033e+06	1.04812e+06	1388768	1.82007e+06	1.62357e+06	1.24852e+06	3.11637e+06	1.84198e+06	1.92225e+06	2.68002e+06	2.38975e+06	2.69188e+06	2.55031e+06	1608606	1.49134e+06	6410405	5.33393e+06	1.81794e+06	1.62577e+06	1.9485e+06	2125074	2570815	2502177	1.59721e+06	1.70917e+06	683837	625515	8607036	7607472	5112376	4201991	3.11103e+06	746525	667270	769917	1.01184e+06	5068338	4.79992e+06	2.36057e+06	2218166	1.5968e+06	1.5968e+06	1.67794e+06	1.99988e+06	1.76984e+06	2770423	2.32011e+06	1.0441e+06	674208	2108835	2.51672e+06	790589	898773	1.37155e+06	1.31069e+06	1.9178e+06	2.04438e+06	2.97814e+06	2.97814e+06	1.27895e+06	1.5862e+06	539470	536695	3.33206e+06	2.37013e+06	1.16626e+06	1511148	3.13923e+06	2672941	3.20116e+06
P01861	IGHG4	Immunoglobulin heavy constant gamma 4	IGHG4_HUMAN	26	26	25	24	34	32	33	35	20	22	33	34	28	30	24	23	30	29	31	31	32	27	35	33	29	28	32	32	30	31	24	29	25	23	33	32	33	31	34	32	19	17	31	32	27	28	26	29	25	24	33	30	19	22	31	32	23	21	22	23	29	32	17	17	19	18	28	30	31	32	28	28	19	27	27	30	25	26	24	22	30	31	25	28	28	27	30	30	21	22	34	32	25	28	28	30	25	24	28	30	36	33	25	26	25	27	29	28	29	28	25	24	19	20	36	35	30	25	32	31	29	31	28	30	30	28	24	26	27	24	29	30	33	35	20	20	31	32	34	33	30	28	33	35	30	30	34	33	30	29	30	30	26	30	25	25	28	24	30	30	14	16	32	31	27	31	28	28	31	32	21	16	27	31	26	25	33	33	23	19	25	23	31	29	19	22	29	24	26	26	25	24	35	33	30	21	34	33	27	27	29	27	30	29	31	27	28	30	28	31	31	29	32	32	27	30	31	29	20	31	29	23	26	29	31	31	25	28	31	36	32	33	32	33	18	19	21	28	32	33	18	18	24	25	33	31	29	29	29	31	29	30	25	31	30	17	25	22	24	25	25	32	32	36	29	26	28	27	23	19	28	27	29	28	33	29	34	35	27	26	11	10	29	27	26	28	27	23	33	33	32	272127	270360	986663	783790	3.77965e+06	4.39624e+06	5.76908e+06	5.9025e+06	326916	475371	4938062	5.24186e+06	1.20683e+06	1.22927e+06	313540	369320	1.50615e+06	1.26409e+06	1.55573e+06	1741928	2588933	2869245	3.4722e+06	3.02484e+06	1.04094e+06	1.04324e+06	2.84547e+06	3147430	1.55793e+06	1.28626e+06	685320	1.03606e+06	761576	497118	2867409	2.89052e+06	2952707	3.00868e+06	3.48544e+06	3460279	67068.2	68172.9	2.18749e+06	2.1555e+06	1.07005e+06	1.23198e+06	1.67424e+06	1.54828e+06	596932	550533	2.09862e+06	2.34742e+06	213931	261317	2.39615e+06	2.66973e+06	362085	280004	342877	591032	2.40782e+06	2.83344e+06	73498.4	79655.1	220666	275148	1134319	1.33551e+06	6937454	6.9521e+06	1.25862e+06	1.31925e+06	353349	417922	1.06073e+06	1.63122e+06	1.29363e+06	1.1989e+06	536207	565277	3.53259e+06	3832517	893947	1.09936e+06	377417	571899	3.08703e+06	2.50123e+06	488939	458460	4.66964e+06	5.45719e+06	1.07514e+06	958896	1807346	2.32621e+06	626050	640403	1.52215e+06	1.7255e+06	4613966	3.90745e+06	1.33066e+06	1.48881e+06	1.24705e+06	1250135	1.10983e+06	1.1789e+06	1.30826e+06	1.18435e+06	1050607	1.21078e+06	282956	320157	6.10161e+06	5.04754e+06	1426224	1.3532e+06	1.654e+06	1.15303e+06	3388603	3.7878e+06	1.24196e+06	1.33974e+06	1.62816e+06	1.93088e+06	426888	498380	819342	802049	757611	915460	8817701	7.72766e+06	238608	246022	2.41467e+06	2.28432e+06	3557816	1.67469e+06	1063995	895355	6756538	8195584	987821	1.05101e+06	5372175	4305999	1.35454e+06	1.45772e+06	1.82709e+06	1918198	1.03677e+06	1.15157e+06	571872	719822	718108	727239	3636178	2445818	119253	120134	2.98422e+06	3.2733e+06	1.97132e+06	2.31025e+06	994022	1.2411e+06	1.46898e+06	1.60741e+06	215635	139432	1.52865e+06	1.64374e+06	1.17052e+06	1102041	2648744	3.41117e+06	487410	483137	889549	990286	2361197	2021624	130212	150909	989554	895768	1.39262e+06	808752	904458	781563	6.22368e+06	7.64046e+06	2.04795e+06	2.17354e+06	5.26938e+06	5471882	2.76471e+06	1.01838e+06	1.07772e+06	867394	1.52219e+06	1.30517e+06	2.06717e+06	1.48943e+06	1.70422e+06	1.81673e+06	1.66378e+06	1.7365e+06	1.52294e+06	1712942	1.72303e+06	1714055	1.70681e+06	2740142	2.76197e+06	569176	687010	2727130	3.2305e+06	1.11928e+06	786536	2.14705e+06	2.96776e+06	1.56969e+06	1.30415e+06	1.68949e+06	2.05504e+06	2.14861e+06	1.73386e+06	1.62861e+06	3.19292e+06	3.18021e+06	254874	260362	751699	676406	4043135	3.67944e+06	172549	184377	1.18738e+06	1.0441e+06	6131963	7.05095e+06	1431741	1.26775e+06	4147476	3.47339e+06	3.11519e+06	2.84831e+06	1.62709e+06	2.16396e+06	2.06004e+06	474968	671566	250302	264468	1.83627e+06	1779119	3292260	3292260	3415124	1187914	983964	890358	840845	1.04718e+06	683213	1.08671e+06	1.15163e+06	2.8854e+06	3.21532e+06	3.35908e+06	3191773	14035975	13843475	1.586e+06	1.586e+06	43806.9	21160.6	741690	614180	988286	708488	951657	1.16608e+06	8728623	7394619	1.6571e+06
P01871	IGHM	Immunoglobulin heavy constant mu	IGHM_HUMAN	6	8	7	6	8	6	8	8	10	10	10	9	7	8	7	7	7	7	7	6	9	9	7	7	6	7	7	7	8	7	7	9	9	7	7	8	6	8	8	8	9	9	7	6	7	9	8	9	8	9	8	9	8	7	7	8	7	6	9	9	7	7	7	8	8	9	8	7	8	8	10	10	8	7	8	7	9	9	7	8	8	8	7	8	7	7	9	9	8	9	6	6	7	8	6	6	7	8	6	7	6	7	8	9	8	9	8	8	8	8	7	8	4	5	7	6	8	9	7	5	8	8	8	8	8	8	7	7	7	7	9	9	8	8	7	7	9	7	7	8	7	7	7	9	10	9	8	8	7	7	7	7	7	7	7	7	7	7	7	7	8	8	8	7	9	7	8	9	7	7	7	6	8	7	7	7	9	8	7	7	7	8	8	8	6	8	7	7	9	8	7	7	8	8	8	6	9	9	7	8	9	8	8	8	7	7	9	8	10	9	10	10	10	9	8	7	8	8	9	7	8	8	8	7	9	9	9	9	8	9	7	8	9	7	5	5	8	7	7	7	8	9	7	7	7	8	5	6	7	7	8	7	9	7	9	8	9	7	8	9	10	8	8	8	7	7	8	8	6	6	9	7	7	7	6	7	7	7	6	7	7	8	8	6	7	7	7	7	9	8	9	7058.25	9101.76	21894.7	16932.7	38579.7	35165	39749.3	55282.6	64771.7	348115	167424	147412	19222.7	33377.8	67063.5	125470	35585	18794.8	23550.4	26375.4	160529	196620	15355	13307.6	6345.49	11549	25744.2	24763.4	40734.1	27874.5	29610.5	270534	103039	36286.4	25101.8	24423.9	27438.9	20395.2	31681.7	40448.7	87498.5	87725.8	9958.87	10351.1	12028.2	17306.3	121584	95915.2	49941.8	28978.9	79570.5	145911	19904.4	32900	50585.1	79830.8	38749.3	22001	148026	199865	38570.3	60979.7	56282.6	70587.7	72765.5	110435	32932.3	51876.7	743516	708438	120886	148810	30715.9	28283.5	36141.9	40620.1	103076	95214.9	13278.5	11447.4	30189.9	35125	20201.1	41608.1	19819.9	55767.9	194507	174813	62770.3	60290.1	18427.8	25507.8	48113.9	41721.3	12896.6	17388.5	7455.8	7167.71	19200.6	18017.6	17120.2	20575.8	37647.1	32673.9	88099.9	86300.7	10393	16909.8	25754.8	27269.6	44720.3	91718.5	3804.06	3586.03	78096.9	52471.8	38832.8	37817.4	32106.9	8012.69	50049	63097.6	11332.9	18123.4	51858.9	102702	15370.4	9274.64	23068.5	23406.5	111399	161579	49291.9	41096.4	16151.6	14250.5	89549	74364.6	104448	52638.8	40937.8	33320	136191	196874	497717	660217	103087	59094.6	29363.6	56370.6	61172.7	72185.2	29862.6	38958.6	23840.3	57964.6	42773.1	50766.1	140543	67590.6	31790.6	63540.8	46145.9	81987.6	91247.5	62252	47067.2	72290.4	23711.7	16778.4	11059.7	6869.53	32143.8	41973.5	52317.4	40155.2	45839	89721.8	77144.9	56161.7	81361.2	89430	21685.6	19046.8	26717.9	36734.8	30260.6	29708.2	95484.2	34205.6	21425.9	29223	22762.1	30948.1	93003.2	91958.2	108345	143065	382994	608830	35240.7	22004	108799	86121.8	36831.2	35869.4	77109.2	83221.9	77120.9	76110.2	71000.2	72678.9	71792.9	78865.2	74960.3	28639.7	29391.5	89229	143599	61812.7	88417.3	195636	154200	15495.1	20520.1	81680.8	55853.5	68533.1	31249.3	21486.9	14776.6	17945.8	89468.1	61830.7	12794.2	7203.5	86344.2	61639.3	11957.3	7263.2	455733	432758	43089	20259.4	37056.2	33285	14707.8	11757.7	187626	158458	43199.3	29522.1	70017.5	14019.8	10772.9	71175.1	134711	59699.6	66718.5	128488	110334	25381.1	25381.1	33231.5	10327.3	8302.67	64115.4	64324.6	13352.2	8823.92	27287.1	38953.8	36894.3	43609.8	14726.5	17853.5	23652.9	21665.3	63961.9	63961.9	23479.4	63277.8	8804.25	4116.44	6268.95	5561.48	32280	46234.3	78083.6	50798.2	79960
P01876	IGHA1	Immunoglobulin heavy constant alpha 1	IGHA1_HUMAN	27	27	26	26	27	27	27	27	26	27	25	25	25	25	24	25	25	26	25	26	27	27	25	25	27	27	26	26	27	27	25	26	25	23	24	24	24	22	27	27	26	28	26	26	25	26	27	27	26	27	26	27	27	27	27	27	27	27	24	26	27	27	27	26	24	25	27	27	28	27	26	25	25	26	25	25	27	27	21	25	25	27	25	24	25	27	27	26	26	24	27	27	26	27	23	26	20	19	27	26	27	25	26	26	25	26	26	26	20	17	26	26	25	26	27	27	27	26	25	26	25	25	23	25	24	25	24	26	24	25	26	26	25	23	24	26	25	26	26	26	25	24	27	27	22	22	27	25	25	26	26	26	26	27	26	26	26	26	26	26	27	26	27	26	25	25	22	22	27	27	24	22	23	26	25	24	24	24	26	26	27	26	27	25	26	27	24	23	25	24	27	25	27	27	24	18	25	24	26	27	25	24	26	27	27	27	27	27	27	27	27	25	26	27	27	27	26	22	23	26	26	24	24	27	26	27	27	27	24	26	26	27	27	26	27	24	25	25	26	27	25	26	27	27	25	25	23	23	26	26	24	23	27	24	24	27	27	28	27	27	26	24	24	26	25	25	25	25	23	25	25	26	26	24	26	24	26	27	26	26	26	25	24	25	27	26	26	25	27	27	27	3.57611e+06	3.76735e+06	4255930	3277101	11178714	11682623	8108436	8743412	3.97615e+06	7.50007e+06	2.93274e+06	3.35658e+06	1.55503e+06	1.76713e+06	1.42572e+06	1.69937e+06	4126023	3.43867e+06	3.01151e+06	3463132	6.69966e+06	7496666	2.55295e+06	2.22212e+06	7.75051e+06	8041324	2.62903e+06	2.5919e+06	6566236	5428798	1.42278e+06	3118367	2.32477e+06	1.20747e+06	1.1814e+06	1.13306e+06	1.22769e+06	1.24041e+06	4.71629e+06	4807867	6464326	5937752	2.70982e+06	2.80978e+06	2.84282e+06	3.18475e+06	5.25008e+06	4.99585e+06	6884719	6.3657e+06	2.8064e+06	3.9837e+06	7.18217e+06	9119909	8.3156e+06	8972554	9650060	6650140	3.24022e+06	3860224	8066044	9418134	5171411	6.06179e+06	1.14772e+06	1.5104e+06	8527335	10003166	22728492	22140972	2595632	2.63449e+06	2.67545e+06	2.7827e+06	1.38759e+06	2.09795e+06	5.65607e+06	5155141	749689	788795	4184306	4.54803e+06	1.8485e+06	2.10828e+06	2.63979e+06	3976885	23886904	21490686	3.51224e+06	3.21775e+06	5603976	7080611	6527268	5986221	1.49911e+06	2.00548e+06	506434	544175	3.53046e+06	3.66796e+06	4400224	4467068	5.1028e+06	5.66563e+06	5754178	5585984	2059425	2.51276e+06	482560	425711	5270570	6.54426e+06	4619954	4699152	15051441	11584993	3753303	3.68945e+06	5.93198e+06	3.38767e+06	3.14615e+06	3.52512e+06	936789	1.02863e+06	4.88617e+06	5825101	3.11257e+06	3.10342e+06	1.86396e+06	2073367	3.44469e+06	4.22066e+06	4.1364e+06	3.80035e+06	5.58388e+06	5.43793e+06	6063250	5361362	7.98247e+06	3.45603e+06	4.06494e+06	3448027	10551809	14150393	1.09256e+06	1.26807e+06	10538667	8468645	5.14465e+06	6250046	9110434	10268708	5084695	5.48169e+06	4839337	6777427	7.59173e+06	7683156	17084466	10630010	4.918e+06	6.17582e+06	7792608	8793640	5071952	5528216	1.15483e+06	1.53086e+06	9745771	10201191	1.64412e+06	901730	2.89786e+06	3012385	4.75433e+06	4115389	2.19497e+06	3046090	4.45524e+06	4.79188e+06	10868062	11660154	3.76193e+06	3.15727e+06	2.11486e+06	2.7095e+06	1.47393e+06	1.51391e+06	2.68379e+06	1.39181e+06	4202696	3.84811e+06	9680593	11424137	2.6074e+06	2.7473e+06	3.11907e+06	3.32073e+06	7.83489e+06	4339069	2160237	1.67449e+06	5646621	4.79373e+06	7847645	6.07793e+06	5489431	5.34306e+06	5.11515e+06	5.34109e+06	5190184	5.30101e+06	5097537	5088175	5.0218e+06	2.50658e+06	2.44082e+06	1.04388e+06	1.38821e+06	7.89706e+06	9160356	1.08954e+06	941354	7.80724e+06	9968228	5.01133e+06	4186902	5205137	2.48728e+06	2.59562e+06	6.46216e+06	6253116	4188643	4271426	1.73126e+06	1.68563e+06	5282465	4.42019e+06	9159685	8.25821e+06	3.53278e+06	3468366	6115865	5082043	2.82535e+06	3.34081e+06	844262	774937	12396273	11682691	1.99299e+06	1.83529e+06	5196417	2.145e+06	1.8364e+06	6.79181e+06	8574205	7828649	7995670	5.30536e+06	4780784	3.15125e+06	3.15125e+06	3383694	1368810	1190959	2.1459e+06	2.06888e+06	983112	552648	2.50284e+06	2792057	1.80234e+06	1.99147e+06	2.1676e+06	2.15319e+06	4.66178e+06	4.61105e+06	5.19703e+06	5.19703e+06	1609905	1.94025e+06	1.37436e+06	1.10536e+06	3.38447e+06	2.54602e+06	4401489	5.60909e+06	6748816	6.11323e+06	5.17903e+06
P01889	HLA-B	HLA class I histocompatibility antigen, B alpha chain	HLAB_HUMAN	7	7	7	7	6	6	5	6	7	7	6	6	6	6	7	7	6	7	7	6	7	6	6	6	5	7	7	7	6	6	6	6	6	8	7	7	7	7	6	7	7	6	7	7	7	7	6	6	7	7	6	6	7	7	6	5	7	7	5	4	7	6	6	6	7	7	6	6	5	6	7	6	6	6	7	6	5	6	8	8	5	5	6	6	6	6	6	6	5	5	7	7	5	5	6	6	7	7	7	7	7	7	7	7	6	6	7	7	6	6	7	7	6	6	5	6	7	6	5	5	3	4	6	6	6	3	7	7	5	5	6	6	5	5	7	5	6	6	7	7	7	7	7	7	7	7	6	6	6	6	6	6	5	8	4	4	4	4	5	4	6	5	6	5	5	6	6	6	4	4	6	6	6	6	7	7	8	8	6	6	6	4	6	6	6	6	6	6	6	6	4	4	6	7	5	2	6	6	6	6	6	7	6	6	7	8	7	7	7	7	7	7	7	6	7	6	6	7	7	7	7	6	6	8	5	5	5	6	6	6	6	6	6	6	8	7	8	8	7	7	4	6	6	5	7	6	7	7	7	6	8	7	7	7	7	7	7	6	6	7	6	6	6	4	6	6	6	6	6	6	7	7	7	6	6	6	5	5	7	7	6	6	6	7	6	8	7	7	6	6	7	9356.2	6785.06	7837.24	6948.4	6886.92	8291.87	9424.6	5080.62	17012.1	10797	5925.39	6398.49	18066.7	13703	6231.87	8548.92	6896.1	7465.9	5479.41	6036.77	18100.3	14862.5	10894.1	12478.4	7109.99	7555.66	10720.2	7961.04	10399.1	13031.8	20277.1	19045.6	6948.89	7843.72	10073.8	9589.38	11404.3	11602.4	5734.75	6386.04	5305.88	3745.9	13414.1	14641.5	8117.19	8343.23	8639.93	8133.85	15996.4	11122.4	8384.75	8968.12	5927.54	4931.99	8204.28	7087.35	11474.7	13287.4	8921.67	8336.66	6517.85	6927.89	28777.7	28645.8	12071	13125	12721.5	11172.1	9759.99	8028.89	9126.94	10975.8	14189.4	12584.6	6540.38	6377.97	8820.48	11456	17665.6	21876.6	6527.88	5982.65	12162.4	10213.7	12875.8	8715.17	9053.96	8207.11	5190.04	4868.86	6515.43	7038.66	4154.67	3246.91	8008.08	8270.97	7830.29	7065.96	9526.32	7995.92	8220.88	8555.63	16619.5	15949.3	5962.34	6783.42	11673.4	10310.7	13883.1	16251.9	11185.9	12423.4	19728.3	18628.2	7732.66	10509.1	3960.31	7104.08	5414.64	5936.01	5228.69	2778.98	5074.77	4470.13	4643.1	6359.36	5915.15	4295.7	8563.09	8347.97	11828.3	8403.13	5812.66	4897.36	11646.6	10466.3	6536.2	6688.14	5169.22	6953.1	7715.9	10216.6	7676.28	7281.1	8207.96	7002.88	7914.44	7267.79	9613.54	10216.4	8109.98	7933.03	9011.83	7157.27	3282.65	6328.76	3563.53	4664.43	3483.92	4022.12	4354.58	5672.49	8159.6	8447.54	8095.38	8976	14522.3	10738.6	6275.88	6346.97	11081.2	10682.3	11204.5	8482.27	6478.02	7840.92	15257.6	10579.6	8115.46	4977.06	3985.15	4765.41	7961.09	12391.4	13395.1	8960.62	6279.43	4777.21	4862.93	8987.15	6292.81	4943.81	14402.7	6262.97	5392.89	6421.63	11296.8	8485.52	10529.7	11272.8	10739.4	11422.3	7345.93	6492.04	11332.5	14037.3	8352.58	6601.7	7727.74	6750.94	7937.67	6888.24	5997.12	6240.93	6711.53	11531.3	7282.07	5696.48	5217.69	7761.07	7382.38	15210.2	12288.8	6012.17	9431.56	6327.63	9079.43	9197.08	9179.3	6806.37	6690.83	9500.54	12276	8055.05	14999.1	15109.9	9495.61	5482.45	7221.23	6849.62	6764.78	3125.62	9172.71	9588.88	7858.11	2704.73	10522.6	9135.13	6822.09	6970.58	6302.61	7424.43	7125.35	7127.07	9917.01	9823.82	8380.98	8197.91	5641.11	7517.39	6856.62	11183.4	11183.4	8749.42	3861.6	3858.94	7157.69	6408.7	12880.2	11655.6	6660.77	8717.16	11848.8	11391.4	6453.75	4771.42	6952.8	5695.6	6927.59	6927.59	17600.5	24803.3	9704.37	7073.86	10407.3	7485.39	7771.4	11336.9	6566.9	6981.03	7096.34
P01893	HLA-H	Putative HLA class I histocompatibility antigen, alpha chain H	HLAH_HUMAN	0	0	1	2	0	0	0	0	1	1	2	2	0	1	0	0	0	0	0	1	0	0	0	0	0	0	2	2	0	0	3	2	2	1	0	0	0	0	0	0	1	1	2	1	1	1	1	0	2	1	0	1	0	1	1	0	1	1	0	0	0	1	0	1	1	1	0	0	0	0	1	0	2	2	1	0	1	0	2	1	0	0	1	0	2	1	1	1	1	0	1	0	1	1	1	2	2	1	1	1	3	1	1	1	1	2	0	0	3	3	0	1	4	3	1	1	0	1	0	0	0	0	1	1	0	0	1	1	1	2	2	1	1	1	0	0	1	0	1	1	0	0	1	1	0	1	0	0	0	1	2	0	1	0	0	0	1	0	0	0	1	0	0	0	1	1	3	3	0	0	0	2	1	1	0	0	1	1	1	1	0	0	0	1	0	0	0	0	0	0	1	1	2	1	0	0	2	2	0	1	0	0	1	2	1	2	1	1	1	2	2	0	1	1	0	2	2	1	2	0	0	0	0	0	0	0	0	2	2	2	2	2	0	1	2	3	0	0	0	0	0	0	0	0	1	0	1	1	1	2	0	0	0	0	0	2	2	0	0	2	1	0	0	1	0	0	0	1	0	0	0	0	0	1	0	0	0	1	1	1	2	1	3	3	1	1	2	1	0	0	1	NaN	NaN	3660.19	366.914	NaN	NaN	NaN	NaN	7221.52	8931.37	1169.08	592.952	NaN	210.908	NaN	NaN	NaN	NaN	NaN	1702.96	NaN	NaN	NaN	NaN	NaN	NaN	1666.85	2010.28	NaN	NaN	2023.46	1583.85	1496.73	7382.12	NaN	NaN	NaN	NaN	NaN	NaN	3777.23	3348.43	8857.1	10257.6	1938.71	7070.44	782.453	NaN	8265.41	8028.44	NaN	1761.36	NaN	3055.52	3408.36	NaN	2837.62	5868.65	NaN	NaN	NaN	1031.45	NaN	1977.65	4102.56	10947.2	NaN	NaN	NaN	NaN	1596.2	NaN	947.292	878.102	3530.89	NaN	2900.93	NaN	135.904	11574.3	NaN	NaN	689.197	NaN	1017.24	1831.19	1970.77	1684.05	2283.53	NaN	1646.79	NaN	3399.09	4082.84	6225.04	9154.05	137.654	1837.81	10836.4	5002.04	677.219	26996.5	9878.15	9134.93	3290.32	1542.05	NaN	NaN	952.006	571.285	NaN	3451	1627.01	2863.57	2796.59	4331.89	NaN	3105.21	NaN	NaN	NaN	NaN	10942.3	24867.2	NaN	NaN	9599.12	9273.18	1360.81	502.381	352.166	22550.9	331.518	643.13	NaN	NaN	4517.22	NaN	960.829	4148.08	NaN	NaN	19786.1	23346	NaN	1285.45	NaN	NaN	NaN	3491.01	1264.46	NaN	319.334	NaN	NaN	NaN	435.04	NaN	NaN	NaN	260.371	NaN	NaN	NaN	1634.95	2152.31	21311.5	20295.7	NaN	NaN	NaN	1755.65	749.035	503.471	NaN	NaN	4016.17	2827.5	4218.49	5224.75	NaN	NaN	NaN	2825.68	NaN	NaN	NaN	NaN	NaN	NaN	4151.9	2480.01	26678.4	23937.2	NaN	NaN	2597.13	2334.4	NaN	985.83	NaN	NaN	24928	24951.2	3602.95	2927.25	1535.51	1151.97	1188.87	1416.25	1049.05	NaN	2160.17	1362.9	NaN	8550.6	11774.2	3664.67	2462.03	NaN	NaN	NaN	NaN	NaN	NaN	NaN	NaN	1895.45	5176.9	4204.43	34355.8	37879.3	NaN	609.926	46907.2	48138.5	NaN	NaN	NaN	NaN	NaN	NaN	NaN	NaN	2668.58	NaN	3816.15	7746.87	17926.2	4730.45	NaN	NaN	NaN	NaN	NaN	2134.27	3780.4	NaN	NaN	3061.06	1867.73	NaN	NaN	2236.75	NaN	NaN	NaN	1056.1	NaN	NaN	NaN	NaN	NaN	959.166	NaN	NaN	NaN	1843.45	1172.28	1172.28	1517.89	601.15	16563.3	8889.06	433.111	904.823	17360.4	20387.4	NaN	NaN	1293.75
P01903	HLA-DRA	HLA class II histocompatibility antigen, DR alpha chain	DRA_HUMAN	4	3	5	7	4	2	1	2	6	7	3	4	4	5	7	7	4	4	3	0	3	2	0	2	3	2	2	2	0	1	4	5	3	5	4	4	3	3	3	3	3	0	4	5	6	4	5	5	4	5	2	3	3	3	0	1	1	4	0	1	0	2	4	4	6	6	3	3	1	0	4	4	4	3	5	3	0	2	7	7	5	4	7	7	3	3	0	2	1	2	5	4	2	2	5	5	7	7	5	4	3	3	2	3	0	2	5	6	5	7	3	0	4	3	0	0	3	3	2	1	2	1	5	6	4	3	3	0	5	4	2	2	0	1	3	4	3	2	6	7	3	2	6	6	5	4	3	2	3	3	2	2	2	2	3	2	4	5	3	2	4	4	4	4	2	5	4	5	4	0	5	6	3	3	1	2	3	3	7	7	1	0	3	5	7	7	6	5	3	5	5	4	7	7	3	1	6	7	4	6	5	4	4	6	1	1	2	3	4	3	3	3	5	5	4	4	2	7	4	7	6	3	1	1	2	4	4	5	6	5	3	1	3	1	7	7	2	6	2	2	2	1	7	6	0	0	7	7	2	0	5	4	3	3	3	5	5	4	6	3	2	5	5	5	5	6	2	5	4	5	4	2	6	4	6	6	2	2	2	2	7	7	3	3	2	0	3	2	5	4	4	3498.37	4330.75	15537.6	11080	3640.15	1694.33	4274.34	1208.9	7777.26	7188.79	6813.26	1983.51	8980.3	7889.42	6197.35	8946.81	4727.94	2482.94	2843.13	NaN	3186.75	2187.83	NaN	5551.44	5362.13	8229.92	2678.14	2678.86	NaN	3605.69	3774.34	3211.4	2500.82	3788.73	4712.51	4011.37	5464.65	7026.21	3784.68	5608.39	4500.86	NaN	4593.23	4097.5	9722.18	10284.3	16489.8	12029.2	7262.63	4824.83	5316.77	5678.34	6242.55	4600.01	NaN	1246.66	6275.89	7558.3	NaN	5132.57	NaN	5749.34	9597.05	14277.5	8769.41	7689.83	6441.6	8786.97	1030.38	NaN	5683.5	7894.6	8415.33	6130.41	4920.16	7215.34	NaN	7363.79	18810.5	21481.5	4169.46	4707.64	10035.3	9884.14	6812.59	8523.81	NaN	5015.7	2183.11	3720.83	11357.1	11312.8	4090.21	3794.83	7855.89	6826.81	28140.3	26188.2	4601.67	4534.22	3880.32	7317.71	3692.09	4112.62	NaN	2162.11	5703.86	5888.29	10855.1	11666.4	6454.78	NaN	2771.57	4318.58	NaN	NaN	7326.91	7790.93	4065.76	3649.19	3691.98	3942.86	4139.26	3082.18	6462.86	6837.74	2691.06	NaN	2663.27	3018.3	3050.47	3739.31	NaN	1090.74	3224.1	3002.09	2607.58	2999.31	6979.56	8805.6	4915.77	5606.58	20214.7	23715.8	4958.93	3078.8	3415.75	3316.01	5248.67	7039.42	7096.9	5449.99	1149.86	1672.82	2321.77	1238.92	4347.87	3495.22	2634.98	3314.86	3476.06	3797.38	4474.76	5307.07	5109.54	3853.96	4368.67	7026.52	2673.78	NaN	6424.55	6899.34	3450.22	6082.2	2188.73	1613.37	1932.67	1759.33	12487.2	11321.5	2129.99	NaN	3645.72	3031.92	9114.73	8842.75	6400.51	5129.56	2013.94	2743.18	3996.37	4182.37	19555.1	14414.5	4578.22	6397.93	9919.77	8855.88	24611.9	14573.1	4860.35	4055.98	3671.54	3685.59	3891.05	3655.8	4942.27	4522.93	2579.78	4275.45	5351.97	4025.01	3327.49	4219.53	4941.81	1113.59	2674.83	5167.88	7562.94	7887.8	6698.92	5011.84	3396.78	2652.1	1339.98	2229.46	5017.42	3654.09	5753.72	7439.88	2456.53	3056.19	2843.11	2944.9	7284.12	7362.92	5101.32	8534.58	2296.98	4111.21	2804.98	2442.87	11889.4	11306.2	NaN	NaN	9854.78	9829.08	1220.72	NaN	3990.48	5822.95	4591.64	559.593	2699.04	8048.02	7038.04	3703.48	3801.73	4146.09	3819.19	3427.44	3427.44	5451.21	6605.89	6795.26	2817.58	4282.15	3464.47	2601.6	3665.66	2105.3	5009.4	3794.62	13280.1	14094.3	3815.65	3946.85	2073.85	2073.85	5327.01	6329.52	1619.9	2113.21	2175.32	NaN	3513.59	3348.31	4352.05	5132.34	3397.94
P01911	HLA-DRB1	HLA class II histocompatibility antigen, DRB1 beta chain	DRB_HUMAN	8	5	5	7	5	4	0	4	5	6	7	6	9	9	7	7	0	0	7	3	6	7	4	5	7	7	2	3	2	4	6	5	3	4	6	6	7	8	4	6	3	4	5	5	4	4	7	8	9	9	5	6	5	3	4	6	4	6	6	4	6	5	6	7	8	7	6	5	0	0	7	4	4	6	6	6	3	3	8	8	7	7	8	8	6	4	5	6	0	3	6	6	4	5	5	5	5	6	9	9	9	7	6	8	0	3	8	7	8	8	4	1	3	3	4	3	6	9	6	7	3	3	8	7	6	6	3	5	4	4	3	2	1	3	2	0	0	2	2	3	6	7	6	6	6	5	6	4	6	4	3	3	2	3	0	0	3	5	2	4	4	4	4	3	4	4	4	3	1	0	7	7	3	5	5	3	0	0	9	9	1	0	6	6	5	6	5	5	5	7	5	5	5	5	3	0	7	8	3	3	4	3	4	4	3	0	5	5	6	5	6	6	5	7	5	4	0	3	3	7	4	4	3	1	0	4	6	4	4	3	3	5	3	3	7	6	4	4	3	1	3	0	7	6	3	2	7	7	1	0	6	7	4	5	4	5	5	5	6	3	4	6	6	4	5	3	5	6	6	4	5	3	4	4	7	6	3	3	5	5	4	6	3	2	0	0	4	2	3	4	5	1007.81	1175.6	7932.9	2232.42	1699.8	1314.63	NaN	362.679	3743.71	2487.75	1222.87	1212.7	2814.79	3533.28	3000.17	3956.84	NaN	NaN	921.366	1432.25	1072.81	1961.58	813.863	972.252	1885.59	2314.67	1738.01	1405.64	1137.53	803.566	2022.97	2083.74	1598.74	1974.6	1271.24	1418.72	1974.22	1310.82	1408.81	1390.98	1983.53	1614.86	1572.42	1003.34	2416.25	2367.68	5950.39	4958.81	2450.35	2796.12	678.912	1422.26	1579.52	1766.43	1276.58	1687.06	1601.44	1679.45	1703.41	2645.78	1777.28	1953.14	3730.93	4812.84	2397.42	1855.09	2252.58	2766.86	NaN	NaN	1455.28	1959.17	911.644	1344.39	1941.18	1188.49	2831.34	2376.46	3490.9	3699.41	2965.8	1895.91	1567.84	1914.43	1072.01	688.209	907.844	1059.63	NaN	1948.08	3667.98	4971.99	1734.44	1174.08	3312.23	2833.54	10494.1	9417.8	1480.43	1374.1	1646.09	1275.93	1471.37	1789.14	NaN	1030.9	2376.11	2915.14	2683.64	3353.07	960.016	1111.67	1282.85	663.424	1667.01	1226.54	2391.22	1451.1	1051.83	1107.13	1157.16	518.649	1430.41	1335.64	1936.02	1704.71	1192.3	538.353	777.988	973.474	830.84	1015.12	1172.98	699.261	839.429	NaN	NaN	1223.18	2638.27	3261.3	1524.51	1982.64	4158.76	6573.81	1633.14	1844.75	1239.62	1613.62	2049.74	2057.57	1812.79	2209.76	1834.57	1144.88	NaN	NaN	1710.46	1450.78	1572.2	1506.96	1242.73	1505.8	701.519	390.074	1626.71	1470.44	1008.33	1847.85	1666.37	NaN	2955.57	2435.2	2586	1910.13	989.912	1179.48	NaN	NaN	4631.14	3339.61	1537.55	NaN	1905.73	2485.01	4209.31	4293.29	1107.54	2096.14	975.222	947.962	1904.11	2124.72	4066.81	4498.77	1016.93	NaN	3032.98	2054.45	6877.08	5278.94	863.069	929.677	1419.75	3021.53	138.114	NaN	1123.51	1591.61	1599.53	1586.18	1533.48	1182.34	1828.47	1591.18	1346.98	462.01	NaN	1923.35	3120.07	1493.09	1657.1	1115.73	434.398	1313.07	NaN	695.809	1279.92	904.601	1185.24	1928.14	482.169	581.531	510.766	448.389	3209.72	3328.45	1875.8	2863.39	298.947	1324.04	770.977	NaN	3323.6	5475.83	1130.41	795.789	3140.73	2808.42	1180.02	NaN	3885.14	2252.62	771.696	299.863	351.476	2797.9	1843.62	1142.61	1336.27	1595.14	1295.84	1905.45	1905.45	2419.73	1459.98	837.106	1128.47	1283.93	912.592	842.926	1237.39	246.918	895.966	1439.84	2713.52	2714.26	718.799	864.405	1018.45	1018.45	1090.56	1213.84	345.521	1027.33	NaN	NaN	397.438	117.731	1017.36	830.834	1179.31
P02042	HBD	Hemoglobin subunit delta	HBD_HUMAN	10	12	12	11	14	12	5	12	8	17	16	11	13	6	11	13	13	17	12	7	9	13	6	12	7	6	3	4	12	12	15	13	17	12	10	9	10	5	10	12	13	6	15	11	4	6	4	6	17	17	5	18	5	6	0	4	10	2	12	2	0	0	1	7	6	13	16	16	10	11	10	4	16	7	9	13	16	6	10	16	13	9	4	9	16	14	1	14	14	4	5	15	3	11	12	0	10	15	8	0	3	5	13	8	11	12	5	7	9	10	6	4	8	6	3	0	13	13	12	8	8	3	9	4	3	17	10	1	12	5	13	7	8	7	5	7	13	12	9	9	4	3	0	10	7	17	14	8	14	2	1	0	4	4	9	5	2	3	15	4	5	11	11	20	15	18	13	10	7	1	9	6	0	8	8	9	3	10	13	14	2	7	11	5	4	0	3	7	4	0	6	6	6	5	7	2	12	17	6	17	9	7	4	0	5	6	16	16	15	16	16	13	14	15	11	3	6	3	4	11	10	12	5	12	7	9	10	13	8	4	14	7	5	12	13	4	19	11	5	6	13	10	11	9	4	2	11	11	0	15	6	2	13	4	12	13	17	5	8	13	16	5	5	3	2	11	2	5	0	10	2	0	3	15	4	1	7	0	13	11	4	17	14	5	11	13	2	8	6	8	14	26953.5	5827.67	20835.8	98969.8	26313.3	33256.8	7025.94	68546.8	4154.81	702313	149314	87134.9	35360.1	6300.21	17613.5	7367.31	32689.7	813133	55160.4	5863.61	20713.5	116107	13453.2	39824.1	5971.18	4298.28	21063.8	3320.64	332081	92784.3	665940	123322	12364955	164789	30332	18156.7	12856.6	8230.64	28222.6	20848.6	87346.7	4525.31	1.08119e+06	29419.4	4107.65	4414.57	3914.78	2524.5	2.01365e+06	972602	7535.19	992012	19578.2	3946.62	NaN	19682.6	33521.7	10559.7	13821.5	21144.2	NaN	NaN	2155.93	12676.6	2997.6	45560.7	2.70718e+06	152827	325185	408350	49161.4	6414.08	189734	10176.4	38225.8	76931.5	2.06197e+06	17124.8	14887.4	105482	400607	35203.6	3827.64	24031.7	211377	81071.3	75161	342847	131326	3268.05	5431.64	1.16269e+06	10621.2	10087.9	13545.6	NaN	31956.2	239128	8535.83	NaN	4023.83	7201.42	198517	45397.3	50289.2	281570	2074.3	5024.17	4616.24	38403.6	6495.3	15463.5	7282.89	12089.7	4955.03	NaN	161258	176749	140296	87420.4	58369.1	1571.73	24030.6	5815.47	3229.06	1.69452e+06	115585	3156.1	25475.2	5463.22	104984	19328.6	43984.5	10419.9	5590.19	7500.29	62478.7	209200	73533.1	12206.5	4527.59	1434.07	NaN	194405	25277.2	1.09458e+06	458593	13480.9	142381	4972.85	2753.73	NaN	4622.17	3554.68	23753	5569.31	2213.88	18662.5	743433	14229.4	6143.25	67155.5	144155	2.47967e+06	535480	1.75632e+06	168113	137377	15933.4	3611.14	33888.2	5592.73	NaN	22514	14523	27173.2	1224.26	56371.1	392285	123292	7571.69	7467.19	70340	3825.6	8714.91	NaN	3741.66	5798.35	851.53	NaN	32899.5	10754.5	3716.55	4078.38	41031.1	14415.8	230591	345076	105191	1656873	43476.6	5656.59	2212.08	NaN	16885.6	1720.22	238652	264626	291904	239862	261620	413970	356425	337236	319318	3802.02	4728.49	5008.48	7841.36	209627	40248.8	183408	4479.86	48264	18608	44128.6	33249.8	443842	44781.1	2268.39	172815	6824.48	1469.01	78617.4	126038	3573.06	1.80888e+06	84391.4	8353.95	9241.45	674782	135055	134683	30468.9	2578.94	484.2	27102.3	50156.7	NaN	2.06643e+06	25523.4	2736.1	289445	9155.77	41296.3	189605	933538	20051.1	16516.5	1.50638e+06	1.59912e+06	35241	35241	5366.65	2773.58	76514.6	1716.11	5373.92	NaN	18934.7	311.42	NaN	1330.79	747363	10986.3	5379.32	30206.9	NaN	394727	394727	5238.45	549960	210961	9699.09	81102.6	461042	2698.13	21129.6	6319.5	22840.9	241517
P02144	MB	Myoglobin	MYG_HUMAN	3	7	5	5	7	4	5	4	5	6	2	4	4	8	0	4	6	4	0	5	0	5	4	4	8	4	3	0	4	2	0	0	5	6	3	4	7	5	4	4	1	2	4	5	0	6	4	4	4	4	3	5	2	3	5	4	5	4	4	5	2	1	5	5	3	4	1	4	1	2	5	5	6	5	6	4	5	5	5	5	4	4	1	4	0	5	4	4	4	8	4	4	4	6	3	7	5	4	6	4	1	6	5	6	3	4	2	3	4	6	4	6	4	5	4	3	4	6	7	5	5	7	6	6	6	7	4	6	5	7	6	4	4	5	2	5	6	5	5	4	5	4	5	5	5	5	0	1	7	6	2	5	5	9	2	6	5	7	6	5	2	3	1	5	4	5	4	6	7	3	0	6	6	7	3	6	0	6	6	6	4	7	7	5	0	0	4	4	5	5	2	0	5	6	4	3	4	6	3	6	7	0	2	4	0	4	5	4	5	5	4	4	5	4	4	3	2	1	3	4	3	4	2	2	3	5	1	4	7	4	0	0	6	3	3	2	6	7	5	0	6	5	5	6	1	0	6	5	5	5	6	5	5	5	5	5	5	2	0	5	5	0	0	5	5	3	6	4	0	2	4	5	5	5	0	0	7	6	3	3	5	4	3	0	4	3	4	5	7	3	5	4067.81	5685.86	2693.05	1803.55	17406.9	1458.84	4465.36	2444.32	3324.44	6832.09	1392.49	2437.02	3149.54	25618.7	NaN	2771.82	8233.49	713.273	NaN	1175.88	NaN	4303.54	494.687	983.579	9663.07	1495.61	4521.69	NaN	6123.93	723.825	NaN	NaN	2245.38	2364.58	2762.11	2577.88	14235.8	16019.5	3141.61	4533.39	2653.69	4934.96	1928.56	5281.83	NaN	10434.1	2862.29	2379.65	3516.79	3275.05	1681.19	4780.79	1421.63	1995.56	2601.45	3030.85	8636.91	1393.49	4036.04	3991.59	1589.36	1688.81	10138.9	8905.26	1155.35	2209.6	3047.04	4204.78	2042.3	1959.73	5531.21	2367.33	6688.79	1999.57	3163.6	1622.58	10449.7	2249.05	1785.2	2697.65	2136.27	2127.6	687.389	3603.65	NaN	4145.47	3720.16	2325.01	4236.46	7440.13	1850.34	2080.89	4499.99	4854.24	3539.43	4433.05	2417.82	2314.98	18645	1656.51	2649.17	5485.92	2825.58	3822.4	3462.21	2902.22	1019.7	1640.67	1938.08	2434.45	2847.62	4918.23	4856.23	3782.11	2610.28	1341.56	3456.03	3900.51	24798.5	4638.09	5777.68	20676.6	4043.42	8006.82	5668.6	45124.3	2464.13	2492.24	2242.62	11088.5	2713.36	6263.33	4368.08	6553.78	648.023	2404.44	7865.49	5465.38	3094.05	1356.59	3204.22	1980.18	3828.74	6838.37	3340.89	1731.64	NaN	2033.79	27628.7	2628.16	3286.35	8431.43	3556.2	91332.5	819.324	7813.76	4045	11641.6	26144.3	5828.01	1977.39	2673.26	2587.64	5818.39	1716.62	4559.28	514.34	1641.69	15024.7	1540.98	NaN	7216.15	16580.6	13879.2	1704.73	2654.87	NaN	10074.5	13611.7	6256.21	2692.05	12932.5	11301.7	1141.56	NaN	NaN	965.196	3526.99	2082.2	2123.35	449.536	NaN	2208.19	4169.75	1647.02	7699.17	1835.88	4912.06	9719.54	2928.08	5326.14	NaN	1562.25	1988.51	NaN	1233.07	1729.14	3060.95	3053.55	2854.24	3116.31	2842.6	2676.05	2408.11	1822.71	1054.59	1139.61	610.678	1436.2	1702.11	2536.2	929.873	1643.75	1884.94	3041.13	3791.77	540.759	1774.39	30797.1	2226.62	NaN	NaN	8410.71	811.219	1018.24	559.537	15901.8	11032.7	3270.04	NaN	1664.58	3618.06	3500.27	3905.93	1381.25	NaN	4517.76	7701.07	7713.01	4907.7	12883.9	1750.57	2571.46	3605.42	4999.16	3767.71	2692.69	1800.32	NaN	5138.6	5981.1	NaN	NaN	2469.03	1153.7	868.898	7153.68	1653.5	NaN	238.223	1001.72	1768.83	4622.32	3229.59	NaN	NaN	7269.1	12431.4	2718.19	2718.19	2495.73	2083.72	942.254	NaN	1908.22	818.299	1557.03	2179.82	9575.3	1203.12	2727.83
P02452	COL1A1	Collagen alpha-1(I) chain	CO1A1_HUMAN	30	29	29	30	27	28	30	27	30	28	26	28	30	29	28	27	25	28	29	28	28	27	27	28	30	27	26	29	27	28	31	30	29	29	30	27	29	30	26	28	30	29	27	27	29	30	29	29	28	30	30	29	30	25	28	25	28	29	29	29	30	28	30	30	32	30	30	28	29	26	29	31	26	31	30	30	27	27	30	31	29	29	29	30	27	28	27	28	27	29	30	28	30	26	31	29	29	31	31	29	31	29	29	30	24	26	29	29	31	31	30	30	30	30	30	30	31	30	32	31	30	31	33	34	30	31	32	30	32	31	30	31	30	30	31	29	30	31	30	31	31	32	31	30	32	31	28	28	33	30	30	31	31	31	31	29	29	32	28	30	31	28	33	32	30	31	29	30	30	29	31	29	27	28	29	29	31	28	30	29	29	28	30	31	31	33	32	31	30	30	30	29	28	26	29	19	30	28	25	28	29	29	29	29	31	29	30	27	29	29	30	31	31	30	29	31	29	30	28	31	28	28	29	28	29	31	31	30	28	28	28	30	28	31	29	31	28	28	29	29	30	30	29	30	28	28	30	28	23	24	29	30	28	31	32	29	30	31	29	24	28	28	28	26	30	29	28	29	29	29	30	29	28	28	28	29	28	24	28	28	27	31	31	29	30	29	29	30	28	29	30	141307	109035	184348	219591	144960	190777	186972	171295	121722	95985.4	103111	157214	187387	139579	170494	119122	102988	122499	197640	137374	194097	138263	122102	92773.9	170984	185197	146425	175615	156788	202076	177504	234521	208758	114781	153340	151400	120056	120289	179287	137814	146050	125214	121688	101528	213902	167516	135162	168476	124768	139502	221361	186401	177721	144864	143894	134579	168745	190367	229483	151094	181192	120987	256288	198097	199668	166135	155423	112445	190404	202640	162149	204123	144377	200751	145499	205027	192784	171503	173861	156011	136136	113470	215133	145883	155572	146615	173700	153134	132379	117712	187852	143389	167218	140049	160415	134350	131288	169094	151093	169622	201006	169249	222153	193215	101401	125471	186174	146014	262811	226976	235062	173945	123595	178152	166267	207573	205436	184778	182207	233518	184053	157722	212368	192409	213240	175379	176042	215960	152493	198920	232128	145655	199143	168386	189240	156591	225969	281946	182901	117779	179712	222986	185321	169485	259230	183005	111328	138646	255507	190934	276012	228594	216808	175895	159707	124015	147698	126491	157401	239465	186473	136713	216063	161544	224297	186389	164789	111049	159979	212631	243043	134880	152159	128602	213921	155141	145364	106274	137370	171470	171869	133727	160084	209783	105539	153909	159774	238023	169841	215036	126507	132832	153336	124454	146200	129363	152490	119696	245018	122370	141084	193592	108515	141450	215343	153824	161078	156738	148826	161744	155195	165080	154981	157242	154593	170204	133404	147689	107763	212988	128363	142099	194263	189853	146909	273045	348124	150218	122515	172681	172522	134705	143304	196513	200721	241642	174447	133712	191173	224041	174944	150442	262851	201117	122625	146928	115918	151817	155088	136919	137206	208563	148058	326091	263502	148781	131460	160917	115030	148697	183941	155187	155187	103694	220759	192786	136538	180778	130570	92838.4	167556	122740	206545	152431	225426	166003	193874	147425	149930	149930	192724	150283	140061	196052	130355	169068	219222	168553	120202	162400	161395
P02461	COL3A1	Collagen alpha-1(III) chain	CO3A1_HUMAN	15	17	17	15	15	15	14	17	16	15	13	15	17	16	16	17	16	16	17	16	18	16	16	16	17	16	16	17	17	18	16	17	16	16	16	15	16	16	16	16	15	16	16	16	17	16	16	17	15	16	16	16	17	17	15	15	16	16	17	15	18	16	16	17	18	15	17	16	15	17	16	16	16	17	16	16	18	17	16	15	16	15	15	15	16	16	15	15	15	16	16	16	17	16	17	16	15	16	15	16	16	17	15	15	14	15	16	17	16	16	16	16	15	12	16	14	17	16	15	16	15	15	16	17	16	16	16	16	15	16	16	17	16	15	16	16	18	17	17	17	16	16	16	15	16	16	16	15	17	15	16	16	16	16	16	15	16	15	16	15	16	15	17	17	16	15	16	14	16	16	16	17	15	16	16	15	15	15	16	16	15	15	17	16	14	17	16	16	16	18	16	14	14	16	15	11	15	15	13	16	17	17	13	17	18	18	16	16	17	16	16	15	17	16	15	17	16	16	16	16	15	15	18	15	16	18	17	15	15	16	16	14	16	18	15	17	17	16	15	16	18	15	16	14	13	17	14	16	11	14	13	14	16	17	15	16	15	17	16	16	16	14	14	13	18	17	16	15	17	15	16	17	15	14	18	16	16	15	17	17	13	15	14	17	15	15	16	17	14	16	14	47075.7	37142.4	51851.4	66877	39952.7	53952	51587.3	45959.3	38824.4	31004.4	33426.1	44266.8	51273.2	46701.5	61879.7	43447.3	33055.8	34607.1	64241.3	42377.5	56420.8	43508.1	42386.1	31241.8	45111.1	47145.1	50299.6	57670.9	65308	71326	72068.8	79529.1	51334.9	34784.9	41129.2	39051.1	33016	30397.9	65990.3	47799.5	45799.9	39422.5	32855.7	25214.2	63362.7	59641.3	51216.4	56670.6	36388.8	42606.6	61888.6	53273.8	57588	41315.5	37768.1	34334.8	51572.7	56167.2	72084.2	49847.8	68567.6	46452	75439	53428.1	60975	54155.2	47017.3	38867.7	73126.9	62975.7	48438.8	67436.1	43155.7	61006.3	51316.3	59990.8	65856.9	58101	50412.3	49688.1	43141.1	34640.4	49803	43017.6	47984.4	49037.2	53927.4	52837.4	43052.4	40707.4	52887.6	44494.7	53643.1	44835.7	44115.9	36365.8	52304.7	63587.6	42869.1	43358.1	56650.8	51378.9	72333.3	64462.7	31711.7	39642.1	50772.5	38967	74314.6	70708.2	71291.5	52299.9	41079.5	55681.8	49128.7	68076.8	56774.9	49412.2	48671	58468.1	49594.5	41282.1	58165.1	58151.7	54020.5	42768.6	42719.5	49844.7	43525.6	52716	44076.2	32040.8	51273.7	46096	50153.3	42635	58558.3	66247.2	40205.4	31522.9	46556.9	56162.9	35562.2	29360	60325.4	45307.6	39409	43565	56398.7	46212.1	63719	57433.4	40969.8	39916.2	52876.8	40642.8	28443.5	25878.9	35465.4	49166.6	50407.7	42899.7	69490	51128	61900.1	53133.7	48353.9	35971.6	42437.6	52443.1	63407.1	45568.7	41378.8	38002.3	51159.1	45478.3	46593.6	35647.7	39213.1	44294.2	50575.7	37663.5	41557.1	57516.7	34993.2	48894.3	50547.5	66980.9	46498.9	56101.7	39073.1	32696.2	38074.8	29209.1	38984.6	39952.8	40322.6	33999.5	60786.6	35498.3	37011.8	44363.5	30804.2	33390.7	66422.6	57783.6	49039.1	46205.4	45713.4	51022.6	46409.2	45502	45367.3	48287.8	43151.8	51438	49668.4	46882	35376.1	63717.3	46065.5	41874	58442.5	53271	41078.2	83251.4	116641	44623.2	29941.2	40157.8	43917.5	36278.8	49988.2	63607	56180.3	61567.9	54705.6	42062.4	55347.8	52599	54448.3	42349.4	102218	72869.7	29403.2	38027.2	41975.9	46910	46115.3	43982.3	37209.8	54289.3	45455.9	77675.6	68666.3	49538.3	44118.5	45904.4	33751.1	43255.7	52678.2	37167.4	37167.4	24950.2	68541.1	53789.3	40593.6	47644.1	36444.8	35230.5	47879.8	41454.3	52132.1	47994.3	73547.8	55886.8	47850.7	30720.8	46322.2	46322.2	59033.5	56459.8	38817.8	54429.1	39712.5	51919	88533.2	71552.2	42688.3	50392.5	46306.5
P02462	COL4A1	Collagen alpha-1(IV) chain	CO4A1_HUMAN	5	5	5	5	4	4	4	4	5	5	3	3	5	5	4	4	4	4	4	4	4	5	5	5	5	5	5	4	4	4	5	5	5	5	4	4	5	4	5	4	4	4	4	4	5	4	4	4	4	5	4	4	5	4	5	4	3	4	4	2	4	3	4	4	5	4	2	4	2	4	5	4	5	4	4	4	4	4	4	4	4	4	5	5	4	4	3	4	2	3	4	4	3	3	4	4	5	4	4	5	3	4	4	4	4	4	4	4	4	4	4	4	4	3	4	3	4	4	5	5	4	5	4	5	4	5	5	5	5	5	4	5	5	5	5	5	5	5	5	5	5	5	5	5	5	5	4	5	5	5	5	5	5	5	5	5	5	5	5	4	5	5	5	5	5	4	5	5	5	5	5	5	5	5	5	5	5	5	5	5	4	5	5	5	5	5	5	5	5	5	5	5	4	5	5	3	3	4	2	4	5	5	4	5	5	4	4	5	4	3	4	4	4	5	5	5	5	5	4	5	4	3	4	4	4	4	5	4	4	4	3	5	4	4	3	5	3	5	4	4	5	3	3	4	3	4	4	4	2	1	4	4	4	4	4	3	3	3	4	3	4	3	3	4	4	4	4	4	4	5	5	4	4	4	4	4	3	4	5	5	4	4	5	4	3	3	4	4	3	4	3	4158.23	4341.39	4293	4074.61	3980.62	4449.3	4302.56	4316.09	1986.3	2844.92	3913.03	2793.78	4243.5	4264.28	6810.39	4226.79	2926.84	3433.55	4736.67	3441.67	4144.39	4975.35	1889.69	4310.92	3611.51	4119.42	6239.38	2481.9	4463.44	3514.96	6492.95	4010.3	2811.83	4882.2	1951.02	3613.75	3359.87	4769.45	4257.39	5366.9	2799.28	4994.52	3114.15	2878.36	3723.62	6431.87	5581.87	4643.88	2706.72	2315.77	3001.91	2971.69	3890.81	2617.72	2636.95	2560.43	2115.36	2275.96	3376.53	2314.99	5563.12	3390.12	3559.58	4336.8	4496.56	4992.6	4528.62	2086.45	4443.16	5633.44	5587.17	4518.4	4137.2	3882.02	6167.55	4160.67	3117.89	4949.14	4127.34	6203.96	2258.26	3727.17	3635.55	7116.3	3047.4	6447.03	4404.36	4032.75	3309.43	1578.09	4281.27	7021.06	2991.76	4123.24	3146.32	4035.72	5039.58	4147.59	4835.58	3565.19	3393.1	2737.18	2890.89	3658.8	3357.2	2438.48	3716.61	5730.91	4726.55	3032.96	2814.32	3034.45	4690.53	2461.73	4723.65	4119.44	5166.18	3847.12	4583.6	5021.4	3946.22	4680.55	6168.6	6758.31	2294.83	3201.7	4997.33	3182.94	6801.5	5370.93	4401.45	4954.97	3988.33	4364.66	3438.31	5872.44	2775.02	2370.87	1865.92	6684.27	6719.3	4769.94	2300.13	1942.67	4273.14	5192.98	5171.11	2707.78	2726.54	5325.25	4039.8	2875.83	2880.65	3316.15	2801.46	2184.29	3161.73	3293.4	4480.61	4771.95	2591.36	4160.85	4708.79	4989.27	5424.98	3740.09	4578	5928.56	3616.59	4077.19	5288.91	8720.18	2826.45	3789.73	3809.49	6110.65	3318.86	4564.08	4214.65	2429.9	3543.86	3861.71	4042.78	4320.5	4376.54	3975.14	4045.92	3462.1	6824.16	5841.88	5046.04	2975.24	3054.11	3905.55	3818.53	6014.79	3681.76	3854.9	1986.27	3351.32	5508.02	2570.43	2747.46	3926.48	3509.12	5155.18	2662.01	3180.11	2144.01	6538.19	3747.56	4580.54	4678.52	4244.03	3213.28	5034.19	7076.08	3653.38	4204.3	3521.18	4934.89	5316.09	3777.38	4235.35	5045.93	7115.45	5471.98	3338.5	3476.88	3134.75	3109.12	4221.62	4412.76	4427.66	6582.85	4250.6	2284.36	4220.63	5460.74	4199.92	2897.99	3350.77	3054.25	6763.1	4315.28	2945.54	4680.6	2949.42	3706.42	2107.79	4182.99	4629.76	3447.27	4033.88	6740.86	5289.07	6551.83	4185.08	3109.27	6167.08	3734.17	3567.52	3567.52	3864.33	4724.06	2385.43	6837.08	3645.49	3092.79	5457.44	3162.47	4607.15	3157.42	3926.67	4824	4555.96	3107.44	1903.72	2444.47	2444.47	4971.6	5037.42	4694.9	4015.98	3529.73	2829.23	3699.92	4115.61	5901.64	2078.31	4637.28
P02511	CRYAB	Alpha-crystallin B chain	CRYAB_HUMAN	3	2	0	3	1	2	0	2	3	4	1	1	4	3	2	3	3	4	2	2	4	4	0	4	3	3	0	2	3	2	4	3	4	2	2	2	2	2	0	3	2	3	3	3	0	2	2	2	2	4	2	4	0	2	1	0	3	3	2	3	3	3	2	3	3	3	2	0	0	2	0	2	3	3	3	3	4	2	3	3	3	3	0	3	3	0	3	2	4	0	0	0	2	1	1	1	3	3	4	3	2	1	2	2	0	3	0	3	4	3	1	1	2	2	3	1	2	4	2	2	3	3	3	4	2	4	4	3	2	3	3	2	2	3	3	3	4	2	3	3	3	3	2	3	3	2	0	3	3	0	1	2	3	3	2	2	3	2	1	3	3	2	2	3	4	4	2	2	3	2	2	2	3	3	3	2	2	2	3	2	0	2	2	2	2	2	2	3	3	2	2	2	2	2	3	1	2	4	0	3	3	3	3	3	3	3	0	2	3	3	2	2	2	1	0	2	3	2	0	3	2	3	3	1	1	2	2	2	2	3	2	2	0	3	3	2	4	2	2	3	1	2	2	2	3	2	2	2	1	1	2	3	3	3	3	3	0	0	2	0	3	2	2	2	3	2	2	2	2	3	3	2	4	2	0	3	2	3	0	2	2	3	2	2	1	2	2	3	2	2	2	444.086	84.3412	NaN	218.504	424.359	211.806	NaN	135.419	335.724	575.6	673.354	1083.08	528.756	426.452	238.211	501.65	198.274	259.151	391.097	494.347	444.095	1103.34	NaN	462.369	493.562	548.6	NaN	326.952	632.137	405.105	482.916	1012.88	1226.2	747.696	293.709	286.215	216.031	611.593	NaN	385.643	48.7474	376.702	246.438	191.319	NaN	395.5	365.449	389.436	471.511	879.639	1163.77	1248.7	NaN	433.856	447.059	NaN	646.283	517.3	1101.08	653.055	239.086	423.994	265.515	288.279	473.323	245.429	284.335	NaN	NaN	438.815	NaN	143.723	845.546	1314.46	946.446	1204.83	675.919	899.293	1213.94	843.196	1105.87	688.321	NaN	290.23	787.957	NaN	2031.52	2961.01	789.049	NaN	NaN	NaN	798.854	756.82	318.945	231.874	484.98	646.939	953.764	359.518	497.408	476.141	568.903	458.833	NaN	416.783	NaN	297.681	916.175	1286.55	274.269	1489.54	764.215	309.767	672.797	552.564	279.121	748.457	607.075	721.428	462.406	420.727	1254.52	1251.16	998.695	5267.67	1206.51	369.941	725.899	1380.69	301.657	479.672	1096.61	1009.02	688.875	750.828	1343.99	1321.26	764.76	653.864	1230.26	927.798	260.955	281.532	452.527	308.922	NaN	458.947	1129.16	NaN	976.506	922.445	1149.22	808.963	191.174	262.311	789.721	797.642	1735.3	849.949	528.885	584.253	967.181	1168.03	2013.19	2144.34	1089.02	818.91	642.745	374.129	549.115	787.732	1080.46	1217.54	478.685	735.169	380.699	885.547	355.168	401.725	NaN	707.794	419.168	665.654	360.311	238.435	309.345	1215.79	841.407	865.467	509.126	323.372	273.136	465.837	677.491	565.025	568.219	1751.02	NaN	559.005	487.462	416.059	388.809	277.779	433.486	656.118	NaN	283.747	308.786	348.46	196.722	217.578	373.317	522.549	NaN	824.645	318.631	209.113	NaN	464.407	416.816	345.087	227.119	84.0673	273.9	974.498	267.05	291.153	257.128	261.68	315.462	426.657	NaN	539.437	1130.24	893.993	1837.08	257.719	325.729	159.413	1156.67	477.892	454.048	324.326	281.513	126.919	523.953	381.183	780.379	1714.05	362.367	284.652	589.718	1262.06	870.115	930.182	NaN	NaN	183.933	NaN	454.322	310.729	310.729	333.361	407.476	406.966	296.068	299.869	208.403	45.5179	684.032	422.802	159.958	767.431	NaN	179.199	348.085	283.511	NaN	131.3	381.265	945.043	190.021	382.863	538.006	455.28	1429.53	950.317	351.102	316.476	183.74
P02533	KRT14	Keratin, type I cytoskeletal 14	K1C14_HUMAN	4	4	3	3	4	3	3	4	3	3	5	11	4	5	7	6	2	5	5	3	6	3	3	3	3	4	4	3	3	3	5	4	4	3	3	3	3	4	4	3	3	3	5	2	4	4	4	3	3	3	4	3	4	3	3	3	3	3	3	3	4	4	4	3	5	3	4	3	2	0	3	4	6	3	4	5	3	4	6	6	4	2	4	5	3	6	3	3	4	5	5	3	2	4	2	3	4	4	4	5	5	3	6	5	3	4	4	4	7	4	5	4	4	4	2	4	8	4	4	13	4	4	4	5	3	3	4	3	4	3	2	3	3	3	2	4	0	2	1	4	4	3	1	4	11	4	2	5	4	3	1	1	0	1	4	9	0	3	1	5	4	4	4	13	4	3	4	4	4	5	5	7	6	8	3	3	11	4	4	2	3	2	4	3	4	4	5	4	4	5	4	3	3	3	4	2	5	5	1	12	3	10	4	2	3	4	6	3	4	3	3	3	2	3	3	3	3	4	7	2	4	4	4	3	3	4	4	3	3	4	4	4	4	4	3	4	1	4	3	2	2	2	4	2	3	5	4	4	3	2	4	4	2	4	4	4	3	3	4	6	2	5	5	3	4	4	4	3	4	3	4	3	5	4	4	4	4	4	4	3	4	11	3	5	4	3	3	3	3	3	3	5963.46	2778.34	1177.36	1139.98	1179.07	1330.36	1824.31	5581.91	1712.05	2554.7	4559.33	81478.2	3321.53	1885.6	11593.3	2517.69	1957.6	6302.17	3320.43	2186.28	3149.82	2532.73	1524.68	2402.72	2470.08	2699.91	2095.92	2263.56	2844.94	2356.82	5195.24	3896.26	1665.2	1708.57	2014.92	2057.06	2731.31	2638.55	2667.36	3263.35	3451.57	3969.69	5794.49	2019.25	3086.66	4356.2	2159.84	2539.87	1405.62	2557.48	3784.3	3807.88	3302.36	2827.24	1979.83	2178.48	2564.02	4758.42	2291.74	1313.35	1640.91	4193.87	5242.78	3654.96	3561.32	5734.41	7033.35	4838.01	1363.15	NaN	3462.81	3641.08	6589.25	2860.36	3349.77	3781.69	10361.8	5478.02	4551.93	4714.22	3270.62	2802.98	4903.48	11260.6	3794.71	5788.17	2071.05	3032.58	7746.47	10933.9	3046.58	3153.34	1633.36	2764.96	3313.15	3956.88	6107.22	4133.57	3560.45	2631.61	5523.42	2946.78	14422	2177.09	3732.26	4727.11	3594.28	2276.69	4161.79	2448.44	5281.56	7805.08	3339.48	3381.82	2739.59	1748.94	5581.02	3655.09	5081.88	132524	3942.6	2485.01	971.843	1588.11	2163.74	2205.73	5540.52	2063.97	1775.2	2706.38	2006.14	1454.48	2136.32	3683.88	1916.46	1790.31	NaN	2523.14	1433.61	2003.28	2055.34	2994.69	1669.98	2839.52	16474.8	3009.81	2617.41	2425.68	2271.32	2408.26	2424.99	455.997	NaN	1703.66	2600.41	7270.94	NaN	852.681	1990.35	67012.7	4352.44	2839.3	2848.39	169546	7941.44	2728.85	5123	3761.03	3471.63	3776.45	5497.1	10099.9	6573.83	22886.5	2593.67	4468.61	9916.66	4616.29	4819.94	2459.08	2228.15	2506.45	4447.7	3486.45	3139.52	1848.21	4586.93	4634.73	1793.58	2138.66	7071.17	4082.58	2246.47	1400.5	4134.16	6266.61	2762.53	10629.6	3290.6	44746.7	1179.01	66158.2	1630.88	1470.13	5259.88	4916.07	6296.62	2365.38	3297.97	1981.41	3481	1106.22	1935.04	1676.45	2095.42	1537.43	1543.69	2722.83	21644.2	3582.06	3206.36	6455.5	4718.92	4819.93	4100.1	4390.88	3724.19	2600.47	2955.13	3440.4	2782.16	3116.95	4126.93	3751.97	2384.73	2450.91	4019.21	2809.27	3150.62	2344.28	1486.18	1330.48	16239.7	4815.69	4060.12	9254.08	4766.29	4191.11	1835.34	1005.3	4286.36	4256.29	2612.57	5704.51	4977.12	3721.08	4376.65	3342.33	4161.67	9240.01	2610.04	3454.58	3454.58	1937.44	3316.65	4549.84	2449.16	5089.48	2894.9	3461.88	2811.54	4827.62	4872.2	8388.32	5568.65	5826.21	3162.29	2923.65	2475.35	2475.35	4285.78	16289.3	4616.71	5827.74	10524.7	5493.46	3457.98	2956.07	4185.4	7219.49	5057.52
P02538	KRT6A	Keratin, type II cytoskeletal 6A	K2C6A_HUMAN	5	7	3	3	4	2	5	5	2	4	3	8	3	1	8	5	0	4	4	3	6	3	1	3	4	3	3	4	3	4	6	6	5	4	1	4	3	4	4	4	4	4	5	3	4	4	3	4	0	0	0	2	2	1	3	2	3	3	2	2	1	3	5	3	3	4	2	2	0	3	2	3	5	4	3	5	3	5	7	4	4	2	4	4	4	6	2	2	4	10	3	2	2	3	4	6	6	4	5	5	6	0	4	2	0	3	3	4	4	4	4	5	4	2	2	2	5	2	6	14	5	4	5	4	4	4	5	6	5	9	3	3	4	5	3	3	1	3	0	3	4	5	3	5	11	4	3	5	3	4	4	2	2	2	5	7	4	1	1	6	8	3	5	14	5	4	4	5	3	4	6	7	6	7	4	4	11	6	4	4	3	4	5	2	5	4	5	4	4	5	5	5	2	5	5	0	3	6	1	12	3	12	2	1	3	4	9	2	2	4	4	4	4	6	4	4	4	3	6	4	5	5	4	4	5	4	4	3	3	4	5	3	4	6	2	4	1	5	2	3	5	3	5	5	5	8	4	4	2	3	3	1	2	5	3	4	2	4	4	6	2	5	5	2	6	5	3	6	4	5	2	5	4	5	5	5	4	5	2	3	3	13	4	4	5	6	5	2	1	5	2	3891.21	1350.83	333.838	917.918	894.48	302.841	329.282	968.84	956.45	701.938	3731.72	33564.4	751.013	460.778	6540.85	1405.79	NaN	3941.4	2073.63	1285.98	2943.86	1683.87	878.043	1756.5	1604.78	145.565	1747.9	1349.87	621.978	1382.12	1512.52	1958.86	2267.4	1301.86	2226.41	898.866	1799.62	904.437	1257.52	1381.98	1016.92	1020.88	2795.89	353.756	1971.52	2973.79	1212.44	1725.49	NaN	NaN	NaN	1060.39	1922.82	1738.52	1685.78	1491.2	1015.61	2034.42	581.238	377.013	881.641	1091.94	1872.28	1273.32	1432.07	3536.02	1335.36	3866.82	NaN	324.159	2709.85	859.248	3566.95	788.689	1584.85	1899.79	2224.59	2909.05	1839.7	2324.72	480.364	1091.56	2840.02	4967.85	1726.6	2870.16	1043.17	1524.28	2166.89	6644.1	2487.48	1776.67	1273.44	1663.38	213.543	637.441	2941.39	1922.2	847.088	650.439	1985.35	NaN	4494.46	1319.33	NaN	700.134	1500.92	1032.51	1816.12	1764.22	1217.59	1565.76	991.103	1830.45	494.278	1610.43	2476.15	1566.83	2754.09	66180.9	1223.51	1299.14	985.561	1426.02	992.91	944.164	2076.79	2043.65	1650	2441.06	1376.35	941.641	1509.18	3218.09	1037.4	897.694	1622.66	1378.57	NaN	1702.76	1137.85	606.853	1145.53	2974.7	5521.94	1759.29	1194.16	1474.58	1332.67	1338.18	2244.5	1312.3	1386.67	503.211	1391.96	2336.43	1875.56	692.207	992.955	30422.6	2314.83	1614.13	2039.44	59315.1	2424.68	1603.83	1875.2	2372.25	1591.51	3770.51	1700.71	4808.46	3102.66	11943.8	1038.61	1398.49	4974.74	2198.16	2215.36	1161.92	1836.4	2109.13	2564.45	1351.4	2423.3	916.762	1174.68	2135.39	869.385	1598.53	1153.52	1671.92	2070.89	1369.99	2370.57	NaN	1164.98	2694.2	1266.41	28099.4	689.546	24783	1474.2	1156.29	1875.1	2401.49	3708.45	1004.63	383.157	1164.29	802.651	1587.15	677.594	1211.3	1262.04	918.242	938.213	2242.45	6861.69	1423.05	1569.51	2285.18	1393.27	2161.3	2219.7	2677.7	2124.09	1478.73	991.982	1695.93	991.011	1027.27	1659.87	2289.29	570.366	614.248	816.773	1151.82	935.777	1002.31	1679	1396.26	4726.97	1509.08	705.237	4917.14	1882.45	2174.48	1865.1	977.612	1134.51	2008.86	1770.33	2642.99	1566	1754.33	822.349	1277.17	1432.71	3811.76	1234.27	1340.3	1340.3	1565.78	1377.49	1910.52	1513.5	1551.62	1436.77	1160.32	742.179	1179.87	1436.98	2553.8	2699.96	2019.06	1430.15	798.399	862.328	862.328	2818.83	5771.74	2530.51	3276.26	3929.06	2167.13	1415.1	1119.37	1591.82	667.09	1829.96
P02545	LMNA	Prelamin-A/C	LMNA_HUMAN	0	0	0	0	0	0	0	0	0	1	0	0	0	0	0	0	0	0	0	0	0	0	0	0	0	0	0	0	0	0	0	0	0	0	0	0	0	0	0	0	0	0	0	0	0	0	0	0	0	0	0	0	0	0	0	0	0	0	0	0	0	0	0	0	0	0	0	0	0	0	0	0	0	0	0	0	0	0	0	0	0	0	0	0	0	0	0	0	0	0	0	0	0	0	0	0	0	0	0	0	0	0	0	0	0	0	0	0	0	0	0	0	0	0	1	0	0	0	0	0	0	0	0	0	0	0	0	0	0	0	0	0	0	0	0	0	0	0	0	0	0	0	0	0	0	0	0	0	0	0	0	0	0	0	0	0	0	0	0	0	0	0	0	0	0	1	0	0	0	0	0	0	0	0	0	0	0	0	0	0	0	0	0	0	0	0	0	0	0	0	0	0	0	0	0	0	0	0	0	1	0	1	0	0	0	0	0	0	0	0	0	0	0	0	0	0	0	0	0	0	0	0	0	0	0	0	0	0	0	0	0	0	0	0	0	0	0	0	0	0	0	0	0	0	0	0	0	0	0	0	0	0	0	0	0	0	0	0	0	0	0	0	0	0	0	0	0	0	0	0	0	0	0	0	0	0	0	0	0	0	0	0	0	0	0	0	0	0	0	0	0	NaN	NaN	NaN	NaN	NaN	NaN	NaN	NaN	NaN	204.969	NaN	NaN	NaN	NaN	NaN	NaN	NaN	NaN	NaN	NaN	NaN	NaN	NaN	NaN	NaN	NaN	NaN	NaN	NaN	NaN	NaN	NaN	NaN	NaN	NaN	NaN	NaN	NaN	NaN	NaN	NaN	NaN	NaN	NaN	NaN	NaN	NaN	NaN	NaN	NaN	NaN	NaN	NaN	NaN	NaN	NaN	NaN	NaN	NaN	NaN	NaN	NaN	NaN	NaN	NaN	NaN	NaN	NaN	NaN	NaN	NaN	NaN	NaN	NaN	NaN	NaN	NaN	NaN	NaN	NaN	NaN	NaN	NaN	NaN	NaN	NaN	NaN	NaN	NaN	NaN	NaN	NaN	NaN	NaN	NaN	NaN	NaN	NaN	NaN	NaN	NaN	NaN	NaN	NaN	NaN	NaN	NaN	NaN	NaN	NaN	NaN	NaN	NaN	NaN	562.83	NaN	NaN	NaN	NaN	NaN	NaN	NaN	NaN	NaN	NaN	NaN	NaN	NaN	NaN	NaN	NaN	NaN	NaN	NaN	NaN	NaN	NaN	NaN	NaN	NaN	NaN	NaN	NaN	NaN	NaN	NaN	NaN	NaN	NaN	NaN	NaN	NaN	NaN	NaN	NaN	NaN	NaN	NaN	NaN	NaN	NaN	NaN	NaN	NaN	NaN	33740.9	NaN	NaN	NaN	NaN	NaN	NaN	NaN	NaN	NaN	NaN	NaN	NaN	NaN	NaN	NaN	NaN	NaN	NaN	NaN	NaN	NaN	NaN	NaN	NaN	NaN	NaN	NaN	NaN	NaN	NaN	NaN	NaN	NaN	427.178	NaN	1346.02	NaN	NaN	NaN	NaN	NaN	NaN	NaN	NaN	NaN	NaN	NaN	NaN	NaN	NaN	NaN	NaN	NaN	NaN	NaN	NaN	NaN	NaN	NaN	NaN	NaN	NaN	NaN	NaN	NaN	NaN	NaN	NaN	NaN	NaN	NaN	NaN	NaN	NaN	NaN	NaN	NaN	NaN	NaN	NaN	NaN	NaN	NaN	NaN	NaN	NaN	NaN	NaN	NaN	NaN	NaN	NaN	NaN	NaN	NaN	NaN	NaN	NaN	NaN	NaN	NaN	NaN	NaN	NaN	NaN	NaN	NaN	NaN	NaN	NaN	NaN	NaN	NaN	NaN	NaN	NaN	NaN	NaN	NaN	NaN	NaN	NaN	NaN	NaN	NaN
P02549	SPTA1	Spectrin alpha chain, erythrocytic 1	SPTA1_HUMAN	4	0	0	0	0	0	2	0	0	29	9	0	0	4	2	3	1	0	0	0	0	2	0	0	0	0	0	0	3	0	11	0	28	0	3	0	0	0	0	0	2	0	0	0	2	0	4	0	22	13	4	11	5	2	2	2	2	0	0	2	1	0	3	1	0	0	3	1	1	0	2	2	2	2	3	3	7	3	0	0	4	0	0	0	3	1	0	0	0	0	4	11	0	2	0	0	2	0	3	0	0	0	0	1	1	0	3	1	0	0	0	2	1	0	0	1	0	0	0	0	0	2	0	0	0	18	0	0	0	2	0	1	1	0	0	0	0	1	0	4	0	3	3	0	3	14	0	2	0	0	0	4	1	0	3	0	2	2	5	0	0	0	0	21	7	10	0	1	0	0	0	0	0	0	3	0	5	0	0	0	0	2	0	2	0	0	0	0	0	0	2	3	0	0	2	0	0	3	0	22	0	0	2	0	0	0	0	1	0	5	2	0	0	0	0	0	4	0	2	0	0	0	0	0	0	1	0	0	0	1	0	0	0	0	0	2	17	0	2	1	0	0	0	0	0	4	0	0	0	4	0	0	0	1	3	0	18	0	0	13	13	2	2	0	0	3	3	0	0	0	0	0	3	8	0	3	2	2	0	0	0	8	0	1	0	2	2	0	0	0	0	9703.11	NaN	NaN	NaN	NaN	NaN	1741.67	NaN	NaN	10204.1	2144.35	NaN	NaN	3335.88	4013.97	3819.4	55035.1	NaN	NaN	NaN	NaN	710.889	NaN	NaN	NaN	NaN	NaN	NaN	921.788	NaN	653.099	NaN	9355.63	NaN	5121.86	NaN	NaN	NaN	NaN	NaN	77598.3	NaN	NaN	NaN	2503.08	NaN	4002.36	NaN	3204.05	1528.91	2162.4	1894.71	7467.06	5534.72	953.034	1536.27	1701.38	NaN	NaN	2191.11	11035.8	NaN	2886.82	4898.38	NaN	NaN	53201	67341.5	5236.01	NaN	2649.11	2415.85	1368.38	1469.8	101983	7982.48	1695.19	21679.7	NaN	NaN	4206.82	NaN	NaN	NaN	11669.4	43380.9	NaN	NaN	NaN	NaN	4727.8	1311.07	NaN	6793.32	NaN	NaN	557.943	NaN	1487.93	NaN	NaN	NaN	NaN	13351.9	21405.2	NaN	9682.82	21010.1	NaN	NaN	NaN	27243.9	47710.1	NaN	NaN	10938.4	NaN	NaN	NaN	NaN	NaN	2224.13	NaN	NaN	NaN	3196.39	NaN	NaN	NaN	2214.52	NaN	668.18	9960.54	NaN	NaN	NaN	NaN	12139.4	NaN	2815.15	NaN	3229.63	1808.3	NaN	1579.12	1705.28	NaN	2478.64	NaN	NaN	NaN	1786.32	3114.82	NaN	2030.99	NaN	664.005	2217.46	4528.14	NaN	NaN	NaN	NaN	5266.73	1323.1	2207.68	NaN	13389.7	NaN	NaN	NaN	NaN	NaN	NaN	2603.22	NaN	4143.19	NaN	NaN	NaN	NaN	1427.71	NaN	2841.72	NaN	NaN	NaN	NaN	NaN	NaN	3747.4	1731.9	NaN	NaN	2908.8	NaN	NaN	2297.37	NaN	1432.36	NaN	NaN	3432.51	NaN	NaN	NaN	NaN	15017.6	NaN	2353.86	3349.47	NaN	NaN	NaN	NaN	NaN	3605.41	NaN	4028.29	NaN	NaN	NaN	NaN	NaN	NaN	4554	NaN	NaN	NaN	3940.16	NaN	NaN	NaN	NaN	NaN	3401.3	8302.83	NaN	3613.97	2809.25	NaN	NaN	NaN	NaN	NaN	2833.76	NaN	NaN	NaN	5908.99	NaN	NaN	NaN	16362.4	12015.2	NaN	9646.68	NaN	NaN	1988.95	5259.51	5991.83	5991.83	NaN	NaN	3541.8	3492.1	NaN	NaN	NaN	NaN	NaN	3938.77	4651.83	NaN	3199.07	4893.08	4940.3	NaN	NaN	NaN	7402.59	NaN	12576	NaN	3406.28	5857.33	NaN	NaN	NaN	NaN
P02647	APOA1	Apolipoprotein A-I	APOA1_HUMAN	160	154	162	166	166	180	176	163	150	158	179	179	156	156	167	163	159	161	160	157	167	168	171	162	162	158	157	167	160	169	150	160	155	148	159	162	158	157	171	161	169	165	162	167	157	163	164	166	157	158	154	157	159	168	174	167	171	163	162	176	172	166	146	151	155	156	153	164	167	180	151	152	157	171	161	167	157	160	149	155	156	157	139	142	162	173	156	154	166	167	172	168	169	159	151	159	142	141	161	160	163	159	155	158	166	163	156	156	152	145	161	159	168	166	162	160	169	160	160	159	156	166	162	168	163	161	147	150	164	164	164	167	155	162	164	157	161	171	167	163	153	153	157	163	162	158	174	167	160	157	161	165	161	165	156	156	152	159	159	165	151	157	168	169	157	158	155	162	156	155	148	139	162	162	160	156	162	168	169	163	157	171	163	164	152	160	162	163	165	158	154	144	166	173	156	131	167	159	172	179	166	148	159	160	171	164	155	170	162	171	158	162	163	167	161	164	163	158	153	157	161	156	156	153	163	154	145	153	158	162	161	157	153	156	149	157	163	156	166	167	168	162	144	152	152	156	146	146	159	159	156	153	164	158	149	158	173	159	156	161	162	162	162	160	153	151	160	154	144	137	157	157	152	159	159	150	156	162	162	161	144	148	147	141	150	151	164	165	157	158	158	16438484	15512548	28765124	24544176	40491892	50910280	30492136	36015896	15892337	26983368	55387724	65729036	13519623	12888968	24643712	28197100	32040094	26377234	16833230	17198398	33586636	33332876	36173792	30678292	22630372	26260072	21008808	22454920	47359112	43980720	11407227	21876732	20882352	12677644	26258954	26392236	25380508	25431258	24607698	23239906	34101008	29342692	32783654	32057440	18365952	17946452	21340436	21729300	29040076	28716766	17686754	27226674	30010114	35996272	34768824	37973532	42988480	26487138	41608824	43823224	35234452	43558060	16782116	20859902	17309262	20693106	27212022	31592456	75472288	77937832	17061120	20844856	29691230	34238024	20668862	34565316	40469252	33111020	12708681	12852384	24039268	26935122	13178356	12960149	27421764	35680896	34650536	27002790	48970900	49109060	30787574	35847760	42586468	39762360	22381188	29188116	8694024	8914415	19200348	20207486	25467634	24680384	20374968	23939774	47791272	48967128	18248932	20667314	14993762	12737186	26001954	31070638	32649528	35495216	37183512	29371970	30983082	30649620	30191792	20578160	23581620	26186564	22732614	21736126	45951504	50733252	11535014	11938867	18274576	20897056	31269932	33107544	26288412	24849556	26857586	25086722	61710716	55946364	56529588	20772054	20240688	17512286	35570280	45033436	19772358	22608070	49279408	38463232	36084080	38981844	62660504	62087628	48179496	53119212	18608116	22855060	24794486	24222588	81328912	51288028	26631548	30409488	43463852	43320556	26599408	34982056	22348624	28626002	24881474	28553240	13813272	6971551	41273832	43377952	29936208	26028038	24992288	31875678	32069646	32960136	41384688	42561788	38822320	32902010	12701670	17770290	21246756	21726788	36129580	19781672	16296294	15584413	40220824	44666424	24072020	25913194	26268378	27350278	167470816	58033148	18085782	15221674	25913582	21917602	38944428	26158386	30362548	28464532	28784642	29484216	27391812	27963190	27167498	27644428	26371732	15444284	14207596	18995524	26785288	27928612	33980708	20824436	21957546	24764652	29037420	15758613	13927441	25820216	20391456	20094584	21926684	21217588	20055988	20553262	15406675	15666209	36017772	27514292	27050970	20710220	38876708	42803624	29443386	20914936	14832487	19013850	12720692	12355792	84181056	76265032	20168408	16529440	26793916	17294092	16864958	28879764	31992788	19662882	20750840	55731008	56739464	23156288	23156288	24523480	14207874	12916798	25752930	24974004	14496933	8.01056e+06	21902536	22821054	19327522	19322968	22431814	21566174	36528128	34770708	27260868	27260868	13167413	13681072	13972514	11676775	20545866	13896877	35168968	43466424	25653280	28540858	27670096
P02649	APOE	Apolipoprotein E	APOE_HUMAN	123	127	116	125	118	121	126	113	127	119	118	111	127	132	130	115	121	122	133	126	120	122	121	116	123	120	129	129	108	117	130	123	120	134	120	121	120	119	130	131	128	133	115	119	128	128	131	130	120	118	118	114	113	114	121	119	115	125	108	119	120	118	122	119	127	122	117	120	106	109	129	124	119	123	124	122	110	116	124	123	125	116	121	124	128	127	117	119	108	112	127	123	120	114	120	119	127	132	126	123	125	121	120	123	113	117	131	131	132	129	120	120	120	122	106	117	123	114	112	127	124	124	126	132	106	103	126	127	123	122	116	122	118	122	119	121	112	120	110	124	117	120	112	108	128	124	113	112	115	115	106	107	112	111	124	118	108	115	99	109	114	115	115	112	123	111	127	126	128	121	130	134	110	115	120	127	129	124	122	113	115	117	119	124	128	126	129	128	115	121	126	129	109	122	122	102	122	123	82	113	129	126	124	128	122	128	119	119	116	124	121	125	121	123	124	130	134	129	124	119	124	122	125	119	121	131	128	118	127	124	128	127	124	123	124	125	112	118	122	124	112	111	106	122	122	122	137	131	92	100	119	119	124	118	117	122	127	129	121	99	108	118	118	116	129	127	125	116	124	131	123	125	121	116	127	125	116	113	118	119	117	126	129	128	126	124	117	116	119	115	120	33463758	34582492	25034754	27300346	26866452	29378182	23416526	20464368	29354362	25697114	25058314	20997222	30543174	27269784	19499550	17365688	24906068	27354164	32059384	27919566	25963776	25998910	22797634	23465084	30130276	25823274	24558814	25060226	18182886	19987472	29406930	26786170	28279916	28784940	25313438	24736786	25306874	26235492	33879332	31887770	26582902	27713852	21310030	22511600	30537246	29785600	31034880	30296504	20646058	21377840	25441466	22698696	20211072	21334062	26868376	25043170	25490500	30795078	18874072	21903750	18923148	16962156	23777552	23172166	31747182	29822522	24273012	24348006	20107008	21099748	24812268	23655646	21903690	23450180	29347614	28440146	20317596	22861622	18179580	18322932	29282050	28256494	30438642	32694462	25738028	23994408	22249258	23900734	15889264	16370726	29178008	26870962	22789140	21761100	21851848	17861072	25612000	27138640	26870894	25091700	24041654	24501312	21288088	20533944	21690138	21556886	22667250	22653062	29401782	29173310	30081254	29287728	25783100	25549218	18847582	22097910	22144300	21280140	16030202	20965226	20921494	20752818	26814032	28521862	16054559	14044898	26759160	26075248	24151948	23332194	22807224	24499004	24314218	26443534	23737918	23732132	22177190	23203850	20784178	28149668	21623748	21985924	17613548	16427155	24673794	25384778	17991820	17673344	23439044	22419958	18161718	17685302	20633584	21619756	23716132	20759880	26244222	26401448	17699360	21801670	19127272	17997348	18808048	17316456	22624192	19309646	22722672	19830330	27002492	25664856	32595124	32624520	22541852	22568318	23950874	26235482	27264360	24352866	20751470	18302628	20895516	20982692	21380098	23846552	22755874	23776816	26103902	23151070	18516036	22685356	19861436	19593236	14849503	16649954	25715790	24602880	23316510	23111844	8934498	16560397	26935128	25867084	25484140	28036058	21953784	23174824	25111630	23993952	21687160	24260374	22571720	23415116	22577840	23735902	21719738	26146090	27441988	30459516	25486944	28531410	27267764	27936898	26049430	20903620	18901832	27466378	26742028	21914268	23875416	24785202	28625984	29326618	27369712	27261130	22791468	22395032	16058208	19294110	27720284	29875700	22616804	22039126	22997726	23585128	27114358	26232550	34064428	32592052	16841440	17835494	25774626	25684966	21967080	19146934	20000452	21039978	22463552	27147604	27515300	15997351	16111321	25573430	25573430	25909224	26801466	26365134	22455076	19882730	30232324	31279544	25133314	25477086	23703088	22829406	31292466	29394872	24592892	24572212	22836178	22836178	23593464	23705546	26375738	26455456	23417294	25144024	17859786	16312831	20073858	19633784	22011112
P02652	APOA2	Apolipoprotein A-II	APOA2_HUMAN	28	31	28	30	28	30	31	30	30	28	32	30	26	30	30	29	29	28	31	30	30	29	32	30	28	29	30	31	30	29	26	29	28	26	29	30	30	30	28	29	30	30	29	30	28	29	32	31	28	28	27	29	30	31	31	29	28	29	28	28	31	30	27	27	27	29	28	28	29	30	27	29	30	29	31	32	26	31	29	28	29	31	29	29	30	30	27	28	30	30	32	31	30	29	31	30	27	28	28	30	25	29	30	28	31	29	30	29	29	29	29	31	30	28	29	27	30	31	31	31	28	30	30	31	29	29	27	28	27	28	30	29	28	28	28	27	32	33	31	31	30	29	29	29	29	30	29	29	31	29	29	31	30	30	28	28	27	28	31	30	29	30	31	32	30	31	31	29	31	31	28	27	29	27	30	30	31	31	31	30	28	28	31	31	28	30	29	30	30	30	30	28	31	32	30	25	28	29	31	32	31	28	29	29	29	29	30	31	29	31	29	29	30	30	29	30	30	30	30	31	30	30	29	29	28	29	28	30	28	30	26	29	30	30	29	26	29	28	28	29	28	30	28	28	30	31	28	32	26	27	28	28	28	28	29	29	31	30	29	29	28	30	30	29	31	26	30	30	29	28	30	31	28	29	29	29	30	29	30	30	29	29	29	31	29	27	30	30	31	28	28	2.26589e+06	2.13027e+06	3.83756e+06	3.19589e+06	6782356	8.03226e+06	4213181	4888422	2254612	3.34314e+06	7732184	9913463	2668648	2650787	3.31338e+06	3.5493e+06	4.80735e+06	4314255	3383540	3.73433e+06	6591251	7118417	6.78664e+06	5.91229e+06	3.73419e+06	4.18875e+06	3.39139e+06	3626031	6.93083e+06	6.39294e+06	1791878	3.36256e+06	3.59264e+06	2.1373e+06	5.48519e+06	5361408	5295312	5207272	3.3945e+06	3297847	5187729	4977890	4590289	4698829	3.11961e+06	3054083	3.63263e+06	3.78957e+06	4741832	4407607	3.58268e+06	4.67734e+06	5.72648e+06	6683534	5367062	6.19806e+06	7.92681e+06	5.56753e+06	5914470	7001101	7010129	8.13605e+06	2945372	3.45016e+06	2.88216e+06	3.51453e+06	4790510	5.10902e+06	12433552	12806558	2.41566e+06	2.72052e+06	5.19204e+06	5.47015e+06	3.88606e+06	5.74856e+06	7807787	5.97748e+06	3.08314e+06	3021381	4442393	4760514	3280845	3.29058e+06	4.21288e+06	5435693	4.43653e+06	3.7037e+06	8052758	7348162	5.23973e+06	6.17923e+06	6692775	6253419	4334129	5.33856e+06	1189499	1.29243e+06	3.46002e+06	3.68218e+06	4.61641e+06	4325437	5345418	5057311	6.96961e+06	7.57708e+06	3628339	3543836	3.23584e+06	2.46551e+06	5.17275e+06	5.81998e+06	4.90828e+06	5597634	6576005	5271882	6746970	6.136e+06	10153644	6857898	3879401	4400348	5.48885e+06	5040161	8283974	9199612	2.07632e+06	2.18674e+06	2.54273e+06	2.8264e+06	4684541	5200960	4237292	3.78817e+06	4955200	4457802	9083631	8.25546e+06	7220080	3.22614e+06	4.03718e+06	3.4653e+06	5512552	7341123	4769151	5.17702e+06	6075457	4975159	7.90064e+06	8480218	11048484	10598766	8659468	8654070	3633733	4383919	3.87269e+06	4.11849e+06	14145144	10230779	4553034	5.22626e+06	7.73092e+06	8477054	4937106	5.60624e+06	3794984	5.06319e+06	5630280	6.26589e+06	2.33286e+06	1.18855e+06	6752585	6.81559e+06	7.78315e+06	6895821	4.69853e+06	5.45615e+06	5.04301e+06	5.83987e+06	6.58578e+06	6.81874e+06	7305621	6380684	2.55163e+06	3055117	3.26447e+06	3746358	5406605	3.19033e+06	2.54537e+06	2.65558e+06	7252145	8.28563e+06	5723205	5154447	4.44511e+06	4.76904e+06	19813260	8517501	3212323	2648692	4466656	3.46212e+06	5377423	3806723	4498504	5.01943e+06	4.69715e+06	4.85364e+06	5.05786e+06	5.03097e+06	4835038	4.96764e+06	4.63923e+06	2.83165e+06	2.6154e+06	3.1575e+06	4803936	5216601	5.69872e+06	3.93304e+06	3.32704e+06	4.11316e+06	4902890	2.97646e+06	2.44108e+06	4.39886e+06	3.40038e+06	3.82288e+06	2635613	2.27106e+06	3.96088e+06	3.51223e+06	2.29869e+06	2.5344e+06	4.10261e+06	3.53922e+06	4.24084e+06	3.67907e+06	7.18638e+06	7382826	4780158	3.87335e+06	3700383	4.6857e+06	2.22001e+06	2.55877e+06	10290726	9610689	3.30057e+06	2953589	4695206	4.03994e+06	3.54916e+06	5222561	5.53314e+06	4.22601e+06	4.33994e+06	8563102	9441040	3.91968e+06	3.91968e+06	4352502	2.85737e+06	2.64781e+06	4.94205e+06	4662884	3.07901e+06	1.57916e+06	5.52305e+06	5397878	3046128	3.21777e+06	3.77208e+06	3.85837e+06	6445001	6694007	4049751	4049751	2950318	2916058	2.66912e+06	2.76346e+06	4.81961e+06	3.46098e+06	5.28215e+06	6.16819e+06	4104519	4.95333e+06	4.79227e+06
P02654	APOC1	Apolipoprotein C-I	APOC1_HUMAN	12	12	12	12	12	12	12	12	12	11	12	12	12	12	13	12	12	12	12	12	12	12	12	12	12	12	12	12	12	12	12	12	12	12	12	12	12	12	12	12	12	12	12	12	12	12	12	12	10	11	12	12	11	12	12	12	12	12	12	12	12	12	12	12	11	12	11	12	12	12	12	12	11	12	12	12	11	12	12	12	11	10	12	12	12	12	10	12	12	12	12	12	11	11	11	12	12	12	11	11	11	12	10	12	11	12	11	12	10	10	11	12	11	11	12	11	12	12	12	12	12	12	12	12	12	12	12	12	12	12	12	12	12	12	12	12	12	12	12	12	12	12	12	12	12	12	12	12	12	12	12	12	12	12	12	12	12	12	12	12	12	12	12	12	12	12	12	12	12	12	11	12	12	12	12	12	12	12	12	12	12	12	12	12	11	12	12	11	12	12	10	11	11	12	11	10	12	12	11	12	12	12	12	12	12	12	12	12	12	12	11	12	12	12	12	12	12	12	10	10	11	10	11	9	10	12	11	10	10	11	11	11	12	12	10	11	11	12	11	12	11	11	11	10	10	10	11	10	9	11	10	10	11	10	10	10	12	9	10	10	11	10	10	11	12	11	11	10	12	10	11	12	10	11	11	11	10	10	12	12	11	11	10	10	10	10	11	11	11	9	11	55401.5	70656.9	71188.1	58620.7	97354.2	140452	193217	193875	60813.7	105640	252860	287308	51877	51267.3	76518	134765	108547	73706.7	69094.1	59370.6	234272	247963	71426.3	71931.1	64721.9	72106.5	77641	81668.4	202338	174953	57128.8	119612	109500	73024.7	57654.7	57885.2	64521.5	68131.6	132256	125230	161025	155085	92328.5	104230	129005	112198	106603	105260	76909.6	57735.1	64636.2	130019	59195.2	70032.9	133691	149729	136998	79478.5	95492.5	151121	156433	218275	75783.4	100967	45563	63274	87739.7	96850.5	652158	623655	64087.7	65101.3	84645.5	138310	71137.3	107816	100961	86891.2	68205.2	90974.1	41358.9	61213.7	39702.4	50615.5	81973.3	124695	83347	58421	162344	148541	159531	200170	62932.2	59354.6	72132.4	101730	49104.9	45839.4	54713.3	44029.6	65101.1	82278.9	81579.9	109419	228086	232089	69352.2	92600.4	23082	27535.2	97546.2	147594	183987	204423	162859	120462	90654.7	124022	114595	60512.3	155118	197437	40984.8	51333.6	146473	189465	43379.1	58385.4	74458.7	72406.2	52791.5	63750.3	97434.5	93535.1	144263	133424	218515	206099	215164	80736.9	96667.6	74742	203474	214238	30846.3	38178.3	237438	186936	83861.1	121531	306331	308471	126924	169528	43401	69132.1	64698.1	77477.6	644138	338131	89375.4	115495	139006	128701	104754	152527	174935	248120	140299	125407	40212.6	25200.5	114167	127295	96267.9	79249.9	93412.1	118443	135764	126922	156491	154310	136941	123336	38082.7	56691	60844.7	56770.8	207725	85469.1	47331.8	44412.6	109376	128626	62928.2	75783.3	66936	70481.2	553211	347758	80806.6	62564.6	131951	100771	107894	73152.2	100108	119348	109818	110294	103393	132917	105225	104339	85774.2	52100.8	52416.5	54467.9	66572.8	69983.2	84097.8	77966.1	91139.4	16974.3	19650.6	74527	75344.5	91528.8	36960.9	30447.3	54294.2	65107.6	72346.8	52145.7	26621.4	28691.8	93237.1	75704.9	63799	86334.4	100593	120847	125025	49977.9	68108.6	53957.5	69581.3	53132.9	320634	247405	41879.1	39424	102773	34492.5	34534.6	69631.1	91329.3	42610.4	36768.4	209514	198488	51573.3	51573.3	58953.4	59884.9	47957.4	83337.7	86962.8	59469.9	42540.3	86881.6	111987	69181.5	61866.1	76301.6	73062.4	72863.7	72124.3	103607	103607	31122.5	42358.5	30509.2	12191.1	24826.9	22149.3	141342	171862	84337.5	100443	74513.2
P02655	APOC2	Apolipoprotein C-II	APOC2_HUMAN	8	7	8	7	6	7	7	8	7	8	8	8	6	7	7	6	7	8	6	6	7	7	7	7	6	8	8	7	8	8	7	8	7	8	8	7	8	7	7	7	7	8	8	8	7	7	8	7	7	8	7	8	7	8	8	8	8	8	6	7	7	8	7	8	7	7	7	7	8	8	8	8	8	8	7	8	7	7	8	8	7	8	7	7	7	8	8	8	8	8	7	7	7	6	7	7	8	8	8	8	8	8	8	8	8	8	7	6	6	7	6	7	8	8	8	7	8	8	7	7	7	7	7	7	8	7	7	7	7	7	7	7	7	7	7	7	7	7	7	7	7	7	7	7	7	7	7	7	7	7	7	7	7	7	6	7	6	7	7	7	7	7	7	6	7	7	7	7	7	7	6	7	7	7	7	7	7	7	7	7	6	7	7	7	7	7	7	7	7	7	6	7	7	7	7	5	7	6	7	7	7	7	7	7	6	7	6	8	8	7	8	7	7	7	7	7	7	7	6	7	7	6	7	7	7	7	7	7	7	7	6	7	7	7	7	7	7	7	6	7	6	6	6	6	6	7	7	7	6	7	6	7	7	6	7	7	7	7	6	8	7	7	7	6	6	7	6	7	7	7	7	7	7	7	7	6	7	7	7	7	5	8	6	7	7	7	7	7	7	7	7	140666	136337	130878	114981	171406	157765	258817	287780	106665	148660	323067	310896	110273	110020	122154	162684	148379	121075	86450.2	100446	204303	243135	103579	82065	133522	126299	170957	156559	344950	312958	79358.6	216699	155595	100886	117513	107040	116035	115404	186277	167799	202067	198356	204987	222444	152580	149652	162867	175610	132758	99820.9	161720	261244	159709	205190	197287	213910	183176	116960	151640	175155	181074	291652	133597	160719	130376	161102	137897	128898	721346	808496	103888	90539.2	180342	179181	102312	139665	153600	178954	147308	171624	130956	148165	78900.9	115143	181839	240960	359656	326107	389920	425354	184372	242563	85886	88796.7	138570	192465	134818	128439	119223	112676	240668	248600	114287	148610	385105	359624	117345	147932	33988.8	44310.5	164451	221636	284266	292882	233125	173647	138110	149453	155662	106703	193734	246347	119898	137097	156934	244714	83153.2	84688.7	93807.2	102930	81015.3	94541.4	96970.9	109877	158818	149324	389856	342990	306156	139724	137757	121993	259047	352472	85052.6	84825.4	555963	441226	146606	176179	275314	353442	217449	249768	79147.1	110549	82936.3	114322	654512	365808	164971	205969	243668	264157	200030	215797	224106	278461	224924	211188	86867.3	73312.4	164572	170289	126703	139592	193975	280501	200565	193404	298446	329348	204083	192509	91187.4	117797	98347.5	92350.1	551708	278353	115648	97467.7	175340	214786	164563	150160	119660	111462	665788	396030	166438	114769	220379	191982	124014	95983.6	193421	171767	163114	186220	190720	195203	187006	196015	183378	79388	85553.3	142833	174422	104492	116818	141903	137201	125427	132680	193431	149985	185679	92254.5	91680.5	112612	112523	100038	88992.3	74563	71002.8	173648	147536	133980	132820	129959	146906	58169.1	78472.7	129667	128788	143222	137209	520080	532707	119592	91733.9	170394	60774.3	50184.5	168062	199290	80582.2	80754.3	161237	133648	131248	131248	142660	107790	103005	152731	149907	224573	145574	174875	197360	120081	130756	194021	175245	137061	145739	185010	185010	79320.1	99323	80272.9	94149.8	126921	85625.3	180781	217969	154602	150327	183204
P02656	APOC3	Apolipoprotein C-III	APOC3_HUMAN	18	19	18	18	18	18	18	20	19	18	21	21	19	18	19	19	18	21	20	19	20	18	18	18	18	18	18	18	20	21	18	19	19	18	19	19	18	18	20	18	18	19	18	19	18	19	18	18	17	20	17	19	18	18	18	19	20	18	18	18	17	19	18	18	18	18	18	19	21	21	19	20	17	18	18	18	18	18	20	17	20	18	18	19	20	19	18	18	18	18	19	18	19	18	19	18	19	18	18	16	19	19	16	18	19	18	20	18	16	16	18	18	19	19	18	19	19	17	19	18	18	19	18	17	17	19	18	18	18	17	16	16	19	18	19	19	19	21	19	17	17	18	20	18	18	20	19	18	17	19	18	19	19	20	18	15	18	18	19	18	19	18	19	19	20	19	19	18	18	18	16	13	17	18	17	18	19	19	18	18	19	18	20	18	17	17	17	15	20	18	15	16	18	18	18	13	18	19	18	21	19	18	18	19	19	18	19	19	19	19	19	18	19	19	19	17	18	18	16	18	17	17	17	16	17	19	17	17	16	17	18	17	18	19	16	18	18	19	16	18	18	17	16	17	16	17	18	17	19	18	17	16	18	19	18	20	19	17	18	17	18	17	17	18	18	18	18	18	16	15	17	19	17	16	18	17	17	17	19	19	16	18	17	17	18	17	18	19	17	18	17	626946	654267	874801	688237	815394	897171	1.35196e+06	1.55019e+06	294603	634493	1.83053e+06	1.97377e+06	704919	715005	575374	692631	829108	708406	635094	637100	1.73903e+06	2.03081e+06	636118	592202	848516	1.03207e+06	781812	763245	2.25267e+06	2.03329e+06	463135	1.28318e+06	611562	339239	902003	899336	976323	966005	960319	1.01661e+06	1.51895e+06	1.43953e+06	993667	1.02678e+06	743191	730944	750734	629622	858235	831180	902315	1.3922e+06	845804	934899	936978	1.06415e+06	1.45266e+06	826867	1.41107e+06	1542614	1.12689e+06	1.64355e+06	589198	859648	797650	977133	585174	566382	6827076	5901840	768401	782387	1.28797e+06	1.34471e+06	725626	1.03055e+06	1.37931e+06	1.28476e+06	938705	1.11212e+06	797856	883370	512325	615193	1.06593e+06	1.33443e+06	1696248	1.52992e+06	1.91776e+06	1.99858e+06	1.12928e+06	1.20428e+06	1.28655e+06	1.33561e+06	844435	1.12793e+06	581580	566256	665901	658688	695511	746705	1.01534e+06	1.14606e+06	1.9213e+06	1.95492e+06	747780	862352	347132	284130	857385	1.10874e+06	1.49192e+06	1634317	2.06539e+06	1.39295e+06	831288	874178	1.47754e+06	1.04787e+06	1076525	1.24524e+06	632972	617698	1.42909e+06	2.20284e+06	538534	536222	453704	524988	460835	598708	680429	751289	815816	804087	2.55707e+06	2.41023e+06	1.66069e+06	615470	737024	648744	1.13773e+06	1.42122e+06	545173	696242	1.78166e+06	1.4696e+06	1.06438e+06	1.41581e+06	1.59221e+06	1.73815e+06	1.52092e+06	1.77827e+06	420657	542734	954614	1.13075e+06	3.3969e+06	1.9594e+06	828560	1.03894e+06	1689216	1.83508e+06	1.07044e+06	1.49561e+06	1.27017e+06	1.64969e+06	799152	796242	374013	227036	1.06567e+06	1.113e+06	662806	696463	1.12313e+06	1.52783e+06	1.06555e+06	994067	1.69205e+06	1.76781e+06	1.15381e+06	1.0661e+06	380823	461324	558475	522281	3.25802e+06	1.71131e+06	669730	495426	1.10382e+06	1.33318e+06	895186	801846	973085	928133	4.16845e+06	2.02829e+06	772024	565311	893580	768316	936176	638787	1.11612e+06	1005286	1.04822e+06	1.05197e+06	1.10844e+06	984872	1.00858e+06	980308	993994	574366	539201	529691	675519	582740	678081	852719	1.004e+06	590644	683951	672480	504518	990522	415756	398991	549415	578578	801500	655114	515242	510837	1.21236e+06	1.04647e+06	649093	659198	1.03409e+06	974089	484652	538328	651420	762673	477598	501299	2.93052e+06	2.47698e+06	791170	787432	1.00069e+06	527818	581367	1.29215e+06	1.38194e+06	563595	540278	1.27722e+06	1.20587e+06	624836	624836	729476	828465	678087	1.08788e+06	928777	768438	378905	1.26564e+06	1357004	695556	862731	933365	915074	1.02189e+06	984185	1.06359e+06	1.06359e+06	517209	688749	345365	355956	834046	550025	1.93233e+06	2257675	1.10557e+06	1.11095e+06	1.05403e+06
P02671	FGA	Fibrinogen alpha chain	FIBA_HUMAN	97	104	100	102	95	99	102	100	96	95	101	100	101	107	105	101	98	93	95	94	106	99	106	102	102	99	106	103	101	101	89	101	98	100	93	96	92	97	105	104	90	99	105	107	96	98	101	99	92	103	101	97	101	102	102	98	101	98	92	111	100	99	85	93	88	87	96	104	107	115	108	103	93	106	97	104	98	104	92	96	93	94	90	94	103	107	100	96	94	99	97	102	106	103	90	100	92	92	98	93	105	102	90	93	93	101	95	98	91	89	90	90	92	90	102	96	105	96	91	90	96	103	100	97	93	96	98	93	90	91	100	108	85	93	97	94	105	104	101	93	94	90	97	94	94	95	101	90	91	97	105	108	103	104	95	89	95	98	92	99	95	92	96	85	96	93	90	92	97	96	86	84	93	98	95	93	93	93	93	88	98	100	92	95	85	96	87	89	102	93	98	94	95	100	92	74	91	85	99	100	102	85	93	98	89	91	103	103	100	101	98	101	100	100	93	95	91	99	88	90	90	86	90	92	98	100	96	91	83	87	103	94	92	94	86	87	92	100	91	95	89	94	92	91	83	85	80	82	102	97	90	86	93	92	84	90	91	95	86	91	87	85	85	88	94	95	97	94	91	89	95	94	87	88	91	85	90	92	92	94	87	91	93	95	91	89	94	93	98	95	92	488144	549316	1.02715e+06	802581	1.73095e+06	1.46951e+06	1.4484e+06	1694989	760719	1.58018e+06	2552357	2.9349e+06	909536	1.15919e+06	1.13763e+06	1.68177e+06	1.24242e+06	844442	525921	637428	1.77366e+06	1.97521e+06	1460424	1.22214e+06	801798	911982	1.12278e+06	1.09646e+06	2.5162e+06	1.88677e+06	502123	2.61759e+06	931827	689581	997316	1.00923e+06	888749	880029	1.03534e+06	1084965	944738	962211	1.59625e+06	1.67676e+06	543806	613093	858442	675306	1.85056e+06	1.53198e+06	1.03337e+06	1.69045e+06	1.07493e+06	1571503	1.11947e+06	1.39717e+06	1.16616e+06	734887	2.14409e+06	3.26145e+06	1.16513e+06	1.61373e+06	884505	1.22367e+06	577342	780934	1052500	1.27011e+06	10519119	9142294	1.55679e+06	1.62741e+06	1.644e+06	1.6287e+06	664040	765560	1.84792e+06	1878524	831139	860561	719811	859465	488054	691740	1.34953e+06	2.19837e+06	2.00923e+06	1.61148e+06	1.82305e+06	2.21154e+06	838535	1.11399e+06	1.77766e+06	1.60608e+06	1.00223e+06	1.58529e+06	461427	417884	791499	846145	1.4725e+06	1624528	1.38337e+06	1.43453e+06	2.02429e+06	2.32556e+06	628589	942590	493140	447714	706071	941687	847840	838544	2.10446e+06	1523013	1.18978e+06	1.16891e+06	1.27643e+06	563991	2.20137e+06	2.86371e+06	558202	693368	2.01182e+06	2511884	1.1933e+06	1151340	528855	575616	1395420	1.89936e+06	1.06735e+06	991809	1.36859e+06	1.19824e+06	2447183	2.33925e+06	1.6106e+06	678744	1.06059e+06	875171	1.26562e+06	1.77526e+06	742785	902723	2129209	1.42667e+06	1.21748e+06	1.8928e+06	3.88194e+06	4.14748e+06	2.24513e+06	2696611	859153	1.45651e+06	1.47177e+06	1.60724e+06	2.81498e+06	2459586	921801	1.45085e+06	1.13734e+06	1.3066e+06	2.26841e+06	989034	851157	1.13131e+06	1.07567e+06	1.1043e+06	452111	281340	1.74379e+06	1.20006e+06	1.4182e+06	1.21679e+06	808254	1.44868e+06	912845	927300	2.06639e+06	2.37204e+06	1.16048e+06	1085912	387337	533229	746274	771446	1.96616e+06	803660	1.49109e+06	1.51812e+06	1.14957e+06	1.50876e+06	1.2039e+06	1.36472e+06	991581	1.02288e+06	5812706	1.45829e+06	684730	436864	1.8681e+06	1.46005e+06	927298	754664	1388838	1.38516e+06	1.3629e+06	1.42226e+06	1.39055e+06	1.40397e+06	1390951	1.40852e+06	1.3412e+06	775737	666326	693241	891724	934861	1.3117e+06	1.07928e+06	866957	1323721	1.97727e+06	1.21204e+06	907105	1.36146e+06	404234	500323	1.4544e+06	1.441e+06	864210	711689	452981	446173	2.19913e+06	1.7568e+06	895678	804684	1.03322e+06	1.20479e+06	1.59538e+06	1.30795e+06	670564	564794	251568	244405	6069840	4.12517e+06	1.18576e+06	838769	1.32923e+06	755622	589696	1214370	1.89759e+06	691786	714284	2.01017e+06	2.71363e+06	577144	577144	734928	682748	590043	1.00555e+06	967370	814663	603535	1.02077e+06	1.22531e+06	760547	761656	523972	544214	1.0822e+06	1.05409e+06	1.32449e+06	1.32449e+06	699961	1.22073e+06	621752	703501	886336	742860	1.8558e+06	2.24977e+06	2.50814e+06	2.30815e+06	1.3302e+06
P02675	FGB	Fibrinogen beta chain	FIBB_HUMAN	96	94	96	92	99	100	103	100	97	98	107	104	97	100	104	106	97	94	95	95	105	107	109	100	99	97	105	99	102	105	85	107	97	98	97	96	95	94	100	98	95	104	101	104	92	95	102	99	97	106	100	103	97	104	100	100	97	94	97	105	101	103	86	93	89	90	98	99	108	108	105	104	91	102	94	96	94	99	97	92	91	92	88	94	99	108	97	91	94	101	99	104	104	99	94	97	88	86	99	91	101	97	90	96	94	99	97	98	95	88	91	88	93	96	99	102	103	97	95	94	100	109	95	102	97	98	104	103	94	90	102	102	94	91	104	97	102	105	100	100	99	95	96	96	99	101	106	94	97	99	108	105	99	107	99	97	94	98	97	96	94	98	101	94	98	90	97	96	102	102	87	78	90	98	97	97	96	101	96	90	98	101	97	101	91	93	88	86	100	97	100	99	95	104	97	79	94	98	101	103	101	81	102	100	103	98	104	105	101	105	99	105	101	102	93	100	100	100	88	95	95	97	96	93	102	100	93	92	85	87	102	100	99	99	83	82	102	99	91	96	95	90	95	91	87	90	82	77	104	103	97	89	93	89	88	97	107	97	93	91	95	83	83	93	99	100	98	92	90	95	93	101	87	90	95	80	95	88	99	99	91	103	100	97	92	93	97	101	100	103	94	680647	773995	1.4672e+06	1.09822e+06	2.56157e+06	2.26388e+06	2.11858e+06	2507540	1.05095e+06	2.16001e+06	3.65174e+06	4343701	1.17916e+06	1464794	1.61522e+06	2.56086e+06	1.91258e+06	1.29529e+06	726422	867262	2.41303e+06	2.67065e+06	2.17438e+06	1.90217e+06	1064969	1.23526e+06	1.71712e+06	1.63174e+06	3.72396e+06	2.79995e+06	674246	3832168	1.20886e+06	925211	1.41025e+06	1.41492e+06	1.31403e+06	1.29556e+06	1344585	1.52975e+06	1.47712e+06	1.48738e+06	2.31767e+06	2.42373e+06	713727	856943	1.24568e+06	932908	2.42152e+06	2.16231e+06	1.38683e+06	2.33578e+06	1.67479e+06	2.43238e+06	1.61492e+06	1.99334e+06	1669158	1.03286e+06	2.9236e+06	4597236	1.67699e+06	2506502	1.23953e+06	1697923	787146	1.14926e+06	1.48848e+06	1.88121e+06	15606054	13332756	1.93918e+06	2.16193e+06	2430657	2.24175e+06	934745	1.05141e+06	2.62733e+06	2.59602e+06	1.03981e+06	1.11569e+06	1.13422e+06	1.32124e+06	670825	896267	1.87224e+06	3.24783e+06	2.7961e+06	2.05069e+06	2.67473e+06	3.25609e+06	1.20146e+06	1.66091e+06	2.63796e+06	2.31318e+06	1.40166e+06	2.37716e+06	572751	468898	1.25657e+06	1.22641e+06	2147056	2.32187e+06	1.91211e+06	2.02192e+06	2.60592e+06	3129453	843968	1.25938e+06	667496	581230	1.02025e+06	1520382	1.232e+06	1187216	3.00836e+06	2.08692e+06	1.61146e+06	1.61823e+06	1.85169e+06	807914	3.09448e+06	4.13951e+06	773252	969929	3.04306e+06	3.87096e+06	1.69697e+06	1.63109e+06	669958	771466	2.01642e+06	2885103	1.46327e+06	1.36962e+06	1.97277e+06	1.73148e+06	3.52963e+06	3.45615e+06	2.37161e+06	951573	1500057	1188182	1764148	2.53945e+06	1.06589e+06	1.28618e+06	3.14177e+06	2089995	1.85281e+06	3.0072e+06	5927549	6.85301e+06	3214256	3961781	1.21065e+06	2143045	1.79498e+06	2.04744e+06	3.57641e+06	3452526	1.30341e+06	2.18025e+06	1.63305e+06	1.76869e+06	3.29415e+06	1221506	1.16992e+06	1.51661e+06	1.56526e+06	1.56134e+06	577535	341371	2.49242e+06	1.57817e+06	1.97384e+06	1.71589e+06	1.1878e+06	2.12061e+06	1.28346e+06	1.20229e+06	3.00413e+06	3.40494e+06	1.59619e+06	1.58588e+06	537504	739008	987983	1.01921e+06	2.71509e+06	1.01597e+06	2.03539e+06	2.00718e+06	1.72408e+06	2.35235e+06	1.80706e+06	1.93761e+06	1.43599e+06	1.52978e+06	9685700	2.1513e+06	903072	554491	2.73057e+06	2.15803e+06	1.32071e+06	1.07171e+06	2.06331e+06	2027702	1.95286e+06	1985296	1.91475e+06	2.0388e+06	1.99878e+06	2.04575e+06	1938710	1.07678e+06	866842	971105	1328415	1397479	1996100	1.43237e+06	1.17243e+06	1.8294e+06	2.85046e+06	1.70611e+06	1.21392e+06	1.93168e+06	565689	705005	2147132	2184596	1.26465e+06	1.00372e+06	582387	597082	3.0352e+06	2.47119e+06	1.2907e+06	1.13104e+06	1.39046e+06	1675813	2.59235e+06	1.95963e+06	895671	831271	341616	305123	9690881	5.93129e+06	1.71339e+06	1.19355e+06	1923313	1.00964e+06	779806	1.58715e+06	2.40374e+06	998477	1.02654e+06	2.57611e+06	3.57672e+06	835932	835932	1.02955e+06	946780	832837	1.41443e+06	1.378e+06	1.05943e+06	768872	1.47307e+06	1.77332e+06	976637	1.00487e+06	699619	742083	1.54833e+06	1.62322e+06	1.93319e+06	1.93319e+06	1.00527e+06	1.68895e+06	932642	985000	1309672	1.0543e+06	2504279	3.28902e+06	3.60709e+06	3.28772e+06	1.89458e+06
P02679	FGG	Fibrinogen gamma chain	FIBG_HUMAN	65	64	71	66	67	67	72	72	72	66	70	68	70	73	69	74	72	66	62	68	75	70	70	69	63	65	73	67	75	72	66	76	62	74	69	67	68	70	69	68	65	67	71	72	64	61	70	66	67	68	70	70	70	73	66	71	71	64	68	76	70	69	64	69	68	71	66	67	76	78	75	74	73	70	71	65	65	71	73	73	65	69	65	65	70	77	67	69	67	75	66	68	66	72	66	74	63	64	68	70	73	74	71	72	69	70	68	70	68	66	64	68	70	67	72	75	72	74	69	62	72	73	66	65	71	67	72	70	66	66	64	67	63	63	67	68	67	69	64	65	65	68	66	70	68	67	71	67	66	69	74	74	70	72	67	72	70	71	66	68	70	72	65	66	69	63	63	67	71	68	60	61	70	65	65	71	68	71	67	62	68	69	66	66	66	64	70	66	71	67	73	76	67	69	70	59	69	66	73	67	64	60	76	75	71	73	66	67	72	70	72	71	69	67	69	64	65	69	65	65	71	72	67	74	70	70	69	68	61	64	71	75	67	68	62	60	71	73	62	68	62	65	72	74	68	63	56	49	73	67	73	70	74	64	67	65	66	65	67	65	66	61	61	62	67	68	70	68	68	68	72	72	64	60	63	63	65	64	72	73	62	72	68	70	69	68	72	75	75	75	69	506065	553823	1.04246e+06	791440	1.72793e+06	1.35066e+06	1.33576e+06	1.76999e+06	752015	1.57469e+06	2.47815e+06	3.00277e+06	844763	1.0597e+06	1.14079e+06	1.62918e+06	1.26356e+06	827532	501147	638325	1.67811e+06	1.93747e+06	1.46529e+06	1.32945e+06	628392	828305	1.12996e+06	1.12451e+06	2.60997e+06	1.94711e+06	471620	2.69221e+06	865790	666072	984238	974285	938879	929145	912792	1.06764e+06	901334	997760	1.54502e+06	1.57228e+06	461399	557226	836401	643630	1.41841e+06	1415499	899508	1.63268e+06	1.07962e+06	1.68825e+06	1.05542e+06	1.31991e+06	1.15442e+06	725186	2.11423e+06	2887569	1.17676e+06	1.74353e+06	784959	1.18813e+06	561382	776555	1.00277e+06	1.2159e+06	10340350	8.07672e+06	1345104	1.56033e+06	1.77097e+06	1.60034e+06	602046	762293	1.80901e+06	1.7085e+06	687294	831758	873545	971936	505016	678366	1.37826e+06	2193514	1.97474e+06	1.53927e+06	1.88281e+06	2.14915e+06	880936	1.18144e+06	1.65335e+06	1490035	926406	1.72483e+06	424771	362886	918574	833923	1.51953e+06	1.65024e+06	1299279	1.45831e+06	1846817	2.28887e+06	652405	939723	482267	424771	739146	1.12193e+06	875710	879538	2072037	1.43506e+06	1.03899e+06	1.01129e+06	1.14402e+06	530012	2.0965e+06	2.89034e+06	529204	670055	1.93137e+06	2461221	1.06577e+06	1058161	491888	549738	1.33785e+06	1.851e+06	904866	968449	1.22722e+06	1.06669e+06	2.08573e+06	2.05826e+06	1.46509e+06	627249	972160	799177	1.17036e+06	1.58697e+06	764365	881784	2.17716e+06	1.32861e+06	1.14814e+06	2.10981e+06	3.61943e+06	4248526	2.17434e+06	2.71539e+06	892499	1.42471e+06	1.21256e+06	1.46235e+06	2.46777e+06	2224542	932679	1.59781e+06	1.17952e+06	1.10766e+06	2.34422e+06	911671	863129	1.13017e+06	1168026	1.13989e+06	419051	260999	1.79245e+06	1.10954e+06	1.46374e+06	1.29826e+06	880417	1.5899e+06	974748	897649	2.13786e+06	2.46206e+06	1.21322e+06	1.19282e+06	401899	547196	698110	757872	1.96688e+06	762931	1487074	1430210	1.21137e+06	1.45541e+06	1.33668e+06	1.47638e+06	1.06785e+06	1.11584e+06	5538206	1349189	641043	421350	2.00769e+06	1.62026e+06	985504	754696	1.28719e+06	1.37499e+06	1.33236e+06	1257851	1.4008e+06	1.38314e+06	1.39167e+06	1.48402e+06	1.34564e+06	741136	654083	651234	908837	972416	1413406	1.08068e+06	781422	1.22864e+06	2.01087e+06	1.09199e+06	859776	1.41239e+06	415676	496483	1449655	1.53887e+06	859735	674767	391421	410433	1.92091e+06	1.66628e+06	835812	767216	924561	1.0414e+06	1.72737e+06	1.33508e+06	657193	588329	256682	208115	6051212	3571721	1182140	816588	1.33216e+06	664399	528392	1.00933e+06	1263427	616643	683807	1.81806e+06	2335259	562408	562408	688916	635044	547312	888156	949430	771992	544892	1.00417e+06	1.2681e+06	642560	642230	467841	536474	1.02572e+06	1.10263e+06	1.31974e+06	1.31974e+06	643178	1.08041e+06	617452	635870	889847	716040	1.81671e+06	2105797	2.36036e+06	2.06602e+06	1265463
P02686	MBP	Myelin basic protein	MBP_HUMAN	0	0	2	0	0	0	0	0	0	1	0	2	0	0	0	0	0	1	0	0	0	0	0	0	0	1	0	0	0	0	1	0	0	0	0	0	0	0	0	0	1	0	1	0	0	0	0	0	0	0	0	0	0	0	0	0	0	0	0	0	0	0	0	0	0	0	0	0	0	0	0	1	0	0	0	0	1	0	1	0	0	0	0	0	0	0	1	0	0	0	0	0	0	0	0	0	0	0	0	2	0	0	0	0	0	0	1	0	0	1	0	0	1	0	0	0	0	0	1	0	1	0	0	0	0	0	1	0	0	0	0	0	0	0	0	0	0	0	0	0	0	0	0	0	0	0	0	0	0	0	0	0	0	0	0	0	0	0	0	1	0	0	0	0	0	0	0	0	0	0	0	0	0	0	0	0	0	0	1	0	0	0	0	0	0	1	0	1	0	1	1	1	0	0	0	0	0	1	0	0	0	1	0	0	0	0	0	0	0	0	0	0	0	0	0	1	0	0	0	0	0	0	1	0	0	0	0	0	0	0	0	0	0	0	0	0	0	0	0	0	0	0	0	0	0	0	0	0	0	0	0	0	0	0	0	0	0	0	0	0	0	0	0	0	0	1	0	0	0	0	0	1	0	1	0	0	0	0	0	0	1	0	0	0	0	1	0	0	0	0	0	NaN	NaN	939.09	NaN	NaN	NaN	NaN	NaN	NaN	635.71	NaN	492.596	NaN	NaN	NaN	NaN	NaN	935.923	NaN	NaN	NaN	NaN	NaN	NaN	NaN	606.795	NaN	NaN	NaN	NaN	1206.7	NaN	NaN	NaN	NaN	NaN	NaN	NaN	NaN	NaN	620.194	NaN	2169.1	NaN	NaN	NaN	NaN	NaN	NaN	NaN	NaN	NaN	NaN	NaN	NaN	NaN	NaN	NaN	NaN	NaN	NaN	NaN	NaN	NaN	NaN	NaN	NaN	NaN	NaN	NaN	NaN	1206.93	NaN	NaN	NaN	NaN	2366.34	NaN	444.808	NaN	NaN	NaN	NaN	NaN	NaN	NaN	1181.56	NaN	NaN	NaN	NaN	NaN	NaN	NaN	NaN	NaN	NaN	NaN	NaN	103.378	NaN	NaN	NaN	NaN	NaN	NaN	1734.69	NaN	NaN	681.382	NaN	NaN	732.447	NaN	NaN	NaN	NaN	NaN	686.81	NaN	1605.94	NaN	NaN	NaN	NaN	NaN	1118.73	NaN	NaN	NaN	NaN	NaN	NaN	NaN	NaN	NaN	NaN	NaN	NaN	NaN	NaN	NaN	NaN	NaN	NaN	NaN	NaN	NaN	NaN	NaN	NaN	NaN	NaN	NaN	NaN	NaN	NaN	NaN	NaN	376.622	NaN	NaN	NaN	NaN	NaN	NaN	NaN	NaN	NaN	NaN	NaN	NaN	NaN	NaN	NaN	NaN	NaN	NaN	1149.57	NaN	NaN	NaN	NaN	NaN	NaN	2487.05	NaN	1134.51	NaN	1368.57	429.093	1074.48	NaN	NaN	NaN	NaN	NaN	503.505	NaN	NaN	NaN	1952.65	NaN	NaN	NaN	NaN	NaN	NaN	NaN	NaN	NaN	NaN	NaN	NaN	NaN	767.795	NaN	NaN	NaN	NaN	NaN	NaN	1127.74	NaN	NaN	NaN	NaN	NaN	NaN	NaN	NaN	NaN	NaN	NaN	NaN	NaN	NaN	NaN	NaN	NaN	NaN	NaN	NaN	NaN	NaN	NaN	NaN	NaN	NaN	NaN	NaN	NaN	NaN	NaN	NaN	NaN	NaN	NaN	NaN	NaN	NaN	NaN	NaN	NaN	NaN	1926.79	NaN	NaN	NaN	NaN	NaN	2581	NaN	1194.32	NaN	NaN	NaN	NaN	NaN	NaN	5353.17	NaN	NaN	NaN	NaN	2389.61	NaN	NaN	NaN	NaN	NaN
P02730	SLC4A1	Band 3 anion transport protein	B3AT_HUMAN	0	1	4	3	5	4	0	7	0	19	11	3	6	0	1	2	3	10	6	0	0	3	0	3	2	0	0	0	12	6	16	2	20	0	0	0	0	1	0	0	4	0	13	0	0	0	0	0	18	15	0	16	0	1	0	2	2	0	2	0	0	3	0	0	0	0	15	0	5	7	0	0	3	2	2	0	14	0	0	9	10	2	0	1	5	0	0	11	0	0	0	14	0	2	0	1	0	8	0	0	1	0	7	2	0	5	0	0	2	0	0	0	0	2	0	0	8	12	10	7	0	0	2	0	0	18	1	1	0	0	4	1	1	0	0	0	2	5	0	0	0	0	0	5	0	17	8	0	3	1	0	0	0	0	0	0	0	0	11	0	0	3	2	19	13	17	7	3	2	0	2	0	0	0	0	0	0	0	11	0	0	0	4	0	0	0	0	0	0	2	0	0	1	0	1	0	6	13	0	16	0	0	0	0	0	1	7	7	12	9	11	8	11	10	12	0	0	0	0	9	0	5	0	2	0	0	2	12	0	0	0	0	0	0	8	0	18	3	0	0	15	4	0	0	0	0	0	0	0	15	0	0	11	0	0	9	16	0	1	17	16	0	0	0	0	2	0	0	0	0	0	0	0	14	2	0	0	0	8	9	0	16	9	0	0	13	0	0	0	0	10	NaN	114.832	456.475	858.565	799.47	639.426	NaN	663.13	NaN	35106.8	4405.16	1131.6	473.297	NaN	3184.97	764.299	388.001	2281.8	1943.94	NaN	NaN	501.239	NaN	5040.41	3593.93	NaN	NaN	NaN	2751.48	584.444	4909.75	177.918	36255.3	NaN	NaN	NaN	NaN	4630.02	NaN	NaN	586.275	NaN	2422.14	NaN	NaN	NaN	NaN	NaN	18557.9	5418.94	NaN	6102.97	NaN	1107.3	NaN	331.26	1338.17	NaN	6822.87	NaN	NaN	1563.29	NaN	NaN	NaN	NaN	3756.32	NaN	1593.92	1156.8	NaN	NaN	419.708	403.432	135.008	NaN	6341.75	NaN	NaN	716.825	3177.86	620.533	NaN	2991.72	333.558	NaN	NaN	1593.39	NaN	NaN	NaN	6546.65	NaN	3989.09	NaN	2156.84	NaN	1130.04	NaN	NaN	2608.57	NaN	951.282	755.357	NaN	1570.17	NaN	NaN	3281.56	NaN	NaN	NaN	NaN	581.709	NaN	NaN	761.035	1650.59	970.495	550.22	NaN	NaN	353.61	NaN	NaN	20754.3	330.879	545.543	NaN	NaN	838.246	499.394	1845.23	NaN	NaN	NaN	2670.97	410.374	NaN	NaN	NaN	NaN	NaN	1178.17	NaN	13822	1531.88	NaN	983.18	597.611	NaN	NaN	NaN	NaN	NaN	NaN	NaN	NaN	4718.37	NaN	NaN	486.682	2677.29	48466.8	6013.78	13510.9	1723.51	1223.5	1686.35	NaN	413.256	NaN	NaN	NaN	NaN	NaN	NaN	NaN	3944.23	NaN	NaN	NaN	418.644	NaN	NaN	NaN	NaN	NaN	NaN	1499.85	NaN	NaN	3305.49	NaN	533.627	NaN	1763.04	6695.33	NaN	26068.3	NaN	NaN	NaN	NaN	NaN	10837.3	2631.94	2867.58	3423.03	3051.86	2715.27	2557.81	2283.76	1752.88	2337.12	NaN	NaN	NaN	NaN	2801.58	NaN	1035.82	NaN	414.266	NaN	NaN	807.434	3176.85	NaN	NaN	NaN	NaN	NaN	NaN	2203.63	NaN	25080.7	611.754	NaN	NaN	5807.72	988.576	NaN	NaN	NaN	NaN	NaN	NaN	NaN	17972.6	NaN	NaN	3645.43	NaN	NaN	1995.6	20965.2	NaN	2729.85	19304.4	10784.4	NaN	NaN	NaN	NaN	865.496	NaN	NaN	NaN	NaN	NaN	NaN	NaN	8861.33	1453.88	NaN	NaN	NaN	3523.74	3523.74	NaN	8837.02	4220.11	NaN	NaN	2869.82	NaN	NaN	NaN	NaN	3141.03
P02741	CRP	C-reactive protein	CRP_HUMAN	0	3	1	0	6	5	0	0	0	7	5	4	6	6	1	4	2	0	0	0	5	4	0	0	3	0	3	3	2	1	0	0	1	3	3	1	4	4	4	4	0	2	2	1	0	0	0	2	5	6	0	4	0	2	0	1	4	2	5	4	0	1	0	3	5	0	0	0	0	0	6	5	0	0	5	3	1	2	3	2	0	0	0	5	0	0	3	4	4	4	0	0	0	0	5	5	0	0	0	0	1	3	3	4	5	2	0	1	0	0	0	4	4	3	0	2	0	0	0	0	6	6	0	3	3	4	3	4	0	0	0	5	0	0	3	2	0	0	0	2	5	6	4	6	2	0	5	2	0	2	2	5	3	3	5	5	5	5	3	5	0	2	5	5	4	4	4	3	0	0	3	4	3	3	0	0	0	3	0	1	5	5	3	3	0	0	3	3	1	0	6	7	2	1	0	0	5	0	2	5	4	2	3	4	0	0	3	4	4	2	2	4	5	4	3	4	3	2	3	3	3	2	1	6	6	5	6	3	0	0	3	4	5	0	2	3	4	4	0	0	5	3	0	4	0	0	0	0	1	2	2	0	2	2	4	4	2	3	2	3	2	2	2	2	0	0	2	5	6	7	0	0	0	0	0	0	0	0	4	4	3	4	2	3	3	4	6	6	6	6	3	NaN	630.747	32.7836	NaN	3320.48	4266.96	NaN	NaN	NaN	8561.21	5173.05	1085.44	28853	31908.5	839.745	430.067	118.195	NaN	NaN	NaN	4777.63	4320.21	NaN	NaN	297.76	NaN	1856.71	1916.24	20.7574	331.144	NaN	NaN	101.671	925.679	262.808	107.12	780.388	447.919	1441.63	1445.12	NaN	416.467	308.686	176.744	NaN	NaN	NaN	57.3248	2765.75	2188.45	NaN	483.7	NaN	457.254	NaN	327.905	1902.93	897.225	6413.39	2559.18	NaN	210.195	NaN	1271.59	520.048	NaN	NaN	NaN	NaN	NaN	8445.56	8187.2	NaN	NaN	2402.22	544.351	112.888	68.2033	75.4767	159.869	NaN	NaN	NaN	7299.11	NaN	NaN	2072.32	3823.05	1324.27	3384.31	NaN	NaN	NaN	NaN	4170.95	8645.94	NaN	NaN	NaN	NaN	356.885	770.456	2865.18	3670.36	3122.8	3924.12	NaN	1275.66	NaN	NaN	NaN	1619.74	3029.6	4815.6	NaN	642.287	NaN	NaN	NaN	NaN	20775.8	32798.7	NaN	372.275	566.555	1522.03	1092.22	1526.02	NaN	NaN	NaN	1515.87	NaN	NaN	603.821	473.517	NaN	NaN	NaN	599.79	8112.8	22125.8	919.808	1708.19	444.545	NaN	1543.2	1653.34	NaN	1157.41	555.287	3889.04	2893.14	5021.06	2232.97	2481.6	3384.4	2629.65	7839.61	6896.9	NaN	745.422	1836.19	987.764	2668.9	2306.3	1081.57	2081.58	NaN	NaN	1022.91	2418.35	1853.13	1496.57	NaN	NaN	NaN	1588.76	NaN	393.272	16096.1	15525.8	1521.23	1561.14	NaN	NaN	379.453	506.153	566.247	NaN	31384.1	40441.8	1955.16	802.019	NaN	NaN	2981.28	NaN	24041.3	5789.65	723.937	364.081	1084.2	1040.45	NaN	NaN	1465.48	1115.27	985.117	1920.95	775.957	1581.11	1858.22	1424.51	2730.05	1640.91	2111.23	705.607	2438.52	1014.9	865.651	1022.73	1083.08	14047.9	22212.9	6704.34	8737.07	1881.63	NaN	NaN	722.696	2175.89	2517.85	NaN	1456.19	1072.39	3690.32	3554.88	NaN	NaN	8182.51	3971.85	NaN	3573.99	NaN	NaN	NaN	NaN	4409.53	2601.07	2114.15	NaN	1800.12	504.33	1155.64	1028.47	1652.08	1403.85	1037.05	2353.85	435.313	672.006	672.006	1870.99	NaN	NaN	697.725	2376.4	8339.89	15933.2	NaN	NaN	NaN	NaN	NaN	NaN	NaN	NaN	1906.86	1906.86	1967.06	2192.16	212.198	1512.07	2871.32	3551.22	19345.8	11563.5	22766.6	18845.9	785.721
P02743	APCS	Serum amyloid P-component	SAMP_HUMAN	4	4	8	5	9	9	9	8	4	7	9	9	9	7	6	5	7	7	7	7	8	6	8	8	9	8	6	7	8	9	4	9	8	7	8	9	7	7	6	6	7	5	9	8	5	5	5	6	8	8	8	8	7	8	9	9	8	8	9	9	7	7	5	7	5	6	8	6	11	9	6	6	6	7	5	7	9	8	6	5	5	5	5	5	8	5	9	8	9	6	8	8	8	7	7	8	2	4	5	6	9	9	8	9	8	8	8	7	4	5	7	8	5	6	8	9	7	6	7	4	9	9	5	6	9	9	6	7	6	6	8	7	8	8	8	7	7	7	8	7	7	9	8	8	8	6	7	8	6	8	9	9	9	9	6	7	5	4	9	8	8	9	9	9	9	8	7	8	9	9	4	1	9	8	8	9	6	5	7	6	8	8	8	9	7	3	7	7	9	7	8	9	9	8	6	3	8	6	7	10	5	5	9	9	6	5	7	8	8	9	8	7	7	7	8	7	6	7	4	8	6	4	5	9	9	5	6	8	6	6	8	9	6	7	6	4	9	8	10	8	8	8	8	9	7	6	4	5	9	9	9	7	9	7	6	9	8	8	7	9	9	9	9	7	7	5	6	8	9	7	8	7	5	6	3	4	8	9	8	8	7	8	6	7	6	8	8	9	8	9	7	1892.47	1074.85	4688.35	3259.57	17290.8	23152.1	15702.6	7122.89	2017.18	7029.57	28317.3	39759.1	6212.81	6469.28	2359.4	2140.86	5346.36	7422.5	4832.88	6230.14	4989.15	5785.74	8815.39	5041.42	6815.67	11697.7	2474.13	3414.12	17771.7	21553.1	1322.55	8549.57	11371	3701.29	9368.92	9375.44	4348.77	5202.48	5120.63	3255.68	4583.04	4449.25	14164.9	13680.3	2617.7	2622.28	1168.48	1726.67	9468.1	8800.74	8487.08	10420.6	5154.94	6842.6	12959.7	13631.6	13068.2	12962	20510.7	19013.9	4836.64	7930.52	3154.67	3927.29	3289.47	3038.76	8701.57	5880.83	74225.7	47785.5	2850.41	5170.96	3267.3	4852.57	3517.64	4291.67	17402	10991.6	2501.65	2310.99	3619.99	3365.73	2822.5	2714.91	3002.9	3598.25	13463.1	10080.3	7293.7	7272.33	7758.63	8470.76	17540.5	7330.35	7574.89	10300.3	399.167	840.431	2459.36	3920.01	10586.7	8292.52	10310.9	8144.73	10020	10446.7	6324.7	3793.58	1489.69	1177.06	5790.04	7543.04	2589.42	3662.73	9435.43	4686.57	8335.59	5622.48	4752.16	2641.68	9605.63	13491.7	1586.02	1920.09	21271.6	22811.3	3705.15	4514.93	2339.66	3260.78	8190.7	4539.27	7259.78	5286.49	6859.61	5292.98	5568.4	16121	7484.19	2636.45	5423.39	11229.3	9194.08	10105.1	8100.84	2979.64	6878.67	5300.57	4472.22	8948.27	29145.8	56358.8	29701.4	23668.2	2344.61	2485.34	1038.42	1707.29	20226.5	16734.2	5256.63	7144.82	15567.4	23872.7	19295.6	16711.8	3680.51	5358.12	5342.96	9355.29	1251.27	169.372	14000	7984.81	12663.8	8560.14	1321.34	2431.65	4037.27	6142.42	15629.2	12228.7	7410.86	11592.7	1323.5	985.734	4457.68	8464.02	10031.6	4474.47	6103.96	10247.7	12797.4	9819.56	4298.19	4044.75	11081.7	5023.38	50463.5	24318.2	2007.92	1927.63	12473.2	11042.1	3913.84	1499.33	6315.78	7165.7	8148.49	8177.15	6945.5	7661.21	7803.66	6793.25	9245.88	3335.31	1800.5	3772.7	3590.99	14923.7	7161.36	2319.9	2002.91	12149.1	26218.7	2267.75	3384.45	6387.84	1964.85	5800.08	9162.97	7374.84	6926.8	6100.69	1523.37	1433.54	15587.2	10074.7	9274.93	12025.8	25660.1	10807.8	27150.4	15853.5	6277.82	5841.35	865.893	1386.44	42652.2	39966.7	5312.02	10106.3	9026.37	8108.54	5663.04	8244.85	11072.6	7562.9	6676	25425	51323.1	10416.5	10416.5	5915.53	7996.67	3680.79	5459.42	12471.4	10625.2	3469.42	7470.4	6289.3	2508.3	3927.11	1181.01	1733.2	12811.6	11262.3	10110.8	10110.8	3216.42	5891.36	1750.69	7009.76	6951.84	9463.86	15498	10672.1	12168.9	7898.32	5860.26
P02745	C1QA	Complement C1q subcomponent subunit A	C1QA_HUMAN	11	11	11	11	11	11	10	11	12	11	10	8	11	11	11	11	11	11	11	11	10	11	10	11	10	10	12	11	11	11	11	12	11	12	11	11	11	12	11	12	11	11	11	11	11	11	11	10	11	11	11	11	11	10	10	11	11	11	10	10	11	10	12	12	11	11	11	11	11	11	12	11	10	11	12	10	11	11	11	11	11	11	12	12	12	11	10	10	11	11	10	11	10	10	10	11	12	11	12	11	10	12	11	10	10	11	11	12	11	12	10	11	11	10	11	10	10	10	12	12	12	12	12	12	12	11	11	12	12	12	12	11	12	12	12	12	11	11	12	12	12	12	12	11	12	12	11	12	12	12	11	12	11	12	11	12	12	12	11	10	12	11	12	12	12	12	12	11	12	10	12	12	11	12	12	11	12	11	12	12	10	10	11	11	12	11	11	11	11	12	11	11	11	11	11	9	10	11	10	12	11	11	12	12	11	10	11	11	11	10	12	11	12	12	11	11	11	12	11	12	10	12	11	12	10	12	12	11	11	12	10	11	11	11	12	12	11	11	12	11	10	10	11	11	12	11	11	12	9	10	10	11	11	11	12	12	12	12	11	9	10	12	12	12	11	12	11	12	11	12	11	11	12	11	11	11	12	12	12	12	11	11	10	11	10	11	11	10	12	11	11	368400	282505	345152	345835	255046	219454	250687	245685	285930	323877	232149	259799	367387	340587	272358	240097	240729	234969	331247	282375	286669	224184	169996	170075	239870	270436	235185	319181	272128	291656	326556	322190	397122	370159	230764	255503	299039	309470	265642	268194	228888	242178	239322	254233	244499	231425	257543	266339	289766	255733	353998	325350	249012	240113	220144	261008	240866	228619	308189	285718	220015	218849	851577	856263	304464	292953	246265	205276	545190	431632	276393	282603	233682	230808	253395	210666	253072	285009	304064	278043	247368	229092	305349	598103	232646	228626	327748	278780	187880	208398	230134	240595	222559	226292	307353	310430	317277	260337	318800	267434	243344	242331	382218	373091	244770	231845	234314	264160	256863	303255	304907	310293	282500	250091	295141	281681	242049	269907	297552	312307	316736	326318	293428	292117	298122	305590	403656	381714	324703	347348	269470	262822	401044	380354	309293	298349	187577	208706	245025	361311	418616	475850	243335	242306	331781	304667	214891	245374	286946	273875	260690	262035	317632	333965	259810	326219	297977	313639	304229	254100	295051	304946	301061	292654	375468	331840	367300	325825	322621	286781	377852	383074	267896	312609	263481	278666	293284	341586	325890	285323	235902	192143	278606	288981	350394	351433	242115	218374	375076	350497	250960	230962	194026	180043	246374	268986	262458	202333	483363	410115	292389	282901	222830	236713	238257	221896	309915	280140	258816	267254	286127	314688	324051	313393	305326	203841	214245	289430	314728	256731	217407	417690	358592	264640	234596	275632	280164	288913	350310	311071	245484	271376	268031	255879	637652	605991	340280	333904	318224	299719	279798	266258	311792	453827	316615	258593	276354	298827	229917	203887	185301	197154	309934	357430	390352	380889	355426	279634	247014	274612	266545	247938	247938	223564	379916	374347	259596	230448	281258	410098	244061	256719	273320	268010	223677	227690	313024	274205	326711	326711	285358	420609	269726	249673	194143	237503	327608	324504	265990	275131	298812
P02746	C1QB	Complement C1q subcomponent subunit B	C1QB_HUMAN	17	19	16	14	15	16	17	16	17	15	15	15	18	19	17	15	15	14	18	18	17	17	16	15	18	16	17	18	14	15	17	19	18	19	14	14	17	14	18	17	13	17	15	17	16	18	18	17	15	16	19	19	15	15	17	17	15	16	13	16	16	14	17	18	16	16	15	16	17	17	18	15	14	18	16	17	15	16	16	16	14	15	14	19	17	18	15	15	12	13	17	17	17	14	14	12	17	16	17	15	13	15	15	16	12	16	16	17	19	17	16	14	14	16	12	15	16	13	14	15	14	15	17	18	15	14	16	18	17	15	18	18	16	16	15	15	16	16	15	19	16	17	16	15	17	16	16	14	14	14	17	14	17	17	14	16	15	15	14	14	15	15	15	15	16	15	13	15	15	14	16	17	14	16	14	15	15	16	16	16	13	14	14	16	19	19	14	15	15	16	16	14	14	16	16	11	15	15	14	18	19	16	16	15	16	16	17	17	16	17	13	17	17	17	15	16	18	18	14	15	15	17	16	15	14	19	16	16	16	16	17	15	14	19	17	18	16	16	16	18	16	14	18	17	17	17	15	18	12	13	16	14	16	16	15	17	18	19	16	12	14	15	15	15	18	18	19	15	16	18	16	17	15	16	17	16	17	15	18	18	15	19	17	16	15	14	16	17	16	15	17	504024	466177	565624	608247	451954	395282	427015	408291	478386	509424	428053	418488	525701	575929	407832	367383	382411	389748	555148	494720	454622	419137	321535	314307	379094	440221	407357	465892	519558	489350	388790	472683	594781	505382	408471	418323	545163	547634	464700	404714	375260	403934	405342	415316	379343	366351	445221	440933	445986	456552	623534	579638	429503	432098	449659	457718	418358	428163	537742	582594	402869	375639	1.372e+06	1.26559e+06	487199	450134	374142	361588	1.0304e+06	921917	440345	398554	400644	414994	416822	389142	477963	512590	453356	437713	383698	396668	480524	887796	423896	420073	506877	461506	352293	365908	417145	484026	417029	425289	480163	496849	492637	395745	521744	461789	374446	389711	591260	550693	425381	434380	380698	380680	371503	431974	538229	520299	451677	428817	539899	480400	396395	414144	464855	461098	498257	526252	495041	521124	505148	495674	570449	603302	510912	556919	421148	459783	650343	619697	488688	437361	449477	414247	541102	555942	627247	729970	407898	389207	531043	464816	422515	426178	505631	481247	484600	513014	592723	588095	414104	498896	546472	525005	568001	407623	509687	497811	471009	446311	569214	554960	538811	489748	484859	466530	539918	553352	473457	517496	408744	388367	447389	557137	466410	475495	396714	359230	428932	459296	493792	528391	355135	370199	592894	553284	418199	418513	393713	373170	413839	441891	359392	352350	1.16113e+06	793946	522327	474118	394017	388289	374508	336924	482102	476867	482508	480928	488361	521093	484429	520380	493099	372363	356482	495918	548455	439349	443233	661084	518466	425864	420663	407077	444530	503398	472086	537820	430011	407931	435293	430444	1.08055e+06	1.06896e+06	581923	550700	543256	512293	490349	437209	554657	666714	441096	415844	394693	426385	466459	356040	294344	319279	491664	558983	569625	622273	603355	449276	416519	501079	437040	415268	415268	414277	567123	552011	388347	384020	497515	592852	403373	389255	522077	478716	367163	399339	514501	462563	523128	523128	449000	556730	374161	389800	343198	353637	601558	557541	424132	451861	486002
P02747	C1QC	Complement C1q subcomponent subunit C	C1QC_HUMAN	17	17	16	16	16	15	12	17	16	17	16	13	17	17	17	15	15	16	17	15	17	17	14	14	17	17	17	17	14	16	17	17	17	17	16	17	15	16	15	15	16	16	16	16	16	16	16	16	16	17	18	16	14	15	14	14	13	15	13	14	16	16	18	18	17	16	17	16	15	12	14	16	15	14	15	14	14	16	16	15	15	16	14	16	16	14	14	16	14	13	15	15	14	12	14	17	15	16	15	14	13	14	15	15	15	13	16	16	17	16	16	15	15	15	13	16	15	17	16	18	15	17	18	18	17	17	18	18	18	17	16	17	15	17	18	18	13	14	14	18	18	18	14	16	18	18	16	16	17	17	13	13	16	15	19	17	15	15	13	14	17	18	18	16	17	17	18	18	18	18	18	19	15	16	17	18	18	18	17	16	15	13	17	17	18	18	15	16	17	19	17	17	13	13	16	11	16	16	10	17	17	17	16	17	15	19	17	17	13	15	15	17	18	18	17	17	18	17	16	17	17	17	18	17	17	17	18	17	18	17	17	16	17	16	18	18	16	18	17	17	15	13	16	18	16	16	17	18	8	12	18	15	17	17	17	17	17	17	17	14	13	16	16	15	17	17	16	15	16	17	17	16	17	16	14	16	16	15	17	17	16	18	17	16	14	16	16	17	17	17	17	852354	725805	712223	805226	618457	488360	586745	594303	635615	743742	558627	504089	843438	820872	751217	605385	542621	583067	819516	717940	615761	532514	450793	369721	582336	618191	594578	706310	601350	623309	720445	799675	913662	879546	548530	516996	737116	683350	603222	574573	461190	520482	455080	467176	566911	562357	586814	627610	627081	599357	805642	724782	532993	543926	530828	553866	482863	456183	587391	634972	554543	486522	1.81823e+06	1.74639e+06	775659	680854	524183	486439	880529	757361	691591	643263	546300	522983	551226	511744	590782	735495	660968	584815	581800	523447	646255	1.26205e+06	534934	560486	630352	613909	391407	427748	571143	638141	495346	550250	677635	626485	786764	590378	702483	566531	519741	556620	815221	786381	456217	480676	531574	580922	584250	652869	659283	684080	540387	461773	583471	561514	593142	558634	563420	647883	653334	592288	629520	590350	567693	460156	954722	816207	738843	692028	545957	527233	779808	739028	628613	594606	380897	376008	420329	712490	838653	1.00927e+06	471115	447776	677966	662300	401898	456282	533328	428268	475664	376551	548373	589836	566079	694678	653730	730004	504661	384226	556093	616578	596438	533407	813823	687338	850630	704626	721066	602922	818569	993106	500339	612376	602817	567486	677051	710720	563499	539785	394829	396897	495837	493098	891616	861167	516098	403777	668697	721255	576714	466776	389132	357567	560396	569998	421050	461689	1.02082e+06	753674	689894	643904	359318	455319	476935	493815	708626	633404	595639	605150	614756	647873	577776	622128	563762	465386	482200	575022	706805	533637	529519	903808	640174	558144	513360	667943	625669	580888	745829	629820	522580	529731	554202	570090	1.3976e+06	1.28904e+06	758030	732841	640730	592913	575280	500803	763949	936253	688095	561614	659342	671736	620416	413749	396119	392025	605173	728058	845788	755637	766107	546367	579603	497625	512795	482172	482172	527851	807054	872193	536670	438245	622573	905169	488835	503587	707256	563994	483291	519483	589834	486801	651227	651227	584511	847279	721105	567599	432046	461691	778102	693838	526470	577800	631151
P02748	C9	Complement component C9	CO9_HUMAN	49	52	50	50	47	51	51	51	50	48	51	50	51	53	51	51	50	48	52	52	51	51	50	50	50	51	52	50	49	50	40	45	49	51	50	50	49	51	52	51	48	51	51	50	49	48	50	50	48	50	47	49	49	49	50	49	48	51	51	51	47	50	46	48	50	47	50	51	49	51	50	52	46	49	52	52	51	51	48	49	47	47	48	48	48	50	52	49	47	50	50	51	50	50	49	49	46	46	46	48	49	49	46	49	47	48	51	51	49	45	46	45	47	48	51	51	50	47	43	43	50	51	49	51	50	48	50	50	48	49	49	48	49	48	49	48	50	49	49	51	48	49	49	50	50	49	49	47	48	50	49	48	47	49	49	46	49	49	47	47	50	50	49	46	48	49	50	48	47	49	49	48	47	50	48	48	46	46	50	49	49	50	49	49	47	50	48	48	50	50	50	49	48	50	45	38	48	50	49	51	50	46	48	49	45	46	51	50	49	50	50	51	49	51	47	51	51	50	45	46	45	49	50	50	49	49	48	46	31	32	50	50	46	50	46	48	49	49	47	49	50	49	43	46	40	44	47	47	45	46	46	48	48	49	47	48	49	48	46	47	49	48	48	48	49	46	50	47	49	50	49	48	48	48	48	43	46	44	49	49	50	51	48	49	49	46	48	49	48	50	47	347277	350102	1125721	979304	710781	974844	832816	883170	514130	777593	1.54513e+06	1.49423e+06	1.50791e+06	1.41675e+06	705343	858854	788304	562890	650623	803467	1.0947e+06	1.07212e+06	740562	642914	862728	813495	635790	670523	907215	700281	175434	224319	635320	395981	786359	790868	616063	594968	784623	794172	776699	746275	988004	964834	234803	215741	504711	522051	589196	578917	712052	890999	724553	838617	663987	662904	980707	724147	1.75046e+06	1535398	679311	819040	573116	716807	553976	655179	720069	739599	1301625	1.35114e+06	955291	1.07714e+06	788740	828782	659736	877519	1.13059e+06	1.07323e+06	424101	403008	506946	555715	478159	452809	737573	891268	1.1275e+06	973515	1.21706e+06	1.18562e+06	756096	832025	925948	851099	867246	986782	340536	371358	539434	611550	949582	864453	727422	767922	1200704	1.15405e+06	521264	511520	326520	287151	626395	675306	711573	762711	906157	750977	536078	630994	343060	259120	1.55101e+06	1.69524e+06	354761	343537	838424	908124	644230	694830	457720	513174	731379	705276	679110	627177	598966	629849	1.31945e+06	1.26893e+06	1.27407e+06	527188	928065	802532	1067799	1.26256e+06	556274	613853	980832	853930	994970	981693	1477143	1.47827e+06	942759	996782	621031	695422	1.21228e+06	1.28435e+06	1.20315e+06	839047	781128	865483	593722	660441	812691	1.25255e+06	806647	940260	444945	509098	579087	292014	1.15039e+06	1.16349e+06	671394	560270	324762	461999	1.23043e+06	1.41433e+06	1.83244e+06	1.73074e+06	827645	737396	260901	325692	512189	552853	896735	586966	1563106	1.37144e+06	602328	681248	373683	392311	1.15828e+06	927809	2.48099e+06	800696	426851	332248	803530	705389	308342	246224	797898	770166	745791	777222	780044	799413	763352	749294	747472	625117	580816	458867	560654	507861	561883	1.04258e+06	1.00109e+06	1.05048e+06	1.18404e+06	818351	774438	752327	76216	72768.2	837572	775837	513091	568094	460493	478243	1.39953e+06	1.19209e+06	603088	556741	1.3885e+06	1.49238e+06	479666	444451	279371	327549	438591	423212	1.01776e+06	1.00116e+06	709110	706746	738680	513273	516018	486700	523488	551610	544484	1.65945e+06	1.75237e+06	577378	577378	669704	455830	409194	749659	858115	897461	554867	620236	650115	770865	775638	354591	362227	527851	568374	741194	741194	760515	697450	411274	442563	759206	551975	1.24401e+06	1.37387e+06	1.72259e+06	1.99401e+06	745556
P02749	APOH	Beta-2-glycoprotein 1	APOH_HUMAN	50	50	52	53	47	51	52	51	51	52	52	52	50	53	50	53	51	51	48	48	54	52	53	52	53	53	51	51	52	53	53	52	50	54	55	54	52	53	51	52	51	51	53	53	50	52	52	50	50	52	53	53	50	51	52	53	51	49	52	53	52	53	48	50	50	49	51	51	53	53	54	54	52	52	51	50	53	53	50	52	52	51	51	53	50	49	52	52	52	50	53	51	52	53	50	51	50	53	52	51	50	47	50	50	50	51	50	53	54	50	49	48	50	52	53	52	53	52	52	51	50	52	48	48	50	51	46	46	49	48	54	50	51	50	51	52	52	53	50	48	50	49	52	51	51	52	51	51	51	51	52	50	53	55	51	52	54	51	53	50	54	51	51	48	50	52	52	51	51	49	50	47	49	54	51	51	51	51	51	50	50	52	52	53	49	50	52	50	52	49	50	51	51	52	47	41	50	52	46	50	51	49	51	53	52	53	50	52	52	52	51	53	51	54	49	51	51	50	52	50	50	50	50	48	52	52	51	51	46	47	50	50	50	50	50	50	52	51	50	51	50	51	49	50	49	47	49	50	52	49	52	48	49	52	48	54	55	52	51	51	54	49	49	48	50	52	51	50	50	43	50	49	50	47	50	51	52	48	50	49	47	49	50	50	51	49	52	51	53	50	50	1.99111e+06	1969191	4.49703e+06	3.96353e+06	1.93043e+06	2321073	3.20865e+06	3.41067e+06	2.10023e+06	2.9777e+06	6338068	7.32617e+06	2622582	2515598	2.64219e+06	2.72359e+06	3821716	3348691	1.31061e+06	1.28042e+06	4308496	4.27632e+06	3.88675e+06	3.53831e+06	4.00185e+06	4.24963e+06	2496534	2.54351e+06	5041664	4.70949e+06	2.54858e+06	3425447	2142106	1.45672e+06	3.91174e+06	3995995	3.741e+06	3.82745e+06	3755376	3.58999e+06	2.80062e+06	2.76612e+06	3.91691e+06	3.79485e+06	2.19309e+06	2.09614e+06	2.4181e+06	2342734	3.71288e+06	3.86611e+06	3270257	3.85293e+06	3.58684e+06	4.11164e+06	3.89125e+06	3.97838e+06	4.9409e+06	3666135	6.11619e+06	6425947	4.39321e+06	4856752	1.91133e+06	2.2643e+06	2.48391e+06	2856730	3.55083e+06	3.64149e+06	6.79209e+06	6810150	3.48102e+06	3.85775e+06	2.92179e+06	3.47957e+06	2.364e+06	3.55692e+06	5.38491e+06	4984529	2.48568e+06	2.24521e+06	2697774	2.90748e+06	2.59342e+06	2500249	2847747	3.39715e+06	4938653	4.19899e+06	4485465	4651353	3.75404e+06	4150657	6034171	5.58719e+06	2429871	2.83306e+06	1.41269e+06	1.5626e+06	2.53093e+06	2.84079e+06	2.66315e+06	2.58397e+06	3.53436e+06	3.7089e+06	4995868	5124346	2.19824e+06	2.24256e+06	2.75047e+06	2.39731e+06	3508872	3.4744e+06	3.03088e+06	3.30904e+06	4633259	3.88227e+06	4.0788e+06	4061194	4656721	3.75397e+06	3437068	3692883	1.48731e+06	1.48498e+06	5.82068e+06	6.33014e+06	2.1348e+06	2.29745e+06	1.92295e+06	2.20786e+06	4611252	4665964	4445079	4077589	3.34136e+06	3.15175e+06	8.27052e+06	7.78676e+06	4.52885e+06	2.06226e+06	1740092	1.65241e+06	4.93653e+06	5.78208e+06	3.21194e+06	3.30156e+06	4.41741e+06	3.67322e+06	4854817	5093799	6801285	6984888	7.2417e+06	7.47966e+06	2331381	2.65589e+06	4084937	3849596	8352608	6276836	3.45714e+06	3.68932e+06	2.0721e+06	2.28019e+06	3.52558e+06	5.07381e+06	3.5968e+06	3.89639e+06	2571833	2955770	1.91106e+06	1.03475e+06	4.83675e+06	5.05103e+06	4.26862e+06	3593431	2787919	3.04852e+06	4.14449e+06	4.48454e+06	5741404	5.5727e+06	4993928	4370736	1.51439e+06	1.95311e+06	2.88736e+06	3.06664e+06	4071292	2.61214e+06	3465155	3323911	4643855	4932676	3.03774e+06	3.11234e+06	3993789	4.04464e+06	9075526	3.65383e+06	2.64277e+06	2.44338e+06	2771131	2520238	3.96308e+06	3055167	3.26501e+06	3.29319e+06	3.29223e+06	3.36008e+06	3.26798e+06	3.15164e+06	3.13977e+06	3.15622e+06	3187277	2.69102e+06	2.53034e+06	2.51441e+06	3.12498e+06	3.07626e+06	3.33786e+06	3138176	3.64451e+06	3.10171e+06	3.62384e+06	2996365	2687243	3.23692e+06	2.15335e+06	2.38576e+06	2.28784e+06	2.26892e+06	3.06627e+06	3.4896e+06	2.20735e+06	2345967	5.35787e+06	4673255	3545895	3.22892e+06	5.39774e+06	5.63074e+06	3.90344e+06	3.60189e+06	2.23561e+06	2.57615e+06	1.93285e+06	1.88552e+06	10390107	9656019	3.61998e+06	3.46003e+06	3.26797e+06	3.65754e+06	3.25986e+06	5518918	5.87484e+06	3228852	3074272	7.61332e+06	8139535	2933908	2933908	3.01745e+06	2937636	2687745	3900348	3833683	2.17003e+06	1.38459e+06	3.04626e+06	3.00724e+06	3.15234e+06	3.28261e+06	3.07042e+06	2.92591e+06	4011123	4.07674e+06	3.31699e+06	3.31699e+06	1.86788e+06	1933217	1.61836e+06	1.76415e+06	3.19449e+06	2.49599e+06	4.79893e+06	5651335	4.30626e+06	4.6243e+06	3.33142e+06
P02750	LRG1	Leucine-rich alpha-2-glycoprotein	A2GL_HUMAN	28	28	28	27	27	28	28	28	27	27	28	28	28	28	28	28	27	26	27	27	28	28	28	28	28	28	28	28	27	28	27	27	26	27	27	27	27	27	28	28	27	28	27	28	28	28	27	27	27	28	28	28	28	28	28	28	28	28	27	28	28	28	26	27	27	27	28	28	27	26	28	28	27	28	28	28	28	28	27	27	27	27	27	28	28	28	28	27	27	27	28	28	27	27	27	27	27	27	28	27	28	27	27	27	27	28	28	28	26	27	27	27	26	27	27	27	27	26	27	28	27	28	28	27	26	27	27	28	28	27	28	28	27	27	25	27	28	27	27	28	27	27	28	27	28	28	28	27	27	27	28	28	26	27	28	27	27	27	27	27	27	27	28	27	26	27	27	27	28	27	27	27	26	28	27	27	27	27	27	27	27	27	27	26	26	27	26	27	27	27	27	27	26	27	24	20	27	27	27	28	28	26	26	28	28	27	27	28	28	28	27	27	28	28	27	28	28	28	26	27	27	26	27	27	28	28	27	26	27	25	27	28	27	28	27	26	27	27	27	27	27	27	25	27	26	26	26	25	27	28	26	27	27	26	26	27	28	27	27	27	27	27	27	28	28	26	28	26	27	27	26	27	26	27	28	27	24	24	27	27	27	28	28	28	27	27	26	26	27	28	27	454792	450718	1.16023e+06	925648	846456	947615	770996	844237	438239	741861	1.42414e+06	1.32591e+06	1.63315e+06	1.86319e+06	651940	806804	783987	541718	346193	419861	1.1389e+06	1.23622e+06	755665	649622	656448	604251	726138	755779	912148	774242	376049	459067	613421	426358	852648	864074	792039	795134	909059	903974	763240	676533	674641	715065	487096	492032	694708	712774	1.26313e+06	1.20509e+06	760896	975076	619773	855682	965042	892459	1365929	949713	1.67369e+06	1550951	906233	1.22638e+06	647129	922024	423199	475280	982331	1.12842e+06	1.08166e+06	1.08541e+06	1.30793e+06	1.4056e+06	679740	884925	711291	976795	880462	1.05023e+06	751068	707006	639566	708734	523963	780942	861440	1.06658e+06	1.17747e+06	1.07842e+06	1.77138e+06	1.83319e+06	486071	552613	823008	786949	923293	1.12225e+06	595519	598740	648621	749180	720614	671711	695288	744865	1.47712e+06	1.41126e+06	587568	545434	424116	446584	605936	698251	1.05835e+06	1.11682e+06	1.00293e+06	811931	617168	686004	1.11712e+06	831732	1.84758e+06	2.05215e+06	631210	668968	859903	934753	909382	985021	597768	646818	996076	1.13584e+06	820538	773984	586265	605900	1.15305e+06	1.09285e+06	1.38378e+06	610508	1.11102e+06	1.0062e+06	1.29442e+06	1.60273e+06	500682	555870	970294	790346	1.0557e+06	1.08445e+06	1.10187e+06	1.19673e+06	1.09445e+06	1.23222e+06	1.03859e+06	1.18838e+06	2672209	2701082	2.72317e+06	1.98747e+06	689853	753229	756784	817898	739610	1219887	856710	990743	537966	565827	806358	478089	1.07609e+06	1.23329e+06	795703	661147	585588	870823	1.19393e+06	1.31782e+06	2.20403e+06	2.25035e+06	1066554	925931	356980	439561	751831	795331	1.63446e+06	1.17305e+06	1.4352e+06	1.31396e+06	871291	930210	406132	534352	1.1295e+06	889706	2.48827e+06	918921	456378	342433	1.0057e+06	853476	644859	486592	839597	866647	840158	906638	829933	894508	882702	878160	825718	1.25488e+06	1083799	871472	1.03753e+06	690867	733506	1.09088e+06	1.04994e+06	1.0606e+06	1.29782e+06	1.79421e+06	1.67266e+06	780866	245708	268134	753892	737656	617558	602374	571977	579274	1.2684e+06	1.06114e+06	494906	453342	1.73849e+06	1.75289e+06	529423	735588	372479	432653	452347	404906	2.89949e+06	2.64117e+06	933740	895406	796545	521321	530265	1.06457e+06	1255103	633871	605792	2.00232e+06	2.03666e+06	668498	668498	913533	489455	446608	688197	737864	1.84369e+06	1.42949e+06	736582	774078	891461	999320	884723	877751	409556	436446	850067	850067	887649	907635	482670	516451	986811	687898	1.38663e+06	1.5973e+06	2394925	2.84999e+06	797729
P02751	FN1	Fibronectin	FINC_HUMAN	192	191	184	182	179	175	180	176	189	188	175	177	186	191	196	193	181	186	199	195	184	186	187	189	177	181	182	184	178	182	192	194	191	199	186	189	192	184	187	188	191	194	188	181	191	189	185	192	185	182	199	193	178	176	184	181	178	184	177	176	184	181	193	188	193	192	179	182	174	174	187	185	189	184	197	184	177	187	197	200	187	193	186	186	186	182	183	189	176	175	179	182	186	188	191	186	194	194	196	201	182	187	192	197	187	184	194	192	192	198	183	180	190	184	181	171	194	189	175	191	170	167	196	198	173	174	195	199	191	188	182	180	186	194	188	183	173	173	176	190	193	187	176	164	186	187	166	170	178	182	174	169	180	182	186	178	176	174	162	175	183	184	182	175	186	176	186	181	179	180	196	194	181	176	184	186	184	178	179	174	174	179	176	186	195	190	187	184	191	193	177	181	187	185	181	136	173	175	158	185	200	197	183	193	186	194	186	179	187	193	189	186	179	183	185	202	195	187	174	183	174	177	180	187	179	198	192	182	184	190	192	192	184	185	199	201	180	185	189	191	169	179	187	187	186	193	189	190	146	151	180	190	177	200	200	174	183	194	190	176	172	184	184	176	194	193	184	181	188	193	189	186	185	184	182	182	186	184	183	187	183	194	192	190	183	190	195	193	190	182	184	2190207	2.13358e+06	1.86463e+06	2.00155e+06	1.93452e+06	1.69003e+06	1.71328e+06	1.74764e+06	1832952	1.82739e+06	1.68616e+06	2.02154e+06	1.84593e+06	1.70944e+06	2.59523e+06	2.49807e+06	1.59561e+06	1.74341e+06	2.28652e+06	2.26275e+06	1.98485e+06	1937648	1.58947e+06	1.6343e+06	1563323	1.59496e+06	1664957	1.77194e+06	1.93292e+06	1.8791e+06	2.35366e+06	2.35298e+06	2.31118e+06	2441181	1.74262e+06	1.74916e+06	1.66153e+06	1.66169e+06	1.63259e+06	1.55088e+06	1.88753e+06	1.87164e+06	1.58344e+06	1550733	1.67325e+06	1.79412e+06	1.70951e+06	1.63048e+06	1.56759e+06	1490906	2.59455e+06	2196152	1.35189e+06	1.35301e+06	1.46542e+06	1614639	1.67069e+06	1.69213e+06	1922683	2.05869e+06	1.80953e+06	1.8048e+06	2447032	2.31718e+06	2007209	1.78941e+06	1.8882e+06	1.71906e+06	2308818	2.11793e+06	1.77359e+06	1.74997e+06	1.70672e+06	1.53553e+06	2.50914e+06	1.98078e+06	2.07173e+06	2154676	2363581	2232418	1.82113e+06	1.68721e+06	1.84585e+06	1.82357e+06	1.44331e+06	1542956	2.41265e+06	2.5912e+06	1.43601e+06	1.45681e+06	1.62665e+06	1555772	1.93016e+06	1.87633e+06	1.87756e+06	1.68849e+06	2.13098e+06	2.0978e+06	2.27432e+06	2.31748e+06	1723229	1.86725e+06	2485673	2.31833e+06	1.7861e+06	1.8004e+06	1.97771e+06	1.9211e+06	2.09132e+06	2.21426e+06	1.78657e+06	1.75958e+06	1.87585e+06	1.78196e+06	1.68499e+06	1.68689e+06	2.03691e+06	2.02264e+06	1.66324e+06	1.84383e+06	1433312	1.4016e+06	2346802	2516001	1.95247e+06	1.94515e+06	2114856	2.11793e+06	2.07672e+06	2.15074e+06	1.92463e+06	1.85122e+06	2.65612e+06	2.57653e+06	2.02482e+06	1.91558e+06	1.49658e+06	1.58664e+06	1.65677e+06	1.79931e+06	2.37545e+06	2.55522e+06	1.66562e+06	1696810	1.82585e+06	1.66786e+06	1.35344e+06	1.42511e+06	1.9191e+06	1855733	2.1329e+06	2.09082e+06	2.11173e+06	2.04396e+06	1.76352e+06	1.71298e+06	1.43373e+06	1.44405e+06	1.62628e+06	1.62193e+06	2.07428e+06	2.01466e+06	1.63994e+06	1792695	2190291	1.74532e+06	1.65518e+06	1654536	1670567	1.69562e+06	2.05571e+06	2.29106e+06	1.83247e+06	1.64508e+06	2.19279e+06	2.22e+06	1.70717e+06	1.62518e+06	1.40811e+06	1.51268e+06	1665678	1.62536e+06	1.73472e+06	1.84028e+06	1.8828e+06	1.77313e+06	1879532	2142643	1965003	2.05577e+06	1348809	1.42342e+06	1.72983e+06	1.79348e+06	1.87224e+06	1.85374e+06	1.58505e+06	1.46664e+06	2.57643e+06	1978550	2353431	2.74311e+06	1.71101e+06	1870304	1.90752e+06	2.06063e+06	1.79545e+06	1.73151e+06	1.79623e+06	1.75843e+06	1.78451e+06	1793854	1.8294e+06	1.72626e+06	1.78269e+06	2.26131e+06	2139561	1.60328e+06	1.59272e+06	1.82877e+06	1.69783e+06	1.83823e+06	1.87885e+06	1.90905e+06	1.86409e+06	2.14949e+06	2.29256e+06	1911512	1.66967e+06	1.7764e+06	2.05822e+06	1.96639e+06	1.78524e+06	1.75105e+06	2.44993e+06	2.54832e+06	1.86339e+06	1794565	1.64498e+06	1.75692e+06	1794771	1.76808e+06	2.81128e+06	2.67628e+06	2.24968e+06	2.02287e+06	1.65486e+06	1.76686e+06	1.9406e+06	1.80541e+06	1.88765e+06	2.15613e+06	1.75425e+06	3.17614e+06	3.06594e+06	1.82244e+06	1.68338e+06	2.02552e+06	1.8744e+06	2.00741e+06	2.06816e+06	1820617	1820617	1.6054e+06	2.31208e+06	2.23446e+06	1479484	1.70191e+06	1.87235e+06	2.01107e+06	1.81269e+06	1.83705e+06	1.85234e+06	1.73218e+06	1.74611e+06	1.82952e+06	2.03237e+06	1.9895e+06	1.77486e+06	1.77486e+06	1.83244e+06	2029252	1991882	2.15971e+06	1.84118e+06	2082420	3.37569e+06	3.16909e+06	1.60511e+06	1.7161e+06	1.77924e+06
P02753	RBP4	Retinol-binding protein 4	RET4_HUMAN	21	22	23	21	21	22	22	22	22	22	22	23	22	23	23	23	22	22	23	21	23	22	23	22	23	22	22	22	22	23	22	22	22	22	23	23	23	23	22	22	22	22	23	23	22	23	23	23	22	22	23	22	22	21	22	22	23	22	23	21	22	23	22	22	22	22	20	21	22	22	22	21	21	22	22	22	22	21	24	24	21	21	22	21	21	22	22	21	21	22	22	21	22	22	21	22	23	22	23	22	21	23	22	22	21	21	22	22	22	22	23	22	22	21	23	21	22	21	24	24	22	22	23	23	23	22	23	22	22	22	23	21	23	23	22	21	23	21	22	20	21	22	20	20	22	22	21	22	23	23	23	22	23	24	21	22	21	21	23	21	22	23	22	22	22	20	23	21	20	21	21	21	23	22	21	21	21	21	22	21	22	23	23	22	22	21	23	21	22	23	23	22	22	23	19	18	21	21	20	22	21	22	22	21	22	22	21	22	22	22	23	23	21	20	21	21	21	22	22	22	22	21	22	21	20	22	21	22	22	21	21	22	23	22	21	23	22	24	22	22	24	23	23	22	22	23	21	20	23	24	23	22	22	23	23	24	23	21	22	22	22	22	22	21	22	23	23	22	22	22	22	23	21	23	24	22	23	22	22	22	20	22	21	21	21	23	22	22	21	21	22	1367858	1.35875e+06	1917804	1.6669e+06	1.77479e+06	2.39228e+06	1.8663e+06	1.74509e+06	1.11281e+06	1.27313e+06	3498636	4208088	1.90456e+06	1.95634e+06	1.74211e+06	1.57264e+06	1.60118e+06	1.64652e+06	1.48777e+06	1.40981e+06	2.01413e+06	1.9159e+06	2.00881e+06	1731365	2.25989e+06	2.31222e+06	1.52885e+06	1.59138e+06	2.31215e+06	2.47182e+06	1.48796e+06	1.56745e+06	1.38526e+06	1.20468e+06	1912619	1.88795e+06	2.06049e+06	2.04113e+06	1.89224e+06	1.78298e+06	1.3706e+06	1.42192e+06	2.00504e+06	1.86357e+06	1.27554e+06	1342424	1.53568e+06	1.48838e+06	1.84685e+06	2.25581e+06	1.6428e+06	1.72283e+06	1.3617e+06	1.34884e+06	1772327	1.76037e+06	1.96725e+06	1.70151e+06	2.17423e+06	2.46501e+06	2307112	2.35381e+06	1361362	1.45442e+06	1.31864e+06	1.33487e+06	1.38205e+06	1.50348e+06	2.8367e+06	2.94474e+06	1.56247e+06	1.66524e+06	1.43346e+06	1.52071e+06	1.45222e+06	2.01053e+06	2.86737e+06	2.63306e+06	2338578	2.38908e+06	1.12184e+06	1.14619e+06	1.42921e+06	1763732	1.27969e+06	1.6139e+06	3164221	2.87071e+06	1.86835e+06	1834112	1.64012e+06	1.78162e+06	2.67903e+06	2.53059e+06	1.641e+06	1.69039e+06	1.40495e+06	1504045	1.10519e+06	1.17454e+06	1.33413e+06	1.20149e+06	1.66611e+06	1.60123e+06	1.65948e+06	1.85387e+06	1.38922e+06	1.46934e+06	1.55987e+06	1.382e+06	1.35287e+06	1.38239e+06	1.68836e+06	1.90314e+06	1.95057e+06	1.78646e+06	1.705e+06	1584701	3800711	3.45192e+06	1.68838e+06	1.78025e+06	2.39717e+06	2.37079e+06	2245270	2.39376e+06	1.28832e+06	1293291	1.47523e+06	1.58552e+06	2298244	2.17137e+06	2.66956e+06	2.56582e+06	1.34146e+06	1.22066e+06	3.86094e+06	3.87147e+06	1.79631e+06	990552	1.20072e+06	1163452	1.63592e+06	1762700	1.65583e+06	1.74092e+06	1.92574e+06	1.66418e+06	2.41449e+06	2.6598e+06	2768649	2603083	4560961	4.94473e+06	1.30686e+06	1.30242e+06	2.48243e+06	2.43126e+06	4067808	3424247	1.56009e+06	1.52245e+06	3.3242e+06	3.195e+06	1.46709e+06	1.96155e+06	1.94965e+06	2.01999e+06	1.25529e+06	1.41813e+06	958343	808374	2.37378e+06	2.67558e+06	1.90928e+06	1.78169e+06	1.47761e+06	1415865	1.88416e+06	1.99438e+06	2.59782e+06	2.3954e+06	2.74716e+06	2.50329e+06	971912	1.1906e+06	1.58596e+06	1.77963e+06	2279491	1.86594e+06	1.67508e+06	1603724	1.82278e+06	1.95774e+06	1.3732e+06	1.36081e+06	1.65494e+06	1.70395e+06	3038805	1.53154e+06	1.35565e+06	1.26853e+06	1.53422e+06	1.50545e+06	1.97903e+06	1578377	1902973	1.82173e+06	1.65957e+06	1.7332e+06	1.64804e+06	1.7118e+06	1.72463e+06	1.74029e+06	1.69164e+06	1.52471e+06	1.59082e+06	1.47634e+06	1455813	1.54478e+06	1.53955e+06	1.20537e+06	1.53692e+06	1.25272e+06	1.34761e+06	1.24547e+06	1148765	1.58183e+06	1.33961e+06	1.33422e+06	1.10858e+06	1.00422e+06	1.39286e+06	1.54049e+06	1.26009e+06	1.31108e+06	2.04789e+06	1.82654e+06	1.3466e+06	1.28598e+06	2.47691e+06	2.41636e+06	1520626	1.57248e+06	1.58849e+06	1859516	1.14682e+06	1.08359e+06	5079969	5010163	1.5694e+06	1.4311e+06	1.55734e+06	1.77039e+06	1.72741e+06	2.71381e+06	2.89599e+06	1.40574e+06	1.26348e+06	3.01456e+06	3.27174e+06	1401055	1401055	1.40319e+06	1.51082e+06	1.30551e+06	2.25564e+06	1.78556e+06	1.01094e+06	841160	1.88193e+06	1.88224e+06	1.62929e+06	1.67234e+06	1.78697e+06	1.73813e+06	1.7705e+06	1737133	1.68012e+06	1.68012e+06	1.00536e+06	1.01704e+06	1.18787e+06	1.16626e+06	1.30831e+06	1.15693e+06	2.22227e+06	2591031	1.17554e+06	1.33308e+06	1.48402e+06
P02760	AMBP	Protein AMBP	AMBP_HUMAN	30	29	29	30	30	29	28	30	29	31	30	31	29	29	29	30	29	31	30	29	31	30	29	29	31	31	31	31	32	31	29	31	28	28	31	30	30	31	28	30	29	29	30	32	28	29	29	28	30	29	30	30	29	30	30	29	31	30	30	30	29	31	29	29	29	32	29	30	29	29	32	30	30	30	29	30	29	30	31	32	31	29	30	30	30	31	30	31	31	31	32	30	32	32	29	30	28	30	30	32	31	30	30	31	31	28	28	29	29	31	29	29	32	27	31	30	32	30	32	30	30	31	30	32	32	32	29	29	30	30	31	31	31	32	32	32	31	31	28	29	30	30	30	32	31	31	30	31	32	32	31	29	31	31	31	32	31	32	29	31	31	33	31	31	31	31	31	31	31	30	29	29	31	32	30	30	30	32	32	30	31	31	32	31	27	30	30	30	31	31	30	29	31	32	30	27	31	32	27	33	29	30	31	30	30	30	32	31	30	31	31	30	29	30	31	29	29	31	30	31	30	29	30	31	29	30	29	29	29	28	31	32	29	30	31	29	30	30	29	30	30	31	29	29	27	30	29	30	30	31	30	30	28	28	30	31	30	31	31	31	31	29	29	27	29	29	31	29	29	28	32	32	28	30	28	29	29	30	30	30	27	29	29	30	30	29	29	32	31	31	29	1.02707e+06	1039134	2558224	2.12801e+06	2179169	2.34127e+06	1.71067e+06	1.84735e+06	1.21326e+06	2.12569e+06	3.23705e+06	3.74467e+06	1.70689e+06	1.67473e+06	1.41241e+06	1.39991e+06	2020751	1.86365e+06	1.28574e+06	1.3112e+06	2501028	2.3245e+06	1.70162e+06	1.5509e+06	2.74905e+06	2.63802e+06	1.41248e+06	1.67211e+06	2804672	2.60055e+06	1082240	1.56181e+06	1.38027e+06	874188	2.0057e+06	1.95248e+06	1.92971e+06	1.8928e+06	1.88601e+06	1.72985e+06	1.55261e+06	1.47956e+06	2.33442e+06	2.15122e+06	1.16844e+06	1141074	1.22432e+06	1.25155e+06	3.0062e+06	2.87962e+06	1.74253e+06	2147198	1.78128e+06	2.04634e+06	1.80681e+06	1920510	2.11571e+06	1.48811e+06	3.41874e+06	3437438	2.64296e+06	3026307	1036739	1.28192e+06	1.33437e+06	1.42028e+06	1.68127e+06	1802189	3768964	3666022	2.28033e+06	2177215	1.57056e+06	1.8282e+06	1.23498e+06	1698679	2.66779e+06	2.42333e+06	2.24013e+06	1.88677e+06	1349699	1.44195e+06	1.26046e+06	1175994	1.3877e+06	1.73394e+06	3518982	2.96406e+06	2.42494e+06	2.39519e+06	1.69229e+06	1.87573e+06	3.42592e+06	3615544	1.32098e+06	1.74175e+06	897142	1.00935e+06	1.54789e+06	1.77044e+06	1.50577e+06	1.51964e+06	1.84907e+06	2066202	2.71329e+06	2.48418e+06	1.24416e+06	1.32974e+06	1.25456e+06	1.21793e+06	1.59705e+06	1.7479e+06	1.54781e+06	1.61904e+06	2.77767e+06	2.10785e+06	1.99488e+06	2.06569e+06	3.098e+06	2.3325e+06	1.88158e+06	2.08206e+06	2.03944e+06	2.01355e+06	2.76888e+06	3047398	967028	1.08955e+06	1101266	1.2316e+06	2885363	2.75661e+06	2.5179e+06	2.45176e+06	1.66951e+06	1.59741e+06	3.90102e+06	3.9427e+06	2435538	1.16502e+06	1400197	1.2401e+06	2.57467e+06	3184446	1.51644e+06	1662840	2.29457e+06	1955385	2.5482e+06	2.64988e+06	3162280	3234461	4466517	4.66249e+06	1.29783e+06	1.55067e+06	3.33662e+06	3.1113e+06	4.45454e+06	3.52243e+06	1.8915e+06	2.13308e+06	2.00606e+06	2.38198e+06	1.93708e+06	2.8373e+06	2.09164e+06	2.4057e+06	1.45046e+06	1.66057e+06	1.09008e+06	659698	2.49786e+06	2566885	1.93551e+06	1.76259e+06	1.20316e+06	1.42863e+06	2.17657e+06	2.37527e+06	3.05425e+06	2.92327e+06	2824406	2640102	633759	811651	1.51537e+06	1.67545e+06	3.18989e+06	2.11977e+06	1.46918e+06	1363289	2.39777e+06	2.63585e+06	1.38217e+06	1.60728e+06	1.68705e+06	1.72519e+06	4.92107e+06	2394468	1.51868e+06	1.27844e+06	1.64814e+06	1.49492e+06	1.80256e+06	1.50381e+06	2.04606e+06	2.04595e+06	1.92655e+06	1.94808e+06	1969940	1.9662e+06	1.93108e+06	1.87783e+06	1.88289e+06	1.5324e+06	1.41739e+06	1216862	1.65534e+06	1.64568e+06	1.68692e+06	1.52e+06	1.71579e+06	1.57549e+06	1.8232e+06	1.73783e+06	1569745	1.98286e+06	1.02288e+06	1.08137e+06	1.28044e+06	1.18683e+06	1.56433e+06	1.57137e+06	1257591	1.33952e+06	2658864	2228398	1.78287e+06	1.63093e+06	2.69506e+06	2.64304e+06	1.53431e+06	1.55846e+06	1.00675e+06	1.33004e+06	921209	986366	5.78439e+06	5.52675e+06	1.72929e+06	1.72535e+06	2.02878e+06	1.66514e+06	1.56669e+06	3.46103e+06	3.77757e+06	1.93039e+06	1885844	3850933	4093573	1510377	1510377	1.45646e+06	1.26108e+06	1.1607e+06	2.00614e+06	1.76365e+06	931638	507765	1.73289e+06	1.74882e+06	1.16791e+06	1.21852e+06	1.23684e+06	1.2438e+06	1.92304e+06	1.90868e+06	1.99721e+06	1.99721e+06	1.21799e+06	1.35382e+06	1.0271e+06	1.06408e+06	1.51926e+06	1.10852e+06	3.4235e+06	3.93249e+06	2.473e+06	2.86487e+06	1885296
P02763	ORM1	Alpha-1-acid glycoprotein 1	A1AG1_HUMAN	43	43	44	45	44	43	43	44	45	43	43	45	47	47	42	45	44	45	41	43	46	45	45	45	44	44	46	44	46	45	43	43	42	45	45	45	47	44	45	45	44	46	45	42	43	44	43	42	45	47	44	45	43	42	44	44	47	47	43	45	45	44	41	43	44	44	43	43	42	41	47	44	39	42	45	46	44	44	45	45	43	44	44	42	43	41	45	45	45	45	44	44	45	46	44	45	42	43	45	43	45	43	42	43	45	47	44	44	44	41	44	45	43	46	45	44	46	43	44	44	45	45	44	43	43	43	42	45	41	44	44	47	45	44	45	44	44	45	44	42	45	45	42	42	42	42	45	44	43	44	43	43	43	45	44	43	44	43	44	45	45	42	45	44	41	42	44	45	42	42	44	43	44	45	43	42	42	44	44	43	45	46	46	47	41	44	41	42	45	44	45	47	44	45	41	31	43	43	43	46	42	41	44	45	45	45	44	44	44	45	45	44	45	45	44	45	44	45	42	43	40	45	46	45	47	45	47	44	37	38	45	44	45	45	43	43	44	45	43	44	46	46	43	44	41	44	43	41	44	44	45	45	43	47	44	45	45	44	45	44	45	46	46	45	45	45	45	45	45	46	44	43	43	43	45	44	43	42	44	44	47	47	44	44	44	43	45	45	45	46	44	8118039	7715793	19841492	16136143	18200990	22321998	12228682	12889798	9998606	15138791	29193410	30961198	36654436	39615848	10752645	12899842	14885318	11434522	6.60559e+06	8197282	36501044	33089054	13035349	11315663	16228875	16246884	10269564	11779366	19719262	17267300	6915166	8630412	9868527	5.67741e+06	20207954	20950626	17028162	17266196	18364336	17817790	15945812	13645878	13599221	12748184	9231318	8845843	9299878	10175948	24859314	24779946	16882768	19119692	11693998	12808954	13626868	14386770	35528140	25288264	34679748	28163356	18363266	21249208	9391008	10566598	9734026	11775986	14433417	15387085	17981964	16638736	22782684	23536580	8101916	9090335	13012101	20736970	21740516	17505852	13238607	11311156	9833615	10671113	9657732	9329839	9425378	10991029	26056014	21978726	39279408	33902300	13308326	14627257	35927800	33605568	23723458	27108664	4.70455e+06	4581509	11069209	13200707	12927142	12188322	25429008	27577266	34386248	34402044	8450098	7.34052e+06	6.95826e+06	6422048	12647456	13177477	14449843	15721691	19705174	16558743	10578309	11984491	15431642	11712589	36044832	36576452	8641979	7989165	17825042	19874928	10781067	11206024	6688661	7.2432e+06	15468616	15184005	18017980	16131459	16817296	16854974	21370962	21158894	21284806	9099492	20839212	18631750	15915836	19404108	10257397	11057841	16878240	14855579	21673128	20422278	23631442	22759216	26323474	25729330	11439248	12345211	31315306	30694228	36282688	28133700	12897944	12952487	30207408	34756256	11309468	16823730	17741642	20194074	9314861	10945585	14164746	7344805	34137116	33577308	17079898	14039105	7478696	10301016	21201184	26545178	43015044	40084940	23575592	21411196	4765186	5.96067e+06	8867637	10381313	15583962	12451702	27370604	25164500	18297792	18349124	6365075	6524620	16639048	12717985	52526780	14018518	7810379	6.30467e+06	16006813	14127661	13795436	9962046	17773310	16976882	16819758	16373477	15040980	16354496	15603357	15266813	16232778	13608844	12445514	11483410	13673069	10587624	10913797	17276448	16216597	24353212	28873672	13790884	15796788	16441249	3.56357e+06	3.6324e+06	12775563	12319155	12380941	14446674	10329009	11374653	23501356	19448426	9507678	8974323	28523112	29714386	11081493	11473169	7824283	10537894	6066572	5930685	40138808	36832092	18768212	20703234	15814683	19090120	18485158	18125096	19463892	12634306	12253466	21275924	21677448	11324931	11324931	11666686	9213188	8.07067e+06	13212571	16441489	23138324	13915064	10954659	11103071	9106907	9130240	14717919	14476612	12050178	11819762	15079973	15079973	16901888	14882968	5628987	6309133	14599107	11014513	31225844	33463416	27147536	30866712	15899474
P02765	AHSG	Alpha-2-HS-glycoprotein	FETUA_HUMAN	58	58	62	61	60	60	62	59	61	62	62	63	59	59	60	61	60	60	61	60	65	66	65	63	62	61	63	61	62	62	56	60	62	57	63	64	65	61	62	65	60	64	66	64	58	59	63	59	56	60	60	63	58	62	62	63	62	61	59	58	63	62	56	60	64	58	62	60	59	63	64	60	58	62	60	65	59	62	58	55	61	58	58	57	60	61	57	58	60	63	65	65	65	66	56	53	56	60	63	62	61	58	57	55	59	64	63	61	62	56	58	58	59	58	60	56	62	58	50	53	57	55	59	59	56	58	55	58	55	59	64	59	59	55	59	54	64	63	61	59	56	54	61	59	56	59	60	58	63	61	63	62	57	56	58	58	58	56	59	58	58	56	59	58	58	55	57	56	60	62	56	53	58	64	58	55	61	58	60	62	61	60	59	59	56	56	57	61	59	60	57	54	60	61	61	49	53	57	56	55	61	59	58	59	59	60	59	59	62	62	61	59	58	60	56	58	55	52	52	58	60	57	65	54	58	56	53	57	59	58	62	57	56	53	57	60	60	63	59	59	62	65	53	56	60	60	54	57	57	62	53	57	60	58	57	60	59	58	58	65	60	52	52	58	60	56	59	58	56	55	59	58	58	63	58	57	56	56	55	55	55	56	59	57	56	53	55	57	56	58	57	1624720	1.54933e+06	3.40451e+06	2895517	4.00603e+06	5.00197e+06	4057040	4.00209e+06	1.98893e+06	2.65764e+06	5715136	7.03014e+06	1.92184e+06	1.78289e+06	2.57479e+06	2.60124e+06	3.31905e+06	3.0622e+06	2.41149e+06	2365065	4719165	4336161	3.58514e+06	3104752	3615790	3.71322e+06	2.92858e+06	3030736	3.56312e+06	3459133	1.49698e+06	2.11385e+06	2.24511e+06	1.35483e+06	3.16735e+06	3166737	2.91218e+06	2.89476e+06	3704091	3.40726e+06	2.91579e+06	2.86268e+06	4.03927e+06	3.98869e+06	2.12574e+06	1.99322e+06	1.88956e+06	1.98062e+06	2564594	2.76938e+06	3.02204e+06	3.37122e+06	3.34293e+06	3.80003e+06	4263327	4235097	3967003	3.05293e+06	3.6293e+06	3.77796e+06	4.475e+06	4863451	2.60092e+06	2812672	2.54295e+06	2.82404e+06	3774631	3768915	6.20515e+06	6547658	2609854	2967461	3.10074e+06	3.8005e+06	2.50007e+06	3.96727e+06	4783238	4108903	1.62541e+06	1.46322e+06	2.75834e+06	2934204	2.22992e+06	2.01814e+06	2.74312e+06	3362579	3.31521e+06	2.77146e+06	5064452	4884475	4657515	5.07282e+06	5323258	4717861	2.63102e+06	2.9459e+06	1344283	1.49553e+06	2.70263e+06	3.12948e+06	2897890	2593905	2.44608e+06	2.57621e+06	5.20618e+06	5283027	2137715	2.0478e+06	2.52702e+06	2.11876e+06	3.17384e+06	3.03888e+06	2968276	3.37316e+06	3.46187e+06	2.97219e+06	2.97621e+06	2851107	3.26052e+06	2.51765e+06	2.67094e+06	2.82889e+06	2.82481e+06	2.667e+06	4.47605e+06	4981396	1.43715e+06	1.61916e+06	2.12408e+06	2405461	5534597	5267900	3556565	3.16041e+06	2.987e+06	2923299	6.03546e+06	6.03833e+06	5457543	2.29343e+06	2.53298e+06	2.36348e+06	4649574	5.48532e+06	3.004e+06	2.98844e+06	4544865	4.08906e+06	5.61366e+06	5477824	6.67716e+06	6.48169e+06	3862172	3.92472e+06	2568827	2.69701e+06	2833338	2.72874e+06	6356431	5.00783e+06	2465379	2.57418e+06	3.2339e+06	3.50741e+06	2.91301e+06	4.4751e+06	2.50101e+06	2833816	2.88847e+06	3299574	2.31471e+06	1.13675e+06	4302167	4.25249e+06	4.4481e+06	3719943	2.70867e+06	3.01948e+06	3.78688e+06	4.58034e+06	5162175	5056193	4.33604e+06	3905018	1.17542e+06	1.56839e+06	2356162	2.73913e+06	3.73613e+06	2.51461e+06	2.2212e+06	2.2159e+06	4313443	4665118	4559811	4472819	3.63944e+06	3.60512e+06	8860604	2.71881e+06	2768781	2.5164e+06	3.00625e+06	2.41812e+06	3.70268e+06	2.79042e+06	3.0845e+06	3152096	3.16056e+06	3.26628e+06	3071753	2.996e+06	3.026e+06	2970778	3.14824e+06	1.90914e+06	1.77697e+06	1.48982e+06	2.09787e+06	3.9354e+06	3.97916e+06	2961648	3.55048e+06	2733773	3.24957e+06	1.95291e+06	1.5868e+06	3.11837e+06	2232070	2.52628e+06	2.60063e+06	2.30903e+06	2.06871e+06	2266244	2.84637e+06	3174869	4775252	3.82846e+06	3.14305e+06	2897001	5127725	5344014	3473838	3.00929e+06	2.29355e+06	2875349	1.86124e+06	2.02982e+06	7.9268e+06	7.25173e+06	2.42083e+06	2265916	3.09985e+06	3058286	2747241	3.26936e+06	3.41806e+06	3093672	2.93094e+06	7.47782e+06	7841178	2.3708e+06	2.3708e+06	2.45189e+06	2075839	1.79589e+06	3.23131e+06	3.39393e+06	2.23769e+06	1136652	3013556	2.9388e+06	2.99581e+06	3.0945e+06	2.93366e+06	2.87017e+06	4.42754e+06	4638098	2.96702e+06	2.96702e+06	1.61074e+06	1.55153e+06	1.58774e+06	1.72682e+06	2.53832e+06	1.69312e+06	3008663	3.47058e+06	2.66946e+06	2661270	3.08339e+06
P02766	TTR	Transthyretin	TTHY_HUMAN	126	135	128	130	124	115	128	113	124	116	123	111	132	133	129	137	123	133	130	133	121	130	123	109	127	115	126	126	109	112	141	141	106	135	131	124	116	113	125	130	123	126	106	89	136	139	123	128	106	115	133	111	108	115	113	108	117	118	117	104	129	118	114	125	138	133	134	127	84	100	123	115	137	139	132	131	113	110	125	133	112	107	132	132	132	132	116	123	122	112	122	111	108	110	101	102	126	127	104	112	116	116	136	122	119	116	134	131	131	129	114	127	120	124	102	102	123	111	120	137	130	127	126	117	115	102	134	132	132	128	111	116	113	123	112	123	91	101	97	110	103	126	100	101	139	122	115	120	121	120	97	93	115	104	126	123	97	111	94	111	112	125	131	121	123	110	130	132	127	128	126	124	117	102	112	130	119	125	113	106	96	126	105	118	136	119	114	122	116	125	144	137	121	107	117	93	127	121	70	132	124	122	113	114	137	139	96	109	116	125	108	128	130	116	120	125	131	134	130	123	124	144	142	129	130	125	125	102	137	134	132	119	136	127	125	120	121	127	118	119	109	107	110	133	113	123	139	121	82	103	124	117	124	135	126	125	123	105	119	109	114	106	106	110	125	135	121	127	129	128	128	129	133	125	128	133	111	111	118	117	123	129	131	120	102	125	114	110	110	109	127	5.65691e+06	7783079	7.51198e+06	8178914	7718628	7258643	8700011	5032202	5.13151e+06	4952000	10388292	7137377	10258823	7.89159e+06	7.56937e+06	7.16889e+06	6763249	8723420	8785622	9683292	10428842	11597362	6231926	6194739	8895550	6.16845e+06	8.34427e+06	8824335	6330866	5219099	14486239	14989922	4482444	9350829	7.21002e+06	7.52645e+06	7.03069e+06	7.32245e+06	11319277	8543788	6.29766e+06	5775543	4.2603e+06	3.25809e+06	9712434	14023333	6870294	8.12692e+06	2.79905e+06	5.18953e+06	10112301	8078976	8.25945e+06	8452742	7.22429e+06	6975420	9674293	9485131	10220809	8630482	11845052	9026325	6.04806e+06	7532784	12959791	11697747	14209225	11862211	3.43139e+06	6256668	7395483	7.54151e+06	14304220	13688474	11789045	12402653	8.34511e+06	7996037	7.13903e+06	6447462	5202296	3.41224e+06	13917845	13667322	10472103	11916566	7.90241e+06	9242487	9381288	7.61177e+06	6.14195e+06	6.20583e+06	5991951	5023724	3.44e+06	3450033	5075431	6.12296e+06	2808723	3.62081e+06	6105427	5384789	12710673	9144782	6794632	6038380	9390925	7053913	8.33774e+06	6.27252e+06	9260932	11294156	7.36466e+06	7615904	4008693	4012673	6786268	5.73855e+06	7.65927e+06	12132145	17015430	11700705	5.04913e+06	6.08982e+06	8551843	7441271	11229139	11848363	8750446	7633752	8400038	8160410	8.09621e+06	8427823	6826282	7522144	3.92938e+06	9349268	7.07371e+06	4.46736e+06	4.72013e+06	7800517	4.50705e+06	6.72945e+06	11660246	9840393	6499875	7019561	7.95076e+06	10394482	4498989	4535801	6.15172e+06	5.47955e+06	8158485	6822003	5228691	5029897	5.36417e+06	9495893	7.81266e+06	7.45129e+06	12819646	10497798	7729738	5.91733e+06	12411470	11482627	11087445	9562734	6.83967e+06	5240903	8.03179e+06	5705816	7.35237e+06	9794430	6828341	7.5095e+06	6339329	5.5803e+06	5.39975e+06	7748102	4.46917e+06	6714979	6529018	5452674	5979407	7388930	5.11995e+06	6.57198e+06	13670449	10787024	6.77223e+06	6670560	9894881	14312300	10136176	8517820	4.80477e+06	12013090	6.51263e+06	5.21923e+06	4792108	5.1962e+06	12241000	12959478	6048891	5621075	6660814	9253507	4800756	10579663	7990832	5.87312e+06	6170757	8033841	8780272	13331299	12491292	10618472	8370615	20274440	14462059	12020535	12340799	7.68741e+06	7.84513e+06	5.36837e+06	10045246	13236961	8870377	6936515	14533267	10357156	7.21858e+06	7.75273e+06	9364085	6.89446e+06	6488357	7134718	7.96356e+06	6.11327e+06	6.96848e+06	13218779	8.23738e+06	8.0877e+06	10410601	8203187	6.47001e+06	7987314	7.91184e+06	10783240	8875520	14729190	15982992	10153708	12222099	5.57057e+06	5.63076e+06	8.14597e+06	10681077	8295222	8295222	6.39824e+06	8792597	10051009	10155995	9749426	9968139	7819318	9102536	9002050	14772396	12699436	12193040	15746128	7952033	6797217	7842195	7842195	8948239	8491558	8387490	9380034	5755811	10406131	7699694	7188781	6420738	5.52984e+06	5774152
P02768	ALB	Albumin	ALBU_HUMAN	648	654	653	659	649	675	673	656	649	644	669	666	647	667	664	649	643	656	669	668	661	666	674	654	669	660	661	665	656	659	623	662	650	651	652	661	656	656	676	673	631	650	666	673	659	666	674	675	618	660	657	662	666	667	672	655	668	668	644	676	673	661	618	635	625	609	663	665	659	676	673	655	613	667	654	673	657	672	622	624	637	627	639	649	675	672	655	635	634	639	673	674	679	660	620	622	601	608	656	621	653	624	600	620	616	651	654	657	656	619	637	631	624	651	651	660	673	638	623	653	622	663	656	668	631	619	622	642	655	646	667	673	633	638	642	636	661	671	657	662	632	627	651	643	659	654	667	634	629	653	653	659	643	655	656	606	618	623	626	624	631	635	658	619	616	639	629	640	652	657	613	600	608	657	632	645	645	640	639	629	635	637	645	653	647	665	635	617	634	634	612	596	647	670	656	525	634	635	666	662	669	618	627	650	664	649	657	663	651	669	654	663	657	661	634	668	666	659	599	642	632	637	646	613	658	652	620	606	622	639	651	655	639	662	611	613	633	632	635	658	650	652	606	610	609	629	619	621	644	654	612	611	615	639	627	634	671	667	641	636	639	634	634	652	653	642	666	627	606	580	619	640	610	618	659	614	629	619	631	628	616	651	647	646	626	618	626	629	619	632	623	143277744	149701872	315174176	267846416	358460576	483542592	330034016	311938560	159284864	206773072	452377792	503325184	190698288	195154352	254784928	229257120	255154016	240500160	241413424	241731936	277507104	275752064	327837824	265372320	309050880	302532032	198840304	214770544	355065056	351770304	145126640	211118096	200926672	138599168	230381232	241759840	244036304	249498640	288137504	266144368	229704512	223418528	324941952	318708736	228044560	261176896	236331088	251974704	221994320	258238896	249896944	262565088	316018272	352474368	312227392	296652928	418696992	347887136	404741344	454651584	347802688	359173504	180899808	202469968	180828464	209441248	346755296	365991968	508963712	520360000	245318816	214948736	217827504	284889696	171923472	298057856	402733600	367120064	135454848	124989432	237143808	253030640	193007632	196578272	261753168	304410496	314774240	258656336	377763840	359025952	333911168	362502752	466112704	399800000	194086688	232140912	99680152	114892792	173601136	176736320	227342256	195417952	226184688	242901184	305864128	325461280	175297360	168423952	174077520	143325280	294847904	311364896	241613536	282411264	329359840	296220704	271306912	240274944	290719136	235434704	236862432	269962880	195159424	201345616	319456096	341855840	152368784	166986720	222721552	233296768	395105984	370334656	314501536	295953216	230136192	221064448	534573152	572182080	516482048	238432768	209910576	196224432	334750848	391999296	246025328	251821648	346206816	278218976	353619552	358492512	456178624	426873536	335095968	358151456	206353824	209567040	272233120	269980128	503028960	425992224	219527600	226893840	324038336	315895936	234646848	332331680	250252928	280735648	224537136	268565824	166908528	89229064	305860480	354911328	290117312	261713632	224571248	251090352	286800704	317225184	340754848	324793504	304169568	285468960	131944464	172947936	217174880	221808096	230227328	182274720	196089408	177630656	356774656	403937216	391596832	390695936	307869952	288265792	1022520448	312338688	217222768	180668704	229580240	214775056	310039072	218593280	291548128	279494048	253604800	289612096	240165216	266750816	256376304	260792752	256761648	241510880	241868928	210694944	225074656	308274592	307990848	261665200	275269472	263944160	327203136	215991184	183292272	266442048	225114176	252101968	257736208	245184560	258297312	310938432	173037872	182815648	333345152	276524128	271265152	270294656	444901536	433668448	262570064	253286144	201345968	264479296	175014976	188055408	734038784	659694976	241098320	244774608	257897984	248800528	227749568	296716512	361555168	293712832	266233232	515798400	575347520	294076000	294076000	311558880	204038784	172109488	310288480	276627392	156085872	91179632	223004816	219220080	264533616	279840832	287894112	246046848	370995424	357451360	261438864	261438864	188052912	184213616	181946576	196935376	256552624	191545920	267676256	292125120	242176576	277711840	257092432
P02771	AFP	Alpha-fetoprotein	FETA_HUMAN	0	0	0	0	0	0	0	0	0	0	0	0	1	0	0	1	0	0	0	0	0	0	0	2	0	0	0	0	0	0	0	2	0	0	0	0	0	0	1	0	0	0	0	0	0	0	0	0	0	0	0	0	0	0	0	1	0	0	0	0	0	0	0	0	0	0	0	0	0	0	0	1	0	0	0	0	0	0	1	0	0	0	0	0	0	2	0	0	0	0	0	0	0	0	0	0	0	0	0	0	0	0	0	0	0	0	0	0	0	0	0	0	1	0	0	0	1	0	0	0	0	0	0	0	0	0	0	0	0	0	0	0	0	0	0	0	0	0	0	0	0	0	0	0	0	2	0	0	0	0	0	0	0	0	0	0	0	0	0	0	0	0	0	0	0	0	0	3	1	0	0	0	0	0	0	0	0	0	1	2	0	0	0	2	1	0	0	0	0	0	0	0	0	0	0	0	0	0	0	0	0	0	0	0	0	0	0	1	0	0	0	0	0	0	0	0	0	0	0	0	1	0	0	0	0	0	0	0	0	0	0	0	3	0	0	0	0	0	0	0	3	1	0	0	0	3	0	0	0	0	2	1	0	3	1	1	0	0	0	1	0	0	0	0	0	0	0	2	1	0	0	0	0	0	0	0	2	0	0	0	0	0	0	0	3	0	0	0	0	0	0	NaN	NaN	NaN	NaN	NaN	NaN	NaN	NaN	NaN	NaN	NaN	NaN	407.24	NaN	NaN	99.8676	NaN	NaN	NaN	NaN	NaN	NaN	NaN	197.408	NaN	NaN	NaN	NaN	NaN	NaN	NaN	2447.02	NaN	NaN	NaN	NaN	NaN	NaN	348.146	NaN	NaN	NaN	NaN	NaN	NaN	NaN	NaN	NaN	NaN	NaN	NaN	NaN	NaN	NaN	NaN	110.372	NaN	NaN	NaN	NaN	NaN	NaN	NaN	NaN	NaN	NaN	NaN	NaN	NaN	NaN	NaN	144.045	NaN	NaN	NaN	NaN	NaN	NaN	101.366	NaN	NaN	NaN	NaN	NaN	NaN	144.395	NaN	NaN	NaN	NaN	NaN	NaN	NaN	NaN	NaN	NaN	NaN	NaN	NaN	NaN	NaN	NaN	NaN	NaN	NaN	NaN	NaN	NaN	NaN	NaN	NaN	NaN	16.1541	NaN	NaN	NaN	73.3866	NaN	NaN	NaN	NaN	NaN	NaN	NaN	NaN	NaN	NaN	NaN	NaN	NaN	NaN	NaN	NaN	NaN	NaN	NaN	NaN	NaN	NaN	NaN	NaN	NaN	NaN	NaN	NaN	72.1128	NaN	NaN	NaN	NaN	NaN	NaN	NaN	NaN	NaN	NaN	NaN	NaN	NaN	NaN	NaN	NaN	NaN	NaN	NaN	NaN	NaN	1489.75	17.5498	NaN	NaN	NaN	NaN	NaN	NaN	NaN	NaN	NaN	38.9867	111.588	NaN	NaN	NaN	136.132	51.7174	NaN	NaN	NaN	NaN	NaN	NaN	NaN	NaN	NaN	NaN	NaN	NaN	NaN	NaN	NaN	NaN	NaN	NaN	NaN	NaN	NaN	NaN	48.2566	NaN	NaN	NaN	NaN	NaN	NaN	NaN	NaN	NaN	NaN	NaN	NaN	190.591	NaN	NaN	NaN	NaN	NaN	NaN	NaN	NaN	NaN	NaN	NaN	149.63	NaN	NaN	NaN	NaN	NaN	NaN	NaN	288.42	3104.18	NaN	NaN	NaN	3714.69	NaN	NaN	NaN	NaN	213.264	97.1683	NaN	738.403	130.617	198.887	NaN	NaN	NaN	700.339	NaN	NaN	NaN	NaN	NaN	NaN	NaN	246.028	0.71374	NaN	NaN	NaN	NaN	NaN	NaN	NaN	1238.61	NaN	NaN	NaN	NaN	NaN	NaN	NaN	7526.58	NaN	NaN	NaN	NaN	NaN	NaN
P02774	GC	Vitamin D-binding protein	VTDB_HUMAN	108	114	111	106	108	117	112	110	110	109	117	116	118	115	114	119	108	109	116	116	120	120	119	114	115	108	108	107	109	113	106	114	107	107	113	107	110	112	111	115	110	112	117	115	111	115	116	114	100	110	116	113	112	111	119	111	116	112	105	116	113	115	100	108	103	106	114	117	115	121	113	112	98	117	113	112	113	115	108	111	109	106	107	112	116	117	104	98	110	113	120	112	116	113	104	101	103	103	108	105	111	104	103	104	103	113	111	107	109	103	104	103	107	116	113	109	115	102	105	108	106	116	111	110	108	107	102	104	107	109	115	111	104	104	105	104	115	114	108	109	112	110	113	110	113	111	112	105	108	110	111	107	111	112	112	107	107	106	106	105	109	103	118	103	104	110	103	109	109	104	107	101	105	111	105	107	110	111	111	111	111	111	115	114	105	109	105	111	110	110	109	105	107	116	102	81	105	112	112	107	120	107	113	113	116	116	112	111	109	113	110	116	112	116	106	114	113	111	103	106	107	108	112	109	111	115	107	105	106	110	111	115	106	112	107	106	111	108	109	109	115	110	100	100	99	100	99	102	108	111	107	111	106	110	108	109	117	118	108	108	105	108	108	113	115	106	118	107	105	99	109	109	102	101	113	109	109	102	108	111	104	112	111	112	107	104	108	106	111	114	110	2119904	2.01801e+06	4840389	4171478	6327590	7850422	4631621	4.84211e+06	2.61856e+06	3.61666e+06	8183747	9250194	4229303	4.06978e+06	4.35383e+06	4355829	4251355	3.82704e+06	3.3143e+06	3473604	6354547	6.09683e+06	5712058	5.10623e+06	4.29921e+06	4454247	3.3897e+06	3.62191e+06	5.87469e+06	5.60578e+06	2.93585e+06	4.17331e+06	2.83912e+06	1.74779e+06	4.30175e+06	4.25602e+06	3922184	3887809	4.34012e+06	4.07361e+06	4.48468e+06	4167670	4516827	4.45292e+06	3.86732e+06	3.4624e+06	3387289	3.64543e+06	3.79709e+06	4.00545e+06	4025204	4613082	4.5011e+06	4.9657e+06	5.13116e+06	5091443	6589294	5144531	7054221	6.77678e+06	5441098	6.24566e+06	3281024	3.72907e+06	3.17609e+06	3.56943e+06	4.9406e+06	4979966	7912785	7835014	3.92714e+06	4.57217e+06	4.33382e+06	5115559	3.15091e+06	5089324	6.54278e+06	5812881	3.16449e+06	2.80209e+06	4.11444e+06	4384724	3.41198e+06	2958955	4463584	5.05793e+06	4620520	3.92245e+06	6.75528e+06	6.17355e+06	4758840	5.13026e+06	6.12218e+06	5532519	3861491	4457151	1613410	1.82795e+06	3308851	3.91539e+06	4.50004e+06	4.10114e+06	4.05824e+06	4.25722e+06	6.71414e+06	6.88048e+06	3043438	2.74267e+06	2880565	2493550	4179362	4.19449e+06	5.21466e+06	5.79549e+06	5.2719e+06	4448795	3.86205e+06	3.92459e+06	4239027	3323748	4977524	5145826	3.12095e+06	2.94326e+06	6.15554e+06	6.58419e+06	2228301	2.45241e+06	3.2693e+06	3.67457e+06	5600669	5325117	4.90242e+06	4.44155e+06	3730740	3.68982e+06	7628964	7949173	6373235	2.8892e+06	4.55001e+06	4.14123e+06	5648655	6.88243e+06	4289622	4.3811e+06	5.5264e+06	4940953	6778288	6.61762e+06	6867488	6.65683e+06	6588607	6478151	3.58499e+06	3789742	5.22114e+06	5118915	8916023	7.60391e+06	3.80269e+06	3.8694e+06	7.06361e+06	7436474	3997563	5.9609e+06	4.56858e+06	4931614	3182570	3.66319e+06	3541358	1.74222e+06	6.02762e+06	6248466	5.61281e+06	4.81715e+06	4.17527e+06	4.55356e+06	5.58426e+06	6.4759e+06	6.87233e+06	6486287	5686200	5024793	1.8722e+06	2.4862e+06	3583354	3964277	4.80878e+06	3.66663e+06	5.60145e+06	5.27148e+06	5819348	5919830	4.07991e+06	3.87781e+06	4815627	4.4486e+06	12003964	4.04807e+06	3441693	3.14198e+06	4.84034e+06	4.43319e+06	5.2236e+06	3734546	4.74402e+06	4.62093e+06	4477873	4586707	4.31364e+06	4.45852e+06	4.35281e+06	4280710	4.37316e+06	4.08532e+06	3.76736e+06	3.12155e+06	3.9131e+06	4.64998e+06	4616936	4671701	5165747	4783860	5580402	3.8501e+06	3.5793e+06	4.52409e+06	2.93957e+06	3.35583e+06	4201305	3.94869e+06	3722157	4.11847e+06	2.96987e+06	3.23817e+06	6846035	5.75913e+06	3.82941e+06	3675215	7573197	7837953	4.25633e+06	3.85978e+06	2848419	3.88985e+06	2.32296e+06	2.48633e+06	14273830	13284319	4.64071e+06	4656060	4504532	4.45095e+06	4.05818e+06	4.97179e+06	5254203	4.4256e+06	4178048	8853660	9532440	4.51665e+06	4.51665e+06	4728001	3.59411e+06	3.08532e+06	4522514	4.92437e+06	3.39532e+06	1.8432e+06	4715553	4649571	3.5557e+06	3.66085e+06	4.97067e+06	4640244	4926101	4959259	4453931	4453931	3.2331e+06	2.93115e+06	2856026	3.1618e+06	4.4194e+06	3240793	5.19656e+06	5553832	5471860	6.06903e+06	4348173
P02775	PPBP	Platelet basic protein	CXCL7_HUMAN	5	4	5	4	2	0	2	0	5	7	5	3	6	7	4	4	4	5	3	5	5	5	0	2	6	5	3	4	1	2	6	6	7	6	4	3	4	5	3	4	4	2	3	3	3	5	4	1	7	6	4	7	2	3	3	2	6	5	5	4	5	3	2	3	4	3	6	5	1	1	6	6	3	2	4	2	4	2	6	7	4	4	3	5	3	5	4	4	6	3	3	4	3	4	1	1	6	5	3	0	3	3	5	6	4	3	3	5	2	6	3	3	3	3	6	1	4	5	6	5	5	5	5	5	3	5	3	4	5	4	4	5	4	5	3	5	7	6	3	5	4	3	4	5	5	5	6	3	4	4	2	5	5	7	1	2	6	6	7	5	4	3	4	5	6	7	5	5	4	3	3	4	4	4	4	5	2	3	5	4	5	4	3	3	4	3	6	4	6	5	5	4	5	5	1	1	3	5	0	7	4	3	3	3	3	3	6	5	6	5	5	4	5	4	4	2	2	3	0	2	2	3	2	0	3	5	4	5	3	3	4	3	3	4	6	3	5	5	3	3	4	4	3	5	3	4	6	7	3	4	5	4	5	4	4	4	6	5	3	6	5	3	3	3	3	3	4	3	5	3	2	4	6	6	2	3	2	2	4	4	3	7	4	2	4	3	5	6	3	4	4	1287.81	533.183	2483.77	2229.79	2267.07	NaN	1646.71	NaN	2832.58	52736.8	7922.03	2578.69	11019.6	15487.7	1584.39	1842.83	3078.64	2221.24	1060.24	1844.79	3006.9	3362.8	NaN	1504.28	3835.55	2337.56	1188.7	1897.77	3002.86	4030.41	5745.94	6742.53	10080	2804.72	1448.86	858.838	2913.4	3663.17	755.303	1487.51	1475.36	1680.09	969.361	1242.86	1305.44	2305.81	1201.35	799.227	15425.8	4187.03	3396.89	15747.5	1236.39	1245.73	930.935	1067.38	4084.47	4175.23	5517.12	4233.27	2050.57	2533.97	1083.36	1781.91	1853.76	1362.64	3493.26	4894.86	600.452	3893.69	7023.5	5815.34	2673.49	877.326	1283.7	1680.91	4440.19	3604.59	6038.19	5918.39	498.534	1163.45	2386.77	4894.67	1479.56	4391.74	2887.99	3635.39	2393.04	3924.89	727.633	1255.21	2169.1	2415.29	497.758	1724.67	1819.44	1528.46	1017.54	NaN	1385.67	1135.78	1730.58	2646.38	2842.04	624.863	1370.84	1304.76	1071.79	2706.86	1341.98	1269.6	990.876	1122.1	8300.8	1070.89	1343.3	1968.62	30778.9	4157.91	3883.74	3566	4622.75	3190.45	1398.61	9862.95	2206.37	1886.35	3849.13	1494.22	4217.65	3994.52	3482.98	8323.24	1417.68	1349.19	10206	5879.61	2300.05	2990.49	1661.53	1998.58	4747.5	7238.72	2311.96	5320.79	5182.54	3063.81	3944.29	3980.14	1801.25	1543.18	5123.89	9719.97	1785.34	1777.77	8345.83	8799.84	25663.6	4390.1	2093.74	2635.96	3398.33	2930.01	21767.6	36359.6	4186.97	10103.9	2840.57	2859.49	1510.87	894.68	2440.11	3121.21	1906.89	2844.19	770.897	1514.8	4663.96	3668.42	3467.4	2844.2	1771.13	1118.38	1180.3	904.758	4118.55	2999.15	5575.4	4954.05	4558.62	2722.28	3633.68	5108.06	1140.39	1428.38	2499.7	2547.78	NaN	104246	5773.28	1161.91	1878.01	1970.37	1379.09	1207.29	3779.89	3137.36	3045	2633.35	2236.36	3392.91	3393.19	2537.45	4125.83	1109.17	806.662	1040.18	NaN	2098.52	2332.38	3412.64	1478.24	NaN	2333.59	4932.01	3749.53	3522.71	1948.04	2183.07	1628.19	1623.69	3179.8	2708.58	5412.73	3033.1	8607.07	5828.19	1633.29	1372	4533.48	2681.2	2797.96	4873.42	1626.61	1200.15	6964.01	9167.35	3232.92	7574.34	3554.74	3153.83	3167.08	1885.09	4053.9	5937.86	17936.7	3314.5	2890.88	38180	8636.97	1831.49	1831.49	1139.21	1500.99	2851.8	2450.29	2979.72	2264.5	2171.33	1063.41	1736.83	4058.01	6202	100.919	1685.65	816.792	629.513	3707.28	3707.28	666.523	12130.7	3797.15	1078.79	1581.99	1857.86	6705.56	7364.02	4754.65	4250.55	2692.41
P02776	PF4	Platelet factor 4	PLF4_HUMAN	3	2	3	3	3	2	3	2	3	4	2	2	3	3	3	2	2	3	3	2	3	3	3	2	3	2	2	2	2	3	4	4	4	3	2	3	3	2	3	2	3	3	0	2	3	2	3	3	4	3	2	4	3	3	2	2	2	3	3	2	2	2	3	3	3	3	3	0	2	2	3	3	4	3	3	3	3	3	3	3	3	2	3	3	3	2	3	3	0	3	2	3	2	0	3	2	3	3	3	2	2	3	3	3	3	2	3	0	3	3	2	2	3	3	2	2	3	3	3	3	3	2	3	3	3	3	2	3	3	3	3	2	3	3	3	3	3	2	2	3	3	2	2	2	3	2	3	2	3	2	3	1	2	2	1	2	3	2	3	2	3	3	3	3	4	3	3	3	3	3	2	0	2	3	3	3	3	3	3	3	2	3	2	3	3	3	2	3	3	3	2	3	3	2	3	2	2	3	2	4	2	3	3	3	3	2	2	3	3	3	3	2	3	2	3	3	3	2	2	3	2	3	3	3	2	1	3	3	2	3	3	3	3	3	3	3	3	3	3	3	3	3	3	3	2	3	3	3	0	1	3	3	3	3	3	3	4	2	2	3	3	3	3	2	3	3	2	3	3	3	3	2	3	3	3	3	2	2	3	2	3	4	3	3	3	3	3	3	3	2	3	1678.27	1018.09	1667.06	2103.7	1148.92	855.97	992.366	1350.83	2954.1	52626.3	1032.92	1340.09	3516.63	3046.68	1156.44	1251.28	957.331	1694.96	2029.3	1800.83	5296.07	3618.91	1972.53	658.646	1962.11	2319.63	1488.3	1365.69	1026.94	4961.3	6008.31	10240.5	7427.65	2676.54	685.338	1084.76	2103.64	1448.52	2025.52	827.517	1261.25	1180.18	NaN	144.623	1257.75	990.639	1203.67	2201.39	10351.4	2043.42	2733.84	11515.9	1907.46	2322.35	1459.59	1398.14	2561.69	1200.29	1518.99	2838.56	1725.01	1447.5	2357.24	1405.72	1418.5	2199.33	2410.07	NaN	4089.12	4047.12	3390.41	2111.72	3771.07	1932.25	3571.34	2104.77	1826.62	1678.99	3397.12	4968.9	1248.75	498.474	3249.37	1644.03	3220.3	1142.39	3705.94	2587.33	NaN	2872.37	957.134	1138.34	1689.6	NaN	527.769	522.469	2946.07	3410.03	1435.4	1202.36	2006.67	1903.39	1583.98	1818.26	1747.71	1861.17	1601.75	NaN	2604.16	3472.11	2221.05	678.327	1208.74	1307.47	1329.66	673.401	520.908	774.621	7884.73	2638.53	3380.62	3824.58	3206.09	4149.5	4150.28	5119.18	1957.86	2225.85	1053.12	2962.23	2174.12	2479.48	1845.37	1651.6	4842.35	2651.89	647.027	369.711	218.815	3128.83	2239.13	3774.78	2574.04	2176.29	3619.25	3155.36	2825.37	3411.99	2840.63	2404.74	1542.02	1556.31	1480.96	231.198	805.097	2682.06	1489.71	1457.12	6161.22	2530.54	3414.7	2158.43	6982.62	5870.44	16543.4	7644.37	4181.48	3644.65	2198.74	1486.84	2058.48	NaN	2250.94	2556.47	2957.44	1858.41	1797.67	2125.71	2834.49	2587.68	4157.42	2050.27	730.333	2204.18	695.653	1998.18	1281.1	1539.68	3689.41	3384.36	2187.07	2207.48	2242.59	1559.88	2861.03	2001.92	3846.18	3179.95	1963.02	41284.9	1724.15	1503.58	1757.86	1785.85	2605.86	1375.77	1495.37	1601.46	1681.05	1434.17	1172.35	3080.83	2822.72	2436.72	2975.32	1530.81	860.918	2781.64	702.003	2040.21	1791.36	1597.38	3362.12	3331.1	1647.73	1662.86	1530.16	831.937	1986.67	1807.85	1817.3	1680.93	1112.1	1991.71	4111.3	2665.7	4665.01	1817.16	3018.13	2976.33	4564.81	3488.61	2809.56	2190.55	1048.2	2205.46	2304.05	2271.5	NaN	2876.79	1579.49	1558.71	2544.2	2351.01	2058.7	2488.3	8979.49	2002.47	1095.55	12396.9	6192.43	1262.38	1262.38	1623.98	2104.3	1437.77	1618.88	2669.99	1164.34	560.849	1834.66	1595.58	4404.77	3477.1	2907.97	1787.28	1315.36	953.585	3286.32	3286.32	811.193	7006.09	1992.89	1150.21	1289.72	2582.84	3603.14	3592.2	2011.57	2432.26	2277.6
P02778	CXCL10	C-X-C motif chemokine 10	CXL10_HUMAN	2	1	2	2	1	2	1	1	1	2	1	2	2	1	2	1	1	2	2	2	2	2	2	1	2	2	1	2	1	2	2	2	2	1	2	1	2	1	2	1	2	2	2	2	2	2	2	3	1	2	2	2	2	2	2	2	1	1	2	0	3	2	3	3	2	1	1	0	0	1	2	2	2	2	2	2	2	2	2	2	2	2	2	2	2	2	3	2	2	2	2	0	2	2	2	2	2	2	1	2	2	2	2	2	1	1	2	2	2	2	2	2	2	2	2	2	2	2	2	2	0	2	2	1	0	1	2	2	0	2	2	2	1	1	2	2	2	1	1	1	2	2	2	2	2	2	1	2	2	1	0	1	0	0	2	2	1	1	0	0	2	2	2	1	1	2	1	1	2	2	2	0	2	2	1	0	2	0	2	1	1	2	2	2	2	2	1	0	2	2	0	0	1	3	2	1	1	0	2	1	2	2	0	1	2	0	2	2	2	2	2	1	2	2	2	2	2	2	1	1	0	1	2	1	0	0	2	1	2	2	1	1	0	2	2	2	2	1	2	2	2	1	2	2	1	0	0	1	2	0	0	0	2	1	2	2	2	2	0	2	1	2	2	2	2	2	2	2	2	1	2	2	2	0	0	0	2	2	2	2	2	2	1	2	2	1	2	0	0	2	2	6755.86	7698.65	3298.27	9197.93	10732.4	1327.93	3728.04	2067.47	8965.57	1892.53	6668.68	1784.3	700.895	4666.85	3376.27	5810.45	3576.54	1938.5	778.135	567.287	5448.72	1815.96	1090.83	3696.17	1948.53	3972.58	6599.39	5089.91	3904.67	1176.59	949.212	1838.3	686.823	3376.45	1118.12	5807.14	876.985	2345.43	5691.35	2179.73	5168.72	3514.65	4331.21	5408.49	9699.57	3542.25	5527.25	13848.9	1228.32	3399.18	4337.23	2615.88	5563.83	3671.77	4866.54	8361.97	1251.52	2919.9	1396.47	NaN	9930.81	6251.72	77787	106431	4186.86	2250.1	1159.4	NaN	NaN	4882.56	2205.04	5392.71	4498.42	18621.9	3095.03	8877.52	6076.88	7734.27	15862.5	10534.9	4231.91	2633.7	4258.39	3697.13	6458.65	2907.5	11179.3	6004.28	4103.94	4506.21	4563.61	NaN	3383.28	1229.8	11763.3	6415.13	5397.35	10616.5	2969.55	2483.2	6024.14	12571.1	5645.26	7285.03	1357.72	4416.53	5210.7	2297.9	13779.6	9347.47	9048.91	3893.06	4423.84	7210.13	1791.81	4628.85	4128.84	2732.94	4889.88	5207.16	NaN	1653.02	3815.74	2583.21	NaN	1145.09	7157.89	9872.4	NaN	718.729	4251.76	2768.04	2698.62	1420.86	2159.33	763.307	2211.76	3017.71	3343.22	2486.95	4605.85	9848.49	4786.72	5018.27	8247.78	7580.49	2980.85	11151.6	2058.32	2581.34	NaN	1285.01	NaN	NaN	6885.05	3727.18	3194.62	1761.62	NaN	NaN	8624.4	1385.07	2837.92	3289.77	7523.56	7988.18	4932.78	3247.75	3321.28	4685.34	6557.53	NaN	3540.43	5291.02	1184.15	NaN	3088.83	NaN	1731.19	9769.07	7489.92	1384.11	1576.93	1325.99	1864.15	1483.39	2230.75	NaN	13852.1	11439.3	NaN	NaN	2718.84	1647.34	6776.05	1965.58	2264.15	NaN	29201.4	5235.62	2912.6	7012.56	NaN	1047.96	10150.4	NaN	6177.98	6300.56	2947.02	4142.12	3134.28	5989.65	3337.77	2633.92	3702.16	6446.16	2146.58	7346.3	5117.25	3988.59	NaN	4378.47	4331.94	2358.14	NaN	NaN	4930.16	3924.97	4117.67	5040.35	3324.98	792.276	NaN	5063.46	14706.1	10835.1	1192.87	1151.21	2917.49	4265.02	13436.1	7858.42	10051.6	4914.19	2110.82	NaN	NaN	2490.42	6633.26	NaN	NaN	NaN	5024.21	3359.74	1493.62	11500.5	5413.62	3008.84	NaN	1655.08	2021.52	18503.2	18503.2	8672.58	4147.75	3773.13	2376.79	9391.9	6352.52	4997.71	2052.16	1341.97	2726.81	NaN	NaN	NaN	2257.01	1055.95	3627.9	3627.9	13172.7	7730.55	2852.35	5583.3	3339.71	2539.21	1818.97	NaN	NaN	2467.4	6085.87
P02786	TFRC	Transferrin receptor protein 1	TFR1_HUMAN	21	19	16	18	15	12	17	16	20	19	15	17	18	19	18	19	20	19	18	18	19	19	18	18	16	18	20	19	14	15	21	19	17	17	22	20	19	19	14	17	20	20	19	16	20	17	19	18	17	16	18	17	15	17	15	17	16	15	18	14	16	18	19	16	18	17	10	14	11	11	19	18	20	16	17	15	12	8	17	18	18	20	21	22	18	20	13	14	18	17	14	13	19	19	18	19	16	19	18	18	17	19	18	15	18	19	20	20	20	21	16	16	16	15	13	12	22	17	17	15	17	19	18	17	15	14	20	20	17	18	17	17	19	17	16	17	15	14	14	17	17	19	18	18	16	16	15	16	17	17	14	17	17	13	19	19	16	18	14	18	17	17	14	13	17	17	17	16	17	16	18	21	13	14	18	19	14	16	17	15	16	18	19	20	18	20	17	17	20	19	18	17	15	16	15	10	13	12	14	20	20	20	20	19	16	19	19	17	17	16	19	19	18	18	18	17	16	18	16	18	15	16	18	17	18	19	18	17	21	19	18	21	17	13	19	17	16	16	19	20	13	15	17	16	19	18	17	19	18	15	16	16	17	17	17	21	22	16	15	15	14	14	14	14	16	19	16	17	16	19	18	19	17	18	13	17	12	16	16	17	18	18	20	21	17	17	17	17	18	15	16	3381.82	3529.8	1954.91	1962.88	2828.01	2086.58	3101.98	2818.04	5211.41	8096.36	3398.08	2941.95	2542.09	3378.98	3943.54	3105.49	2933.86	3123.14	3044.14	2641.57	4465.06	4227.98	2964.46	2859.29	2709.23	2864.77	3847	3744.37	2848.43	2662.71	2890.48	3188.36	3318.2	3172.62	4956.16	4970.44	5055.96	4983.52	2054.75	2273.76	4971.97	4215.91	3869.97	4119.68	2714.14	3407.54	2287.22	2575.34	4298.62	4260.49	2712.23	2704.86	2109.61	2581.85	3386.34	3064.77	2873.06	1973.67	3265.92	3718.21	2851.99	2575.35	3177.43	3173.84	3019.29	2835.02	2008.48	1800.03	6918.06	6319.7	2450.71	2917.85	2614.05	2723.74	2319.87	2151.47	2127.95	2261.57	1751.45	2192.83	4458.09	4294.93	4817.78	4022.24	2921.71	2961.73	4043.77	3467.06	3246.58	2634.96	2496.66	2772.44	6045.32	5366.86	2968.54	2596.47	3337.18	2211.94	3104.74	4035.29	2466.33	2482.17	2259.52	1864.76	3267.07	2762.98	3112.29	3746.21	2454.97	2812	2283.3	2761.76	2503.6	2530.61	1471.47	1807.16	2298.68	2057.43	2426.12	2643.18	5592.87	5597.59	2885.63	2646.55	2752.33	2121.72	5888.36	5285.28	3518.19	3008.31	4155.23	4006.22	3080.2	2727.74	3625.65	3578.19	4329.35	3446.42	2807.94	2642.87	3307.55	3237.12	3225.57	3427.35	3027.11	3520.81	3659.82	3520.77	3689	4623	3757.04	3996.97	3544.55	3267.07	2421.78	2466.32	3658.31	3821.29	7178.52	4341.24	3816.15	4421.81	2473.52	2740.21	3687.23	3610.02	3826.97	3621.83	2387.61	2546.01	3484.1	6405.66	2243.33	2314.91	2688.42	3028.4	3176.16	2781.71	2667.08	2552.57	3521.24	3473.96	4118.31	3777.97	3579.03	3528.98	4286.93	3427.28	6040.17	4722.56	3468.22	4370.89	3035.06	3024.86	3566.54	3225.71	2617.24	2807.62	9605.86	6446.45	3797.15	3632.79	4985.61	4682.83	2831.4	2538.79	3040.1	3063.94	2882.16	3380.59	2795.61	2990.3	3146.84	2947.08	3580.59	2590.42	3081.71	3041.55	3106.49	3135.82	3436.06	3029.76	3041.46	3409.13	3754.31	2877.46	3612.18	3231.89	3690.19	3193.06	3330.62	3594.53	2689.16	2610.15	3307.97	3250.4	2254.77	2467.34	5927.34	5872.36	3064.58	3376.17	2829.16	2257.19	3286.52	2852.93	2594.93	2349.26	5672.83	6025.23	2361.55	2599.42	3008.88	2542.18	2981.07	7269.25	8426.64	3773.65	4076.07	3634.34	4049.79	2910.54	2910.54	2018.24	2352.09	2293.36	3028.72	2575.02	2778.44	3018.79	3636.82	3111.38	3304.35	3505.2	2108.64	1907.25	2062.16	2103.45	3089.39	3089.39	2669.88	2929.69	4450.81	3784.7	3014.67	2875.17	2468.66	3090.75	3469.28	3084.53	3482.42
P02787	TF	Serotransferrin	TRFE_HUMAN	462	466	438	446	448	460	468	453	458	450	471	457	441	464	485	465	467	462	476	467	467	467	484	469	468	455	470	482	455	460	443	465	446	471	461	466	457	462	487	480	468	474	466	477	472	477	482	481	425	454	460	466	458	459	466	468	454	468	442	459	470	466	438	449	449	443	463	454	434	456	483	464	441	474	456	467	472	466	452	456	468	453	470	474	477	487	460	460	449	446	482	476	470	466	440	444	460	458	466	452	442	438	429	430	431	453	471	481	468	446	447	441	456	467	454	459	483	448	446	470	440	456	469	481	430	425	453	477	462	451	468	468	441	445	451	454	466	477	467	475	444	442	454	449	468	465	466	434	450	455	463	457	448	456	457	435	452	449	435	445	466	449	473	430	441	449	452	470	459	456	454	452	440	469	457	471	457	450	457	445	447	448	460	463	487	492	440	447	459	469	433	446	456	467	470	353	449	450	421	460	485	459	453	478	473	470	457	471	462	472	458	460	469	474	451	471	473	486	441	453	458	447	454	436	460	462	456	443	467	464	456	463	462	476	466	458	442	448	465	487	455	456	435	435	439	439	451	450	438	459	439	433	449	454	450	460	469	482	462	452	450	434	434	451	475	470	493	460	439	446	450	461	449	452	476	445	445	444	463	464	433	451	475	476	438	444	451	446	437	441	453	34488020	33949800	34226200	32591210	40463236	46618900	46281628	43137816	38074956	40227156	52923708	57954848	28548112	29650500	44484676	42611288	41238676	39685316	41180184	39870064	45673488	49634468	38613492	35402204	43524248	44594536	41560472	43841244	46830092	45804716	26772216	30874534	32325838	30399112	42055392	41850392	41043624	41394848	42554452	39506696	45948728	44543300	39278368	39964576	36260520	37517404	34540724	35267000	32905114	35080292	38906984	39312440	38399124	41769580	47843248	46258536	46313572	42795872	48024580	51902280	47772552	51054372	36981368	36724152	32728576	33639572	40818992	42996620	50835072	52492068	38017944	38020912	39594808	45749240	33584316	40170416	49505692	45563956	27520348	27819452	46266084	47912896	44570020	44084728	41634624	44166084	46273120	42191456	47030704	45201840	45495100	46078796	54482108	49492496	38772452	38708676	28425210	29729456	33338132	34970888	29307224	28010970	32002756	34034296	44966456	47618148	36693772	37117548	35084024	33009868	41853544	41816352	37177156	38461564	46472396	43908656	40602516	37787364	50700032	46795440	32791102	33151216	37230664	38093124	41946872	43172576	38601300	37964308	32160528	33301098	41223220	40216144	41907536	40045944	38810248	38062752	61856920	62766556	61919752	41068340	34050896	33551600	42150596	46441768	39744548	41379664	41741392	38740532	50726840	50946556	67924944	66048032	36878776	37955284	32323248	31354820	39936860	39691620	70382752	58309916	42734992	44485204	43122584	44149412	39620580	47350528	42029188	44497464	32762134	35203776	32268244	33520566	46227184	50669196	48303588	46676356	34785480	35278556	37958544	38266656	48811404	47423412	41567996	39778072	35611384	39515908	29835838	31536660	34059484	32078166	32200144	33669392	40039972	43594560	47485904	44940628	37938356	38164856	81770720	37428580	39624144	37113008	36305600	34736224	37479484	32773816	42200308	40190556	38489096	41485004	36792020	39241924	38525864	38495460	38353792	31511942	31688482	37673828	38514164	42089588	43004196	38573648	42188896	37678992	40762368	33401418	34940200	40227780	40617220	39584844	32513336	31870288	38065040	39532124	35142956	35678776	41044312	38938020	54765916	54107612	50321304	51780324	41420920	40908784	31387132	35013300	34387804	36470448	84153144	77986344	37006384	36471292	39166076	35114508	34682444	47630308	51536696	45245144	43565368	56244844	58954260	39016224	39016224	40279660	32350012	32227510	50466648	46011144	29961400	28393468	42071988	40320440	43795388	45481616	39202092	37381568	45835336	45803144	39403212	39403212	30713658	30323694	37294032	37133044	33787312	30081382	38412208	40614396	34077172	36922720	39221576
P02788	LTF	Lactotransferrin	TRFL_HUMAN	38	37	24	31	36	36	6	4	37	34	13	14	5	6	11	10	32	31	33	26	5	3	14	13	33	32	29	30	16	26	34	36	27	24	8	5	5	0	32	31	35	32	0	0	34	33	30	32	16	19	9	8	8	6	9	10	32	39	0	2	37	31	23	23	37	34	31	29	4	0	36	38	12	12	34	33	0	3	35	35	29	25	39	37	14	5	13	13	12	23	14	17	3	0	5	5	14	14	5	6	34	35	10	3	29	28	29	25	15	15	8	6	34	31	13	25	10	6	23	30	36	37	31	30	10	14	33	31	4	4	22	22	23	24	33	30	0	4	18	32	29	35	0	0	15	9	19	15	2	7	28	29	0	0	33	29	21	18	4	4	36	35	34	29	8	7	23	19	6	5	30	28	23	20	10	9	36	26	32	32	26	22	34	36	7	6	32	35	27	29	17	13	25	24	5	0	30	28	2	15	36	35	32	35	28	31	25	29	28	29	28	27	29	28	24	31	30	15	9	31	26	22	22	19	18	10	9	27	7	6	3	4	23	24	4	8	8	6	3	4	20	18	33	33	29	27	26	28	4	3	5	2	26	37	36	2	12	23	22	17	17	19	19	19	5	4	21	24	34	36	34	36	34	29	33	34	5	5	27	27	34	34	16	16	5	9	23	21	8	5	24	29405	9050.47	3489.34	4951.91	6035.85	6784.37	1116.62	640.338	22374.9	20631.4	2891.53	1612.57	2111.4	1188.98	1279.11	1834.38	10050.2	12344.1	8018.49	5257.85	1895.76	1231.14	2127.14	1497.52	9584.06	11175.8	5294.11	7341.98	2981.96	5816	16511.2	16647	10010.5	4172.33	895.794	1223.66	269.69	NaN	13867.1	9907.75	14038.6	11211.8	NaN	NaN	15816.4	14352	6545.63	9053.46	4034.88	3680.06	988.922	1765.72	1615.27	1825.39	1558.02	1892	17563.8	33966.7	NaN	3731.04	26109.8	19044.2	5362.53	6278.41	14540.8	9690.66	14268.9	9111.57	2431.45	NaN	15092.6	17388.2	981.716	1444.27	13078	16170.6	NaN	1465.89	7755.84	6260.91	7228.62	5271.59	41878	43172.5	1672.82	1752.61	3098.55	3892.32	2804.2	4501.4	2368.95	3303.23	6590.25	NaN	1526.64	4214.75	1569.69	1631.91	364.957	2591	11165	13609.6	1822.65	1135.91	9891.23	14941.1	5643.8	3856.72	2291.35	2113.69	1006.33	1239.06	7236.15	9521.4	3431.99	4618.11	823.959	1328.86	5973.12	8631.1	29482.5	16290.8	6902.07	4811.03	1344.96	3173.03	9142.47	14700.7	2034.18	861.042	7591.98	4910.4	8166.97	7421.52	11910.3	9509.47	NaN	2356.2	7352.17	7706.28	7128.69	15648.9	NaN	NaN	1661.17	1977.18	2064.45	3207.52	1676.05	760.601	11145.8	11760.5	NaN	NaN	15881.7	12190.3	4300.57	3619.84	1006.27	2323.27	17136.6	13227.5	16266.9	10860.9	1018.17	2577.33	5789.76	4585.83	659.676	696.525	6900.61	4240.86	6630.33	4768.32	1751.62	1402.84	9418	6764.39	15392.5	16899.1	9225.76	7148.63	30428.7	39990.8	1030.47	821.282	10081.1	14792.7	5572.59	6844.98	2397.14	2374.38	6397.15	5079	1588.49	NaN	11748.5	10941.5	18220.2	3667.89	17586.8	24113.5	9126.21	10241.5	9312.9	6314.73	5505.86	6621.46	5878.01	6243.76	6369.16	7192.03	6096.33	6763.78	7655.07	13048.4	10460.9	1685.4	3396.33	13871.5	9323.81	4347.13	4261.97	3856.43	3939.14	1878.89	1733.14	6934.19	1190.08	727.678	1752.16	2521.94	6742.76	6242.8	585.451	1459.99	2645.11	2008.54	914.827	1702.46	8615.62	6074.79	11834.3	11033.9	6642.83	8742.37	5669.54	6130.19	2099.05	1040.93	768.515	2131.72	6578.35	44847.2	36660	21140.3	1586.92	5726.22	4546.08	6534.31	7593.63	3704.28	3704.28	1977.57	770.583	2810.54	4355	5262.5	17351.4	13020.9	26863.3	22661	14357.3	13390.2	21625.5	15904.3	3259.38	1779.92	6303.64	6303.64	17466.3	19249.2	2210.56	2732.1	2683.13	1549.15	5592.11	4605.67	1354.55	586.74	5851.17
P02790	HPX	Hemopexin	HEMO_HUMAN	169	172	177	176	170	171	178	174	171	170	180	181	176	183	177	173	172	169	175	175	175	178	176	174	178	177	175	172	177	181	170	178	177	176	172	174	176	175	178	178	172	181	183	179	176	175	179	177	172	180	179	179	176	178	177	172	176	179	177	177	183	177	161	167	171	168	173	178	172	176	177	177	165	180	171	181	178	179	173	171	172	174	173	171	181	178	174	177	175	174	172	176	180	185	165	163	165	169	167	167	179	166	166	165	176	180	178	173	174	166	176	167	174	177	175	172	181	168	171	168	169	176	172	176	167	168	174	175	171	164	174	169	168	173	174	172	177	180	173	173	167	169	172	174	175	178	175	163	170	168	173	172	168	177	175	170	164	168	169	169	171	173	175	163	165	167	173	170	176	176	172	173	169	179	167	170	177	172	177	166	170	175	173	176	170	175	165	160	171	175	175	174	174	181	167	132	175	175	169	173	178	169	171	177	181	180	171	175	180	175	177	171	173	175	168	181	181	180	163	170	166	168	166	165	174	176	172	168	165	165	172	173	172	179	170	169	176	177	176	174	174	166	163	163	157	168	165	175	164	177	172	167	171	177	176	175	178	179	177	174	174	169	169	169	177	175	179	168	169	163	170	172	165	166	173	165	168	164	174	173	156	167	168	167	168	167	175	177	178	179	170	11209181	10562985	29993182	26480972	25123104	29588400	22044008	22151952	14288384	18226246	39093416	43304424	23042818	22895670	18822504	18909610	18027612	17071984	17756530	17437480	25388732	26638740	21436392	18632262	21627388	23114774	16392519	17133576	30381528	28131698	13059350	17301958	16978740	10423849	22486388	22609486	20531692	20762634	22937530	22064888	20359156	18648612	20503660	19684522	16153141	14900340	16306278	17347316	22108574	22778748	24920734	24427154	19118322	20461772	20809492	20694312	25271164	21471356	35534924	35315252	26535634	29386970	13794200	15232964	17094108	18281268	21473342	21975786	30239914	30681156	20170426	21577426	19955824	23538534	15912363	25798480	30955592	27212396	14461666	13293535	15154624	15159651	14777544	13376610	20720732	21966006	28197990	23254564	34393608	31710264	20121900	19839144	32154168	30159022	15711585	16371266	8986496	9889664	11407527	13438356	18695992	17162510	20377196	20418208	33293928	34969180	14128223	13326431	13367952	11829905	21593096	21206458	20224154	22236556	26714844	23316552	22145506	21529418	24201480	20936880	30977676	31627942	14461775	13749202	29166618	32010840	15021236	15489796	13180817	14892947	20621070	18867370	25406044	23516882	19079466	19105656	41549424	40869692	31906612	14903036	19655526	19022250	22632188	27491524	20742462	20382088	23989612	21091244	29890022	29756298	36583516	34768256	30782464	31456256	16775684	17524256	22530370	22779156	39988268	30991362	21390836	22154784	27854636	28861496	20015212	27041534	21280026	22987170	17551566	21013200	18533888	9906643	30527860	32668118	20689438	17668174	16998878	19465308	23290042	27544938	35171252	33302282	23974888	21931640	8626940	10977281	12325819	13692073	18716974	14071420	28641534	25712454	25947156	27468204	17151312	16234051	23781092	23012478	63544436	20720044	13157633	12526768	15822584	14709163	22421344	16752623	22346358	21481732	20974184	21220218	20189658	21009422	20827508	20541206	20478664	16761636	15761738	14737554	16600908	20271492	21237890	21710034	22646452	20501790	23462554	17340632	16619102	20903004	11804387	12803605	14792617	13965575	17403280	20763608	14198549	14703615	31188132	25549296	16888082	16639262	27530980	28097418	20489652	18555132	11548945	15042567	11885056	12720057	61219412	57803764	19508252	20086896	20605430	24689266	22999228	24119270	25011810	18434730	17332288	40696340	42817692	18118602	18118602	17811268	17696528	16020032	22847154	22975958	17555436	10936615	17656364	17867412	18337896	18013838	18904846	17033124	21723350	20567562	20732472	20732472	15542612	14518063	8143104	8855115	19501502	15826273	29494390	32608470	26803232	30996432	20108534
P02792	FTL	Ferritin light chain	FRIL_HUMAN	6	5	4	5	5	5	6	4	7	6	6	5	7	7	8	6	5	5	5	6	5	5	5	7	6	5	7	6	6	6	5	5	8	8	5	4	3	5	6	5	5	3	6	5	6	6	6	7	6	5	7	6	7	7	4	5	4	7	5	5	3	5	4	5	7	7	7	7	1	2	4	6	5	6	7	4	4	5	8	8	5	8	6	3	5	5	3	5	6	4	5	5	5	5	5	5	7	7	6	5	5	5	7	7	5	4	8	6	8	5	6	5	3	6	3	3	5	5	4	5	5	5	6	7	5	4	4	5	7	6	5	5	5	6	7	7	6	5	6	7	3	6	5	4	7	6	7	5	6	4	6	7	6	5	6	7	5	5	0	5	6	6	7	6	8	9	6	5	8	7	5	6	4	8	6	6	5	6	7	5	6	5	4	7	7	7	8	10	8	7	6	5	9	8	5	2	9	9	0	8	8	7	8	8	5	4	4	5	6	7	7	5	6	5	6	8	7	7	5	7	5	5	5	7	7	6	5	6	8	8	7	7	5	6	8	9	6	5	3	7	4	5	8	5	9	8	7	6	2	4	7	8	7	7	6	5	6	5	6	5	4	9	9	8	7	9	7	7	9	9	5	6	5	6	6	6	8	8	6	6	7	9	4	8	7	10	4	5	5	5	4	2828.43	714.304	2751.79	3126.14	3316.67	4061.89	6560.9	2300.33	4220.99	4485.37	4382.4	2990.87	2448.27	1609.3	8436.92	4379.83	2911.88	3903.33	3461.74	2838.56	2027.91	1951.13	3406.26	4394.89	4159.65	5443.1	4425.87	5556.89	2188.94	3071.15	3277.9	2904.33	6169.29	5327.04	2548.38	2653.99	1699.12	2447.25	2198.07	2119.28	2169.85	1117.27	3841.67	3426.22	2152.31	2995.26	4187.56	4123.53	2936.18	1776.24	4128.58	5094.69	3225.27	3054.44	2432.83	2320	3238.51	6133.64	2872.06	3375.84	2932.42	2873.42	2917.39	3330.53	4807.33	3739.55	8599.3	6756.13	2798.06	2586.97	2516.57	956.237	3091.83	2723.04	4079.14	2515.24	3834.54	3217.97	6327.88	3864.37	2851.02	2641.72	2601.13	2683.2	3511.59	3739.6	2056.02	2806.7	3807.45	2330.49	3322.88	4001.22	3322.18	1973.56	3679.42	3285.16	3984.73	4957.46	4337.3	4271.16	5376.78	3699.87	4133.87	3427.24	1267.18	1954.91	4201.9	2693.21	3656.96	2445.04	1419.52	1760.46	1935.27	3471.33	2517.83	1854.42	3342.48	2084.69	3175.48	2939.55	4927.13	1559.64	2578.94	4245.18	2356.64	2655.05	2268.03	3374.99	3055.97	5124.56	3578.2	2266.98	1882.44	3113.91	2755.03	1614.69	1620.02	1759.89	3045.87	4150.95	1428.4	2187.23	3423.14	3819.94	6316.16	3506.57	2906.1	3158.79	1372.02	1978.67	1956.34	3532.89	3364.92	1349.49	4177.38	3505.99	1118.2	1888.57	NaN	1510.86	3888.5	4098.82	2712.7	2946.55	2336.04	7766.39	2673.21	2210.79	5044.11	5316.4	2249.23	3059.82	1915.49	2819.89	3049.51	1985.24	2107.97	2665.46	3918.23	3449.58	2915.03	3701.88	2580.69	5482.9	5961.62	3785.68	7976.25	11191.7	7055.5	7865.22	2476.87	2986.07	8852.09	6578.42	4242.51	4428.12	9373.09	6141.33	NaN	4426.1	7906.68	6513.74	3710.83	5926.95	2464.63	2213.05	2953.14	3265.07	3200.1	3365.32	3194.6	2262.77	2521.75	2664.74	3823.24	5461.21	3456.1	4417.07	2417.72	6569.89	3443	3172.04	2913.02	5016.26	7415.01	2713.12	4027.58	3035.92	3259.18	5715.84	5727.2	5484.83	3880.94	2044.31	4864.11	9494.52	2396.05	2483.63	2654.44	3011.82	4016.52	1934.85	7315.55	5583.54	11043.8	9014.85	5903.48	6049.11	2155.03	1583.4	5608.25	9878.83	3917.66	5542.65	4248.07	2812.95	1664.51	4152.25	4242.53	4638.97	1693.01	6951.33	6951.33	5207.73	5314.68	4505.59	4794.59	4175.68	9623.51	7974.24	4907.28	2262.75	2142.58	5599.6	4317.04	4804.83	8109.02	7636.77	3077.64	3077.64	9202.76	6140.12	2258.62	7237.08	4264.74	7252.24	2441.31	2354.48	2151.09	2455.53	1310.32
P02794	FTH1	Ferritin heavy chain	FRIH_HUMAN	11	11	9	9	9	6	10	9	12	10	8	4	8	11	7	8	11	12	11	12	8	9	10	10	9	9	11	12	8	9	12	12	11	11	10	10	9	8	9	8	8	11	9	8	11	10	12	9	6	8	10	9	8	9	9	9	7	8	7	5	7	7	6	5	10	11	12	11	3	2	7	5	12	10	10	8	8	5	7	10	10	9	10	9	9	8	5	8	8	6	11	5	7	8	8	8	12	12	10	8	8	11	6	7	5	6	13	11	8	7	7	6	10	8	5	6	11	9	8	10	10	9	9	13	6	6	8	13	10	11	10	9	6	6	10	7	3	6	6	11	7	9	10	6	12	10	8	9	7	5	5	6	8	6	11	9	4	7	1	6	9	11	10	8	9	10	10	9	8	8	9	12	7	8	9	8	9	10	8	7	5	8	9	7	9	12	10	15	9	13	8	10	10	8	8	4	11	12	2	8	14	10	7	13	8	8	9	8	9	8	9	7	8	10	11	11	11	13	11	13	7	9	11	9	10	7	11	6	10	10	11	8	8	10	11	9	7	7	9	8	8	6	8	14	11	12	11	12	2	4	10	10	7	10	8	7	6	9	11	7	4	12	12	11	9	12	10	11	12	13	10	12	8	10	11	12	10	12	7	7	11	10	9	12	12	11	6	5	8	6	8	1642.54	1677.62	1457.95	1065.78	1411.68	2277.44	1414.47	1728.5	2039.5	2185.55	1555.43	1608.43	1622.12	1449.94	2705.79	1353.3	1440.19	2217.26	2492.29	1718.24	1082.11	1828.51	1948.65	1974.64	2073.05	2389.22	2082.57	2217.21	1080.49	1298.2	1788.04	1638.39	2197.17	2533.8	1755.33	1254.24	1162.12	1293.23	1762.23	1734.74	1168.56	1714.44	1889.34	1654.83	1550.13	2928.39	2195.92	1562.62	1075.31	1094.35	1321.01	1637.56	1383.6	1298.52	1606.05	1806.19	2073.43	1928.63	1006.14	1646.51	948.431	1305.47	1159.54	1733.12	2250.59	1982.3	3454.99	2501.5	1565.38	2447.07	1482.62	1246.63	1641.44	2426.38	1721.46	1245.84	1217.31	2122.11	1582.01	1494.33	1075.87	1494.02	2041.04	1429.62	2252.88	1809.19	1896.72	1851.76	1684.53	970.338	2174.17	2569.86	1703.54	981	2038.38	1576.95	1168.55	1693.11	2293.11	1454.51	1520.61	1593.58	1705.97	1327.49	1726.69	974.481	2398.82	1504.36	1875.74	1289.08	1955.26	2708.55	1104.77	1853.28	1133.82	1238.63	2011.12	2255.16	1276.27	1122.94	1359.16	1169.87	1178.51	1453.78	915.719	1363.19	1589.6	1611.8	1606.57	1687.72	1618.23	1377.97	1143.8	1314.57	1069.19	1014.38	4057.7	799.442	1076.35	1604.01	929.356	1400.21	1171.24	1486.63	2223.14	1050.6	1159.66	1442.96	1144.08	918.181	803.107	1132	1122.44	540.393	2229.54	1311.63	573.909	760.267	8187.95	917.518	1717.03	1617.78	1984.07	1722.81	1484.16	2899.86	1187.78	1461.33	1452.43	1692.78	1347.16	1268.54	1479.58	1270.18	1031.87	1222.73	1429.43	1370.89	1496.53	1412.68	1200.9	1446.13	1693.72	1524.88	1863.23	1508.77	2225.55	2709.39	1472.94	1746.2	1897.53	1460.62	2934.99	2813.07	2215.04	1284.16	1999.16	2026.38	1459.25	1836.31	1900.66	1464.96	1925.55	2236.04	1579.86	2321.87	2011.38	1553.61	1145.56	1694.59	1446.79	1135.18	1638.07	1274.24	1689.43	2269.63	2057.67	1532.54	1201.13	3076.61	1960.76	1300.02	1382.96	2005.47	2396.07	1309.94	1567.46	1206.91	1558.28	1998.53	2239.64	2115.15	1688.38	1338.27	1423.01	1774.94	2202.47	1366.25	1701.96	2212.62	1659.51	992.115	1583.14	1524.14	3193.92	2707.63	1891.36	1969.9	863.592	1830.76	1564.62	2305.57	1589.32	1578.66	806.915	1129.23	930.91	2243.55	2357.11	1839.02	1509.93	2001.5	2001.5	1766.99	922.057	1057.94	1707.95	1898.79	2344.34	2093.94	3136.46	1530.52	878.188	1839.05	1317.01	1599.57	2042.99	1988.69	1872.83	1872.83	2361.25	1241.86	951.835	2333.5	1870.6	2359.04	1382.49	801.475	1211.42	1174.94	1071.95
P03950	ANG	Angiogenin	ANGI_HUMAN	14	15	14	15	14	14	14	13	14	14	15	13	15	15	14	13	13	14	15	14	15	15	14	15	15	15	15	14	15	15	14	15	14	15	15	14	15	15	15	15	14	14	14	14	15	15	15	15	14	14	15	15	15	15	15	14	15	15	14	15	15	15	13	14	14	14	15	15	14	13	15	14	14	15	15	15	15	15	15	15	14	14	15	15	15	14	15	15	14	15	15	14	15	15	14	14	14	16	15	14	15	14	14	14	14	14	16	15	15	14	14	15	14	15	15	14	14	14	13	15	15	15	15	16	14	14	13	15	15	14	15	16	14	15	13	14	12	13	13	15	15	14	15	14	16	15	16	14	13	13	14	13	13	15	15	13	14	15	12	15	14	13	15	15	13	15	15	15	15	15	14	14	13	14	13	13	15	14	14	15	14	14	13	15	15	14	14	14	15	15	14	14	14	16	14	9	13	13	13	14	15	14	14	15	16	16	15	15	15	15	15	15	15	15	14	15	15	15	14	14	14	15	15	14	14	13	14	14	13	13	15	14	14	15	13	13	14	14	13	14	14	15	14	14	13	13	14	15	12	13	14	15	13	14	15	15	15	14	14	14	14	13	13	13	15	15	15	13	13	13	14	13	14	14	15	14	13	13	14	14	12	15	14	14	13	13	15	14	14	14	13	22159.4	23223	40824.4	42063.3	29167	34000.8	26746.1	27931.1	27787.8	28358.1	36000	40401.2	44628.4	46711.7	27136.7	26091.7	29095	26802	32600.1	31483.6	40072.8	38414	27125.8	27550.2	50982.5	46721.2	21615.1	20846.6	49612.2	44050.2	35626.2	32984.4	19857.4	16455.2	32805.2	31452.9	35269.1	37354	45784.5	42737.3	36429.3	36126.1	26682.1	26369.2	45819.1	46908.3	27290.3	33425.8	34402.9	37661.3	41351.2	41338.1	42565.4	49898.4	29838.8	28460	69234.5	60142.3	87393.3	71637.2	44091.8	35235.1	25788.4	32114.3	28711.3	33234.6	55760.5	45634.3	28340.2	26027.8	40475.7	39064	34060	33096.1	41088.5	48305.3	79477.8	63422.8	51327.5	40478.8	29771.1	25334.2	49407.9	51163.5	32114.7	37801.8	89854.8	88947.7	48266.5	40280.8	44847.1	53089.1	62836.9	61508.4	32905.1	37205	32184	34713.6	29861.1	32435.1	26574.8	25926.6	37271.4	39828	41168.2	38142.6	30351.1	25892	38270.3	38092.6	37619.9	35487.3	31282	34184.6	48371.1	47608.3	39146.9	42906.7	25653.2	22982.8	39046.4	40036	47924.9	42580.6	43349.9	41732.7	29032.9	32794.5	30467.9	33151.3	49443.7	48969.3	36847.4	35523.3	26957.2	27800.6	37217.4	39412.5	36947.6	25722.6	51029.8	54125.3	42118.8	40290.2	61749.2	58248.3	46631.1	44712.3	42490.3	41881.3	35795.8	35905.8	51118	41151.7	29872.8	27149.2	46047.4	48945.4	49979.3	54449.2	29631.2	27197.3	40643.1	59774.7	29317.1	60310.7	43530.8	38009	48606.2	50462.1	36797	22486.9	36495.6	34701.7	35981	34123	26367.4	30502.6	49704.2	58463.6	43693.8	44009.3	39417.8	38225.6	19732	20566.2	38470.9	36798.3	44723.3	49876.4	56212.2	47279.4	34563.9	36962.2	30059.9	34685.5	37561.5	33802.7	48296.9	38631.1	27384.7	27571	23797.9	22243.5	37880.2	31526.9	32451.6	36509.5	37181.4	40591	39090.7	36525.1	34711.7	35407.7	37930	23877.4	22148.5	33069.1	35903.2	34734.1	31901.4	47521.3	47649.8	50755	54601.8	28930.2	33246.9	35439.6	20266.8	23861.9	28543.1	27478.9	40474.9	45538.4	20704.8	23583.4	53152.7	43719	26750.1	22893.1	46870.9	46495.2	29816.4	39753	23937.1	28891.7	38027.4	41191.5	59451.2	57201	28580.7	38175.2	36036.9	51071.1	57250.5	50032.9	52611.8	31894.7	29644.2	45375.6	57307.2	30677.9	30677.9	28729.6	36237.3	31433.6	36099.9	38144	33601.3	22204.4	29996.2	31039.3	49857.9	56521.6	48762.4	47673.7	34140.4	33290.5	36497.7	36497.7	33861.9	30042.6	23769.6	26795.9	37716.1	30175.7	53217.9	52821.5	34863.4	31806.8	35792.1
P03951	F11	Coagulation factor XI	FA11_HUMAN	7	10	13	12	13	13	11	13	11	13	13	14	13	13	12	17	16	17	14	13	12	11	14	14	13	13	13	13	14	14	13	16	13	13	17	15	16	16	12	14	17	15	12	13	12	11	12	13	15	13	13	17	14	15	12	12	13	12	12	12	14	15	11	12	10	11	14	13	16	16	11	13	13	14	14	14	13	15	11	10	15	13	5	5	13	13	11	11	15	15	13	14	14	13	13	16	11	10	13	12	15	15	15	15	17	18	15	13	11	12	12	12	16	15	12	11	15	13	15	18	15	15	14	15	16	16	13	13	13	12	13	14	14	10	16	16	13	13	11	12	16	15	14	12	16	14	17	16	15	15	15	15	16	14	15	13	11	12	13	15	15	17	13	16	16	15	14	14	13	14	10	10	16	15	16	14	16	17	16	14	16	15	14	14	12	13	12	16	17	15	13	16	14	15	15	8	16	16	15	18	12	13	16	16	14	13	14	13	14	14	16	14	14	15	14	14	14	13	12	15	15	12	11	14	16	13	13	14	13	11	13	12	12	13	11	10	15	17	16	16	15	14	15	15	15	11	12	13	14	14	14	11	15	12	13	14	18	13	12	16	13	15	15	12	12	14	13	12	12	13	15	15	13	13	12	14	16	14	14	15	12	13	11	13	15	12	17	16	13	13	15	2195.5	1926.49	6068.41	4739.41	8231.12	9641.71	5253.41	5524.68	2248.76	4050.01	11490.7	12742.1	3270.51	4046.78	4186.59	5683.27	9829.78	8215.65	5221.73	4700.79	4153.42	5098.86	7074.43	5283.29	5566.51	4907.58	3326.34	3528.2	12173.8	8802.01	3614.5	7147.8	4524.42	2109.11	7007.62	8482.5	8181.83	7535.43	5303.27	4392.73	7029.6	6398.56	5532.47	5296.17	3015	2921.9	5392.66	3991.3	6926.78	5831.23	4794.88	6499.32	5751.16	7305.69	3921.89	4027.04	6317.27	4220.53	6311.75	7696.2	9064.41	8947.35	3592.29	5453.53	1619.87	3009.17	5243.59	5258.89	17417.7	16405.8	3343.93	3768.5	5831	5030.49	3803.88	7131.73	9598.6	7725.06	2188.6	2167.29	4272.99	5371.4	569.548	710.996	4575.15	6048.03	8492.95	6667.2	8831.72	7879.27	4173.95	6015	9402.86	8431.85	4144.03	5536.25	1756.37	1686	2650.61	3440.97	5891.65	5927.73	5441.98	6558.3	12800	14018.1	2520.74	2781.49	3029.18	3008.91	3425.22	4103.14	5595.4	6055.35	7785.14	5412.53	5085.69	4890.97	11765.1	6685.71	5541.46	6853.09	4347.39	4133.4	10365.6	12235.2	2919.32	3758.76	2135.18	2655.21	4567.27	4538.08	5479.62	3734.41	6007.82	5019.57	9709.59	11566.5	6761.26	3283.87	5829.77	5987.78	5442.62	6434.13	5154.77	5727.15	12478	9429.42	9160.93	10663	17390	18522.3	10877.8	12481.4	3885.95	7220.37	3739	3041.77	15113.7	9234.87	5601.93	8090.59	7326.15	12063.2	7532.13	7441.9	3781.57	5398.03	3516.16	4142.08	2023.04	751.656	13522.3	13459.8	7151.94	6029.26	6385.89	8122.28	7137.89	8075.74	11142.6	10357	7199.26	6455.21	2066.17	1964.13	4687.28	4639.77	8332.87	4223.53	6627.96	5418.54	6726.26	6685	3244.6	3676.21	6213.96	5216.88	32916.7	15695.1	3159.78	2227.61	7894.08	5903.04	5370.22	3508.15	6434.92	5868.68	5529.43	6407.52	6355.19	6070.41	7558.59	6104.68	6784	4278.15	3797.7	2815.45	4122.62	6166.04	5414.91	4947.85	4766.16	6352.8	8879.26	2844.65	2777.82	6837.22	2374.12	2889.76	3310.59	2661.85	4414.26	3462.43	1746.2	1686.98	9362.51	7385.26	6691.33	5698.29	10086	9394.69	8034.43	7620.61	2453.1	2969.27	1622.19	1920.2	18976	20872.5	3713.98	3593.41	6700.48	5430.15	5076.31	8921.16	9517.98	4056.13	3464.3	15713.3	18036.6	4195.89	4195.89	3628.68	2614.38	2278.56	4076.84	3711.79	3615.08	1737.94	3791.82	4867.89	4240.15	4687.76	3717.11	3796.16	6138.79	6509.03	5851.89	5851.89	2716.05	4280.41	2241.28	2707.36	5741.33	4132.8	7916.12	12245.8	5337.07	5338.14	5960.23
P03952	KLKB1	Plasma kallikrein	KLKB1_HUMAN	54	51	52	52	52	55	51	55	47	54	55	56	51	54	53	56	57	53	53	54	55	53	54	55	53	53	54	54	52	55	49	55	50	52	52	53	55	52	53	54	55	54	52	54	53	53	53	52	55	55	53	57	54	52	52	52	54	52	49	53	55	55	48	50	49	49	47	53	53	55	51	50	54	49	53	54	52	53	52	44	54	53	50	52	53	54	48	50	53	53	53	54	53	52	54	55	49	48	53	54	54	54	52	55	54	56	51	55	46	49	51	52	55	52	51	45	53	52	55	54	54	53	50	51	52	54	54	53	51	53	51	53	52	51	56	54	56	55	54	54	54	54	48	53	53	55	55	55	54	56	56	56	57	57	53	56	51	50	53	53	53	54	53	53	52	52	56	53	53	51	51	48	53	55	53	51	55	53	53	55	55	55	56	50	50	54	52	53	54	54	53	50	54	54	52	45	52	55	53	54	53	52	52	54	49	53	54	53	53	53	55	55	54	54	53	51	52	53	52	54	53	53	52	52	52	49	51	52	50	49	52	50	53	52	49	50	52	53	52	52	52	53	53	52	46	52	52	50	47	54	49	50	50	49	49	54	49	51	51	54	51	51	51	49	53	50	52	50	52	50	53	52	52	54	51	52	52	51	52	51	48	51	49	50	52	51	52	50	52	49	51	52737.7	46422.9	84173.9	70624.6	135059	137167	78499.8	88669.6	46341	81917.3	184032	219813	58912.5	62469	79393.6	87753.1	136397	119005	76592.8	82332.2	98428	102249	132100	113618	74632.9	80220.1	80635.7	82127.9	184272	154898	59956.8	111972	67319.2	42818.1	101846	103224	109476	108780	92462.1	94216.4	156005	141899	89893.4	84144.6	70380.4	72169.7	73988.9	72167.9	143689	126341	95000.5	124370	105789	128553	88429.4	95993.6	121236	91131.3	124321	117845	146566	172670	62121.7	80506.5	49206.7	59372.3	72458.7	78177.5	261858	245712	76582	86006.5	83181.6	81585.5	70915	111565	122436	104303	35115.9	36790.5	96357.5	108950	64610.3	64430.5	77001.2	95544.7	103466	85366.3	192215	173947	84048.6	89204.6	160033	157619	101239	127218	36151	39066.6	60795.3	62568.3	105149	106438	108329	119472	203213	201609	56131.3	68752.7	39965.3	36417.8	78680.6	89608.1	119790	127996	143007	118066	91694.2	96727.9	147135	96839.5	84267.8	92469	62497.7	58877.9	149075	171416	59834	61904	49950.7	55933.3	95123.3	99900.6	75700.7	69618.9	103441	101043	199787	190021	149083	71129.8	94891.8	86540.9	99715.3	119784	73915.2	83113.6	172549	140549	172487	190998	281522	283016	181941	199711	73380	93103.1	55925.4	59664.5	205663	136532	82348.7	101313	126565	134503	115207	130044	102408	130875	65434.1	72408.2	46158.4	27070.3	199943	213711	147811	124507	78488.7	97815.6	115492	125064	191126	196639	111594	94065.3	39516.4	53353.8	83458.3	83202.7	137606	77269.2	74214.4	62769.6	128863	142100	100825	109784	85697.9	86695.4	283819	164725	66584.5	56427.9	108756	94291.3	88530	72757	102844	100572	99774.2	101491	102735	100955	103958	103666	99501.2	62587	60736.8	69991.7	85746.4	102063	124377	77480	79207.4	94064.8	104931	55027.8	46800.8	100167	59903.1	61406	74933.8	66763.9	77177.7	75416.1	46416.7	46725.9	105746	82825.6	106492	94272.5	147726	154273	120404	95762	72891.3	83198.9	46495.7	45991.6	274638	269147	84104.9	73958.5	98766.5	84828.3	79674.2	131156	144689	67552.9	69794.6	185434	185633	79654.9	79654.9	78914.6	70130.2	58958.1	93648	83380.8	66563.5	42243.8	86982.2	88425	75526.8	72849.7	88540.7	90135.1	94223.4	93613.4	106264	106264	55005.7	66197.2	58229.9	52524.9	89516.4	69105.4	116171	149736	90955.6	89123	102164
P03973	SLPI	Antileukoproteinase	SLPI_HUMAN	12	12	12	12	9	8	11	10	11	11	11	10	10	13	11	9	11	11	11	10	10	9	9	8	11	12	11	11	10	10	10	11	8	10	10	11	12	11	12	12	9	11	9	8	12	11	11	10	10	10	12	13	9	11	10	12	10	11	9	8	11	10	10	10	8	10	9	10	9	8	10	11	10	9	13	11	11	10	12	13	11	11	11	11	10	12	12	13	11	11	12	11	11	11	11	11	11	12	10	13	13	13	12	11	11	11	12	13	12	13	12	11	12	12	9	10	13	13	11	10	11	12	10	10	12	10	12	10	12	12	9	11	9	11	10	12	9	10	11	11	10	10	11	12	10	12	10	9	9	10	9	8	11	10	10	9	11	11	13	13	11	9	11	12	10	12	11	10	12	12	11	10	8	10	9	10	12	11	12	12	10	9	9	12	11	13	11	11	10	11	11	11	9	13	9	7	11	9	5	11	11	10	10	10	11	11	8	11	11	11	10	10	11	10	9	11	11	10	10	10	9	9	12	10	10	8	10	9	12	11	10	12	11	12	10	10	12	8	10	9	12	9	12	11	7	10	12	11	5	10	12	11	11	11	12	12	11	11	11	9	7	10	10	10	13	13	12	10	12	12	10	11	9	12	10	10	10	9	12	12	11	12	13	10	9	10	9	11	8	10	12	21364.6	22097.9	49617.7	62187.3	15730	18234.2	42442.6	37040.2	29236.4	27341.8	40065.5	38060.9	31502.4	27956.4	25302.1	21855.8	29859.3	30193	22427.6	23746.6	32448.1	28729.5	19448	22096.6	24292.7	25782	18893.5	23845.3	22952.8	25314.3	33166	32841	17978.6	10341.9	26609.3	27978.5	30813.1	32548	41625	40614	16710.6	14231.6	16831	19736.2	42213.2	46968.6	27624.8	26136.9	13607.7	15289.6	34372.1	33310.5	28555.4	24078.5	27415.1	30269.2	39293.1	35037	31779	26095.7	34969.1	28994	21457.9	30682.5	23729.1	26852.7	28807.8	27321.7	16821.8	17892.7	63971.9	59714	20227.4	31318.3	41788.8	52617.6	24566.4	25386.5	40704.6	41070	30822.7	24633.9	48006.6	77955.5	23540.4	22538	53247.3	49749	37520.7	41848.8	28596.1	27259.5	24676.3	23332.6	23435	29321.5	21884.4	24801	26910.1	16177.9	58704.3	42600.6	48085.4	51151.5	21113.7	22646.5	36509.3	33020.4	40327.3	34386	37694.1	36243.7	35042.6	46984.9	30425.8	29540	32992.8	40467.4	37162.3	35311.6	37573.6	42333.4	19344.8	16376.1	31459.9	29195.9	37770.1	26473.5	24106.8	29232.2	28643.3	34466.6	36773.9	39035.1	16961.9	21183.8	30040.9	28862.9	29019.9	23118.8	23742.1	25117	38006.7	37470.2	20938.5	20222.7	30930.4	23918.9	22243.4	22582.3	18926.2	13938.1	27459.7	24258.5	24782.8	19953.5	28126	29100.3	60604.2	62099.7	27602.8	29291.5	49525.5	52509	28729.2	55172	50931.3	48745	59883.3	60688.8	34965.6	24923.3	23397.5	25681.7	15886.8	14172.4	15906.7	27797.4	31612.8	33887.8	26743.2	24524.9	26500.6	30227.4	29334.1	24706	18426.2	26028.7	15700.3	19396.8	31496.4	22347.7	46944.5	33003.1	20947.1	25011.2	39487.4	35660.2	27225.6	23173.8	28389.4	22842.1	18289.5	15995.6	37590.6	25091.3	24752.8	25544.5	25220.4	25068.3	20066	23589	26555.1	24757.1	20834.4	21324.4	22948.5	20245.5	19250.6	15267.4	21895.8	29248.9	36274.7	35785.9	50506.6	20216.7	21696.8	21160.3	19091.9	22815.8	22697	22906.8	43535.5	58189.1	19457.6	18861.3	33665.2	35849.6	17926.3	19101.5	36325.2	36540.7	37754	49911.5	14091.3	16174.7	29008.7	28692.1	24076.7	22471.9	38562.5	30761.5	28333	39471.3	36894.9	37886.3	34887.4	22979.3	21540.9	16679.8	17163.8	26227.2	26227.2	12762.5	32314.4	34123.8	33436.8	29299	21908.9	19902.6	21953.2	21883.1	42122.3	43092.1	55837.6	47719.5	28768.4	24895.8	26817	26817	31972.2	27094	27474.1	34217	23752	24638.6	23263.2	29973.4	14842.8	22169.2	27987.3
P04003	C4BPA	C4b-binding protein alpha chain	C4BPA_HUMAN	31	30	34	30	36	33	35	36	31	36	38	38	34	38	37	36	37	37	35	35	35	35	36	36	35	36	34	35	38	37	32	39	37	36	37	36	35	36	30	33	33	34	37	37	25	31	33	28	38	38	36	38	35	38	34	36	29	29	35	37	36	37	32	32	29	32	30	31	40	40	35	36	36	36	30	31	35	36	36	36	35	34	27	29	36	37	36	34	36	36	30	34	37	36	37	37	31	30	31	31	36	34	34	36	37	38	34	37	31	29	28	29	35	30	34	33	31	34	36	25	36	36	33	32	33	33	36	35	30	30	33	32	36	37	37	36	38	36	34	30	36	35	29	33	23	29	37	33	32	39	37	39	39	38	29	35	35	37	40	36	34	37	35	35	39	37	34	36	35	35	27	23	35	36	35	36	34	36	35	31	35	36	37	36	28	30	27	26	38	35	33	32	34	36	34	25	22	27	37	38	32	31	34	35	33	36	38	37	37	36	37	36	37	36	36	32	32	35	32	34	32	24	27	37	36	35	35	36	27	30	35	34	30	23	31	28	37	37	34	34	37	36	35	34	30	32	21	21	31	35	34	28	35	35	33	36	37	34	31	38	36	27	27	30	33	30	30	32	34	34	33	36	34	32	28	25	34	34	35	35	26	36	35	28	31	33	36	37	36	34	35	12961.7	13833.3	27661.7	14196.5	64900.2	47346.1	33265.1	46631.5	14351.6	95550.5	101818	101771	31408.4	48025.6	36406.4	73737	71350.4	51744.1	21230.2	21574.6	23202.6	34465.3	37883	31847.6	23174.5	28967.1	23621.4	25747.9	80167.1	55142	19186.8	245091	64855.8	19769.5	43931.9	43963.1	33650.4	32716.9	16590.2	18112	31154	28376.3	60201.8	54945.6	8140.14	12709.9	20271.9	11448	139486	70691.1	42428.9	98019.2	24426.6	37494.1	25324.3	39327.6	15481.3	10688.5	61579.8	102354	33520.8	52001.3	26192.2	35741.2	11555.7	17139.4	15180.3	18950.5	787375	654159	32322.1	43180.4	62948	44186.5	13873.7	13489.5	52129	46167.9	35783.9	40506.8	18570.7	20715.5	10754.6	13564.9	39517.2	80725.7	49395.5	32783.8	69279.4	64369	14921.9	22946	69930.5	64876.6	33947.3	41827.3	9140.72	7306.34	16594.4	15735.5	25639.2	34631.9	62507.9	54723.4	146425	150919	12475.3	43572.5	14401.5	13158.3	10487.2	17470.5	22124.5	17887.7	64538.1	50239.6	33004.1	33698.1	80087.3	11094.2	60988.5	73880.8	13409.9	15712.4	49390.2	87510.8	17019.9	18131.8	9634.92	12535.5	20994.9	32597.5	81672	57893.2	60795.7	52204.3	111099	82164.2	25931.4	12884.2	21130.1	19948.3	18189.7	25608.5	8655.14	14433.5	61971.4	36460.6	34947.4	78726.3	184650	228705	99593.2	116528	11919.2	41236.9	42300.9	50267.7	272385	104253	23141.8	45755.6	28344.4	50579.6	157029	71824.4	29333.6	49015	30946.5	28488.3	8109.65	4620.2	75019.9	73774.4	73190	45333.4	20701.4	44755.1	24720.7	20773.3	53412.1	66848.6	56064.8	47954.5	7182.13	10989.9	10652.1	12880.3	104493	22951.9	30204	39854.3	25380.4	31115.8	27524.6	31282.9	9348.56	11012.3	394856	533012	12995.2	9771.23	45217.5	35489.7	33276.4	30494.6	57803.7	61652.4	56782.8	60130.6	58283.8	59026.3	60856.1	59335.9	58134.4	19925.3	16473.4	13993.5	19607.8	24631.6	41557.9	10614.7	8747.73	44406.9	61082.8	27731.9	19170.5	58905	17645.3	14304.6	43012.9	45088.3	15853.8	8598.82	15865.1	7364.12	79742.8	45754.9	33949.7	28409.2	52675.2	52847	118818	44488.8	25825.3	18046.2	3376.04	3229.51	188397	178903	23236.9	13992.8	59160.7	32866.2	25840.2	42739.6	89521.9	14579.1	16166.9	194403	155231	9346.92	9346.92	10074.9	16792.4	13897.8	15765.9	17001.7	17112.9	14266.6	24089.1	31687.4	23751.1	26866.3	10000.4	10332.8	31055.3	31870.9	58467.1	58467.1	11466.8	46816.8	29062.4	14856.1	24979.7	29839.4	68413.3	103169	66673.6	51152.4	54876
P04004	VTN	Vitronectin	VTNC_HUMAN	56	52	54	53	45	50	51	52	55	52	56	55	56	53	51	50	54	55	54	53	52	57	56	57	57	56	57	56	52	57	47	56	50	53	57	63	58	58	61	56	57	60	51	54	58	55	50	53	49	53	55	54	56	57	57	54	55	59	49	57	55	55	47	47	52	52	48	55	57	58	59	57	48	57	53	57	58	53	46	52	54	51	52	52	58	53	52	46	53	53	54	57	59	53	52	50	49	49	49	49	50	48	51	53	49	57	53	51	52	51	51	50	51	52	55	53	59	55	51	55	53	52	57	55	57	53	49	52	53	51	55	55	46	43	56	53	59	57	54	56	51	53	58	55	54	54	55	47	53	57	55	57	53	57	51	55	50	49	49	50	53	52	58	55	50	46	52	49	52	53	51	47	52	60	52	50	54	52	51	51	63	60	53	57	53	57	50	53	56	54	50	53	58	60	50	39	55	56	49	50	58	48	56	56	55	58	56	58	55	56	55	54	54	54	50	52	53	54	49	56	51	50	56	56	58	50	47	47	49	48	55	50	50	58	49	50	51	56	53	55	54	55	50	48	50	50	47	47	56	56	48	45	51	53	55	56	55	53	49	51	52	52	52	49	53	54	54	48	52	50	50	50	48	46	57	52	52	49	52	52	54	54	51	49	49	48	48	48	52	55	55	2.27299e+06	1.83754e+06	4.03658e+06	3.69148e+06	1.84077e+06	2987479	3.0925e+06	3.34705e+06	2714103	3.41975e+06	6.77351e+06	7495642	3281976	2.66655e+06	2.55438e+06	2.2774e+06	3792847	3.44975e+06	3.35209e+06	2.99194e+06	4.48549e+06	4.06701e+06	3645358	3.1415e+06	3.51863e+06	3.93541e+06	2.3286e+06	2.46232e+06	4.83635e+06	4.81247e+06	1805050	2.82819e+06	2.04071e+06	1.42447e+06	4547426	4500004	3.82997e+06	3.85177e+06	3967852	3509377	3.61273e+06	3.38824e+06	3489782	3.32773e+06	3.26193e+06	2.68127e+06	2.08233e+06	2.24888e+06	3.05128e+06	2.74137e+06	3.30853e+06	4.05484e+06	4.67801e+06	5.02741e+06	3774089	3630028	5676480	4465812	5.41087e+06	5.51079e+06	5745362	6480135	2.35541e+06	2.62479e+06	3.08454e+06	3.32572e+06	4028233	3.95666e+06	7468001	6855720	4.04861e+06	4695455	2.44896e+06	3.62525e+06	2.71697e+06	4.25299e+06	6366811	5607972	1.80529e+06	1.64724e+06	3.2067e+06	3.1241e+06	2.89143e+06	2.373e+06	3.32171e+06	3.14115e+06	3891164	3.33312e+06	5.43705e+06	4928478	4472202	4328663	5406757	5.10715e+06	3.40227e+06	3.72406e+06	1.22014e+06	1.48566e+06	2.10026e+06	2.66593e+06	3416476	2.76673e+06	3.47114e+06	3853408	4.96863e+06	5608202	2191524	2113173	2.93488e+06	2391142	3966883	3527748	3.11547e+06	3.41798e+06	6512885	5.38286e+06	4553443	4190495	4753646	4.16714e+06	3.52345e+06	3.53673e+06	3.05215e+06	3.00171e+06	5.91932e+06	6110990	1.86016e+06	2.20197e+06	2125881	2.78556e+06	4.51045e+06	4.15662e+06	3.29908e+06	2962847	4.29723e+06	4.08596e+06	8.13036e+06	8.23306e+06	5.76163e+06	2.55552e+06	4.19552e+06	3.76402e+06	5512418	6216611	3.51412e+06	3.26522e+06	4363487	4.11838e+06	7014250	7246377	7720225	7.47205e+06	5.05382e+06	4.70558e+06	2835541	3046443	3.68837e+06	3716473	6.44461e+06	6072752	3.1113e+06	3.2826e+06	5.81565e+06	5228505	2909718	3.07199e+06	3608879	3.35053e+06	2.92956e+06	3.52401e+06	2.71038e+06	1270985	6113763	5.27266e+06	4.13433e+06	3.27379e+06	3274422	3.27785e+06	3462134	4.00824e+06	7.67441e+06	7016958	3.68495e+06	3707783	1.81389e+06	2706135	2.36599e+06	2.81343e+06	3.31794e+06	2.20957e+06	3.67778e+06	3818170	5430083	5.78142e+06	3.56071e+06	3.39905e+06	4052721	3713805	7.58673e+06	2229883	2482763	2360226	3.42197e+06	3164631	3.48866e+06	2539477	3.4871e+06	3.47304e+06	3394976	3.46903e+06	3.38152e+06	3.35987e+06	3.39613e+06	3.36661e+06	3.32123e+06	2.24126e+06	2098630	3.12172e+06	3.32775e+06	3.99896e+06	3.89132e+06	3436659	4.31615e+06	4.4646e+06	4.83766e+06	2155608	2.07843e+06	3.2927e+06	2.2692e+06	2458398	2.97522e+06	3.00088e+06	3.18499e+06	3886462	2.58708e+06	3156203	5667925	4233813	3.84154e+06	3.58263e+06	4479005	4514648	4.09986e+06	3512330	2.29699e+06	2.80229e+06	2.03842e+06	2.10634e+06	9625253	9469422	2.897e+06	2.94038e+06	3.35271e+06	3.66151e+06	3.18667e+06	4.65503e+06	4339098	3.59281e+06	3.13212e+06	6.27632e+06	7.66429e+06	3.68207e+06	3.68207e+06	3.7889e+06	3.07781e+06	2.70703e+06	4.08589e+06	4.19993e+06	2.75313e+06	1.67965e+06	3.30014e+06	3.11807e+06	3.31793e+06	3.23764e+06	3709897	3.20153e+06	4758373	4.8806e+06	3.50451e+06	3.50451e+06	2.99679e+06	2.95426e+06	2.06164e+06	2.81582e+06	3.47243e+06	2.81721e+06	3.69172e+06	4.49133e+06	3.53383e+06	4.6444e+06	3352686
P04040	CAT	Catalase	CATA_HUMAN	11	13	10	15	7	4	0	11	5	25	20	8	15	8	11	13	8	24	9	7	5	12	8	10	8	6	5	7	17	11	25	12	24	10	6	7	7	7	0	3	8	9	19	5	8	3	6	10	23	21	6	22	0	5	0	5	4	0	5	4	5	0	5	7	0	10	23	11	6	10	9	0	15	9	9	8	22	3	4	12	17	5	5	0	12	8	2	15	5	6	3	20	4	5	7	7	13	17	6	6	0	4	10	5	8	11	7	10	7	8	4	8	8	5	0	0	12	12	13	10	6	5	10	13	0	23	10	7	12	11	6	5	5	4	7	6	10	14	7	8	9	7	5	6	8	22	15	5	10	7	4	5	4	0	10	9	5	4	18	2	5	7	8	24	20	25	13	10	7	4	10	12	5	9	3	6	9	10	14	8	0	0	10	6	9	11	11	10	10	11	7	5	4	6	0	0	15	19	2	23	10	10	6	8	8	6	17	18	16	16	16	16	15	18	15	7	10	10	6	16	12	11	4	8	4	8	7	12	8	0	15	0	6	7	15	9	23	10	8	8	14	8	8	7	7	9	12	15	0	25	5	0	19	5	11	17	23	8	9	22	23	0	0	5	6	12	4	6	4	12	4	5	8	22	6	3	0	2	15	17	0	23	15	4	12	20	6	8	5	6	14	1146.6	789.142	887.965	636.041	1294.76	1030.4	NaN	846.107	1145.5	20991.2	4565.81	1088.1	833.291	936.441	1457.78	1105.9	1197.01	4316.19	1292.03	834.013	940.419	1434.47	1113.95	693.838	806.066	854.673	1213.45	1105.53	5250.83	2589.86	7603.84	2132.42	111185	2221.75	1562.07	1424.65	1027.38	998.594	NaN	990.655	1739.61	1655.8	11294.1	2125.3	987.135	804.874	1163.98	2037.83	19219.7	6978.45	739.862	9966.64	NaN	1423.92	NaN	973.287	1168.31	NaN	1397.84	2132.16	1152.07	NaN	1512.39	1975.24	NaN	1868.37	20909.1	2354.63	4820.2	6492.6	1879.16	NaN	2411.19	1066.26	2465.48	1951.12	22336.8	835.269	878.643	1726.26	3348.03	2394.55	435.003	NaN	2233.4	1813.82	3645.66	4978.41	2104.49	1405.32	2573.25	10475.9	1861.13	696.882	1212.49	1523.35	1542.51	2911.92	1470.29	1310.55	NaN	1099.06	2061.19	1105.48	2366.06	3727.23	1061.77	1129.01	882.024	1521.99	1329.15	1400.8	1391.67	911.755	NaN	NaN	2249.07	2850.73	3168.58	1974.05	1202.27	1592.5	1741.16	1432.79	NaN	21996.3	2372.09	1246.15	1413.69	1042.82	1867.61	1953.14	1611.47	1105.11	913.435	1977.54	2979.56	2954.86	1543.77	1793.7	1302.12	1119.5	1227.19	2828.16	825.699	13725.2	3365.21	795.754	2699.55	970.409	1207.04	1218.89	1870.1	NaN	1524.42	1590.71	1206.31	1240.29	13129.2	2583.68	1222.86	1484.23	1397.76	36725.7	7708.81	21386.6	2327.55	1989.7	1482.92	1158.92	1343.6	1688.08	1464.72	1884.68	787.794	967.661	1571.19	1791.91	3978.21	1644.73	NaN	NaN	1970.04	1142.32	1336.73	1096.92	1307.75	1070.36	1626.87	1343.7	1723.18	1632.52	1358.02	1393.79	NaN	NaN	2168.73	5370.57	3278.46	23823.7	1988.54	1214.23	1312.17	1097.91	1136.19	1143.95	4230.06	3612.38	3740.9	3711.88	3688.2	4122.43	3822.37	3734.91	4510.89	1181.98	1372	1466.27	1661.13	3220.25	1665.32	2049.14	476.024	1350.24	473.915	1695.3	838.438	3573.15	1339.65	NaN	3075.63	NaN	1057.78	1912.65	2703.66	1224.37	23332.8	1554.38	1593.18	1361.61	5268.57	1854.63	2280.46	1505.61	780.593	857.608	1557.83	1874.57	NaN	23557.1	748.045	NaN	2877.02	1464.17	2357.24	3837.26	22047.8	1368.77	1690.75	17117.2	15937.4	NaN	NaN	748.86	1141.09	1848.28	886.047	1127.76	1032.88	1705.74	1000.81	1120.64	1225.06	8085.59	1168.35	505.074	NaN	1001.76	3401.1	3401.1	NaN	7943.6	4175.67	1176.29	1706.75	4664.33	965.105	1487.04	1166.78	1576.96	3326.21
P04062	GBA	Lysosomal acid glucosylceramidase	GLCM_HUMAN	7	6	5	6	5	4	4	4	6	6	4	4	5	5	6	5	5	6	9	7	6	5	3	6	5	4	5	7	4	4	9	7	5	9	6	7	4	5	6	5	5	5	5	8	7	5	7	6	4	5	6	5	5	4	5	5	3	7	3	0	4	5	5	6	6	4	4	4	4	4	4	4	7	5	7	3	3	1	5	8	4	6	7	7	9	4	3	4	4	6	5	3	3	3	6	4	7	5	3	5	5	5	4	4	3	3	4	4	5	5	5	4	3	3	5	4	5	4	7	5	7	6	6	7	7	5	7	6	6	6	7	5	6	6	6	5	5	6	7	6	9	7	7	7	5	5	6	7	6	7	6	7	7	6	7	8	7	7	3	6	6	7	5	6	7	7	7	7	7	5	6	7	6	6	6	5	6	6	6	5	6	4	7	6	6	6	6	6	6	6	6	6	5	7	5	3	6	6	2	4	7	6	5	7	7	6	6	4	5	4	4	7	6	6	5	6	5	7	6	5	5	6	8	7	6	6	7	5	6	5	6	7	6	5	7	7	5	6	5	5	5	6	6	6	7	7	7	7	2	2	6	6	6	7	6	6	4	6	6	5	3	5	5	6	6	6	7	6	8	8	6	6	6	7	8	6	6	6	6	7	7	8	6	7	6	7	6	5	6	6	6	6144.87	4864.82	5624.25	5970.06	3844.49	4337.21	2035.44	2787.23	2913.66	2000.34	2005.73	2188.17	3147.17	2353.72	1689.01	3229.06	2874.43	3813.59	4567.13	2606.81	4022.27	2831.85	3299.3	3368.94	3156.08	3181.73	4446.9	4100.1	3282.04	3011.75	4700.44	4259.12	4706.63	5056.47	4416.35	3492	4348.49	3699.35	3640.4	4183.57	4168.74	3222.83	3097.92	2955.89	4374.03	5117.29	3381.2	4033.95	4409.08	2726.52	2429.2	2517.7	4866.01	3929.44	4376.25	3637.08	3749.65	3503.67	2166.74	NaN	3121.23	3611.69	2980.84	2214.64	3921.07	4941.93	3724.66	2559.43	2442.28	2134.96	2997.73	2705.85	4607.84	3533.63	3018.23	3476.17	1912.7	2525.86	4945.66	4986.22	5168.04	4067.75	9066.59	6189.75	4580.38	2593.56	1598.57	2712.63	4976.86	4352.19	4976.85	2792.79	1945.9	3057.18	3777.2	2240.04	4659.99	6328.26	2929.88	4082.52	3058.58	4773.18	4816.68	4771.14	3343.41	3986.79	5457.22	4863.84	4790.95	5000.87	5539.92	5127.78	2075.81	2744.97	3427.75	3048.43	4826.09	3724.21	5258.7	5025.02	6584.48	3347.22	5037.87	5100.13	4858.11	3370.61	3906.75	5003.66	5232.34	6496.87	4159.52	2828.45	4562.51	5151.43	2952.44	3224.68	3448.21	3625.07	3249.05	3641.89	5305.97	5500.56	4801.65	4427.69	5790.4	5254.88	3662.82	5586	5927.16	4365.79	3449.41	4218.77	4103.14	2639.91	5697.57	5927.48	4138.81	3279.31	3142.75	3874.22	7271.79	5323.72	5662.53	4446.39	5269.71	3719.75	6007.75	5994.65	5276.11	5721.46	5392.48	4476.93	4254.44	2896.98	5182.36	4135.71	5992.15	4381.9	3931.27	4564.54	4645.5	2674.13	4720.6	5922.05	2823.67	3706.02	5763.42	6113.74	4212.36	5287.09	5063.9	4015.48	3533.33	3861.34	5592.17	5031.77	4365.77	3454.35	3157.74	2636.74	4693.64	5416.33	4179.85	4451.33	3009.16	3247.31	3198.66	3442.63	2228.17	2178.3	4368.55	4267.38	3544.87	3875.83	4460.37	3185.88	3144.87	5609.9	6202.1	4185.64	3736.48	2601.35	3813.49	4198.74	2538.88	3293.42	4339.04	1956.91	3722.46	4822.88	2503.15	4332.95	2675.09	1836.09	4835.82	3886.89	1950.23	4269.68	2411.76	3078.94	2111.3	2936.83	5233.88	4087.74	5039.02	5305.97	5061.94	4235.8	2535.81	1416.41	3487.65	4230.99	2713.74	5123.71	3496.05	3366.03	1750.64	2394.18	3443.49	2757.51	3071.53	3539.75	3539.75	2680.57	4796.92	4304.16	3634.5	5965.9	3802.72	2562.51	3292.55	2236.81	4064.39	3178.96	4292.76	4558.22	3023.08	3412.2	3358.28	3358.28	4588.49	3087.45	3025.32	4039.86	4268.12	5848.34	3548.72	3398.12	2903.33	2904.22	3854.07
P04066	FUCA1	Tissue alpha-L-fucosidase	FUCO_HUMAN	18	19	17	18	15	14	16	18	18	18	14	15	18	17	15	16	17	18	18	18	14	13	14	17	16	16	19	20	16	17	21	19	17	18	16	16	18	17	18	19	16	19	17	15	17	17	16	15	13	13	19	18	16	15	15	17	14	19	16	13	15	17	12	13	17	18	18	13	9	10	16	17	18	15	18	18	14	15	12	13	17	17	16	18	18	14	16	16	15	15	16	16	15	15	14	16	19	19	16	17	17	18	12	10	12	11	18	18	16	19	16	15	18	17	11	10	14	15	15	16	17	16	16	17	15	15	16	17	17	17	15	12	14	15	14	15	13	12	15	17	13	12	17	14	16	18	14	13	16	15	14	13	14	14	18	15	12	11	12	13	14	14	13	14	15	15	15	13	15	16	15	18	14	15	15	14	16	15	13	14	11	13	16	16	18	17	16	18	17	16	13	13	11	13	15	11	17	15	10	14	16	16	15	17	13	16	17	16	17	16	17	16	15	15	16	16	16	16	13	15	14	13	17	16	13	15	17	14	16	18	16	18	13	16	17	18	11	12	10	11	13	11	15	13	17	17	14	15	10	13	16	15	15	17	16	16	12	17	17	14	14	15	15	12	17	15	15	17	16	18	17	15	15	16	16	17	13	14	16	16	17	18	19	18	15	17	14	12	16	14	14	40302.9	37870.2	28197.6	33648	26972.3	26883.9	30233.5	25609.9	39656.3	33657.1	22560.8	27044	28980.8	26868.9	23427.8	22456.5	33487.4	37953.4	42026.8	37150.8	10625.6	9208.41	34366.6	27854.8	31640.6	34149.6	34966.9	34633	22636.1	27161.2	42748.8	38755.3	35891.8	43693.4	29923.5	30657.8	26284.5	29867	43807.6	37283.8	24205.5	22712.2	29100	33589.2	37887.8	32674.7	16598	17076	8813.68	8574.62	31344.1	25035.3	28904.7	26017.6	23903.2	22837.8	23778.1	34088.7	30747.1	23324.8	38670.4	30840.6	16079.6	16810.6	29768.2	26768.9	21214.9	19516.6	7916.79	7446.57	26274.4	22986.5	34401.4	38926.7	43791.4	37650.8	20754.5	19410.6	7499.04	9051.76	29710.7	29991.6	37498.1	31435.4	33979.3	29006.7	32007	29926.1	19498.3	20027.5	40188.8	34975	23577.5	20364.6	16035.5	15015.5	38276.7	33702.4	20663.1	22850.2	34671.5	37649.5	6783.12	6801.84	11920	11823.9	43795.1	41052.9	48182.4	48674.8	16364.9	13192.3	26992.8	26536.7	4419.29	6281.23	28643.4	27260.9	33843.4	42449.8	36856.2	31404.3	37165.8	40049.1	29840.1	28080.6	23309.8	23973.5	26083.4	27728.9	19117.1	17256.7	21642.9	21579.4	22953.7	21416.6	8023.25	8403.04	23673.9	30742.6	7970.88	10459.4	33150.6	25388.2	41335	35645.1	22378.5	31365.3	27720.2	23791.3	16042.9	16208.2	15495.4	14878.2	35710.2	38787.2	4734	4758.46	10425.7	14745.6	25846.1	22276.3	24114.3	25178.1	23697.5	18467.6	18244.2	14581.2	22417.8	21973.6	31783.8	33320.5	24448	24012.3	20048.5	19314.7	36443.5	26597.2	23983.1	21278.2	13195.1	11462.1	35238.1	42285	46107	37590	28417	30854.9	35554.3	39861.3	16426.7	20204.1	8893.6	8750.08	30292.7	26444.1	19313.5	17266.4	19312.5	33484.4	21183	26325.3	45055.8	49416.5	21532.9	19052.7	26920.6	27190.5	28747.3	25935.9	24209.7	28932.8	26763.5	25497.7	28469	29901.5	23625	25458.4	22717.8	26724.8	22822.9	28201.3	30895.5	27009	21631	33662.8	41917	30141.2	33382.5	35861.9	38623.9	35325.6	26814.8	25903.8	30175.7	32180.5	18495.4	21246.5	7427.19	9925.65	8478.71	9241.48	31837	32493.7	48120.9	44225.2	13121.7	13394.3	15422.6	15290.7	33250.9	36873.6	27457	37405.9	37885.7	17852	14547.1	40683.3	41202.7	22041.7	22381.5	23001.4	23001.4	24274.1	24468.4	23414	40701	44335.3	32583.1	34307.1	32554.6	29442.5	30175.3	26192	29926.1	30260.6	13973.9	14129	29206.4	29206.4	28671.5	30513.9	43359.7	41236	35494.4	37082.6	16476	16721.8	27283.3	24688.7	26291.7
P04070	PROC	Vitamin K-dependent protein C	PROC_HUMAN	18	19	16	19	14	15	15	17	16	16	16	16	19	17	17	18	17	18	17	17	17	18	18	18	17	17	18	16	15	15	19	19	16	19	18	19	17	17	18	16	17	19	16	18	19	16	17	15	18	17	17	17	18	18	15	18	17	18	15	14	17	18	18	18	19	18	17	16	15	15	19	19	16	17	18	16	16	17	17	20	16	18	19	18	16	16	17	13	15	15	15	15	15	15	19	18	18	20	17	17	16	16	17	18	16	18	18	17	18	20	15	14	18	15	17	16	16	18	19	20	18	17	19	20	18	18	18	19	20	19	18	15	17	18	20	19	16	18	16	19	20	20	17	18	17	17	18	18	18	19	18	16	17	17	19	18	18	17	17	18	18	18	20	18	19	18	19	18	18	19	19	19	16	17	17	18	18	19	19	17	18	18	15	19	18	18	19	19	19	19	19	19	17	17	18	13	18	18	10	19	19	20	18	17	19	19	18	17	16	18	17	18	17	19	19	19	18	19	18	18	15	16	18	17	16	19	21	19	17	18	18	20	16	19	21	20	19	20	18	18	15	17	16	17	19	19	19	18	16	17	18	18	17	20	21	18	18	19	18	17	18	18	18	18	19	19	18	17	17	19	21	19	19	20	18	18	16	17	17	17	19	20	19	18	16	17	16	18	18	17	17	15230.4	15641.8	18718.5	19763.6	14400.4	11547.7	10623	13284	13329.1	11980	16548.2	18411.2	23567.5	19082.2	13870.4	14009.1	14508.7	16993.7	18326.3	14794.3	11216.8	12296.6	16211.4	18036.5	15467.1	16978.4	16217.3	15215.1	13675.5	14187.1	22058.2	21290.9	13656.2	14481.3	16360.1	15864.4	15538.9	16260.1	12104	11755.9	17681.4	16995.1	12639.2	11494.7	15780.9	14213.6	11036.6	10970.5	12785.4	12786.3	18994.1	19424.3	21480.6	19948	15271.4	15071	19611.7	21379	19012.6	13549.5	23954.1	23328	19811.9	17731.3	21801.6	22596.6	15862.6	14053.4	17951.4	17208.5	18082.4	17521.3	18543.3	14280.6	19763.7	21136.1	16364.6	17702	15747	16750.7	17594.2	17092.3	19701.7	18835.5	15794.1	12750.7	13695	14945.7	15167	15376.6	14563.8	13282.4	17242.1	16945.6	17837	14951.9	19730	19906.9	16208.9	17479.5	14023.8	15147.3	26450.6	27366	17596.7	17499.8	17144.5	16033	16324.7	15824.5	17133.9	14300.5	19885.7	18394.8	16033	17671.3	17688.3	17438.5	24294.2	25454.9	19640.6	16947.6	21965.4	20178.3	25408.3	22477.3	19721.7	17240.7	16778.1	15415.4	13354.4	11310.8	18525.5	18543	27489.3	25553.7	17902.5	17368.6	14135.7	13511.8	18934.4	21418.7	14090.9	13734.3	13448.6	13392.7	13046	13260.8	21218.1	19384.3	19745	19224.3	21854.4	20296.9	18551.8	17895.2	17853.1	17831.5	18414.9	18824.1	18940.3	17754.9	20129.7	19260.3	21407	21115.9	19783	16194.8	17897.2	18321.9	17722.9	20342	18978.7	16863.2	20208.8	19539.2	19942.8	16060.4	18558.5	18058.4	27240.3	20554.2	10046.2	11434	18371.5	15600.3	20904.4	22779.6	18705.9	16976.3	26899.7	29253.5	15026.6	13564.5	17045.8	14722.9	15580.5	15192.1	11646	13983.3	26880.1	29907.3	17759.7	16966.6	14275.4	16423.4	14014.3	14423	16749.8	14131.7	16399.1	14552.6	15559.1	15550.1	16529.4	18912.2	18507.7	14139.9	17962.2	17353	17611.3	18228.4	17293.1	16720.8	12368.7	21277.3	25259.9	15595.5	12972.9	11760.8	16690.4	17324.4	13742.5	15331.5	21585.3	21133.8	18374.3	18315.7	16836.1	15919	18013.2	18681	19541.7	17703.3	20189.9	18452.7	17390.3	15484.7	17586.6	24146.6	15628.6	16862.2	14609.1	33362.4	37630	18244.3	15575.6	15485.1	16527.3	16472.4	16622.4	14354.7	14354.7	15511.8	15615.4	16139.5	15732.8	17884.4	15872.1	16296.9	21821.6	21305	23054.3	20723.7	18069.7	20294	15789.4	17407.9	15599.3	15599.3	20763.9	21336.5	11025	12092.7	14898.1	16217.9	18501.2	21761.8	19592.7	21573.6	15088.4
P04075	ALDOA	Fructose-bisphosphate aldolase A	ALDOA_HUMAN	58	61	53	54	51	47	55	54	56	56	51	49	56	56	59	56	57	57	56	56	53	55	55	55	55	56	58	56	51	52	57	56	57	58	54	54	55	55	53	54	57	56	51	52	54	54	56	56	52	56	55	55	55	53	53	51	51	55	51	51	53	53	55	52	57	56	54	54	46	47	56	54	54	55	55	52	49	49	56	58	53	53	55	55	57	55	52	54	51	48	53	53	50	51	57	52	56	56	58	56	54	56	51	54	51	52	57	58	57	57	54	56	55	50	52	45	53	52	51	54	57	56	59	59	48	45	58	55	57	58	52	53	50	52	55	58	44	45	44	56	54	57	53	48	53	51	49	51	47	46	46	48	48	52	55	53	50	52	41	47	55	55	50	49	55	52	54	55	55	53	55	56	46	50	53	54	52	51	50	49	52	47	49	54	58	59	56	55	56	58	54	52	51	50	53	40	51	52	34	52	57	59	52	52	50	54	54	54	55	55	56	54	50	52	50	57	55	57	59	52	51	47	53	55	52	55	55	52	55	57	54	54	57	56	57	55	47	49	55	56	49	47	46	52	51	56	56	56	32	43	48	51	53	55	55	52	48	54	55	44	47	53	53	52	57	57	54	49	54	55	53	56	51	53	55	51	51	51	52	51	56	57	58	57	55	54	53	52	55	49	48	217302	214267	138206	151718	109290	113647	219264	184105	228126	191176	122686	104477	181390	188756	250658	210354	166183	196947	184410	168486	148344	151568	153455	161558	184672	175146	211696	213180	126381	141744	190775	151757	228194	261329	149323	141750	145948	147512	158700	160515	167691	186041	166520	169565	153396	149375	229531	223920	198539	191476	196210	170701	136360	125051	128851	119877	98052.2	137284	127567	143913	132562	110504	186187	152205	189794	166853	130110	134175	123809	123244	169411	163940	141013	137700	173777	139815	99796.7	112568	163836	176647	158156	156358	161896	146203	150253	149669	149748	176361	110204	101194	153862	134568	139675	141043	241604	190738	191362	193180	232004	221101	154394	153374	147648	147948	117662	123014	239373	268252	169116	178766	158341	134357	159836	157368	118488	137570	141821	137130	126583	150936	177188	182811	260873	271353	106182	127415	220890	203068	220105	202884	158299	155041	150042	157380	227423	217568	117802	112414	121525	197262	144942	144924	135401	118358	134381	134080	127688	133855	112324	104850	130598	128577	128658	132197	169799	148306	169161	168713	93503.1	115614	190590	179101	115283	120462	134204	177186	156635	136628	168550	156459	177687	260543	124982	130531	126847	145622	159164	127616	134497	121473	101782	116404	133406	154700	321607	343474	187173	185272	204414	242472	168067	191892	136672	141219	139004	135452	120151	140740	46384.5	124756	256832	264179	168542	177373	151495	193061	159147	165477	154674	163899	156026	151198	150310	146374	154950	236151	259663	229776	162814	140386	123304	128167	133360	124549	110379	170562	165407	143473	169750	164211	162638	169925	159298	166376	228032	209803	100231	107608	201663	194000	117580	113746	135354	136938	201778	173609	207550	217021	100474	93348.3	137839	128726	144232	157090	164689	138375	140551	195287	178160	103405	94219	153338	153338	155507	196860	205745	137509	127421	182757	239959	158264	152053	141744	148670	145069	138461	147445	137553	152687	152687	250350	228650	197088	192650	132600	168466	148453	136691	165024	165014	157194
P04080	CSTB	Cystatin-B	CYTB_HUMAN	5	5	5	5	5	2	5	4	5	5	4	2	5	5	5	5	4	5	4	5	5	5	5	5	4	5	5	5	5	4	5	5	5	5	5	5	5	4	3	5	4	5	5	5	5	5	4	4	5	5	5	5	5	4	5	5	5	5	4	3	4	4	5	5	5	5	5	4	3	2	5	5	5	5	5	5	3	4	5	5	5	4	5	4	4	3	5	5	5	5	4	2	4	5	5	5	5	5	5	5	5	5	5	5	5	5	5	5	5	5	5	5	5	3	4	4	4	4	5	5	5	3	5	5	5	4	5	5	5	5	5	5	5	5	5	5	4	4	3	5	5	5	4	4	5	4	5	5	4	5	5	4	4	4	4	5	5	5	5	5	5	5	5	4	5	5	4	5	5	5	4	5	5	4	4	5	5	4	4	4	5	5	4	3	5	5	5	5	5	5	5	5	5	4	5	2	4	5	2	4	5	5	5	5	4	4	5	5	5	5	5	5	5	5	4	5	5	5	5	4	5	5	5	5	5	5	5	5	4	5	5	5	4	5	5	5	5	4	5	5	3	4	5	5	5	4	5	5	3	4	5	5	5	4	5	4	5	5	5	5	4	5	5	5	4	5	5	4	5	5	5	5	5	5	4	4	5	5	5	5	5	5	5	5	4	5	5	5	4	4	5	3552.51	2666.23	4226.7	4853.46	3216.69	6542.7	2200.86	3489.31	6394.54	8497.64	2849.19	1571.75	5869.72	6946.04	3066.37	3624.1	2804.95	4216.11	1712.21	2427.67	3563.54	6537.6	1724.39	2847.87	3245.67	3579.61	3630.06	3141.06	3185.09	1721.22	4716.75	2168.49	5019.51	4600.5	2384.45	1804.88	3367.18	3082.68	2268.55	3569.28	3345.08	3951.25	1860.9	2580.5	2471.78	2510.56	2785.19	2413.53	5728.7	6336.18	8724.16	8953.6	2501.1	2490.35	1697.08	2360.1	2450.41	2883.29	1302.49	1517.52	2140.5	2767.75	4780.7	3500.91	3321.63	4540.26	1799.52	3272.86	1797.36	10168.3	6264.28	4894.62	2610.93	2159.69	3689.14	2859.95	1975.26	1477.46	5582.36	5722.09	3192.06	3263.51	3171.81	4686.12	2277.14	1458.61	5137.55	7662.57	4539.58	3699.65	2149.03	2037.85	2332.06	3368.41	6250.38	4267.92	3891.78	4666.88	6107.24	5327.97	2273.23	3887.44	7214.72	5018.31	3218.86	2407.6	4559.79	5607.64	4005.92	5453.91	3314.21	3596.43	3051.69	2270.34	2717.2	2188.55	2993.1	2540.99	3649.98	2589.93	2642.14	2749.76	5646.54	4226.73	2045.05	3677.9	3563.99	3710.51	6096.39	4329.32	3812.74	3808.21	3097.81	4156.44	3405.19	4530.3	2296.12	1641.05	2837.44	3503.45	4860.94	4102.08	2376.63	2193.71	3789.94	3531.61	3055.56	2543.43	2430.85	3923.15	3035.69	4012.97	4262.66	4582.55	2079.66	2492.08	5880.52	5728.59	3103.91	4054.44	3707.69	4366.9	1206.17	2892.16	3528.86	15070.7	3397.99	3214.75	4996.5	2753.45	2491.45	4726.34	4864.81	4700.01	2096.25	2581.99	3003.77	2735.81	2783.93	4473.3	2814.31	2889.91	2850.05	2946.01	4382.73	2909.04	1776.88	3667.57	3287.57	3868.06	4734.29	4665.48	2475.31	1839.57	1421.34	2242.53	2144.44	4228.9	19400.3	3663.79	2799.94	4815.06	3246.7	2404.69	2952.85	2769	2772.86	2623.76	3948.38	2681.54	4168.78	3484.15	4196.4	3364.1	2460.01	3053.89	3850.1	2083.3	3672.19	2766.39	3089.15	4118.98	1773.27	1882.83	2733.67	3123.81	3907.47	4012.7	3036.03	2452.89	1983.57	1959.23	1797.7	2280.47	5808.13	5466.09	2772.05	2841.62	3008.08	3311.07	3152.25	4165.17	2300.13	2862.92	3302.33	2383.39	3217.26	2601.53	3493.91	2716.6	3509.87	3674.71	3717.05	3344.6	3302.22	3251.99	2846.25	2283.61	3525.52	4403.18	3402.99	2341.92	2341.92	2684.8	2206.5	3051.64	2830.47	2926.91	2860.67	2219.48	3151.46	2671.71	2000.69	4675.67	1423.42	4613.57	2134.38	3834.41	3956.36	3956.36	5007.73	4596.67	1683.97	1732.55	2560.46	2747.28	4135.23	3814.2	2888.53	2259.87	3982.21
P04083	ANXA1	Annexin A1	ANXA1_HUMAN	0	4	0	0	4	2	2	0	3	10	4	0	7	10	0	0	3	6	0	2	3	8	0	0	0	0	2	0	0	0	3	0	4	0	2	0	0	0	0	3	0	7	0	0	0	0	0	0	4	4	0	12	0	0	0	0	3	0	0	2	0	0	4	6	0	3	0	1	0	0	0	0	3	0	3	3	6	7	0	5	0	0	2	2	2	0	1	0	0	2	0	0	0	0	0	0	0	0	3	1	0	2	2	2	0	2	0	0	6	8	0	0	2	0	4	0	0	5	3	0	0	2	0	0	0	5	0	0	4	0	0	0	0	3	0	7	3	2	0	0	0	0	0	0	7	9	0	0	0	6	4	0	0	0	0	0	0	0	0	1	2	5	0	7	4	11	5	3	0	0	0	0	0	0	0	0	0	2	0	0	0	0	0	0	0	0	0	0	2	0	0	0	2	0	0	0	0	7	1	3	1	6	3	0	0	3	0	0	4	1	3	0	0	0	0	0	2	0	0	3	0	3	0	0	0	0	2	0	0	0	0	0	0	0	0	0	7	0	0	0	0	3	5	0	0	0	0	0	1	0	3	0	0	4	2	0	4	0	0	0	2	0	0	0	0	0	0	0	3	0	0	0	0	4	0	1	0	0	0	0	0	5	0	0	0	1	2	0	2	0	3	NaN	836.471	NaN	NaN	193.776	272.75	312.538	NaN	95.4453	323.928	338.663	NaN	443.601	268.558	NaN	NaN	189.781	201.428	NaN	199.318	57.2292	735.641	NaN	NaN	NaN	NaN	97.46	NaN	NaN	NaN	136.113	NaN	166.382	NaN	74.8	NaN	NaN	NaN	NaN	253.661	NaN	239.984	NaN	NaN	NaN	NaN	NaN	NaN	97.1477	435.992	NaN	659.104	NaN	NaN	NaN	NaN	144.975	NaN	NaN	183.44	NaN	NaN	326.572	445.289	NaN	234.748	NaN	228.835	NaN	NaN	NaN	NaN	276.392	NaN	448.193	200.606	548.699	867.363	NaN	367.287	NaN	NaN	156.259	215.569	79.7942	NaN	1515.71	NaN	NaN	167.229	NaN	NaN	NaN	NaN	NaN	NaN	NaN	NaN	133.219	38.8015	NaN	422.331	162.77	144.474	NaN	304.226	NaN	NaN	438.052	398.739	NaN	NaN	96.9501	NaN	133.094	NaN	NaN	262.997	120.637	NaN	NaN	212.718	NaN	NaN	NaN	216.456	NaN	NaN	157.572	NaN	NaN	NaN	NaN	184.393	NaN	219.464	45.5718	382.12	NaN	NaN	NaN	NaN	NaN	NaN	473.338	224.592	NaN	NaN	NaN	172.552	292.488	NaN	NaN	NaN	NaN	NaN	NaN	NaN	NaN	380.662	87.1296	290.97	NaN	1468.86	89.988	4903.3	627.672	108.138	NaN	NaN	NaN	NaN	NaN	NaN	NaN	NaN	NaN	53.8493	NaN	NaN	NaN	NaN	NaN	NaN	NaN	NaN	NaN	NaN	243.106	NaN	NaN	NaN	165.402	NaN	NaN	NaN	NaN	1708.85	3150.81	365.418	678.194	197.627	168.033	NaN	NaN	193.646	NaN	NaN	301.91	1176.06	497.641	NaN	NaN	NaN	NaN	NaN	689.759	NaN	NaN	8089.92	NaN	368.015	NaN	NaN	NaN	NaN	292.767	NaN	NaN	NaN	NaN	NaN	NaN	NaN	NaN	NaN	413.942	NaN	NaN	NaN	NaN	359.989	234.632	NaN	NaN	NaN	NaN	NaN	1185.96	NaN	255.979	NaN	NaN	241.746	303.429	NaN	381.819	NaN	NaN	NaN	387.514	NaN	NaN	NaN	NaN	NaN	NaN	NaN	369.151	NaN	NaN	NaN	NaN	216.875	NaN	309.443	NaN	NaN	NaN	NaN	NaN	30.0607	NaN	NaN	NaN	36.9018	26639.9	NaN	227.853	NaN	499.811
P04085	PDGFA	Platelet-derived growth factor subunit A	PDGFA_HUMAN	4	5	4	4	3	4	4	4	4	5	4	4	4	4	4	3	4	3	4	4	4	5	4	5	4	4	4	3	4	3	4	4	4	4	5	4	3	4	3	5	4	4	4	4	4	4	4	4	4	4	4	5	4	4	4	5	4	4	3	4	5	4	4	4	4	5	3	3	2	4	4	4	4	4	5	5	3	3	4	4	4	4	4	4	5	4	3	4	4	4	3	4	3	4	4	3	5	4	5	4	4	5	4	5	4	5	5	5	5	4	4	4	4	5	4	5	4	4	5	3	3	4	4	4	4	3	4	4	4	4	4	4	4	4	4	4	3	2	2	4	4	3	3	2	3	4	4	5	2	3	2	3	4	3	4	4	3	2	2	3	4	4	4	3	2	3	4	3	4	4	4	4	3	3	3	2	4	3	2	2	3	3	3	3	4	4	4	4	3	4	4	4	3	2	3	2	3	2	0	1	4	3	3	3	3	4	4	4	3	4	5	3	3	4	3	4	4	3	3	2	3	2	2	2	3	3	4	3	3	2	3	2	3	3	2	3	3	2	3	3	3	3	3	3	3	3	3	3	1	1	1	3	2	3	3	3	3	3	2	2	3	3	3	3	3	3	3	2	3	4	3	3	3	2	2	3	3	2	3	3	3	3	3	4	3	3	2	3	2	2	2	41774.6	8658.91	20108.8	20521.6	36666.7	15786.8	30954.4	27078	27315.6	23744.6	15441.4	32202.4	28536.2	25338.3	10816.3	27419.9	30480.2	23985.4	25376.4	29459.2	23741.4	26778.5	40399.4	25688.6	32054.4	25326.6	30964.6	27272.9	53696.6	59531.1	27178.5	25860.5	36403.1	31334.4	21871.6	29950.7	19402	17088.8	42048.1	38677.3	33183.6	22199.3	26066.3	36579.6	18920.8	24880.2	19498.6	32720.2	21775.7	23320.7	27308.4	18603.6	18538.3	23007.7	26495.2	13856.6	17741.7	23980.3	14357.4	44861.9	39934.2	21240.4	34535.5	30880.3	37398.2	27426.3	48722.7	20854.9	41172.7	23752.9	25812.1	26644.8	27406.2	23284.8	23712.2	28358	44609.8	43064.8	37589.8	36342.3	31809.1	24552.4	28298.7	30541.4	21977.6	36047.6	47603.6	28443.2	27128.7	36488.7	19172.6	37442.3	62664.3	43059.6	39451.4	47266.3	43988.8	27631.2	26989.8	29093.6	25888.8	26566.2	26360.3	19192.7	20490.4	25293.8	42846.9	34500.4	24588.8	37266.7	26154.8	25516.9	43424.5	46142.3	22102.3	31269.3	36083	33755.8	28086.4	39476.6	30842.4	30562.2	42218.5	43530	25883.2	15214.3	41819.6	36599.3	35427.5	32098.2	15191	23575.1	32116.1	23820.4	28399.7	36244.4	14970.5	15167.7	8073.79	30226.4	31169.6	30176.9	19906.2	17562.5	28738.7	23865.1	20882.5	23126.7	10365.5	17536.9	20224	18310	24184.1	27490.7	30016.4	24514.2	25165.5	32164.9	33651.9	33276.4	24348.5	27224.3	17868.9	18498.1	28176.1	21456.5	21229.9	22302.6	31087.9	21863.4	28887.8	41951.5	37338.5	22049.3	19119.4	23344.9	34845.5	26290	12979.6	22691.7	21382.2	29542.4	16182.8	18684.6	30838.9	28958	32175.8	34976.4	24972.9	27781.7	24669.4	26801.2	21810.5	28631.2	25391.3	29281	22416	19720.2	NaN	17758.1	35228.8	29047.1	18991.4	9697.6	25538.8	34401.8	21052.6	9602.89	14788.5	18847.6	29402.7	24254.3	21359.1	22428.7	16835.8	25595	42558.9	19587.1	25018	23154.9	19813.3	23396	20039.4	11921.5	28198.8	28699.2	36675.3	20421	27412.4	27517.9	8572.55	20329.1	7580.18	12774.4	28453.6	21455.5	10765	18338.2	41706.1	17274.8	25029.7	18966.1	21813.6	22961.2	26085.9	13724.1	23121.8	31972.2	26756.6	23323.1	31134.6	23950	16721.3	24880.4	23246.8	22889.3	24886.4	31783.2	21708.5	5975.57	30005.4	23168.7	23168.7	23375.2	19730.6	19972.9	28429.7	22221.1	12033.4	32419.2	18015.8	27199.9	27535.7	23573.2	3020.96	19504.6	23953.7	9790.72	18775.4	18775.4	35434.1	28403.9	25784.3	27763.8	21526.1	25890	20560.2	30626.6	12352.5	22163.9	27283.2
P04114	APOB	Apolipoprotein B-100	APOB_HUMAN	58	55	58	51	75	77	81	89	72	137	112	103	79	83	97	101	82	82	64	57	85	105	79	79	62	76	65	64	79	76	73	154	133	91	63	61	63	64	42	63	64	66	117	90	55	55	55	46	138	115	110	132	55	60	71	88	56	53	55	66	81	100	105	104	61	49	51	46	155	154	117	134	95	82	77	71	79	83	114	120	61	62	69	67	72	79	71	71	109	99	71	82	86	83	94	80	76	65	99	93	69	67	119	121	132	142	70	98	65	59	75	95	68	70	74	66	94	83	111	68	68	67	87	83	82	108	73	82	56	71	68	64	126	127	118	91	58	56	68	75	76	78	47	43	38	47	81	62	99	116	99	120	111	103	59	85	85	91	95	67	75	87	59	88	149	106	68	81	117	115	56	64	89	83	62	59	70	83	66	54	74	77	69	68	58	64	89	89	106	67	63	82	66	76	81	35	31	40	87	154	85	83	89	88	71	83	108	118	116	115	121	112	108	116	114	86	77	70	75	75	75	58	46	68	63	93	89	105	85	63	72	69	74	48	79	47	88	73	74	84	102	97	157	129	75	66	49	48	81	93	67	56	110	82	75	71	115	69	70	112	104	54	54	60	57	56	51	58	77	74	84	93	85	73	44	54	58	64	105	104	57	101	68	55	66	74	99	108	96	85	106	7116.69	7270.23	14302.7	8704.58	29321.2	20067.4	29149.4	38567.8	14273.4	138017	87083.8	77623.6	16250.5	27556.1	37414.4	53347.6	24561	24920.9	11848.4	12250.4	38130.8	58664.9	28320.3	22787.3	16059.3	21473.7	14091.1	14288	35050.5	31086	14526.6	339390	118991	26805.7	14887.5	17021.6	13949	13442.1	11399.7	11513.3	14398.8	14669.1	61867.6	54456.7	8762.61	9582.73	10677.7	9751.48	198680	67713.8	52933.5	135622	12325.1	15194.4	23400.2	35984.9	16921.7	12619.4	16606.8	31448.1	31837.2	66528	75550.7	66971.4	9565.74	8574.06	16452.6	12463.8	2.00554e+06	1525580	77300.5	101035	31800.3	24231.3	19324.3	18764.8	37550.1	34119.7	47530.3	64643.9	12417.4	13752.1	18398.5	20152.3	22689.5	33634.6	24901.1	21929.4	79817.4	63299.4	21362	30254.5	47893.4	44692.5	37068.1	30159.3	16655.9	12089.9	33635	32725.5	17075.9	17579.4	134767	99355.9	238765	265992	13877.1	31160.8	10460.8	11841.5	24267.9	40979.6	18944.5	16371	33488.5	22931.7	37089.9	34437.2	92685.1	10232.3	18797	20158.7	20907.3	19239.8	34682.4	102262	18707.7	18655.3	11748.1	15458.9	18524.2	20245.2	148484	107729	61055.4	43691.2	30282.5	19457	32191.2	19344.1	22011.4	23508.7	9280.06	13585.6	8274.76	8556.98	31143.7	20735.4	66828.4	124578	101861	132888	108552	105707	12151.5	31633.4	38912.5	48825.4	109513	21573.7	26690.7	34974.6	20443	53510.4	268278	83151.5	20296.4	35251.4	77605.8	66985.2	8680.93	10085.5	44406.8	37423.3	17795.9	11929.2	15710.3	36580.4	21822.3	18827.8	30826.5	38516.5	27501.3	24183.4	12532.4	14645.9	31593	33053.6	70276.9	14029.2	17218.4	29264.9	26031.1	29756.8	30807.8	28121.8	7487.08	8638.99	195756	810323	26275	22290.2	36719.3	28837.3	27170	27116.9	73921.6	71821	76173.6	72596.9	82284.5	79333.3	82425.6	83741	86637.2	22758.9	19879.2	17070.6	27222.4	23860.5	31721.1	16090.4	9621.09	17079.4	22115	42797.2	31271.2	77820.8	31342	25727.8	22626.8	25410.1	31273.2	10360.5	20734	8062.24	59775.5	21739.3	30038.1	32542.3	78295.6	71463.1	699032	160604	24627.9	15267.6	7734.22	6325.11	108586	106902	26073.9	13588.8	79475.1	35761.6	25945.8	24102.7	98588.6	24105.9	26294.2	168292	138014	15308.9	15308.9	14946	12860.8	11066.8	13057.4	17087.9	20282.2	18122.5	31700.4	37567.9	38289.8	40982.1	9623.88	12020.9	23067.5	23321.9	80516.3	80516.3	12991.5	43557.1	18173.2	10352.7	22539.9	23207.2	64413.2	115586	48412.3	44142.4	87586.7
P04156	PRNP	Major prion protein	PRIO_HUMAN	101	104	92	96	86	87	99	91	101	94	88	85	74	71	71	72	98	95	79	75	68	68	98	100	98	94	100	97	90	90	97	92	97	104	98	93	95	95	94	93	94	92	70	68	96	95	76	66	94	98	96	91	96	92	94	91	88	89	87	86	85	77	69	67	97	93	63	61	74	80	92	86	85	85	95	87	74	80	99	98	93	93	82	87	91	84	81	82	73	78	93	87	88	86	97	93	96	94	71	69	89	93	84	89	87	84	94	99	95	93	87	84	85	82	85	85	90	80	83	92	71	68	100	102	84	77	102	103	100	99	93	91	92	89	103	97	79	77	77	100	95	89	91	83	95	95	86	87	87	75	80	79	81	88	96	93	90	88	74	76	92	87	87	81	89	81	70	65	88	89	95	99	77	84	86	85	92	83	83	82	82	81	66	64	96	103	83	89	86	93	89	86	83	87	82	56	85	83	46	85	98	97	84	95	86	91	88	96	93	94	86	93	95	90	82	98	100	99	77	91	83	77	86	90	80	91	86	84	82	88	91	89	80	89	72	70	75	83	88	92	82	83	81	87	88	93	93	91	55	71	87	89	86	81	91	83	77	96	89	72	72	87	87	91	94	97	85	81	89	93	68	64	82	83	86	84	76	77	87	86	87	96	90	95	83	87	84	83	83	77	83	2.19689e+06	2.1505e+06	1258312	1.40977e+06	928461	960755	1.87497e+06	1.65356e+06	1.89423e+06	1.35667e+06	984808	981081	1.44811e+06	1.45844e+06	1.37093e+06	1355740	1.44632e+06	1.80948e+06	1.49658e+06	1.55828e+06	1.11909e+06	1.15586e+06	1.77081e+06	2.031e+06	1.45618e+06	1.36552e+06	1.57234e+06	1.55416e+06	896440	951704	1.66648e+06	1.32992e+06	1.63925e+06	1.72367e+06	1.51013e+06	1.4606e+06	1.53522e+06	1.45126e+06	1.0961e+06	1.15581e+06	1.335e+06	1.28931e+06	1.42089e+06	1.54561e+06	1.55365e+06	1.45109e+06	1.41787e+06	1.52868e+06	1.54558e+06	1.63571e+06	1.47543e+06	1.2533e+06	1.47217e+06	1.30879e+06	1.14992e+06	1145472	923826	1.11909e+06	1.18262e+06	1234025	908477	746867	1.48035e+06	1324200	1.82089e+06	1.76737e+06	926901	882510	1.07966e+06	1.04058e+06	1.01968e+06	956481	1.04009e+06	921079	1.30727e+06	1.02469e+06	710212	783363	1492484	1474206	1726253	1.72513e+06	1289265	1.20091e+06	1.14333e+06	954588	939522	1.08707e+06	895725	845919	1.37985e+06	1193278	1.30103e+06	1.28424e+06	2254702	1689986	1.43219e+06	1.38112e+06	1.58044e+06	1.56119e+06	1.342e+06	1382194	1.14615e+06	1.03249e+06	1.17985e+06	1.25812e+06	1.30173e+06	1.50192e+06	1763172	1.79373e+06	1.54408e+06	1.37469e+06	1.22804e+06	1.10693e+06	874414	1.0785e+06	1.08026e+06	991069	921417	1.08783e+06	1372058	1306338	1.60133e+06	1.6166e+06	1.00275e+06	872108	2.36837e+06	2.16322e+06	1.59876e+06	1.55718e+06	1.23745e+06	1.21813e+06	1.23501e+06	1.26498e+06	2.20174e+06	2.00428e+06	797513	817724	1.09365e+06	1.68132e+06	1.38328e+06	1.47218e+06	1.27152e+06	1.1866e+06	1.24828e+06	1.19617e+06	1.03264e+06	1.12755e+06	866044	819205	1.05143e+06	972259	1.01396e+06	963200	1.59535e+06	1.35902e+06	1.39938e+06	1.42115e+06	799212	1193235	1.40237e+06	1.28148e+06	1.24906e+06	1.20332e+06	1.22294e+06	991229	1.06237e+06	969609	1.26441e+06	1.25345e+06	1.80504e+06	2.40824e+06	950570	902261	1.23233e+06	1.34069e+06	1215067	1.15972e+06	1.0626e+06	1.01485e+06	1.08421e+06	1092120	876185	979876	1.56834e+06	1.4811e+06	1.44214e+06	1.4048e+06	1.08979e+06	1312976	1.41216e+06	1696567	1.04401e+06	1.02755e+06	1.36139e+06	1.46353e+06	1.25338e+06	1.21108e+06	394089	907948	1.8051e+06	1.99602e+06	1.6422e+06	1.80738e+06	1.21049e+06	1.45629e+06	1.17393e+06	1.20033e+06	1.1761e+06	1.13101e+06	1.13257e+06	1.23398e+06	1.21219e+06	1.18575e+06	1.09706e+06	2.24956e+06	2.24933e+06	1.60018e+06	1.37585e+06	1.57325e+06	1.53539e+06	1.12269e+06	1.11047e+06	1.26992e+06	1.07783e+06	1.3191e+06	1.46683e+06	1.11593e+06	1.4601e+06	1.24913e+06	1.26755e+06	1.31783e+06	1.20875e+06	1.11635e+06	1672075	1604445	670062	800858	1.42231e+06	1.48677e+06	1.15665e+06	1.14093e+06	1.29403e+06	1.28039e+06	2.17458e+06	1.73853e+06	1.48091e+06	1.50969e+06	903391	906945	1.37623e+06	1.43425e+06	1.07496e+06	1.19925e+06	1.23397e+06	1.25158e+06	1.14505e+06	1.91792e+06	1.88225e+06	841952	846252	1.5113e+06	1.5113e+06	1.45667e+06	1.65372e+06	1.75713e+06	1.26586e+06	1.21404e+06	1.4511e+06	1.74792e+06	1.48173e+06	1.38183e+06	1.16929e+06	1190509	1.27856e+06	1.25181e+06	985763	970898	1.11089e+06	1.11089e+06	1.43417e+06	1.34157e+06	1.44827e+06	1.48504e+06	1.10313e+06	1.34803e+06	1.16681e+06	1.15571e+06	1.00463e+06	935987	1101929
P04179	SOD2	Superoxide dismutase [Mn], mitochondrial	SODM_HUMAN	12	10	7	8	10	8	10	10	13	10	8	8	9	11	9	9	9	13	8	7	10	9	9	11	10	9	10	10	8	10	12	11	10	13	10	11	10	9	9	9	9	11	9	8	8	11	8	10	9	9	11	8	9	11	10	8	5	9	6	5	6	7	10	8	10	11	10	7	5	5	9	8	11	9	11	10	6	5	11	11	10	8	8	8	8	8	7	10	7	6	8	8	8	7	11	10	10	9	11	10	8	9	11	9	6	8	11	10	11	10	9	7	9	9	8	6	12	6	7	8	12	11	9	9	5	7	11	13	11	10	9	8	9	8	11	10	2	5	6	9	9	11	8	7	12	10	6	7	8	7	8	10	8	5	10	8	11	9	5	8	10	10	7	7	7	8	9	10	9	9	13	11	6	8	9	10	12	8	7	8	6	8	8	9	12	13	9	11	10	14	9	11	11	8	12	6	10	7	1	11	14	11	10	10	9	12	8	10	8	10	9	8	7	7	11	13	11	13	8	11	9	7	9	10	9	11	12	10	9	11	10	12	11	9	13	13	9	9	10	13	11	8	11	11	12	11	12	12	0	4	10	13	10	12	9	11	8	13	10	8	9	10	10	10	10	11	9	10	11	12	12	10	10	9	10	9	9	8	11	11	12	13	9	12	9	14	10	9	10	9	7	5535.84	2872.64	2927.41	3499.87	3740.76	4240.74	8496.7	5504.27	9690.21	6157.29	4134.05	6626.64	3892.73	5353.62	8241.76	4853.3	4333.09	9015.57	6500.85	5516.35	5166.18	5483.87	4919.85	7188.96	4708.76	4673.69	5469.45	4763.12	2849.98	3873.79	5848.82	6407.19	7357.54	10930.3	7149.52	7400.23	3715.28	4217.46	6140.65	3546.43	4825.36	5131.84	7192.3	7575.05	5533.84	5992.25	4964.84	5186.56	3297.25	3582.59	4223.54	4968.33	4734.65	4839.82	3833.11	3577.25	3933.91	5691.66	3096.88	2808.15	3184.89	4393.41	6617.47	4377.05	6801.45	4937.77	8755.08	5096.58	6226.15	3304.98	3566.81	3957.65	5206.06	6087.81	4751.38	4162.51	3608.14	1807.76	6995.28	5500.48	5113.8	4615.89	5156.91	4531.18	7354.8	5571.6	4139.41	6774.93	5407.8	3515.86	6183.64	4933.69	5347.36	2924.02	9364.4	7364.32	5513.12	6606.13	7146	9502.15	3216.94	3653.34	5594.7	3187.97	3667.23	5695.93	11440.8	6101.55	4259.77	4641.9	4465.16	5655.19	4988.42	3086.8	4067.55	2272.09	5268.43	3518.24	2749.04	2931.63	9644.74	9697.47	5307.08	8266.71	2997.74	4272.88	8377.79	8146.86	6327.56	7547.88	4558.62	3382.8	3897.2	3729.27	6577.41	4733.54	1887.41	2314.81	3594.42	4478.03	3154.65	5364.08	3664.77	4940.1	10110	4933.03	1975.22	3487.74	2109.11	2993.75	4559.76	5541.64	4712.62	1724.7	5902.99	5402.84	3458.31	5229.29	2477.31	4917.22	5146.55	6658.48	4207.91	4182.75	4964	5140.81	4101.28	2924.59	3461.53	6902.27	7729.73	8456.87	3680.51	3742.9	5057.82	5923.42	4417.02	5370.6	5356.46	5091.08	4201.27	4215.57	4017.05	8198.05	11898.4	6301.5	8077.04	10194.6	9412.13	10908.4	6926.6	11871.8	5737.91	3525.75	9686.46	7334.31	10025.6	4754.89	649.479	4720.36	13185.9	12741.1	6713.61	9490.21	5718.54	6920.01	4728.73	5718.7	4849.61	6164.1	4284.71	4886.34	4985.41	3278.66	7405	8320.23	6913.99	10393	5455.23	10143.4	4932.89	4974.02	3630.17	6667.81	6667.46	5405.82	12193.6	4388.29	6869.52	13823	9737.25	7933.02	9610.01	7310.65	12215.1	14942.7	3838.4	3836.63	7536.55	12627.2	8139.82	3541.2	9797.36	9086.14	12420.3	9435.53	7842.05	8062.43	NaN	4265.81	5854.26	13770.5	6967.43	10486.9	6584.56	6576.73	3105.14	7741.66	7956.92	5421.91	5602.08	13500.7	13500.7	6722.41	8059.64	9323.66	5270.33	10212.6	14989.4	16645.1	8668.32	6756.57	2898.1	4862.83	3852.77	3868.56	8333.08	7828.53	8659.3	8659.3	14548.4	10697.8	2591.2	11503.1	6091.98	12917.1	7378.55	3715.62	8556.84	6622.35	3452.13
P04180	LCAT	Phosphatidylcholine-sterol acyltransferase	LCAT_HUMAN	25	26	26	26	25	26	23	22	25	25	25	24	26	26	22	23	24	25	26	25	23	24	26	22	25	24	27	25	24	23	25	26	24	26	25	25	25	25	27	25	25	23	24	25	27	26	26	25	25	24	25	23	24	24	25	26	23	25	24	24	24	23	25	24	25	24	23	24	21	22	25	24	25	26	25	25	23	22	24	26	25	25	27	25	26	27	23	23	23	22	25	25	24	24	24	23	25	25	26	25	27	26	26	25	23	23	24	24	25	25	25	23	25	24	22	24	25	23	23	24	22	22	26	25	22	22	22	24	26	26	23	23	23	22	24	24	22	24	24	25	24	22	22	22	22	23	25	21	23	24	22	22	24	24	24	22	24	24	21	22	24	22	23	22	24	22	21	23	25	24	26	25	25	23	25	23	25	24	24	24	23	23	24	23	23	25	25	24	24	24	23	23	24	24	24	20	25	23	19	24	24	24	24	26	24	25	23	28	23	24	24	25	24	25	24	25	26	26	24	24	25	24	24	23	23	24	24	25	27	25	24	24	24	25	24	24	24	23	23	23	23	24	24	23	25	27	24	26	21	22	25	25	24	25	24	25	24	25	24	24	24	25	25	21	24	25	25	24	25	23	24	24	25	24	26	24	24	24	25	24	22	25	24	26	27	25	23	23	24	24	25	303649	266711	241703	278151	261179	279008	165467	157834	273977	201829	196414	220600	292699	222690	76761.1	69493.9	253118	293024	206032	173714	188927	170727	206049	183547	246408	252913	212980	214824	130687	161743	306554	309617	241852	233067	315021	306143	283248	297190	285014	251011	216145	207577	177467	169892	252984	229940	190330	206707	152566	163522	233099	229755	211978	212916	268008	263082	250466	301236	235331	222525	142698	128805	182371	171662	247522	228179	235756	206544	186032	187224	169740	202830	283011	282866	217966	228266	199130	189822	166583	159179	231475	209390	364609	318630	293973	243807	176148	174853	175868	161157	311415	266928	175428	167199	159152	115164	210670	246688	289516	285862	348814	357702	272950	240867	211553	222488	234268	206667	311177	285441	321180	277426	157611	173124	160472	186372	180822	167336	187889	239788	227502	201576	256913	247325	166097	140766	190514	219628	314932	352532	209894	185811	222948	211809	193179	183541	236906	232850	237136	260681	274956	269848	204079	194599	293576	259438	138072	166502	284278	262661	287397	278734	239613	219133	230985	216584	201742	180432	234926	270672	174021	156240	211699	185866	257070	190371	181216	146608	176842	183877	331147	215304	231722	197117	228159	209711	310916	248258	191701	188724	214988	183911	264600	293927	156535	174084	258058	269740	193154	217470	150359	162426	186489	169119	215456	165878	187137	177297	163626	196098	127122	148463	265859	324220	261215	234886	198056	197151	197317	201785	201533	206958	204904	207671	207745	257476	222286	256816	223856	290612	263033	230648	230477	190248	156047	172784	222390	215223	291669	338309	237154	227111	313418	307023	142772	160951	258456	288517	159265	186905	181794	168510	222387	166180	297513	307220	264291	280481	241875	310362	305490	319823	210132	292827	267964	251826	207488	237580	251246	237555	275209	308500	308500	287412	269925	259483	229081	258820	262782	195076	205150	190446	184970	171368	350952	315495	263777	253106	197106	197106	211867	207374	257860	296512	345422	383727	176273	160862	253743	266162	202638
P04196	HRG	Histidine-rich glycoprotein	HRG_HUMAN	47	48	50	50	48	49	48	50	50	49	49	50	46	49	46	46	46	44	45	46	50	50	50	50	50	50	50	50	50	50	48	50	48	49	50	50	49	49	49	49	48	49	47	46	49	47	49	50	48	49	49	50	49	49	47	46	47	46	48	48	48	48	46	47	47	47	46	46	49	49	48	48	46	50	46	46	49	49	46	47	46	44	46	47	48	49	48	46	47	48	49	49	46	46	45	44	48	48	45	45	49	48	42	45	48	50	45	46	44	44	47	45	49	50	50	49	49	49	49	49	48	49	49	50	47	48	45	45	49	49	49	50	46	47	48	46	49	50	48	50	49	49	49	49	50	49	46	46	48	50	50	49	48	49	49	48	49	47	43	47	49	47	50	48	47	48	46	45	48	50	46	46	48	49	48	49	46	46	47	45	49	50	48	48	48	50	47	48	50	50	47	48	48	49	47	42	46	49	45	48	50	48	46	48	49	49	49	50	50	50	50	49	50	49	45	49	50	49	46	47	46	48	48	42	43	49	48	43	47	49	46	46	47	46	48	47	48	49	47	45	49	48	46	48	48	47	47	47	46	49	46	48	47	48	46	45	47	50	50	45	45	48	48	48	49	48	49	48	47	48	47	48	48	48	50	48	50	48	46	46	47	48	47	47	44	45	48	48	47	47	46	937254	956793	3.24372e+06	2.86786e+06	2.09529e+06	2477230	1.63205e+06	1.80148e+06	1.48458e+06	2092963	3825943	4296585	985844	925839	2.48965e+06	2619048	2102181	1.83842e+06	1.6414e+06	1619531	2.34025e+06	2291111	2.19408e+06	1.91699e+06	2.12362e+06	2241950	1.86702e+06	1.95358e+06	3392574	3082885	1.22924e+06	1.83367e+06	1.25979e+06	779796	1.53415e+06	1.56053e+06	1.53229e+06	1.53493e+06	2.5114e+06	2.32712e+06	2.41107e+06	2.39521e+06	2522414	2.41177e+06	1.20681e+06	1.10983e+06	1.47379e+06	1.53499e+06	1.92833e+06	1.92808e+06	2.07265e+06	2.57296e+06	2530476	2869257	2.78177e+06	2.81124e+06	4.04168e+06	3.01553e+06	2.755e+06	2.81155e+06	2344453	2.63265e+06	1.62209e+06	1.93265e+06	1.62422e+06	1.95999e+06	3.47132e+06	3.49127e+06	4.25398e+06	4.06331e+06	1.36083e+06	1.5952e+06	1.92847e+06	2.20769e+06	2.07314e+06	3123422	2.99362e+06	2.64288e+06	1.04019e+06	1.0228e+06	2.13631e+06	2.40197e+06	1.81633e+06	1.64147e+06	1837952	2.12485e+06	2599559	2.30948e+06	2466272	2.34212e+06	2.14072e+06	2.39671e+06	3.482e+06	3.25702e+06	1.97624e+06	2.28515e+06	1.2944e+06	1.45442e+06	2.48579e+06	2592156	2.2077e+06	1992661	2.4069e+06	2485670	4.12336e+06	4252050	1.389e+06	1.32175e+06	1.51514e+06	1.35414e+06	2.26106e+06	2.24379e+06	2.46313e+06	2.77455e+06	2.74998e+06	2317917	2.0903e+06	2.1142e+06	2767286	2005266	1.40757e+06	1.49514e+06	2.06211e+06	1.96322e+06	2.66259e+06	2.92505e+06	1.36189e+06	1.48661e+06	1.42476e+06	1.66866e+06	3.44723e+06	3.41487e+06	2.08226e+06	1.8821e+06	1.6678e+06	1.62012e+06	5.82205e+06	5.49585e+06	2.89199e+06	1.23124e+06	2.22424e+06	1.99803e+06	2783442	3.48608e+06	1.65481e+06	1707990	4878195	4.17868e+06	3.11187e+06	3234779	4864865	5158141	3.33586e+06	3258230	1.39772e+06	1.63827e+06	2.34801e+06	2213087	6564880	4.54189e+06	1.65854e+06	1.7069e+06	2398254	2590077	1.82314e+06	2528999	1.85376e+06	2.25351e+06	1.29904e+06	1.6033e+06	1.17995e+06	580358	3.69712e+06	3637993	2.97461e+06	2.57291e+06	2.37957e+06	2.7475e+06	3.33267e+06	3729054	4147934	3973915	2.22908e+06	1961675	1053043	1.33883e+06	1.48168e+06	1.73083e+06	2.71733e+06	1.69171e+06	1.97215e+06	1.78546e+06	3.07097e+06	3.12376e+06	3.22655e+06	3221759	2.16001e+06	2.06906e+06	5732020	1.87297e+06	1.98019e+06	1843682	2063820	1.83656e+06	2.20289e+06	1.62824e+06	2.10532e+06	2.14734e+06	2.14279e+06	2.15958e+06	2159594	2.17356e+06	2.16664e+06	2126288	2.09022e+06	1.47345e+06	1296010	1.00712e+06	1.32926e+06	2.06976e+06	2.24008e+06	1.74396e+06	1.99806e+06	1.98029e+06	2.28581e+06	2.10428e+06	1666343	2.10322e+06	1.62536e+06	1.7241e+06	2.67281e+06	2546436	2.69349e+06	2.80015e+06	1.81224e+06	1.89891e+06	2.93071e+06	2419615	1.59293e+06	1.51763e+06	4.02766e+06	4.15537e+06	2.83329e+06	2.45028e+06	1.42599e+06	1.64244e+06	968813	1.00478e+06	5.74318e+06	5050840	1.64384e+06	1.61578e+06	2.05515e+06	2.07833e+06	1.86043e+06	2.77695e+06	3070064	2.02212e+06	1.94004e+06	5380194	5412674	2.35837e+06	2.35837e+06	2.33045e+06	1.29071e+06	1.08204e+06	2.17212e+06	2.47961e+06	1.0276e+06	566908	1.54921e+06	1.53134e+06	2153782	2.21511e+06	2.22742e+06	2257205	3409849	3.3879e+06	2.11055e+06	2.11055e+06	1.35038e+06	1.3222e+06	1.64083e+06	1.72084e+06	2.28777e+06	1642491	1.84259e+06	2.28495e+06	2.30298e+06	2.63925e+06	2.05457e+06
P04211	IGLV7-43	Immunoglobulin lambda variable 7-43	LV743_HUMAN	9	9	9	9	9	8	9	9	9	9	9	9	8	9	8	9	9	9	7	7	9	9	8	8	8	8	9	8	9	9	8	8	9	9	8	9	9	9	8	8	9	9	8	8	8	9	9	9	9	9	9	9	8	8	9	9	9	9	9	9	9	9	9	9	9	9	9	9	9	8	9	9	9	9	8	8	9	9	8	8	8	8	7	8	9	9	9	9	9	9	9	8	9	9	8	9	7	7	9	9	9	9	7	9	8	8	7	7	8	8	9	9	7	3	9	8	8	8	8	8	7	8	7	7	8	8	8	8	7	7	7	9	8	9	8	8	8	8	8	8	8	8	8	8	8	7	8	8	8	8	8	8	7	8	8	9	8	8	7	7	8	8	9	8	8	6	8	8	8	7	8	7	7	9	8	7	8	7	8	8	8	9	8	9	8	8	7	6	7	7	8	7	8	8	9	7	6	7	8	8	8	7	7	7	7	8	9	9	9	9	9	8	8	8	8	9	7	8	8	8	8	6	6	8	8	8	8	7	7	7	8	8	9	9	7	7	8	8	9	9	7	8	7	8	7	6	5	6	8	9	7	8	8	7	8	8	7	8	8	7	8	8	8	8	7	8	7	7	7	7	7	7	5	6	6	8	8	8	9	9	4	7	7	6	8	8	8	7	8	6	8	55079.2	66817.5	43811.6	34976.3	103390	106717	115025	123428	110847	169355	77112	64793.1	149887	191784	63510.8	59159.8	118192	96328	41151.1	41123.2	76512.2	90884	52070.6	40437.5	49258.2	49239.3	88159.1	95635.9	90915	84387.8	47980.9	93755.9	158597	95215.5	41132.7	43105.9	41974.3	43755.9	88294.3	90634.7	129435	127034	45841.5	40452.3	37951.7	35131.5	65910.8	67319	105437	103605	73738.9	93816.5	55906.2	65904.3	131325	136230	80220.2	51006.8	163827	193501	91694	97736.4	325613	288639	60248	66536.9	113946	138209	226136	212018	207560	177434	55616	63085.5	39955.8	56027.8	229355	198939	45911.5	49091.9	31983.3	46971.7	56261.8	55467.2	57839.6	96045.1	332371	328997	73397.5	70556.2	76718	83967.6	72294.2	77039.1	52201.2	59514.4	16119.9	17951.4	48016.8	51495.6	116769	108296	84421.4	95097.8	98862.7	104666	26660.6	26012.2	24114.2	21228.3	117004	96014.3	12816.1	10450.7	110231	78404	56465.9	62234.4	220541	148775	57212.7	62656.4	24480.1	32602.6	136254	165116	77894.2	74579.5	37963.9	42023.8	65492.7	72371.4	85529.1	80423.6	49735.4	49740.9	155029	166333	244414	151864	70880.7	66797.2	44264.3	57866.2	42541.3	56543.7	104259	84747.1	142261	155270	84785.3	96073.3	91247.6	85408.1	65902.3	93040.3	95590.5	104706	39581.2	29716.8	85402.1	103825	166031	171433	45770.5	56957.8	72598.4	95796.1	48920.4	55182.6	39591.4	23594.8	40010.2	43968.6	48824.2	44421.9	26696.6	52601.9	79558.3	97840.6	99514.7	112189	80255.4	65845.3	47222.8	65078.1	25894.6	28350.5	48886.5	29075.9	62414	63001.8	51969.3	67105	118066	135282	32285.4	35375	310158	142725	36975.5	28228.4	75061.1	70787.3	35518.7	24924.6	93777.1	108545	111821	113144	109869	92809.9	93684.5	101382	83384.7	42555.6	48115.8	29537.4	38559.6	65026.1	92329.6	35726.1	27757.1	73200.1	110925	79208	53922.8	90132.6	46366.5	52823.4	52953.5	53885.2	142948	155795	33752.2	38482	117721	109666	76784.5	81271.5	52939.9	48120.4	46462.7	45580.2	31363.2	42639.4	19468.7	19150.7	251867	342601	47573.3	37709	93831.5	64211.6	50342.9	47497.6	86978.5	65352.2	53656.1	127098	125162	85546.4	85546.4	80480.4	34197.6	28174.8	65197.8	64415.9	32708.4	20287.4	30849.5	29364.4	35230.6	32527.1	49303.1	56048.9	79857.2	84748.3	80250.5	80250.5	26547.5	24809.3	31372.1	26501.7	93024.3	68200.1	38957.1	38826.3	110247	96378.9	73385.6
P04216	THY1	Thy-1 membrane glycoprotein	THY1_HUMAN	22	21	16	15	18	16	17	18	20	19	16	16	18	18	18	19	18	19	17	17	16	14	17	19	17	16	18	20	17	19	17	17	19	20	17	18	17	19	18	19	19	19	18	19	17	18	18	18	20	21	19	16	16	15	15	17	14	17	16	16	17	14	18	16	19	19	15	14	16	15	17	16	17	17	17	17	15	16	20	19	20	19	17	16	18	16	15	15	16	15	16	16	17	15	19	19	20	20	21	19	17	16	18	16	16	16	21	20	18	18	17	16	15	18	16	15	17	18	17	18	15	17	20	19	16	16	19	19	20	19	17	16	17	16	19	18	16	16	16	19	17	18	17	16	17	15	18	18	16	16	15	13	18	18	19	18	18	17	14	16	20	17	15	16	16	16	16	16	16	16	18	20	17	15	17	18	18	16	19	16	15	14	17	15	22	20	20	19	19	19	17	18	16	17	16	13	16	15	11	16	18	21	19	21	20	19	15	17	17	18	17	17	17	17	18	18	19	16	16	17	14	16	16	17	16	16	18	17	19	17	18	20	16	16	18	17	16	15	17	17	16	16	15	15	20	18	18	19	14	15	16	18	18	17	17	16	15	17	18	15	14	19	19	17	17	17	16	16	20	20	17	18	17	14	15	15	16	17	17	17	14	19	17	18	16	18	16	17	16	16	16	1.04136e+06	1007120	436672	516460	429185	423422	794689	713626	917813	696475	445970	407831	540631	658594	1.02782e+06	928909	668084	808303	768517	716612	376705	396877	712508	796867	603898	536407	973611	985286	544661	564489	678683	540156	1.08689e+06	1.30684e+06	678981	635566	692433	678625	655540	668325	681660	682326	848735	824124	665086	715550	859540	796908	722034	772702	580203	529139	677324	570690	603796	593537	420016	530849	480954	509639	568121	500692	811893	639616	814702	815406	396207	438496	454583	452468	567831	550289	681957	626286	690827	496918	368559	375954	897478	1002807	741210	747903	658435	497942	694008	688171	330985	423436	489611	458390	535438	471019	581756	572486	1.19942e+06	988402	835283	805679	912271	858663	519596	563929	568744	502119	484296	511945	1.04235e+06	1.1411e+06	545512	584699	400291	373553	584682	532849	339626	502522	702076	633129	488423	549328	592000	523179	799589	859879	419311	362828	953890	890566	936119	863743	588993	578779	618694	611697	867482	867679	448836	428446	468272	785575	520245	537439	590822	555866	447573	446062	536086	598593	401400	388972	372580	384227	592818	555889	861994	732476	590743	567904	254579	330940	641862	614263	442070	409880	510244	380532	545390	476297	428687	441662	618328	1.05342e+06	448868	478134	455159	546262	727356	579140	639867	598387	429340	449873	354227	407602	1.08929e+06	1.06828e+06	876871	841155	497212	619711	634874	774821	550076	575471	483197	488652	545118	595702	264909	504361	1.14672e+06	1.18043e+06	847539	891457	631260	818352	590458	662944	641275	673535	679712	617196	652276	643589	634359	849134	911005	789876	618884	444306	400629	437632	472418	522127	388075	568345	634689	620573	871642	800258	545454	588965	464157	496405	810932	782819	307633	393670	625359	610204	370509	361844	404016	437094	1.10612e+06	974198	854859	901512	326667	350518	649008	644457	557321	562982	573619	498482	463566	767726	742444	332924	317535	628029	628029	600192	605942	645957	458487	432560	700746	981275	725300	637458	480727	459888	519842	498591	532333	518214	590382	590382	668815	567808	965614	863268	428785	606795	446101	402324	532014	497907	587340
P04217	A1BG	Alpha-1B-glycoprotein	A1BG_HUMAN	62	63	62	65	60	64	61	57	62	61	62	65	61	62	64	62	60	58	65	64	62	64	65	61	63	61	65	65	60	63	60	63	60	61	63	61	63	61	62	64	62	62	60	62	63	64	64	63	58	62	64	62	62	65	63	64	61	63	62	62	64	66	56	57	59	59	62	60	62	62	61	64	60	66	62	64	59	62	60	58	61	58	59	62	65	66	62	60	61	61	63	61	63	63	60	59	60	58	62	61	62	60	54	54	61	60	62	60	61	58	58	59	59	62	61	63	62	57	58	62	61	63	62	64	61	60	60	60	61	59	63	62	56	57	61	61	65	63	63	59	60	62	62	59	60	65	65	60	63	61	57	59	62	62	63	61	62	60	60	61	61	60	62	58	59	61	60	61	62	61	59	58	60	61	60	59	62	61	60	60	63	63	63	63	63	61	58	58	59	61	61	59	62	63	62	48	59	58	59	61	65	62	61	61	59	62	61	63	64	64	58	63	62	64	60	59	58	62	61	56	59	60	61	62	62	60	63	60	58	63	62	63	61	61	59	59	60	61	61	62	59	60	59	57	58	57	59	58	60	60	60	59	60	59	58	60	61	62	57	61	58	60	60	60	56	56	59	60	59	59	61	61	57	57	61	61	58	60	59	59	58	61	62	63	58	58	58	58	63	59	60	2.13804e+06	2.04637e+06	3.34644e+06	2.8358e+06	3.59222e+06	4.73257e+06	1.55901e+06	1.51801e+06	1.98569e+06	2.7541e+06	5.22407e+06	5893380	2.75867e+06	2.77461e+06	2.80761e+06	2.86639e+06	2.5369e+06	2.10912e+06	2.14762e+06	2.30153e+06	4.40688e+06	4.24068e+06	3.06217e+06	2635943	2570097	2.76396e+06	2917755	3.05079e+06	4028507	3.62255e+06	1.4172e+06	2.10631e+06	2.34373e+06	1.46299e+06	3.55586e+06	3.51019e+06	3080271	3.07979e+06	2.80779e+06	2.61207e+06	3.68762e+06	3.57771e+06	3.67869e+06	3640779	2.48467e+06	2253862	2.25135e+06	2.3489e+06	3618980	3714426	3.01521e+06	3.69394e+06	4709961	5238881	3336670	3339840	5177883	3838593	5.32354e+06	5.08287e+06	4704890	5.64338e+06	2.16301e+06	2.41055e+06	2.84408e+06	3.28427e+06	3.09334e+06	3.41636e+06	5.28848e+06	5.40306e+06	3134776	3.56614e+06	3569449	4455797	2.65765e+06	4051523	4.03742e+06	3.46434e+06	1.90154e+06	1.75457e+06	2.68181e+06	2834974	2352851	2.17942e+06	3565515	4.25842e+06	4.37308e+06	3.63395e+06	6324020	5.9384e+06	2.90176e+06	3.10257e+06	4285949	3.78335e+06	2.70965e+06	3.00296e+06	1.41602e+06	1.55381e+06	2.92084e+06	3.31794e+06	3.41617e+06	3.09139e+06	1.35756e+06	1.45882e+06	5.1594e+06	5.38351e+06	2.04878e+06	1.9487e+06	2.78026e+06	2.34805e+06	3.3752e+06	3457523	3.35336e+06	3.84282e+06	4125792	3.30195e+06	2974825	2903761	3314310	2.5547e+06	3.0136e+06	3.22671e+06	2.07136e+06	1.97731e+06	4.56022e+06	4.84196e+06	1.76903e+06	1.96099e+06	1.96568e+06	2.18709e+06	3436740	3356188	2.7335e+06	2458359	3.58446e+06	3367833	6.3651e+06	6.29539e+06	6.10373e+06	2.41741e+06	3.13772e+06	2.83267e+06	4.27989e+06	5.15645e+06	3754581	4.05501e+06	4.09154e+06	3.50053e+06	5805743	5859417	3.12183e+06	3.03765e+06	4.10485e+06	4198582	2.7833e+06	3.02165e+06	5.2197e+06	5043018	7434292	5.6118e+06	3065480	3.02724e+06	3942027	4086162	2592143	3.70292e+06	2.99195e+06	3.29811e+06	2.74239e+06	3.24408e+06	2.5989e+06	1.22571e+06	4725294	4974094	3303956	2.77653e+06	3110220	3.58131e+06	3.7393e+06	4377597	6290759	6.04215e+06	3.82571e+06	3.41581e+06	1.80991e+06	2.52097e+06	2.0226e+06	2.25954e+06	3642187	2.58498e+06	3.46056e+06	3.39848e+06	4.67034e+06	4828191	3.47341e+06	3.22905e+06	3.66271e+06	3433775	13869335	4.01564e+06	2.20479e+06	1.80005e+06	2.90852e+06	2.5798e+06	2.8918e+06	2.05682e+06	3267300	3.30501e+06	3.23499e+06	3.38994e+06	3.05228e+06	3234781	3.14052e+06	3.0231e+06	3.17755e+06	1.37672e+06	1265142	2535875	3257145	2.75432e+06	2.80204e+06	2.89446e+06	3.27298e+06	4322636	5.02205e+06	2.30444e+06	2278313	3.08278e+06	1.75377e+06	2.00653e+06	3.67372e+06	3.54779e+06	3.10456e+06	3.39447e+06	2073419	2.20746e+06	4.11994e+06	3.35266e+06	2.58499e+06	2402102	4338413	4490530	2488372	2217347	1.74988e+06	2.3619e+06	1.74093e+06	1.87801e+06	8422609	7.61164e+06	3.35383e+06	3.38685e+06	3.06497e+06	3.10103e+06	2.72011e+06	3.02681e+06	3.26015e+06	2.40774e+06	2.26561e+06	5706083	5968025	3.0193e+06	3.0193e+06	3042033	1.0347e+06	900649	3.22215e+06	3231172	2.85096e+06	1.5596e+06	3646681	3681653	1.81185e+06	1.87689e+06	2.69631e+06	2.52088e+06	3.48545e+06	3.38883e+06	3.10588e+06	3.10588e+06	2803363	2732958	1.77746e+06	1.9891e+06	2.37602e+06	1.78633e+06	3.33905e+06	3694098	4229260	4255926	3.08885e+06
P04233	CD74	HLA class II histocompatibility antigen gamma chain	HG2A_HUMAN	5	6	4	4	5	4	4	4	4	5	4	5	4	5	4	4	4	5	5	5	4	4	4	4	5	4	4	4	5	5	4	4	6	5	4	4	4	4	4	4	4	6	4	5	4	4	4	4	4	4	4	6	4	4	5	6	5	5	5	4	5	4	4	5	4	5	4	5	6	4	4	5	5	6	4	6	5	4	6	4	5	4	4	5	4	4	4	5	4	5	4	4	4	4	4	4	4	5	4	5	4	5	5	4	5	5	5	5	5	4	5	5	5	5	4	4	4	5	5	4	4	4	4	4	4	4	4	4	4	4	4	4	5	5	4	4	4	3	4	4	5	4	4	4	4	4	3	4	5	4	2	3	4	4	4	6	4	5	3	3	4	4	4	3	4	4	4	4	4	4	4	5	5	4	4	5	4	4	4	5	4	4	4	4	6	6	4	4	3	4	4	4	3	4	4	3	5	4	4	4	4	5	4	4	4	4	5	5	4	6	6	4	4	4	5	4	4	5	4	3	4	4	5	4	4	4	4	4	5	4	4	5	4	4	4	4	5	4	4	4	3	4	4	4	5	4	4	4	2	3	5	4	4	4	4	4	3	4	4	3	3	4	4	5	4	4	4	3	4	4	4	4	4	4	4	4	4	4	4	4	4	5	5	4	4	4	4	4	4	4	3	21630.3	20861.3	13518.2	17332.2	13874.1	13084.7	10569.7	12587.9	21504.7	15948.9	15914.2	12429.5	18104.9	19962.2	18950.5	19464	10399.5	7830.59	17979.8	16436.2	13055.5	12505.2	8800.37	11326.8	18265.9	17297.6	18351.8	16973.1	11846.7	12676.3	15748.1	15310	18804	23420	21206.7	20738.6	20497.9	21568.6	14902.5	13096	11303.8	10283.3	11666.5	12302.3	21392	17790.9	15736.8	18948.1	13907.8	14275.4	16933.6	15452.4	11339.8	11553	15777	13196	9463.53	14327.6	15921.7	17663.2	16377.8	12325.1	29184.3	26827.2	17308.2	15085.2	9517.28	10738.2	11506.5	11415.9	16991.7	15475	15848.6	18765.7	16782.3	14893	12642.6	14861.3	22677.7	21861.7	14226.1	13486.2	20300.1	14506.4	17736.5	17702	12999.6	14060	13239.9	10989.8	17275	14150	9172.7	6421.57	15588.2	12162	16008.3	15910.6	16504.5	14111.2	12435	11369.5	11863.4	13452.4	9713.88	11706.9	18473.3	17070.9	25477.5	25774.1	10821.2	11492.5	10757.2	13170	7895.81	9571.93	10331.7	10117	7921.13	7920.6	7900.88	9149.51	9132.9	11624.7	7874.69	5520.22	12178.2	12758.3	12074.7	11881.2	12475.5	13205.6	6974.15	9648.64	13918.7	13522.4	10013.7	11831.4	8975.68	11394.8	9162.76	10208.9	8676.33	9781.73	11023.3	10318.2	8653.05	7544.32	7879.04	6435.9	5977.22	4143.67	11950	10799.6	9224.94	7546.37	9584.69	8400.69	6408.63	5575.1	8536.64	9207.75	5589.12	4151.69	8345.73	6230.45	8742.71	5345.25	9161.38	10454.3	10625.7	9902.42	9501.13	8010.85	6048.32	6295.46	6501.12	6507.83	12604.2	11482.1	6835.08	6755	11203	12404.3	11372.3	10828.5	4077.74	5885.76	7508.31	9760.22	6846.56	5680.95	12159.8	11385.4	5006.63	5499.78	7679.26	6559.95	11611.4	3405.03	11106.6	7349.8	6319.46	5472.22	7169.48	5586.34	11367.5	14948.8	14015.6	13460	12159.4	7259.04	9053.37	6978	7192.21	5227.89	7440.23	10450.1	6359.09	5718.86	3964.05	6858.89	6954.53	5994.12	3475.76	6168.44	7961.47	9797.53	10023.2	7557.21	11047.9	10807.7	8768.95	9509.94	15941	15445	5293.95	6164.85	8161.77	7572.77	6823.43	5650.44	7845.06	7199.57	8373.21	7237.13	8195.45	6087.04	4462.44	5346.41	6566.12	6229.27	9142.06	5758.73	5141.71	7795.12	9414.13	10588.6	7565.62	7307.63	8158.4	9137.59	9137.59	7690.77	10002.9	8229.24	10002.9	11819.9	7834.22	6949.89	7240.87	7860.98	6991.68	6980.72	9657.21	8166.88	5040.67	5539.48	9496.44	9496.44	12073.2	9554.56	13544.7	14709.3	4953.24	8024.48	5792.07	6930.39	4192	3764.96	8170.79
P04264	KRT1	Keratin, type II cytoskeletal 1	K2C1_HUMAN	30	27	18	23	23	17	21	25	23	21	22	41	27	26	34	27	22	28	26	22	27	24	17	19	21	20	24	18	19	23	32	26	20	27	20	22	18	17	20	21	22	20	26	16	22	25	22	23	21	21	24	20	23	19	19	20	21	27	19	14	18	24	23	18	26	28	27	23	9	12	25	26	26	21	22	23	25	25	31	29	21	19	26	25	21	33	22	16	24	25	23	16	18	23	21	19	28	32	26	24	28	22	30	23	18	19	20	20	28	25	23	23	22	17	18	20	31	24	26	41	23	25	21	27	21	19	27	22	23	22	23	20	18	20	20	22	13	18	21	30	27	24	19	26	34	28	20	24	23	22	18	14	16	22	25	27	17	14	16	29	28	21	25	41	30	22	27	28	25	26	29	34	29	39	24	25	33	30	29	19	18	22	35	22	22	21	17	23	25	24	30	28	21	18	25	20	22	30	6	40	25	36	21	24	21	30	29	22	23	25	24	24	22	24	23	20	26	25	35	27	20	26	19	25	26	28	26	18	27	20	23	21	26	29	24	21	20	22	18	22	19	17	31	26	24	29	28	29	14	17	25	26	21	25	24	22	20	21	24	25	14	26	26	18	29	23	24	30	27	27	23	26	27	33	30	27	22	22	23	23	22	37	28	30	34	28	27	23	25	26	23	17437.6	21139.4	8173.3	8319.5	9040	8389.77	7945.31	12568	7783.33	5898.18	13664.3	613299	13668.3	9329.49	35827.1	9798.88	7217.39	13675.6	12210	9147.94	13251.6	13027.6	6312.32	6981.16	8468.47	8164.56	11041	5839.61	7435.58	8714.56	12316.3	13097.6	5598.83	7992.66	6247.55	6552.57	8184.55	7976.03	10633	11384	9619.45	9947.18	12569.4	5305.57	13584.8	14856.5	9731.56	13407	6855.69	5963.31	10397.2	10687.3	14660.9	9286.1	7377.05	7791.05	9701.84	17259.8	5814.97	7867.53	11484.3	18411	12346.8	9529.3	15035.5	14820.6	15069.8	18791	5441.15	5598.6	12579.8	16451.3	17089.5	10463.8	9878.01	15707.3	19373.8	15410.1	12074.4	13012.8	7340.7	6157.22	15609.3	20271.9	12475.9	48096.3	9032.7	7807.41	20254.7	20202.6	11116	11262.2	9650.42	9975.35	5991.57	8679.19	15800.9	15039.1	10143	9282.21	15097.5	8473.85	29330.7	11038	10377	11122.3	9801.75	8514.65	12571.7	11016.3	19225.3	18893.3	12913.2	9813.12	6571.33	6198.37	21722.2	12178	16419.2	706243	13770.7	11842.1	7410.69	16882.1	9002.99	10780.6	14244.8	8702.89	9766.99	8922.21	10042.3	9549.55	9717.64	10676.7	8027.46	7661.33	5751.67	8324.63	7997.48	13855.1	11110.3	10636.8	5385.84	16205	172580	15927.9	9889.57	11107	10546	11244.1	9051.27	7128.22	4725.34	8746.07	10609	20628.1	5764.26	6212.6	6986.65	98929.4	20138.2	10799.3	12793.5	1.55402e+06	31762.9	9817.07	16630.3	18577.9	14005.8	22583.7	15606.2	51044.2	27946.3	195889	10327.9	12742.6	28294.2	17561.1	21791.4	8636.91	11877.3	12341.8	40149.2	9658.73	10260.7	11257	12710.7	10303.8	11039.6	10338.1	24024.7	13846.1	8845.8	9017.48	17271.2	16771	11136.2	24605.2	4776.4	299485	9274.34	160983	5442.71	6034.64	13322.4	13613.4	26415.9	11819.4	8006.01	12287.9	9874.26	11644.4	10101.1	12469.7	10894.7	7955.91	10499.7	14143.9	58514.3	11424.5	11206.3	17922.1	10666.5	12578.1	13467.9	14719.2	14929.8	8279.1	12220.1	10669.6	10338.1	10704.6	12739.8	22466.1	7267.96	10915.6	10456.3	9627.48	9018.23	9817.28	11163.6	8338.84	36396.9	13671.4	12483.5	26181.7	18296.6	13929.3	12623.3	14722.6	13341.1	14703.8	8370.87	16893.9	15550.7	13601.5	11950.6	10871.6	10293.2	31037.4	13101.6	11265.1	11265.1	6787.35	14731.9	15448.8	14110.5	17062.4	13155	13839.1	9065.18	12783.9	18702	31238.1	18274.5	19563.6	15349.3	12561.8	15001.5	15001.5	10260.1	92794.8	12726.6	15119.9	52190	15800	17382.5	12304.7	11237.8	17620.2	14869.8
P04271	S100B	Protein S100-B	S100B_HUMAN	4	3	3	3	3	2	3	3	3	3	3	3	3	3	3	3	3	3	3	3	3	3	3	3	3	3	3	3	3	4	3	3	3	3	3	3	3	3	3	3	3	3	3	3	3	3	3	3	3	3	3	3	3	3	3	3	2	3	3	3	3	4	2	2	3	3	3	3	2	2	4	3	3	3	3	3	3	2	3	3	3	3	3	3	3	3	3	3	3	4	3	3	3	3	3	2	4	3	3	3	3	3	3	3	3	4	3	3	4	3	3	3	3	3	3	3	3	3	3	3	4	3	3	3	3	3	4	3	3	3	3	3	3	3	3	3	3	2	3	3	3	3	2	3	3	3	3	3	3	3	2	2	3	3	3	3	3	3	2	3	3	3	3	3	3	3	3	3	3	3	3	3	3	3	3	3	3	3	3	3	3	3	3	3	3	3	3	3	3	3	3	3	3	3	3	3	3	3	0	3	3	3	4	3	3	3	3	3	3	3	3	3	3	4	3	3	3	3	3	3	3	3	3	3	3	3	3	3	3	3	3	3	3	3	3	3	3	3	3	3	3	3	3	4	3	3	4	3	3	2	3	3	3	3	3	4	3	3	3	2	2	3	3	3	3	3	3	3	3	3	3	3	3	3	3	3	3	3	3	3	3	3	4	3	3	3	3	3	3	3	3	5617.25	6041.04	5008.74	4255.54	3144.3	3429.76	3154.92	4973.55	4367.7	6084.26	5697.05	5040.9	4807.14	3498.34	3461.04	4033.43	5603.05	5315.18	4932.93	4245.22	5404.8	6809.84	3825.6	6066.01	7000.02	6176.5	3899.32	5370.68	3898.58	4879.5	9309.76	10277.9	5037.91	5704.63	4431.22	4489.79	5389.01	5236.89	4804.39	4293.94	4388.38	4891.26	4781.87	4615.28	4724.75	6675.19	4861.5	5342.72	4409.29	3198.63	4224.92	4237.05	3786.12	3476.27	5728.7	5547.81	4355.49	4966.67	3499.52	2837.94	4600.29	4412.55	4353.86	6214.23	4869.78	6392.65	6408.18	4403.78	4481.64	3438.53	2877.04	4188.76	3986.47	2243.31	5424.86	4799.6	3617.43	1975.45	4302.26	3546	7448.07	6741.14	6702.45	9178.87	3441.15	2353.82	4707.45	4356.35	3424.67	3413.7	4689.21	4168.46	3356.28	4520.03	2249.78	3379.69	6100.43	7269.9	3422.25	2967.53	4197.45	5626.22	4113.53	4818.26	4182.77	2706.43	6356.69	6602.26	8468.25	8449.43	5789.71	6748.25	5088.91	3529.99	3304.77	3031.34	5097.71	7423.43	5761.9	6151.11	4757.72	5850.65	4807.07	4614.77	5194.8	6039.63	2807.46	3512.52	4927.09	4451.28	5827.08	5776.1	3942.08	3506.91	2603.2	3459.6	2980.29	4584.13	4494.74	6242.29	4291.99	4981.17	4128.56	3265.09	6668.83	6689.62	5136.24	4728.24	3412.34	4415.15	5357.28	4694.6	3780.63	3829.44	4649.08	4364.68	2782	2937.86	2238.22	2747.92	5114.5	3803.75	4118.37	5549.62	6589.52	7144.51	5608.58	4795.5	4592.88	5478.81	4081.81	5547.63	5813.46	6792.65	5726.6	6755.08	6203.41	6489.77	5889.9	5922.29	4255.84	4806.45	6849.09	8745.23	7898.37	5265.91	4775.77	6613.71	5970.62	5596.14	5683.74	4516.54	6241.84	6386.62	5582.66	5386.53	9852.25	11506.8	NaN	2855.08	4334.38	4536.95	7986.9	7582.45	5818.67	5129.37	4169.37	3454.03	3846.42	4248.21	5937.28	4989.54	5877.48	5375.61	6422.22	4249.95	5356.41	3249.53	5020.33	5257.94	5358.38	6482.69	5251.98	4927.89	6791.14	4414	3172.95	5923.97	5466.8	5715.95	5433.05	5831.88	6387.01	6659.96	3928.57	3083.01	6541.89	5855.48	5012.57	4561.05	4826.17	4811.35	4101.94	7591.36	7670.91	5737.33	6821.11	5699.89	3817.08	5357.34	4782.52	6057.96	5882.42	5375.02	5814.59	3254.37	4222.94	5622.89	6276.05	4822.95	4588.49	4183.57	4183.57	5015.3	4870.77	6087.58	7559.76	6230.01	6225.62	6848.31	6130.27	5760.51	5965.43	8873.72	6011.5	9634.13	5014.58	4807.38	5783.21	5783.21	5643.6	7708.68	6177.73	6582.55	4967.95	5108.32	3436.42	3353.55	5140.43	4870.32	5172.66
P04275	VWF	von Willebrand factor	VWF_HUMAN	75	81	42	47	64	45	46	44	70	72	45	34	63	70	65	70	59	57	61	66	62	64	51	61	58	53	65	65	57	54	81	79	63	85	44	47	56	49	47	52	61	57	36	35	48	64	70	61	57	53	60	61	36	39	26	32	47	50	48	47	37	51	57	59	69	71	42	45	47	51	68	55	67	50	78	60	51	68	76	80	63	68	48	52	47	56	50	60	32	36	47	46	54	66	65	62	88	80	79	70	55	56	62	63	55	50	62	72	56	66	41	51	59	46	51	50	57	55	56	57	53	59	79	82	57	60	79	67	69	71	51	60	63	64	68	67	27	21	32	65	66	74	52	45	64	66	50	46	39	36	29	35	42	53	53	61	54	61	38	38	67	60	41	40	64	48	63	66	68	53	63	83	43	42	48	56	56	58	50	44	61	69	38	36	63	59	67	57	71	71	57	48	46	51	48	37	51	53	10	58	73	67	60	69	54	74	62	62	63	55	58	62	61	61	57	64	73	60	64	52	59	61	54	42	41	77	71	52	59	51	52	50	51	56	78	73	46	53	58	50	47	44	60	66	60	55	64	60	15	19	65	57	58	74	76	49	51	48	53	46	35	47	47	50	62	68	47	41	58	72	60	63	53	61	38	51	44	45	49	52	58	75	69	64	52	52	59	58	56	43	51	11590.3	15026.7	4746.09	4606.76	10665.7	7885.01	6605.25	6252.97	9827.24	13464	7032.8	5407.04	7591.82	9340.79	8546	9580.2	7936.88	6659.03	8162.25	8981.8	8627.1	10215.6	6712.09	8523.14	8286.63	6268.98	11811.2	9785.17	9508.66	7426.21	16053	13656.8	9619.89	16101	5404.27	4702.32	6188.12	7082.79	6605.69	7221.48	6399.83	8513.61	4339.87	4127.44	6346.16	9675.44	9886.74	8367.98	8556.57	5972.5	7466.92	7519.91	5277.26	4636.83	3128.74	3703.33	6515.59	6991.57	6786.68	9205.27	4780.34	7213.55	8111.71	9467.85	8720.07	9818.55	5294.21	6178.1	9976.56	9331.97	11021.1	7205.1	8591.54	4832.51	14856.6	7986.17	11094.3	14164.6	13043	16262.2	9627.2	10448.6	4813.72	7725.4	5487.19	9251	8319.64	10128.5	5213.71	5115.12	5269.41	5937.53	9782.83	11943	8546.82	8384.87	17834.4	13557.6	17273.8	13144.4	5957.62	6699.02	9355.07	11469.4	8789.96	7706.79	8293.58	12308.6	6650.08	8846.87	5375.31	6645.25	7553.89	5676.38	9019.01	7004.84	6815.16	7720.88	7643.85	6014.81	7706.47	9467.41	14664	17624.8	10805.4	11398.2	12732.1	9964.89	13218.6	9448.7	7819.53	8807.67	10018	10932.1	10897.9	10195.4	4638.17	4522.25	5358.9	9859.17	11676.8	11320.7	8583.77	7887.8	8642.85	10052.3	8600.01	6400.23	3864.09	5502.52	6091.58	6507.71	7462.22	8332.52	6308.63	7976.48	8023.18	8556.98	8833.99	6746.25	10514.9	10970.3	4437.58	6053.84	11344.9	7689.16	7596.82	11407.6	8862.11	7404.97	8560.81	15470.9	6285.75	7071.92	6760.19	8542.68	8581.07	10405.6	7967.55	6615.81	12900	18462.3	4760	4004.14	9999.69	6612.26	9365.02	7334.95	13566.8	12394.3	7591	6358.78	6181.98	8728.4	7566.64	10076.1	7329.59	8048.61	3981.09	10904.2	13042	9823.34	12061	11681.2	8317.26	14922.8	7841.69	7545.35	7483.75	8210.17	7745.31	8224.29	8087.71	8368.01	8129.41	9992.69	12896	8824.81	11293.1	7161.61	9040.98	10770.8	9521.67	5656.99	6085.32	17855.5	13971.5	8024.3	9404.17	7399.58	6284.62	7373.42	8964.88	7155	13287.8	11345.3	6140.77	7508.52	7407.04	7422.07	7703.01	7402.49	10655.5	10061.5	11882	8631.84	8831.37	6684.7	5781.52	4967.4	11327.2	11155.1	8522.33	18515.8	19989.2	6991.7	9898.25	7985.43	8445.42	9631.58	6760.51	7531.62	7531.62	8799.49	9988.26	11902.2	7344.61	6120.47	6879.86	11420.1	6836.58	9571.58	10711.9	12148.3	5997.91	6963.01	6942.9	7354.03	8373.72	8373.72	11252.5	15170.4	14332.4	9336.22	8077.09	9575.74	9902.02	10325.3	8533	7865.86	8459.9
P04278	SHBG	Sex hormone-binding globulin	SHBG_HUMAN	21	20	19	19	18	19	18	19	23	23	18	19	18	14	27	23	16	14	21	20	25	25	17	17	13	10	22	17	16	16	19	18	23	19	11	11	14	11	14	20	19	17	18	22	26	21	23	22	15	14	19	21	20	19	20	19	13	10	19	21	18	19	22	23	17	19	17	19	19	17	18	16	26	23	17	12	17	13	29	28	16	14	14	19	28	25	12	14	24	22	16	16	15	13	15	13	27	25	17	16	17	18	15	17	26	23	19	17	23	20	16	17	20	19	22	21	17	16	18	17	18	20	25	21	18	17	20	23	21	25	23	24	22	19	25	27	20	22	23	23	17	15	24	24	20	22	25	24	18	15	15	19	20	19	25	24	25	27	18	21	20	20	24	22	20	20	20	20	26	25	24	21	18	18	23	20	23	26	22	22	20	17	19	18	16	22	27	25	26	22	16	15	14	18	20	11	19	22	19	24	21	19	18	21	17	19	21	20	18	19	18	23	21	21	21	21	24	16	21	21	21	22	25	17	18	27	25	19	20	20	24	21	17	18	23	24	19	21	20	24	15	17	19	19	15	20	16	22	15	15	20	18	20	18	19	15	14	10	17	22	21	21	21	17	21	23	19	22	22	22	23	23	22	23	22	18	20	21	17	18	23	23	15	13	19	13	22	21	22	22	19	38779.6	37427.8	82377.1	61520	56164.5	66319.9	77223.1	85931.3	45397.5	55861.7	72278.6	77778.4	24408.5	15643.8	101338	95477.2	35458.4	32662.3	47080.5	50223.3	134509	129370	36197.8	32804.4	16287.5	19026.5	36691.8	35036.3	43997.9	39984.1	28273.4	45485.4	77090.1	42109.7	26308.8	20656.6	17152	20944.3	56509.3	51380.6	43763.9	41879.9	66472	66899.4	83409.7	71424	65690.5	59536.9	25374.7	29004.7	59791.7	86674.9	53375.7	69177.5	64279.1	63110.3	37075.5	20859.4	119929	122766	70304.1	85429.5	72141.3	84033.4	36306.5	33817.8	81569.4	80924.9	145444	148701	32213.2	40057.5	126212	134041	20354.2	33440	48823.5	42460.8	198049	189952	49006.5	49747.7	27753.2	22358.8	115961	135962	41211.8	39259.9	112044	114016	54874.7	59435.6	40443.6	37810	34167.5	33446.3	86901.9	91681.7	41716	49931.2	58498.2	59902.8	29116.5	27129.5	159879	153590	34816.5	32305.1	38198	31172.9	49292.5	54966.8	63401.7	79067.9	99391	84495	33422	29576.4	25149.1	16954.8	41687.2	40549.2	46367.3	44276.3	21779.1	28772.6	26970.9	31142.6	60183.4	77589	58352.9	64824	43275.4	37190.8	71825	66891.4	74552.9	70553.5	111747	64278.5	25279.7	22791.5	96607.7	127068	36567.4	37770.2	97252.3	88250.7	28741.6	27085.3	54463.5	55417.8	51096.9	48783.5	57254.7	62860	152519	157891	109422	75786.1	52402.1	51310.1	49165.2	50535.4	41926.2	51240.8	38347.9	49672.3	128993	128482	66410.3	39948	38434	40467.7	67893.5	66012.1	84944.9	99207.1	69779.1	77096.5	43849.4	40936.9	42558.2	35500.4	29026.3	33756.5	71601	70012.7	78557.2	41500.8	21293.5	18165.4	36498.6	34690.2	35355.8	35837.9	86709.3	69717.6	316971	111987	35607.2	38043	44031.6	36175.3	45905.7	34312.8	56756	55307.7	64932.3	64756.2	60817.4	56111.1	61023.3	57103.5	59309.3	70532.9	56962.8	34389.4	37961	60142.4	62867.1	64214.7	75892.4	43221.2	49021.3	117803	82429.8	57385.2	65552.9	73276.4	44574.3	43542.2	37626.4	43886.2	49786.2	54585.1	98438	84611	78651.5	65408.1	37760.4	41307.1	45885.9	32005.7	26215.6	28118.8	29494.7	27945.9	79934	63509.8	58608.2	48651	62570.8	26426.3	22965.9	21092.6	21601.3	18183.5	15617.1	193217	197645	63477.2	63477.2	62392.6	33399.4	29423.9	32553.8	45787.2	72090.2	44462.7	68273.1	60531.3	65782.8	70960.1	38773.6	40643.6	56764.7	54007.2	59623.5	59623.5	96602.4	84952.4	16010.9	14690.8	26575.6	19495.2	49729.5	59438.7	84864	91238.5	59698.8
P04406	GAPDH	Glyceraldehyde-3-phosphate dehydrogenase	G3P_HUMAN	40	38	32	34	30	33	36	33	38	36	36	34	35	35	37	36	36	38	37	38	37	35	37	36	34	36	36	38	31	31	36	36	39	37	37	34	34	33	35	39	34	36	31	32	38	38	38	37	34	35	36	37	33	32	35	37	28	33	32	32	36	31	32	29	33	33	34	33	30	35	38	36	33	36	37	35	33	32	35	31	37	34	34	34	32	36	29	29	32	30	37	35	31	32	34	31	33	36	34	32	35	33	29	30	32	31	40	40	39	32	31	32	31	29	29	31	35	31	32	35	33	32	36	36	29	31	35	34	35	34	33	32	32	33	29	32	32	31	29	35	32	32	32	29	35	35	34	33	31	29	29	28	29	28	35	35	26	28	28	30	31	28	30	30	26	34	33	33	30	34	33	34	29	31	30	31	37	31	31	28	28	29	33	34	40	39	33	33	32	35	34	33	34	34	29	28	33	33	22	33	35	36	37	34	31	36	34	36	35	36	34	36	32	32	32	37	37	37	32	33	30	32	32	31	28	25	29	31	32	34	35	36	31	36	32	31	33	33	31	31	30	32	31	29	35	33	34	34	24	28	30	30	32	35	33	32	32	35	35	29	29	31	31	32	36	35	34	31	35	39	35	35	34	36	37	31	28	30	31	31	32	35	36	37	31	32	32	27	28	30	30	302835	229896	123294	144744	119282	154839	135558	115688	210131	212226	153048	117300	131429	90333.8	189558	180250	166820	268918	140801	127553	128854	157217	246742	248696	136982	182126	246295	241208	91831.6	98406.3	249361	248572	454156	185596	197945	194719	137170	136787	195348	210246	177041	195869	99095.5	77501.5	208889	165594	283280	264391	191549	154990	173269	184061	109871	96174	214896	193426	64624.4	100391	100333	89327.5	164506	100001	118046	74954.3	192637	181973	175358	133386	118651	109810	167515	163696	165405	188364	194566	181896	138907	107303	178836	128474	249437	214804	273545	211089	200882	151036	129710	102595	189388	98865.2	190434	170423	96377.8	109500	166461	105791	81302.5	219049	126106	128857	200473	157274	84938.7	61464.2	104235	128503	330996	441643	200327	132089	118627	101455	87399.1	105206	72544.5	85722.2	129381	111525	106844	136056	150982	110396	186465	172243	94860.9	163064	113179	136437	191966	184716	119025	91496.8	134510	129135	76691.3	93723.3	111986	103435	93793.5	149269	112147	149884	156955	122709	191332	186648	153019	173445	126711	123675	111447	99748.8	95983.6	90795.5	250471	156181	66026.1	55327.1	88171.5	91805.5	116687	135067	90487.2	158519	99940.5	288837	195299	142769	130928	150784	200740	180554	114133	106202	115929	117443	314404	147877	110858	107083	79437.9	95764.6	164149	218848	333215	294363	226201	217114	130384	269857	245234	181893	216822	212073	132637	179679	142067	225194	76033.7	200901	142357	182778	187757	192698	175533	228126	146123	147386	145858	149719	149581	147983	148537	144177	143236	223992	254069	266815	164110	186099	124184	90479.4	116901	143256	83289.1	47074.8	65207.6	141926	151949	164888	155137	145707	136576	146803	122493	121679	196788	130376	136878	144456	91082.1	106005	120978	111380	260392	299633	154571	167858	66026.8	110844	76952.7	112499	144300	169462	173300	131576	127988	242406	173793	138560	136757	141211	141211	120205	163812	160158	168871	180773	194307	235496	286402	198476	146333	183016	307890	264600	100616	93762.7	144056	144056	152682	123020	187006	225611	117243	184839	118015	65538.1	90053.6	166151	140931
P04430	IGKV1-16	Immunoglobulin kappa variable 1-16	KV116_HUMAN	6	4	3	3	4	5	4	5	4	5	3	4	5	4	4	4	5	5	4	3	5	4	4	5	4	3	4	5	5	5	5	6	7	7	4	3	6	6	5	6	5	4	3	5	5	5	6	5	5	5	3	3	3	3	6	5	7	5	6	9	4	7	8	8	6	6	3	4	5	5	4	6	2	3	6	5	3	5	3	4	4	4	4	5	2	2	6	6	3	4	7	6	4	4	4	6	1	2	5	4	7	7	4	5	4	3	4	5	5	5	4	4	3	3	5	6	6	5	4	3	6	5	4	4	3	4	4	4	2	2	5	5	3	3	4	6	6	6	6	6	4	5	6	6	4	5	8	8	4	5	5	4	5	5	3	4	6	4	5	4	5	4	5	5	3	5	4	3	6	4	4	4	6	5	5	3	4	4	4	6	3	3	4	4	3	3	2	3	6	4	4	4	4	5	4	3	4	5	4	4	4	2	5	4	6	4	5	7	5	7	6	4	6	6	5	7	5	5	3	5	7	4	3	7	7	5	4	5	6	3	4	5	5	7	4	5	6	3	5	4	5	4	4	4	3	3	3	4	5	5	4	4	6	3	2	5	5	5	8	3	4	5	5	7	6	4	5	6	3	5	4	6	6	6	3	3	4	5	6	5	3	5	4	5	5	6	4	3	6	3	5	7624.94	7165.17	12506.7	7673.03	19295.7	17744.8	10762.9	15593.9	8112.97	16495.2	21582.6	21759.1	10014.1	10070.2	12989.5	15415	22541.5	17066.8	7418.72	6297.52	6465.39	14329.7	9181.64	10241.5	16791.4	18286.3	6284.4	7953.45	52871.1	42920.6	11318.7	20352.9	18045.8	10573.2	11186.3	12968	12016.7	14152.3	9684.69	7473.96	26804	22664	12877.3	13285.7	5314.69	5957.14	15961.2	15833.7	44765	39190.3	17861.8	20709.5	25138.4	31585.8	20764.4	24757.4	31253.1	19777	60307.5	53011.8	20346.7	28706.1	271641	265183	19088.2	26975.6	27819.5	31218.2	45240.4	43358.4	17118.8	17176.2	4666.29	4164.92	7705.4	11228.3	32228	23851.2	2775.93	4132.67	7351.99	8004.07	5576.97	7549.5	2602.79	8795.88	41757.7	29618.2	19379	19648.8	20000	27955.1	39862	31263.3	6196.77	9768.73	2324.38	1767.51	10865	9499.31	28692	28226	17197.7	15893.5	16456.3	16067.1	10008.5	10250.3	8844.06	8673.61	15654.5	17709.3	4100.79	4346.16	34124.4	25369.5	27788.5	37272	22370.6	13225.6	34454.2	35471.2	13035.6	10446	29270.5	42337.8	11042.3	9330.06	1040.55	3710.51	10501.9	9817.79	29795.4	25992.3	12088.1	16321.9	29442.5	31338.7	22501	9375.33	23104.2	21610.5	15304.6	17586.8	42828.6	48291.4	30513.4	25352.1	44161	50526.3	28970.6	33720.8	19319.3	20975.9	20316.5	28990.1	27036	26605.5	81535.2	51371.2	18104.5	22352.1	32090	39177.4	38310.4	41739.2	11690.5	12897.5	16367.6	14930.8	7450.27	4102.17	18705.2	20306.4	16016.8	13885.8	5657.54	8958.5	38020.1	39410.8	16456.7	18830.7	20856.8	18616.1	6416.92	5592.71	9962.43	7440.93	26914.4	15623.7	26450.4	22972.9	8204.04	7944.47	26824.6	26304.1	15663.8	17009.1	56118.1	15258.1	5483.58	6102.91	5836.63	3767.61	15986.5	13709.6	24796.2	25059.7	28398.9	24420.7	27834.9	28349.1	26501.5	27316.6	28475.8	38102.5	34235.9	9589.61	13092.4	21659.4	23070.3	7573.49	11615.6	39795.1	47702.8	16873.2	13019.3	35526.3	11990.9	10403	14735.1	12406.1	24694.9	16693.3	8178.73	6542.58	13208.6	7842.87	15183.8	14572.2	19486	20356.3	8774.97	6803.38	11056.8	14394	6022.11	6180.24	135776	108677	16504.8	16686	22752.5	2948.35	3945.48	13084.8	15575.1	46346.4	48824.9	19124.6	10236.1	9918.48	9918.48	12551	11104.1	9908.17	11234.3	13326.8	15720.1	8835.46	15890.5	13609.2	19692.6	24086.5	3431.98	6498.63	17013	18863.8	24514.2	24514.2	4737.77	6257	5497.55	7610.55	16874.8	11830.9	9914.52	17384.3	35838.2	30257.3	28165.5
P04439	HLA-A	HLA class I histocompatibility antigen, A alpha chain	HLAA_HUMAN	20	17	5	5	7	6	4	3	10	8	7	9	12	9	7	7	3	4	14	14	10	10	9	10	6	5	16	16	5	6	10	10	6	10	8	4	9	9	16	15	9	8	7	9	13	13	11	15	4	10	8	9	9	11	6	7	5	8	5	5	7	4	5	8	9	5	13	14	5	6	11	9	9	8	16	13	7	8	8	9	8	6	13	16	14	11	3	6	5	5	5	4	4	3	3	3	6	7	8	7	6	10	7	5	5	3	17	16	15	14	5	5	13	8	10	11	3	3	2	6	3	3	17	16	7	5	6	7	10	10	13	14	7	8	8	8	7	4	6	9	16	15	14	14	14	12	4	2	10	10	5	6	15	16	4	4	5	7	8	9	4	5	5	2	12	12	12	12	8	4	8	10	9	11	6	8	9	7	14	10	2	2	7	5	11	19	7	11	7	8	6	8	6	8	5	1	9	15	7	14	4	7	13	14	13	17	7	11	7	7	7	11	11	12	9	7	5	8	5	10	7	8	12	7	6	7	7	6	12	11	8	8	3	7	19	18	5	3	8	8	9	5	11	10	8	4	7	13	3	5	5	11	6	5	8	7	5	5	6	2	3	8	8	8	4	3	4	4	7	8	5	4	7	8	7	7	13	13	6	6	15	17	16	14	7	9	13	12	6	5	5	59127.6	52653	19959	22107.7	12484.3	12394.3	19045.9	11457.2	27111.4	30953	28866.2	23544.1	21657	14763.8	16378.6	13279.8	9430.32	12936.6	74609.9	63600.4	20095.3	22145.6	12064.3	13496.8	14839.4	15259.6	28564.3	24492.9	17918.1	15855.9	51795.2	51527.7	27209.5	23428.8	12495.1	13511.3	16493.3	16526.2	51692	45445.5	10194.1	10651.3	19995.5	19477.3	54374.1	56715.3	22557.3	24892	24837.3	17491.1	23444	21933	65264	59388.6	19774.5	15554.1	19852.4	24081.3	11634.1	12450.5	19217.9	14913.6	31079.4	31562	26340.5	33176.3	51751.1	64428	13000	32570.9	24710	17438.7	21179.3	22245.9	50872.5	45303.5	30589.5	27581.7	16619.7	12198.8	9490.35	11782.6	90635.6	96295.7	18989.7	22101.5	15553.4	12990.4	12065.2	13414.3	13987.1	16726.8	6947.91	8826.77	16913.9	15819.8	9993.38	7216.1	16205.2	15615.1	34661.7	37577.9	25850.6	26966.8	12201.5	14104.9	47207	46963.5	76000.6	92232.4	17297.4	15043.1	49235.8	52456.1	34673.1	37824.7	9570.08	9867.25	8145.69	4429.31	3304.55	3534.44	24657.8	30041.8	11471.6	10341.2	9484.27	10662.7	17719	19671.2	32226.9	31240.9	10754.9	9713.97	12371.1	9448.76	8061.26	9367.99	13728.6	20744.5	52182.3	60486	63939.1	57762.2	18181	19015.6	5619.78	5059.52	18002.8	15770.8	13103.4	11831.1	75335.8	66388.5	4963.1	6374.17	9211.14	7041.44	36677	36578.5	8461.68	8766.74	9581.08	9773.05	21152.2	24864	42399.6	42152.8	12640.5	12795.5	16927.8	18499.1	19626.9	22568.7	12781.8	13983.3	13921.6	11602.6	35052.4	28460.3	9422.9	8496.59	11763.8	11587.3	75551.5	69624.6	11037.9	14553.4	15417.9	14910.6	14643.8	12425.1	40723.7	40843.3	7524.03	8118.52	47899.2	40342.6	80544.3	60481.6	14728.2	11086.3	61150.2	62754.9	49761.8	44656.8	18281.2	19890.5	23867.6	17222.6	19990.3	14577.9	19594.3	18643.9	19268.4	20973.2	28982.9	13990.2	12753.5	12985.3	14112.6	17706.8	16492.9	11543.1	11465.6	10622.4	14582.9	21388.9	53277.1	46977	48944.9	52984.3	15688.6	16694.4	88894.5	100093	10742.6	11173.7	16102.1	11696.5	11734.6	13871.3	38761.7	43467.4	7480.3	7295.39	19334.9	16232.8	30805.2	28975.1	12459.9	13918.8	18918.7	12526.2	16596	11860.6	16213.8	14505	12438	12355.9	12589.7	17627.3	17627.3	18977.2	7408.51	7782.26	10859.4	8251.33	12419	13084.6	10917.2	13296.7	8327.76	12711.2	16701.1	16709.5	39085	35560.5	19813.5	19813.5	30040.5	31938.4	65820.3	64275.4	14277.4	13488.3	51103	58447.7	8968.01	8155.73	19321.7
P04440	HLA-DPB1	HLA class II histocompatibility antigen, DP beta 1 chain	DPB1_HUMAN	0	0	0	0	0	1	0	0	0	0	0	1	0	0	0	0	0	0	0	0	0	0	0	0	0	0	0	0	0	0	0	0	0	0	0	0	0	0	0	0	0	0	0	0	0	0	0	0	1	1	0	0	0	0	0	0	0	0	0	0	0	1	0	0	0	0	0	0	0	0	0	0	0	0	0	0	0	0	0	1	0	0	0	1	0	0	0	0	0	0	1	1	0	0	0	0	1	1	0	0	1	0	0	0	0	0	0	0	0	0	0	0	0	0	1	1	0	0	0	0	0	0	1	0	0	0	1	1	0	0	0	1	0	1	1	0	0	0	0	0	0	0	1	1	1	0	1	1	1	1	1	1	0	1	0	1	1	1	1	1	1	1	0	0	0	0	1	1	1	1	1	1	1	1	1	0	1	0	1	1	0	0	0	0	1	0	1	1	1	1	1	1	1	1	0	0	1	1	0	1	1	1	1	1	0	0	0	0	0	0	0	1	1	1	1	0	0	1	1	1	1	1	1	0	0	1	1	1	0	0	0	0	0	1	1	1	1	1	0	0	0	0	1	1	0	0	0	0	0	0	1	1	1	1	0	1	1	1	1	0	0	0	0	0	0	1	1	1	0	1	1	1	1	1	1	1	1	1	0	1	0	1	0	0	1	0	0	0	0	0	0	NaN	NaN	NaN	NaN	NaN	2783.78	NaN	NaN	NaN	NaN	NaN	876.228	NaN	NaN	NaN	NaN	NaN	NaN	NaN	NaN	NaN	NaN	NaN	NaN	NaN	NaN	NaN	NaN	NaN	NaN	NaN	NaN	NaN	NaN	NaN	NaN	NaN	NaN	NaN	NaN	NaN	NaN	NaN	NaN	NaN	NaN	NaN	NaN	1034.88	292.384	NaN	NaN	NaN	NaN	NaN	NaN	NaN	NaN	NaN	NaN	NaN	152.968	NaN	NaN	NaN	NaN	NaN	NaN	NaN	NaN	NaN	NaN	NaN	NaN	NaN	NaN	NaN	NaN	NaN	804.479	NaN	NaN	NaN	1696.44	NaN	NaN	NaN	NaN	NaN	NaN	290.997	1180.4	NaN	NaN	NaN	NaN	1417.75	624.274	NaN	NaN	1024.03	NaN	NaN	NaN	NaN	NaN	NaN	NaN	NaN	NaN	NaN	NaN	NaN	NaN	521.985	939.569	NaN	NaN	NaN	NaN	NaN	NaN	558.331	NaN	NaN	NaN	1023.59	849.479	NaN	NaN	NaN	161.024	NaN	915.323	277.771	NaN	NaN	NaN	NaN	NaN	NaN	NaN	3019.25	2109.84	462.13	NaN	952.068	322.897	472.353	830.564	862.458	857.275	NaN	828.468	NaN	253.258	914.306	1142.75	927.261	915.081	575.738	1335.6	NaN	NaN	NaN	NaN	722.154	1369.21	1597.46	1364.38	168.752	251.562	442.09	638.939	334.039	NaN	491.007	NaN	1318.46	622.081	NaN	NaN	NaN	NaN	509.778	NaN	733.836	954.155	992.327	1156.47	777.551	1495.13	797.093	896.198	NaN	NaN	1764.39	2381.74	NaN	2673.01	1062.5	650.5	664.887	358.997	NaN	NaN	NaN	NaN	NaN	NaN	NaN	321.264	685.273	672.346	523.345	NaN	NaN	855.518	1460.15	1621.84	1274.41	1943.63	728.401	NaN	NaN	709.835	1183.56	370.161	NaN	NaN	NaN	NaN	NaN	148.502	1508.42	1281.08	627.557	598.705	NaN	NaN	NaN	NaN	1054.88	901.231	NaN	NaN	NaN	NaN	NaN	NaN	1125.99	1481.31	283.618	149.823	NaN	925.111	2330.31	616.071	287.851	NaN	NaN	NaN	NaN	NaN	NaN	1132.88	724.279	625.812	NaN	446.29	969.138	600.425	581.891	288.463	1171.81	1416.84	627.391	513.874	NaN	359.85	NaN	977.114	NaN	NaN	1842.38	NaN	NaN	NaN	NaN	NaN	NaN
P04629	NTRK1	High affinity nerve growth factor receptor	NTRK1_HUMAN	0	1	1	0	0	1	1	1	0	0	0	0	0	0	0	0	0	0	0	0	0	0	1	0	1	1	1	0	1	0	0	1	0	0	0	0	0	0	0	0	0	0	1	1	0	0	0	0	0	0	1	0	1	1	0	1	1	0	0	0	0	0	0	1	0	0	0	1	1	0	0	1	1	1	0	1	0	0	0	0	0	0	0	0	1	1	0	0	1	0	0	1	0	0	0	0	1	0	0	1	0	1	0	0	1	0	1	0	1	1	0	0	1	1	0	1	0	0	0	1	0	0	0	0	0	0	0	0	0	0	0	0	0	0	0	0	0	0	0	0	0	1	0	0	0	0	0	0	0	0	0	0	0	0	0	0	0	0	0	0	0	0	0	0	0	0	0	0	0	0	0	0	0	0	0	0	0	0	0	0	0	0	0	1	0	0	0	0	0	0	0	0	0	0	0	0	0	0	0	0	0	0	0	1	0	0	0	0	0	1	1	0	0	1	0	0	0	1	0	0	1	0	0	0	0	0	0	0	0	0	0	0	0	0	0	0	0	0	0	0	0	0	0	0	0	1	0	0	0	0	0	0	0	0	0	0	0	0	0	0	0	0	0	0	0	0	0	0	0	0	0	0	0	0	0	0	0	0	1	0	0	0	0	0	0	0	0	0	0	0	0	NaN	422.632	298.658	NaN	NaN	324.688	426.263	338.768	NaN	NaN	NaN	NaN	NaN	NaN	NaN	NaN	NaN	NaN	NaN	NaN	NaN	NaN	481.861	NaN	592.072	367.162	567.181	NaN	866.999	NaN	NaN	1075.39	NaN	NaN	NaN	NaN	NaN	NaN	NaN	NaN	NaN	NaN	708.297	1.24516e+06	NaN	NaN	NaN	NaN	NaN	NaN	500.937	NaN	389.12	454.391	NaN	1143.02	797.309	NaN	NaN	NaN	NaN	NaN	NaN	412.739	NaN	NaN	NaN	1130.73	7709.81	NaN	NaN	181.464	1248.45	1184.42	NaN	354.078	NaN	NaN	NaN	NaN	NaN	NaN	NaN	NaN	3238.74	1362.38	NaN	NaN	1058.28	NaN	NaN	330.124	NaN	NaN	NaN	NaN	387.576	NaN	NaN	363.677	NaN	890.183	NaN	NaN	402.707	NaN	483.188	NaN	1119.12	1099.98	NaN	NaN	1713.8	1082.94	NaN	103.93	NaN	NaN	NaN	616.055	NaN	NaN	NaN	NaN	NaN	NaN	NaN	NaN	NaN	NaN	NaN	NaN	NaN	NaN	NaN	NaN	NaN	NaN	NaN	NaN	NaN	389.871	NaN	NaN	NaN	NaN	NaN	NaN	NaN	NaN	NaN	NaN	NaN	NaN	NaN	NaN	NaN	NaN	NaN	NaN	NaN	NaN	NaN	NaN	NaN	NaN	NaN	NaN	NaN	NaN	NaN	NaN	NaN	NaN	NaN	NaN	NaN	NaN	NaN	NaN	NaN	NaN	NaN	986.713	NaN	NaN	NaN	NaN	NaN	NaN	NaN	NaN	NaN	NaN	NaN	NaN	NaN	NaN	NaN	NaN	NaN	NaN	NaN	401.17	NaN	NaN	NaN	NaN	NaN	411.941	1241.49	NaN	NaN	666.703	NaN	NaN	NaN	59.1565	NaN	NaN	427.412	NaN	NaN	NaN	NaN	NaN	NaN	NaN	NaN	NaN	NaN	NaN	NaN	NaN	NaN	NaN	NaN	NaN	NaN	NaN	NaN	NaN	NaN	NaN	NaN	601.128	NaN	NaN	NaN	NaN	NaN	NaN	NaN	NaN	NaN	NaN	NaN	NaN	NaN	NaN	NaN	NaN	NaN	NaN	NaN	NaN	NaN	NaN	NaN	NaN	NaN	NaN	NaN	NaN	NaN	NaN	NaN	NaN	3295.09	NaN	NaN	NaN	NaN	NaN	NaN	NaN	NaN	NaN	NaN	NaN	NaN
P04732	MT1E	Metallothionein-1E	MT1E_HUMAN	4	3	3	3	2	4	3	0	4	3	3	3	4	4	2	3	4	3	4	4	2	2	4	3	3	3	3	4	3	4	4	4	4	4	2	4	3	2	3	4	3	3	4	3	3	4	4	1	3	4	3	3	2	3	4	2	2	3	0	1	1	1	2	2	4	2	3	1	0	2	3	4	3	2	3	4	2	3	2	4	4	4	3	3	1	2	3	3	3	2	4	2	3	2	3	4	3	4	4	3	4	4	2	4	2	4	3	4	3	2	0	4	3	2	1	1	0	0	2	4	3	1	3	4	2	1	3	4	4	4	4	1	2	2	4	3	2	2	4	3	4	3	3	2	3	4	3	3	2	1	3	4	3	4	4	3	4	3	3	2	4	4	2	1	4	3	3	2	4	4	3	4	4	2	4	3	2	2	3	3	3	2	1	2	0	4	1	3	3	3	1	2	4	4	2	1	1	2	0	3	4	4	3	3	0	4	3	3	4	3	3	3	3	3	0	3	4	4	2	4	3	1	2	3	1	3	2	3	4	3	3	3	0	4	3	4	3	2	4	0	1	0	3	2	2	4	4	4	0	0	2	2	3	3	1	4	3	1	4	0	2	4	4	2	2	3	3	3	2	4	3	3	4	3	3	2	3	3	3	4	3	3	2	4	4	4	3	0	3	0	2	1446.19	1175.23	1388.55	1211.96	570.346	313.222	520.209	NaN	1740.23	1821.41	1137.07	1277.81	1881.78	1914.18	513.013	573.414	397.285	945.907	1956.76	1330.19	690.978	826.441	1498.53	1767.18	2989.28	1927.41	3558.55	2853.64	1228.32	1385.91	938.956	997.676	2502.11	2073.99	1708.69	1466.7	1564.58	1441.93	1595.75	2536.5	1112.02	1411.59	2096.76	2914.21	814.852	672.621	1263.13	786.781	1214.09	1879.42	1326.38	1036.02	1420.87	1275.16	821.349	1436.61	773.708	2185.8	NaN	847.453	1526.94	555.689	1731.68	1519.19	2088.79	1109.76	999.187	1008.18	NaN	769.292	1499.99	608.846	927.723	739.283	2080.99	1792.72	1388.41	865.764	1936.1	1711.43	4090.29	2833.6	1516.92	1752.52	573.184	398.565	873.287	1476.34	2213.73	1671.99	1829.45	987.726	1015.13	915.352	1884.37	963.046	1826.69	2559.45	2647.37	2110.19	1509.7	1391.32	264.599	1428.34	1759.44	1746.23	2469.6	2893.17	1250.16	279.031	NaN	1332.2	1159.03	710.231	778.072	1506.68	NaN	NaN	818.495	1068.23	984.321	330.643	1594.83	799.729	1214.13	660.009	1617.06	1147.25	815.193	1113.66	1135.89	1594.38	680.831	1201.14	2304.22	1941.24	502.819	476.831	1535.41	3014.45	1335.97	1215.06	708.361	366.426	1985.64	1945.34	1081.02	760.325	683.179	923.041	1230.15	1265.53	367.824	698.275	2989.98	2854.33	1018.3	851.525	517.674	1001.75	1952.61	1870.14	475.273	641.952	1336.57	657.721	1223.45	954.832	3275.27	3845.87	1862.96	2419.51	825.167	1342.85	1187.44	1989.59	1371.01	852.104	702.959	939.186	1324.39	1954.44	1059.98	911.953	NaN	1736.05	803.775	1375.52	488.338	1096.23	866.785	546.128	1776.12	1538.83	595.591	564.378	342.472	933.431	NaN	618.735	3650.09	3054.89	358.44	2127.01	NaN	1730.62	1443.89	1545.14	1054.85	1158.62	1278.93	908.963	1326.95	1245	NaN	2668.55	2837.79	1361	976.57	1891.39	1685.03	2440.14	382.717	565.895	1008.3	1599.07	1918.37	727.573	921.041	1063.39	2613.53	2515.66	NaN	981.926	1255.38	1027.11	618.476	935.67	1048.55	NaN	946.793	NaN	871.81	1413.74	769.308	914.415	1699.34	1604.85	NaN	NaN	1300.02	1318.18	934.788	1133.75	2790.26	1157.74	455.591	1119.87	1590.51	NaN	281.469	1377.32	1377.32	1671.11	1125.51	1042.86	1635.66	1554.48	1007.95	607.976	1125.62	798.778	2210.55	1532.64	1576.78	1058.67	1537.19	1237.08	1080.83	1080.83	1513.37	2292.67	2373.21	1525.18	1727.71	1900.38	466.783	NaN	1443.27	NaN	353.235
P04792	HSPB1	Heat shock protein beta-1	HSPB1_HUMAN	5	7	6	7	4	6	7	4	8	8	6	5	7	6	4	8	6	6	7	6	7	7	4	6	7	6	7	5	6	5	7	7	7	8	4	5	7	7	3	6	4	8	4	5	3	6	6	4	6	7	7	8	4	5	3	6	6	7	6	6	5	3	3	5	5	8	4	4	5	5	4	4	7	6	9	5	6	7	7	10	9	6	3	5	4	4	6	6	7	3	3	2	4	7	4	5	8	5	8	7	3	4	4	6	5	3	3	5	7	8	4	5	7	6	4	3	5	7	7	6	4	6	7	7	6	7	7	5	7	7	5	4	7	6	6	7	4	5	3	7	7	6	3	3	5	6	4	0	4	5	4	5	6	7	3	5	7	7	5	5	5	4	4	7	7	9	6	6	6	0	5	8	5	5	5	4	3	5	3	4	2	6	4	3	6	4	5	6	6	7	6	6	3	4	3	1	4	7	1	6	7	7	6	4	4	6	6	7	7	5	4	6	4	7	4	5	6	0	2	6	2	4	4	4	2	7	4	4	3	4	4	4	4	5	6	6	4	4	5	4	5	5	3	3	5	2	5	3	6	3	5	5	5	6	7	5	5	3	5	4	4	4	4	5	3	5	6	3	4	6	3	3	3	4	4	3	2	3	4	4	5	6	5	3	4	3	6	6	4	5	4	2498.41	2169.56	3733.07	3741.06	3298.83	2692.3	3940.81	3174.05	4206.29	6033.29	5842.78	3139.29	4557.27	4074.87	2165.5	6380.99	2507.12	3878.4	3185.51	4680.46	4423.07	10496.6	1534.16	2091.36	5080.01	4990.17	2633.52	2527.51	4546.45	3275.23	3668.52	3880.67	3989.85	7885.49	2559.78	1848.21	4291.91	4544.76	2769.38	6667.99	2946.04	17979.8	2503.44	3319.92	2276.06	4624.1	3001.83	2066.17	7207.44	5575.78	6770.78	13441.8	1877.77	3910.99	1281.86	2134.97	5166.71	4830.42	3055.86	10813.2	3323.68	3992.09	3307.48	3080.91	3437.97	3935.6	2668.46	2371.16	4573.7	6064.71	3698.36	1446.74	3032.93	2695.66	7898.53	6213.78	7080.88	6343.33	6075.04	6984.03	4064.16	4863.25	2615.03	5807.34	2621.11	3136.85	7453.95	9900.07	3933.51	3426.78	2872.31	2417.29	4463.49	5633.07	2888.82	2611.11	3990.94	3962.41	6092.86	3809.21	1917.31	2051.45	4778.89	3614.76	3215.49	2180.84	1207.65	3232.11	6819.39	10972	3364.44	2762.5	5592.29	3647.42	3674.85	1987.87	4068.17	4708.62	5592.07	4139.19	1701.15	3000.91	5837.61	7625.02	5033.52	10719.2	3991.48	2539.22	4541.71	5141.04	3006.16	3395.36	4467.1	7881.6	3689.98	5761.14	2307.78	3691.16	3712.27	4057.53	5262.31	5202.11	2654.3	6450.48	3314.63	4432.09	2695.8	NaN	3549.88	2735.01	4070.27	4703.32	4767.94	4645.7	2476.12	2443.25	3308.78	3931.72	6175.9	4783.31	4076.45	4189.28	2132.48	5810.41	3686.69	21514.8	4449.18	6060.02	2396.58	NaN	1585.74	4189.89	4467.89	4849.69	2366.57	7763.04	2993	3993.82	3036.12	1618.63	1767.36	4065.75	4434.13	4935.2	3577.68	2841.3	3892.93	3871.46	7494.07	6301.5	7481.97	3384.33	2585.7	5244.12	3658.15	5385.68	2600.11	7990.31	2369.47	5479.3	5745.84	7452.31	5117.14	2721.11	3842.33	6617.65	2995.65	2645.95	3184.75	4058.15	2250.67	3193.34	2498.01	3442.07	3212.91	3658.48	7902.49	NaN	3175.28	3067.14	2689.17	7625.99	2350.76	1982.91	6760.37	8988.46	2446.36	3045.14	3393.49	2338.83	3952.13	3824.93	3939.4	3718.82	5853.11	6863.87	5150.63	2351.71	5126.57	2559.31	3426.56	5228.12	2909.74	5542.73	5188.63	2674.82	3928.59	2691.9	6527.29	815.37	9028.4	5646.75	4264.14	9209.08	12635	3624.24	5777	1139.35	3278.61	3748.52	4523.77	1968.82	1968.82	3131.4	3248.48	3183.29	4062.82	5367.41	3785.34	2407.27	4255.81	3183.87	2054.01	3520.9	2514.55	2040.39	3242.9	3499.3	3007.73	3007.73	3014.51	6241.98	4442.58	2502.25	2112.98	1703.64	10097.8	12771.5	5326.8	4754.56	3710.08
P04844	RPN2	Dolichyl-diphosphooligosaccharide--protein glycosyltransferase subunit 2	RPN2_HUMAN	1	1	1	0	0	0	0	1	1	1	0	0	1	0	0	1	1	0	1	1	0	0	0	1	0	0	2	0	1	1	1	0	0	2	0	0	0	0	0	0	1	1	0	1	0	0	0	1	1	0	0	0	0	0	0	0	0	0	0	0	0	0	1	1	0	0	0	0	0	0	0	1	0	0	0	1	0	0	1	2	1	1	1	0	0	0	0	0	0	0	0	0	0	0	2	1	3	2	1	1	1	1	0	1	0	0	1	1	1	1	0	0	0	0	0	0	1	1	0	0	1	1	2	1	0	0	2	1	1	0	0	0	0	0	2	0	0	0	1	1	1	1	1	0	1	0	0	0	0	0	0	0	1	0	2	1	0	2	0	0	1	0	0	0	1	0	0	0	1	0	2	2	1	0	0	0	2	0	0	0	0	0	0	0	2	1	1	1	0	1	1	1	0	0	0	0	0	0	0	0	1	1	1	1	0	0	0	0	1	1	1	1	1	1	1	1	0	1	1	0	0	0	1	1	0	0	1	0	1	0	0	1	0	0	1	1	0	0	0	1	0	0	1	0	1	1	0	1	0	0	1	0	0	1	0	1	0	0	1	0	1	1	1	1	1	1	0	1	1	1	1	0	1	1	0	1	0	1	2	2	1	1	2	1	1	1	0	0	0	0	0	1835.65	1111.34	532.669	NaN	NaN	NaN	NaN	1067.92	1082.64	1292.68	NaN	NaN	908.294	NaN	NaN	499.598	335.734	NaN	866.724	1351.6	NaN	NaN	NaN	605.831	NaN	NaN	740.453	NaN	618.418	654.286	1200.23	NaN	NaN	443.894	NaN	NaN	NaN	NaN	NaN	NaN	592.311	668.798	NaN	670.129	NaN	NaN	NaN	302.844	1199.48	NaN	NaN	NaN	NaN	NaN	NaN	NaN	NaN	NaN	NaN	NaN	NaN	NaN	765.466	942.518	NaN	NaN	NaN	NaN	NaN	NaN	NaN	870.784	NaN	NaN	NaN	637.886	NaN	NaN	121.243	355.785	413.87	793.435	2029.86	NaN	NaN	NaN	NaN	NaN	NaN	NaN	NaN	NaN	NaN	NaN	1218.64	884.974	1101.89	1242.34	1138.8	780.434	1386.14	808.357	NaN	968.289	NaN	NaN	805.867	1017.72	931.858	872.632	NaN	NaN	NaN	NaN	NaN	NaN	575.364	838.982	NaN	NaN	490.837	749.939	314.152	936.929	NaN	NaN	578.22	966.126	936.003	NaN	NaN	NaN	NaN	NaN	240.678	NaN	NaN	NaN	582.729	1011.02	752.407	1265.96	440.835	NaN	744.344	NaN	NaN	NaN	NaN	NaN	NaN	NaN	627.638	NaN	338.765	603.619	NaN	497.371	NaN	NaN	438.892	NaN	NaN	NaN	1542.13	NaN	NaN	NaN	598.266	NaN	421.869	1052.7	527.503	NaN	NaN	NaN	342.887	NaN	NaN	NaN	NaN	NaN	NaN	NaN	1209.92	723.459	1029	889.88	NaN	510.739	362.526	900.868	NaN	NaN	NaN	NaN	NaN	NaN	NaN	NaN	1245.34	1345.31	1019.18	896.809	NaN	NaN	NaN	NaN	1132.97	547.045	405.175	495.206	1168.44	1199.01	850.639	1044.16	NaN	403.536	1082.1	NaN	NaN	NaN	511.682	443.663	NaN	NaN	942.614	NaN	1647.14	NaN	NaN	4325.83	NaN	NaN	774.19	733.469	NaN	NaN	NaN	1008.42	NaN	NaN	1312.31	NaN	1252.52	557.556	NaN	544.104	NaN	NaN	724.868	NaN	NaN	312.354	NaN	468.823	NaN	NaN	1186.28	NaN	459.026	723.984	723.984	1285.14	768.836	1383.17	NaN	1099.14	1269.86	1285.94	881.314	NaN	938.474	627.483	NaN	507.364	NaN	857.372	551.24	551.24	507.653	676.285	995.536	964.462	1119.17	790.452	NaN	NaN	NaN	NaN	NaN
P04908;P0C0S8;P16104;P20671;Q16777;Q6FI13;Q7L7L0;Q93077;Q96KK5;Q96QV6;Q99878;Q9BTM1	H2AC4;H2AC11;H2AX;H2AC7;H2AC20;H2AC18;H2AW;H2AC6;H2AC12;H2AC1;H2AC14;H2AJ	Histone H2A type 1-B/E;Histone H2A type 1;Histone H2AX;Histone H2A type 1-D;Histone H2A type 2-C;Histone H2A type 2-A;Histone H2A type 3;Histone H2A type 1-C;Histone H2A type 1-H;Histone H2A type 1-A;Histone H2A type 1-J;Histone H2A.J	H2A1B_HUMAN;H2A1_HUMAN;H2AX_HUMAN;H2A1D_HUMAN;H2A2C_HUMAN;H2A2A_HUMAN;H2A3_HUMAN;H2A1C_HUMAN;H2A1H_HUMAN;H2A1A_HUMAN;H2A1J_HUMAN;H2AJ_HUMAN	3	3	2	3	2	3	3	3	3	3	3	2	3	3	3	2	3	3	3	3	3	2	2	3	3	2	3	0	1	2	3	0	3	2	1	2	2	2	0	3	2	3	3	0	3	3	2	3	3	3	2	2	0	2	3	3	3	2	2	1	3	3	3	3	3	3	2	3	3	3	3	3	0	3	0	2	3	3	3	3	2	2	2	2	2	2	2	3	2	2	2	3	1	2	3	2	2	2	3	2	2	3	2	3	3	3	3	2	2	3	2	2	2	3	3	3	2	3	2	1	1	2	2	3	2	3	3	1	3	2	3	1	2	0	3	3	3	0	0	3	2	1	0	3	3	3	2	2	3	3	2	0	1	3	3	3	2	0	0	0	3	3	2	3	2	3	2	2	2	2	1	2	1	3	1	2	2	3	3	2	3	3	3	3	2	1	3	3	2	2	0	0	0	0	0	1	1	3	3	3	3	3	3	2	2	2	3	3	3	3	3	3	3	3	3	3	3	3	3	3	2	1	2	2	2	3	3	2	3	2	2	1	2	3	3	2	2	3	0	0	3	3	3	1	2	1	2	2	2	1	2	0	3	1	3	2	3	0	0	3	3	3	3	3	3	3	3	1	1	2	2	2	2	3	3	2	0	0	3	3	3	3	2	2	3	2	2	2	2	1	3	12061.9	4587.27	4392.08	4936.72	2550.6	2038.1	6503.28	2111.39	7808.7	38916.3	5186.49	1461.23	5247.15	7660.79	6299.64	4231.12	9582.68	11399.4	6847.31	6811.48	2358.91	513.906	4999.89	9770.24	5143.76	2306.6	8183.97	NaN	3775.83	2388.29	18452	NaN	11044	1541.03	3456.36	3611.62	4115.09	3827.81	NaN	27506.2	5052.79	26038.1	7524.38	NaN	11294.7	7634.48	5226.48	3422.34	7874.49	11339.6	1896.58	3906.62	NaN	7294.02	9453.15	13380.3	13117.2	5084.53	6768.59	1142.43	22556.9	15422.9	172146	166632	4996.85	14083.7	4314.01	7154.23	44027.2	31616.1	19434	20843.8	NaN	5829.05	NaN	2373.45	52475.2	93353.3	4907.93	21113.1	2673.97	1538.55	2536.98	3376.94	1607.87	908.784	2872.67	19598.4	8257.48	8593.24	3951.23	67112.9	1252.04	9882.16	21625.5	8839.15	635.532	1375.21	22044.8	2501.94	1286.7	15954.1	7879.54	9894.97	22393.1	11113.3	10055.5	1492.07	1710.1	6786.19	1466.49	3120.09	8124.08	21291.2	44525.8	9615.69	9636.06	79336.4	4172.85	2627.99	2058.97	3191.2	2130.84	2045.66	3689.69	19723.4	19186.6	1180.66	2825.02	243.304	3985.18	2806	3570	NaN	14905.2	94436.4	8062.6	NaN	NaN	6920.19	1717.38	2060.86	NaN	9786.98	53375.8	89845.6	4495.97	1720.54	32913.2	17545.4	11011.1	NaN	572.462	4712.71	27546	13352.1	1776.67	NaN	NaN	NaN	53329.1	54791.4	1386.26	7345.59	571.931	233026	3551.33	4362.98	1477.17	4592.32	2202.94	626.64	2682.8	12874.3	1992.26	3151.1	3799.98	3612.96	6092.24	862.872	15879.9	31635.4	5610.16	7309.53	2872.68	490.532	9095.14	7948.24	840.057	1523.8	NaN	NaN	NaN	NaN	NaN	745.737	773.416	23780.4	104069	2868.77	5417.17	18574.6	24433.1	837.572	5967.5	6195	12167.8	10301.2	12413.2	12688.2	13122.3	10293.7	9427.47	9324.99	10763.9	7143.29	15398.6	15294.1	15988.6	4061.84	2139.98	6371.65	3504.87	4909.24	844.902	17353.1	12877.9	9091.78	4993.28	4039.07	1793.38	3421.28	2466.01	6398.35	22511.4	2164.78	4186.46	12856.1	NaN	NaN	23695.1	25422.7	2627.81	1381.69	550.019	2486.65	1202.4	2157.33	14483.6	1258.19	4558.12	NaN	8050.1	2335.84	10041.6	2549.85	15288.9	NaN	NaN	10010.7	5207.79	14324.2	14324.2	12544.4	8595.86	6089.86	7384.15	424.549	1498.6	3401.46	586.89	2599.7	3102.26	18336.7	5917.11	1747.26	NaN	NaN	10377.8	10377.8	5614.27	19517.5	4089.08	3471.94	7338.36	3189.61	1779.75	1173.29	1703.58	2150.11	11527
P05019	IGF1	Insulin-like growth factor I	IGF1_HUMAN	5	5	6	5	6	5	5	5	6	6	6	6	6	6	5	5	7	6	6	6	6	5	6	6	5	5	5	5	7	6	7	8	5	6	6	7	6	4	6	7	6	5	6	5	6	5	6	5	6	5	6	5	8	4	6	6	5	5	5	4	5	5	6	4	4	5	4	4	4	5	5	5	4	5	6	4	5	4	6	5	5	5	5	5	5	5	5	6	6	5	6	5	4	5	6	5	5	5	7	6	6	5	5	4	4	6	6	6	6	5	6	5	5	5	6	5	5	6	6	5	6	6	6	7	5	5	5	6	8	5	6	6	5	6	5	5	6	6	5	5	5	5	5	5	5	6	5	6	6	6	5	5	5	5	5	5	5	5	5	5	6	4	5	5	5	6	6	5	5	6	6	7	5	5	4	5	5	5	5	6	5	5	6	5	5	6	5	5	6	6	5	6	5	5	4	4	5	5	2	5	6	5	7	5	6	6	6	5	5	6	6	6	6	5	5	6	5	6	5	5	5	5	5	5	5	5	6	7	5	4	5	3	5	7	5	5	4	5	5	4	5	5	5	5	5	5	6	5	3	4	5	5	6	5	5	6	6	5	4	6	5	4	4	5	6	6	5	4	6	7	6	5	6	5	4	5	5	5	5	5	6	5	5	5	5	5	5	6	5	4	6	2918.58	3498.84	5891.39	4028.51	2999.79	4508.99	4909.7	4984.91	4144.13	4391.6	4507.34	6018.5	3488.21	3440.81	4190.26	2996.8	4828.03	5451.09	4587.92	4748.18	4202.02	4832.79	4699.01	4539.36	2765.09	2764.14	3717.1	3658.34	4766.7	3553.45	4755.27	4039.69	3903.95	3471.56	4068.12	3375.27	3450.84	3990.97	5820.17	6331.39	3690.02	3428.22	4757.24	4218.19	4823.31	4606.31	3805.97	3562.68	4049.26	4574.93	3809.02	2776.79	2972.87	3800.28	4762.89	6152.61	4046.34	3752.26	4776.64	5125.08	3784.12	4764.16	3401.58	3330.47	4379.23	3395.59	3363.5	4131.87	4861.13	3472.45	4300.3	4493.26	4585.02	4586.09	4326.02	5988.25	2542.32	3112.75	4806.44	3757.03	3630.21	2889.07	3660.54	5287.29	4412.4	3863.53	5607.87	5139.24	5138.86	3599.85	3441.12	3637.8	6270.41	4331.67	4587.63	4513.43	2906.5	3381.6	3820.91	4008.49	2717.98	2668.2	4023	4338.08	3935.08	3083.99	5742.19	6393.86	3375.36	2698.01	4918.9	3150.97	4085.72	3445.05	5481.23	3294.48	3925.61	3196.99	4464.97	4531.12	5401.33	6185.88	4703.31	3055.77	3751.52	4483.03	5084.23	5178.03	5027.12	5502.56	6323.75	5467.37	5798.08	6623.55	3824.76	4082.89	6191.66	8548.74	2889.99	2954.34	2826.15	2686.3	2329.98	3940.33	3752.49	2940.9	4294.15	4315.24	4533.24	5063.42	3466.89	3262.6	6209.2	6323.31	4519.96	4538.61	3513.5	3104.69	5180.35	3489.65	4224.13	3800.52	6047.14	5992.38	4581.98	4994.99	5910.46	6484.93	3734.35	3049.18	3681.27	3726.22	5832.37	4430.15	3972.23	4274.72	4630.03	3388.9	4887.69	4511.47	3883.94	4182.77	6435.36	5436.27	3781.71	3978.81	5248.46	4798.43	4318.21	6226.61	4301.72	5392.71	3788.75	4621.47	3229.26	5484.8	6346.25	5216.65	2710.88	4035.35	4930.89	5009.79	4533.86	4406.23	4108.94	4116.96	3893	3579.62	3841.74	4588.33	4027.49	3633.3	2793.39	4326.39	4889.81	4761.31	4486.06	3649.43	3685.32	4602.99	3617.89	6938.66	6719.64	3226.14	4474.77	4549.08	5308.64	4573.81	3704.7	2740.72	4171.98	4085.84	3979.33	4559.74	2864.06	3814.78	3067.59	4508.19	4114.77	5105.13	4548.87	3959.35	4816.9	5615.89	5238.57	3996.5	4588.51	3672.35	3073.03	5208.15	4517.22	4604.05	4106.6	3777.1	5183.4	6058.6	5760.41	5334.56	3007.18	5628.41	3888.25	3774.3	3774.3	3941.57	3236.6	3923.93	3434.1	3413.59	4348.63	4619.51	3637.89	4337.24	3599.2	4453.34	4363.62	4003.07	5010.47	4174.72	4017.3	4017.3	3757.08	5011.09	4660.09	3986.91	5013.22	3552.76	7012.76	6904.94	4876.08	2985.34	3698.36
P05023	ATP1A1	Sodium/potassium-transporting ATPase subunit alpha-1	AT1A1_HUMAN	11	12	5	5	9	4	8	7	9	9	7	6	12	10	8	11	11	10	8	11	9	11	8	10	12	9	8	9	6	8	14	11	11	11	11	10	11	9	9	13	9	10	6	6	10	9	10	8	11	9	9	11	8	8	6	7	5	8	9	7	7	7	5	6	12	12	10	11	6	3	9	11	11	12	13	10	8	7	9	8	10	4	11	15	11	11	6	10	12	11	10	11	5	8	11	9	10	10	11	8	11	9	11	10	8	10	12	11	11	15	8	9	10	8	2	5	11	11	8	8	12	9	8	7	8	5	8	8	8	7	9	6	6	6	10	12	4	5	2	9	7	9	6	4	10	9	8	9	6	10	3	7	3	6	9	6	5	5	6	7	10	11	7	10	11	8	12	10	10	10	9	10	7	8	8	6	10	10	9	7	11	10	6	8	9	7	4	10	10	9	11	7	11	5	10	6	10	9	1	8	7	9	8	8	4	9	10	7	11	11	10	11	7	7	6	9	9	9	11	11	9	9	10	8	5	6	11	9	9	4	9	9	7	7	7	8	5	9	10	8	3	5	10	7	8	7	10	9	2	3	10	8	7	6	10	9	9	6	6	9	6	8	8	6	7	9	8	8	9	10	9	9	9	10	8	9	5	7	8	8	10	10	8	7	6	7	6	7	8	6	7	8805.12	9981.84	7474.08	6106.21	10556.7	11877.9	10031.7	10675.5	10323.2	9407.15	7293.23	9034.85	17117.1	10981	12899.4	12395.5	9144.84	7496.22	10468	8374.25	10141.7	10456.5	9934.22	12978.2	11024.4	8969	9115.25	8331.56	10297	7248.06	15986.7	13053.2	10305.2	11000.8	7259.5	8991.39	8781.66	8312.55	9810.53	12412.5	8971.41	7736.88	7942.99	6337.9	10082.9	10145.1	9635.73	9034.12	5333.5	4992.01	9165.54	11005.6	4832.66	6214.17	8578.38	6748.29	6362.28	8337.58	8707.98	8020.68	8468.99	7107.36	7296.17	7430.07	10488.9	11601.8	9837.77	12130.1	12034.4	7964.49	11518.8	12744.4	14111	11538.9	12683.5	12036	10058.8	9586.16	7681.13	9098.95	4389.68	7397.57	10498	11219.9	11891.6	11208.2	10037.5	10853.2	14010.8	14265.2	8769.83	9441.75	7898.15	6968.3	11711.2	9063.23	8228.91	9602.93	7001.83	5756.76	7087.68	9851.76	9037.37	11162.4	8694.79	10172.2	10123.3	11972.7	15252.3	14521.2	9041.56	11114.3	8538.2	8377.14	6383.37	6920.51	7490.07	9118.65	7598.5	8523.6	12995.1	12135.3	10347.1	9786.2	7114.67	6967.38	10962.3	9493.32	9837.65	9024.97	9165.74	8891.72	6835.61	8718.21	12814.4	11387.7	9262.95	8282.8	6931.17	6597.68	9358.87	7462.15	5812.9	5822.38	6862.75	8298.99	9142.1	6998.45	7422.62	7723.71	7519.87	6946.69	6919.22	8236.81	9170.75	9030.58	9012.26	6396.23	8419.44	9225	9209.33	9814.9	10924.8	11017.7	8896.28	7320.89	10497.8	15120.6	12653.3	10947.8	12293.2	11602.9	6915.68	8511.08	8244.46	6172.99	12567.6	8380.25	9524.06	8213.72	11393.6	11275.4	13346.8	12039.2	9119.49	7663.11	9229.05	8106.22	10128.2	9893.74	12626.1	11414.3	9748.61	7760.92	13690.3	11563.1	7640.81	11532.7	4051.17	10029.4	10188.7	11044.4	7156.44	10642.6	6752.84	9204.74	7321.75	8967.88	6580.26	7051.05	7518.56	7364.5	6808.39	7504.35	7568.98	9248.57	10514.1	10513.8	9559	9263.83	9814.49	12774.3	9606.2	9074.59	7204.05	9638.26	8980.44	6709.38	7238.47	5068.42	8276.38	6111.81	9331.32	9564.74	11473.4	8944.99	6958.23	8478.58	10204.1	11789.3	8848.59	6727.86	9733.99	11418.2	8966.21	8005.41	10919.7	11073	4524.85	6266.19	9790.45	8975.06	6096.78	10275.8	11263.6	8175.24	11268.5	5752.66	8379.45	9859	8029.91	7285.74	7285.74	7234.44	8151.26	10108.7	7507.97	10436.2	12619.6	9748.55	8663.96	10779.4	12724.8	10736.5	14080.3	12703.1	6616.82	5305.68	8094.34	8094.34	5671.89	8793.75	7624.48	8110	8351.31	9103.9	8878.19	8294.25	6618.8	7581.55	6836.64
P05026	ATP1B1	Sodium/potassium-transporting ATPase subunit beta-1	AT1B1_HUMAN	12	14	10	14	12	9	12	10	14	14	10	10	14	11	16	16	13	12	14	15	12	13	12	13	14	12	13	11	12	12	15	14	13	15	13	11	12	13	13	13	14	14	11	11	14	12	13	13	12	11	12	11	14	10	11	13	10	13	11	9	12	12	12	14	15	13	13	13	7	8	14	14	14	14	15	12	9	11	14	15	15	13	13	15	14	14	9	13	9	13	12	12	11	11	14	13	15	15	13	14	11	16	13	14	10	11	15	16	14	15	12	12	14	12	13	11	13	13	11	14	12	12	14	14	11	11	14	13	13	13	10	8	12	13	13	13	10	10	9	13	13	13	10	10	13	13	12	12	11	9	11	9	10	10	15	14	10	13	9	8	12	11	13	13	13	11	14	13	14	12	14	15	9	13	10	12	13	12	14	12	11	10	11	13	16	14	15	15	14	13	14	12	9	10	11	9	11	12	3	13	16	13	14	15	14	14	12	11	13	12	12	12	14	12	9	16	15	14	13	14	14	13	13	13	13	14	15	13	16	16	13	15	13	13	15	14	12	12	12	14	9	11	12	12	14	14	15	15	10	9	15	13	12	14	14	14	13	16	15	9	8	12	12	12	15	15	12	12	16	17	14	14	13	15	15	12	13	11	14	14	16	16	15	16	14	15	14	11	14	13	12	15448.4	18125.3	12301.4	9557.16	13055	10753.1	13254.7	13817.2	18174.1	12982	10400.3	11317.7	11985.9	13014.5	14953.8	12882.5	15843.1	17660.6	14749.2	14442	10032.4	12699.1	16100.1	15803.9	15049.7	15164.8	15997.2	13242.5	12595.5	11358.6	17224	11994.8	12337.5	15131.3	14008.9	14725.1	16745	13121.7	11614.8	14485.3	15486.3	14207.5	12265.5	14229.9	14853.4	16030.6	15203.7	15425.3	13985.9	14489.9	12974.5	10408.2	13146.1	10775.6	13811.7	12742.4	10844.4	13007.3	13224.1	11222.9	14636.9	10855.6	16204.7	16928.6	15573.6	16422	13643.5	12593.7	10727.1	8577.68	16883	16219.8	14654.9	14706.6	18289.5	14410.6	12171.9	10982.3	12088.5	16179.1	15652.2	16531.3	16330.3	16103.1	15469.5	13145.3	11454.2	14136.7	13657.5	11331.3	13303.4	13719.8	12601	13123.7	19267.1	13729.8	17080.5	16818.6	17748.5	17253.3	12408.2	12449.2	13379.7	13479.2	9863.15	14056.2	16170.7	19042.5	19155.5	16219.1	15340.8	14667.2	13192.2	13425.5	8858.89	11353.1	9884.16	14269.7	8330	11380.6	15183.1	13934.8	13702.8	16044.6	9135.52	7817.24	14618.8	13567.1	14529.6	12205.7	10065.8	10394.8	12366.1	12167.8	16964.7	15333.4	10490.9	8638.7	9939.11	14206.6	8449.3	8883.22	8307.22	8153.05	13060.3	11926.7	11720.7	11108.5	8176.06	8791.21	10282.2	8094.84	11078	10487.2	12519.3	10638.2	12783.4	12506.6	7639.92	8317.18	13355.1	12969.9	9558.7	10929.1	12004.5	9946.68	13122.9	13651.9	12351.5	12009.2	11651.1	18210.1	12338.6	10163.1	10856.1	10550.8	15947.5	12319.8	11950.7	10553.6	13260.3	12683.2	9469.95	11635.4	17744.8	14844.6	16016.9	14465.8	13141.3	13916.7	13737.7	12906.9	10440	9329.38	14213	14453	13506.2	12375.2	4176.4	11382.7	18151.2	21282.2	12883.3	13896.6	13476.2	16046.7	10578.7	12713.9	12917	14238.5	12834.9	10763.1	10377.3	11444.3	11640	15763.3	18085.1	16325.1	15616.9	13916.6	11087.4	13292.7	13994.7	13443.1	9558.01	12779.5	13560	10909.4	13736.5	13746.1	12338	13195.3	12372.5	12311.4	13847.7	12772.1	8207.92	9571.7	13670.7	14939.2	7875.23	10027.2	11687.9	10873.8	14995.7	13671.3	15688	14812.7	8168.13	7962.87	13539.4	12494.8	12140.7	11687.2	12465.1	10338	9007.76	12440.7	13718.4	8592.39	9384.16	12073.1	12073.1	9043.33	13671.2	14626.1	11091	12226.9	12152.1	17126.1	13329.9	12866.1	12249.2	14418.3	12589.5	12693.5	10705.8	10630.6	12510.5	12510.5	16365.2	15939.6	16352.9	16774.8	12952.5	15042.3	10038.4	9658.66	13142.5	12992.4	12450.7
P05060	CHGB	Secretogranin-1	SCG1_HUMAN	200	193	183	185	170	187	153	145	187	183	173	171	189	189	174	166	187	187	178	172	179	167	188	195	196	189	188	189	173	176	184	186	184	193	187	191	185	188	189	191	176	187	188	187	188	189	190	184	161	182	177	170	171	171	185	180	177	186	171	174	169	159	167	177	180	169	177	174	154	160	180	179	164	190	189	189	166	175	174	187	187	179	176	184	190	188	156	152	155	159	186	179	185	177	170	166	187	192	192	190	185	170	156	180	161	169	188	186	182	178	167	163	173	164	173	163	171	164	159	177	173	179	189	193	161	144	183	194	186	184	182	171	169	175	189	188	132	132	174	191	175	179	170	154	194	195	165	157	165	174	171	170	164	174	191	174	170	172	115	135	174	166	173	147	177	164	168	163	178	173	191	194	158	166	158	165	188	176	176	163	139	135	179	184	179	185	167	162	178	191	161	161	162	166	168	141	162	168	101	166	202	175	177	191	177	188	181	184	178	187	182	182	180	186	164	194	197	196	152	190	172	163	175	154	165	178	170	158	172	184	183	177	166	161	159	162	153	163	181	187	173	168	157	158	169	167	193	188	113	136	160	157	166	178	170	174	171	156	146	140	140	181	181	174	194	194	168	149	169	180	155	143	176	175	190	171	158	161	173	173	145	165	180	180	167	172	154	152	169	170	163	4.76433e+06	4555007	3.17451e+06	3555281	3.38653e+06	3627939	3069881	2896889	5.03487e+06	3436211	2.48297e+06	2.51919e+06	3.60284e+06	3.48654e+06	2.27421e+06	1.81551e+06	3.73925e+06	4.34368e+06	3.86354e+06	3356150	3.11074e+06	2.84733e+06	3.30689e+06	3719091	4.26342e+06	3767822	3607943	3432679	2.38847e+06	2540403	4161924	3876257	3392954	3.47639e+06	4336017	4189407	4270296	4.19335e+06	3.83859e+06	3.93865e+06	3748384	4.09618e+06	3.20178e+06	3.19688e+06	4.1754e+06	3658752	4.07662e+06	3940638	3.22666e+06	3134023	3.49758e+06	3.0089e+06	3.39049e+06	3.05212e+06	3436081	3.4829e+06	2930958	3.90736e+06	2624756	2.75911e+06	1.90509e+06	1.70888e+06	4.03533e+06	3.39218e+06	4.02444e+06	3.56812e+06	3.53435e+06	3293539	2.09357e+06	2.01938e+06	2.88647e+06	3.21034e+06	3.51321e+06	3.57625e+06	3748054	3558506	2.68407e+06	2.94975e+06	2821045	2.75505e+06	4267005	3880038	3.89514e+06	3.7189e+06	4.21177e+06	3546092	2907089	3235755	2117257	1.90234e+06	3.75586e+06	3.05233e+06	3.22469e+06	3.09683e+06	3.38673e+06	2.46185e+06	3.64721e+06	4.29428e+06	4394718	3950668	3.34459e+06	3.2427e+06	3346813	2960130	2.94593e+06	3.12454e+06	3268755	3.32369e+06	4677160	3903383	3.45871e+06	2.99324e+06	3.28502e+06	3.47056e+06	2.78294e+06	3669830	2.76862e+06	2.56298e+06	2.20103e+06	3.01695e+06	3.20065e+06	3027640	4446492	4.21656e+06	2.23102e+06	1823248	4.11871e+06	4.05197e+06	3.90845e+06	3785337	2689498	2543935	3.46697e+06	3.56786e+06	4339211	4.37419e+06	2.38039e+06	2.47296e+06	2.8522e+06	4141646	3384016	3.64765e+06	2.51208e+06	2.06473e+06	4890912	4643099	2056620	2.23892e+06	3113048	2.96438e+06	3.55659e+06	3.33428e+06	2734065	2.79042e+06	4512725	3.57505e+06	3.39137e+06	3.61693e+06	2.29643e+06	3010466	3.04169e+06	2.73931e+06	2676196	2.35046e+06	3.50068e+06	2.78818e+06	2.49311e+06	2.20631e+06	3.14722e+06	3.21261e+06	5.11494e+06	4701258	2767006	2.72183e+06	2.66311e+06	2.75086e+06	4.00601e+06	3.26741e+06	2761460	2578375	2.27228e+06	2.12775e+06	3.51075e+06	3.98428e+06	3.2033e+06	3.09067e+06	3299805	2.78973e+06	2735685	3602142	2.66394e+06	2.8314e+06	2.07998e+06	2.07306e+06	3.42893e+06	3348400	2.46071e+06	2683604	892449	2.62198e+06	3999365	4.23137e+06	3276785	3.76746e+06	3.0436e+06	3.46639e+06	3.25804e+06	3301184	3.09674e+06	3290257	3.15224e+06	3273680	3.19673e+06	3.19437e+06	2.9982e+06	4.0986e+06	4.13757e+06	4.66045e+06	3.74504e+06	4783531	3883359	3.6001e+06	3.58082e+06	2.64088e+06	2.12773e+06	4.01278e+06	3.53621e+06	3235252	3.50198e+06	3510281	3.86392e+06	3.70995e+06	3.65369e+06	3.668e+06	3.31249e+06	3434787	2026250	2.25028e+06	3949840	4.19021e+06	3.07732e+06	3.04347e+06	3.3521e+06	3221595	3657336	3.85417e+06	4.42622e+06	4651369	2483067	2.60108e+06	3.06551e+06	3.20813e+06	3.0009e+06	3.50546e+06	3.40194e+06	2910174	2.83535e+06	3.35439e+06	3233060	2.04858e+06	2.04637e+06	4.35294e+06	4.35294e+06	3.98991e+06	4.04034e+06	4.01397e+06	2.21085e+06	2.59474e+06	4.10135e+06	4.17954e+06	3.39914e+06	3168964	3.43325e+06	3.34533e+06	4.33366e+06	3864083	3.20754e+06	3.2002e+06	3.01826e+06	3.01826e+06	4.36649e+06	4.14259e+06	4341136	4.8108e+06	4.00736e+06	4583326	2.15077e+06	1.90811e+06	3.22196e+06	3449358	2.90941e+06
P05062	ALDOB	Fructose-bisphosphate aldolase B	ALDOB_HUMAN	0	0	0	0	1	1	0	0	0	0	1	1	0	0	0	1	1	1	0	0	1	1	1	1	0	0	0	1	1	1	1	1	1	0	0	1	0	1	0	0	1	1	1	0	0	0	0	0	0	1	0	0	1	1	0	0	0	0	0	0	0	0	0	1	0	0	0	0	1	1	1	0	1	1	1	1	0	0	0	0	0	1	0	1	0	1	0	1	0	1	0	1	1	1	1	1	1	1	1	1	0	1	1	1	0	1	0	0	1	1	1	0	1	0	1	1	1	0	1	0	0	0	0	0	1	1	0	0	0	0	1	1	0	1	1	1	1	1	1	1	1	1	1	1	1	1	1	0	1	1	1	1	1	1	1	0	1	1	1	1	0	0	1	1	0	0	0	0	0	1	0	1	1	1	1	0	0	0	0	0	1	1	0	0	0	0	0	1	1	0	0	0	1	1	1	1	1	1	1	1	1	1	1	0	0	0	0	1	1	1	1	0	1	1	1	0	0	0	0	0	0	1	1	0	0	0	0	1	0	0	0	0	0	0	0	0	0	0	0	0	0	0	0	0	1	1	0	0	1	0	0	0	1	0	1	0	0	0	0	1	1	0	0	0	1	1	1	1	0	0	1	1	0	0	0	0	1	1	1	1	0	0	0	0	0	0	1	1	0	0	1	NaN	NaN	NaN	NaN	1053.32	2180.63	NaN	NaN	NaN	NaN	4181.14	5680.8	NaN	NaN	NaN	672.356	586.722	588.93	NaN	NaN	1645.24	697.472	2431.84	1637.81	NaN	NaN	NaN	829.973	2809.43	2034.64	375.627	1505.97	467.083	NaN	NaN	923.109	NaN	782.55	NaN	NaN	1321.21	1247.26	1278.97	NaN	NaN	NaN	NaN	NaN	NaN	753.304	NaN	NaN	1345.06	1246.05	NaN	NaN	NaN	NaN	NaN	NaN	NaN	NaN	NaN	1010.82	NaN	NaN	NaN	NaN	4638.54	2924.04	1092.06	NaN	4748.83	755.505	3591.03	1747.16	NaN	NaN	NaN	NaN	NaN	648.131	NaN	2877.54	NaN	926.687	NaN	609.667	NaN	734.468	NaN	998.16	3598.87	1092.66	1313.16	1731.52	3899.76	448.408	3088.98	919.158	NaN	466.399	1195.28	1207.37	NaN	628.725	NaN	NaN	2198.92	2676.14	633.362	NaN	971.498	NaN	2348.97	2578.14	424.156	NaN	1865.01	NaN	NaN	NaN	NaN	NaN	2749.74	4399.29	NaN	NaN	NaN	NaN	4428.83	3931.63	NaN	802.593	1169	858.026	1489.17	808.354	1435.38	765.469	1296.39	829.953	667.691	1330.42	3762.15	2575.08	724.247	NaN	1601.02	913.588	4864.07	5263.86	1263.75	1190.48	1205.32	NaN	797.518	1756.5	1724.56	1311.73	NaN	NaN	2371.84	3015.51	NaN	NaN	NaN	NaN	NaN	1531.84	NaN	1459.11	4655.25	4304.9	1397.62	NaN	NaN	NaN	NaN	NaN	1256.36	1178.55	NaN	NaN	NaN	NaN	NaN	437.751	511.281	NaN	NaN	NaN	3629.9	2743.71	815.608	1721.71	1112.45	1354.67	5547.38	1385.33	568.993	887.691	605.348	NaN	NaN	NaN	NaN	744.647	953.124	820.576	1235.88	NaN	1117.27	595.561	1308.85	NaN	NaN	NaN	NaN	NaN	NaN	3355.92	645.745	NaN	NaN	NaN	NaN	1606.07	NaN	NaN	NaN	NaN	NaN	NaN	NaN	NaN	NaN	NaN	NaN	NaN	NaN	NaN	NaN	NaN	358.248	1047.9	NaN	NaN	1017.1	NaN	NaN	NaN	1178.98	NaN	1928.83	NaN	NaN	NaN	NaN	2680.01	2945.34	NaN	NaN	NaN	1058.78	799.785	3048.89	2922.76	NaN	NaN	1012.76	1320.89	NaN	NaN	NaN	NaN	5065.73	3870.55	466.062	466.062	NaN	NaN	NaN	NaN	NaN	NaN	751.98	1364.68	NaN	NaN	1016.79
P05067	APP	Amyloid-beta precursor protein	A4_HUMAN	147	149	121	133	115	116	134	127	148	136	124	122	138	135	142	138	138	141	144	137	124	127	141	144	134	134	147	142	124	126	139	137	142	146	133	135	132	131	132	132	134	138	138	137	139	132	143	138	130	133	132	131	131	129	134	126	120	133	123	120	130	126	135	124	135	132	127	126	109	118	132	132	137	139	142	130	110	127	142	141	138	141	137	135	131	135	112	122	122	123	137	127	129	129	137	132	143	141	136	136	135	129	120	125	121	118	142	147	144	139	115	122	126	131	114	125	140	136	125	135	123	121	146	143	120	116	137	144	139	133	137	134	127	122	139	136	113	113	114	136	126	131	127	121	133	128	128	136	123	119	118	120	125	121	141	131	124	126	89	110	135	127	125	121	127	118	133	122	132	132	135	147	117	119	118	125	143	134	129	125	121	119	117	126	146	143	137	133	127	135	129	136	130	128	119	96	128	131	76	125	138	133	130	143	129	140	132	134	133	134	131	133	129	133	131	146	143	143	132	137	130	118	125	128	125	126	134	127	139	141	132	131	129	127	132	132	117	120	128	140	118	108	128	122	143	142	144	142	92	101	134	134	126	121	126	118	117	139	136	104	103	134	134	131	140	137	130	122	138	149	138	138	121	127	136	137	126	121	128	126	128	138	146	146	126	138	127	121	131	125	129	2.80616e+06	2.81808e+06	1.22846e+06	1.49254e+06	1251048	1.29314e+06	1.94925e+06	1.65127e+06	2.36326e+06	1.69279e+06	1.48813e+06	1.40871e+06	1476841	1.44335e+06	2319976	1.96171e+06	1.85821e+06	2.30585e+06	2.34341e+06	2136835	1.23882e+06	1.18851e+06	2.42185e+06	2.57758e+06	1871229	1.78959e+06	2938444	2.75404e+06	1.26772e+06	1.40085e+06	2.36324e+06	1.97585e+06	1.99794e+06	2.2635e+06	1.84643e+06	1.77769e+06	1.72542e+06	1.69192e+06	1.72291e+06	1653731	1.88007e+06	1967886	1928537	1.95709e+06	2221659	2.02912e+06	2.3841e+06	2336326	1.83879e+06	1.85475e+06	1.46628e+06	1.24029e+06	1.73249e+06	1.52249e+06	1.74472e+06	1.65139e+06	1.19851e+06	1.63143e+06	1.23151e+06	1.28558e+06	1.5787e+06	1453167	1.96069e+06	1523202	2.11975e+06	1.88241e+06	1.57296e+06	1591732	1.21559e+06	1.18023e+06	1.6023e+06	1.55764e+06	1.77527e+06	1.79014e+06	2.05813e+06	1.71302e+06	1183509	1.28322e+06	2245017	2.38281e+06	2163825	2.08293e+06	2.47018e+06	2.10819e+06	1.9446e+06	1.68769e+06	1.20037e+06	1.33516e+06	1.3521e+06	1.40084e+06	1805761	1.57392e+06	1.59799e+06	1.5531e+06	1.8497e+06	1.48151e+06	2.03117e+06	2.15067e+06	1.59859e+06	1.62182e+06	1.82657e+06	1.81775e+06	1.30832e+06	1.27903e+06	1.35945e+06	1.35673e+06	3.00774e+06	3205128	1.94823e+06	1.93088e+06	1.43899e+06	1.29821e+06	1.37314e+06	1442091	962808	1.26135e+06	1.92075e+06	1.73296e+06	1.30331e+06	1.62199e+06	1.24949e+06	1.20168e+06	2.0199e+06	2.05141e+06	1.29446e+06	1.09779e+06	2132304	2.00267e+06	1.769e+06	1611739	1.76875e+06	1.75549e+06	1.2446e+06	1.22852e+06	1620189	1.60685e+06	1.15898e+06	1.17884e+06	994628	1.65707e+06	1.32225e+06	1.42974e+06	1.60731e+06	1.37446e+06	1.58759e+06	1.53364e+06	1.72054e+06	1840113	1.2435e+06	1.20413e+06	1.21315e+06	1220015	1.24448e+06	1.22641e+06	2.15689e+06	1.6763e+06	1.09783e+06	1.02442e+06	636045	872869	1.47524e+06	1.37023e+06	1.44442e+06	1.30184e+06	1.50764e+06	1.11361e+06	1.58975e+06	1.35028e+06	1.58889e+06	1520087	1.98895e+06	2.46086e+06	1.19982e+06	1162792	1.23423e+06	1.39133e+06	2.60504e+06	2.0498e+06	1749413	1.59126e+06	1.59452e+06	1.66709e+06	1.13733e+06	1.32104e+06	2.60594e+06	2837654	2.58507e+06	2.38762e+06	1.50342e+06	1.98125e+06	1.71515e+06	1.91886e+06	1.99787e+06	2.03458e+06	1.45147e+06	1490725	1674684	1.73254e+06	521144	1400788	1.91247e+06	2.07223e+06	1.99146e+06	2.20948e+06	1.79544e+06	2177342	1.68591e+06	1.7186e+06	1.66122e+06	1.71499e+06	1.65759e+06	1.65889e+06	1658204	1.62586e+06	1.61689e+06	2.41033e+06	2.48864e+06	2.21029e+06	1.61974e+06	1.67548e+06	1.54688e+06	1.29162e+06	1.39819e+06	1.62088e+06	1.29765e+06	1.21172e+06	1.30417e+06	1.64553e+06	2594314	2432177	1.7309e+06	1744944	1.57751e+06	1.543e+06	1.42647e+06	1.43336e+06	1.06529e+06	1.32007e+06	1.48192e+06	1563072	1.12379e+06	1.12169e+06	1320822	1.39325e+06	3.11991e+06	2.75223e+06	2.24162e+06	2.42342e+06	874856	999860	2.01598e+06	1.99595e+06	1.6442e+06	1.48466e+06	1502858	1.20187e+06	1.10132e+06	2.31681e+06	2.19411e+06	1094370	1.15778e+06	1.83943e+06	1.83943e+06	1.70258e+06	1.64248e+06	1.65965e+06	1.58204e+06	1.44387e+06	2.03517e+06	2.41255e+06	2.30494e+06	2116139	1.65135e+06	1.61468e+06	1.98405e+06	1.86583e+06	1.55609e+06	1544645	1732257	1732257	2.23704e+06	1.85036e+06	3.05929e+06	3.13434e+06	1.77245e+06	2.24761e+06	1.31021e+06	1.14418e+06	1.57487e+06	1.4761e+06	1.64313e+06
P05090	APOD	Apolipoprotein D	APOD_HUMAN	37	39	37	35	34	38	38	34	36	34	36	36	38	40	39	35	35	35	39	39	36	40	37	36	38	35	40	40	37	37	34	39	32	39	35	33	35	38	38	40	33	34	36	40	40	42	40	41	34	38	36	37	37	38	37	33	36	37	33	39	37	36	34	32	34	35	35	38	32	35	41	40	36	40	38	39	35	38	35	36	36	34	34	40	38	40	32	35	34	37	41	40	37	35	34	34	36	35	38	34	35	34	34	34	31	33	36	38	35	36	33	36	36	36	38	33	39	34	32	34	32	37	36	37	33	33	36	34	35	34	35	41	30	34	33	34	34	37	38	41	36	36	36	35	34	36	39	29	31	34	34	34	32	34	37	32	32	31	31	35	34	34	35	34	33	36	34	35	37	36	35	33	32	37	33	36	36	35	37	36	35	36	35	36	38	41	34	34	35	35	33	35	36	40	34	29	35	35	37	34	40	34	32	37	37	34	35	38	35	39	35	34	36	38	33	38	41	38	34	33	35	38	36	34	33	31	34	34	31	32	37	37	38	41	36	36	36	38	34	36	34	34	35	36	33	35	34	36	32	29	34	33	33	31	37	36	41	40	36	31	33	34	34	37	37	40	43	35	35	33	34	37	35	36	39	35	36	34	36	36	35	36	37	36	37	36	35	34	33	32	35	10776003	14297991	22113268	16839592	22542890	25119606	16260711	18390812	12327497	16292251	17238700	17389056	15387500	17061094	12277409	14282092	16979610	14144231	15434169	18585352	21386578	23350022	13885923	13023553	11887135	12016843	14533494	13118497	23750080	20183736	11379145	11985579	12167460	11997332	12890448	12905425	15549006	14824745	13103280	13960061	12001277	12890582	13965850	16247522	18225460	22229488	13773609	11912862	15651843	14924148	13760023	15125861	12881381	16582738	14693606	16011685	20405996	14763728	18124580	20677346	12829846	17112608	9419425	12321394	12368595	14440117	14370746	16398084	15323722	16925664	23067458	20802388	13350383	13481589	14215003	17049908	17550730	16405863	10092789	10768898	12187033	13717970	11843796	15672630	12100944	16041992	15959633	15147622	18754552	20312486	15642846	19201696	13585106	14586811	12607680	15724075	8686779	8912848	14250944	13223791	9051562	9158703	10107830	12926593	11573538	10500389	12585781	12122798	12642421	12779149	18550144	23527554	17193680	16264876	23002242	17209864	14703489	16051039	15450718	12430000	13861740	16716921	11930352	14194569	16932204	20364252	12885566	13022860	13123875	11978794	13457582	17275530	11693841	14211221	9544810	11153467	22786498	22130116	35202476	18725382	23705874	19331938	23644482	29540010	11935067	15612830	16425665	13338581	12533762	13886222	17952012	19411632	15798212	17760104	12426776	13410850	11987563	12918643	31414432	21619768	10660936	12431574	20421716	21406408	17272138	20471154	14064479	17521000	16412916	15145013	15172997	14548709	15383803	18239070	12347634	13868403	11718000	15154045	19245384	19973128	17526340	19252932	16530820	14533312	11414981	11880258	14634242	12436177	15862748	15703053	17653800	13657079	17077184	21244540	15131397	15920208	20006442	21817012	75754040	16710976	14990554	11660679	13996050	12093614	14763166	13562133	15933033	14708361	13661230	14486913	13780185	14192477	14191954	14081130	14128261	11326152	12748361	13624890	19603608	13411188	15794166	28561832	23160384	10156223	13587672	9449903	8.08083e+06	13925297	11627002	12064477	12536555	12097123	21247982	20360548	15000017	14404435	19930120	18281284	13285223	11586017	19685782	21257322	17913786	25993350	10964612	11812981	16690699	15048381	24289404	18678782	15437819	13149114	13844025	13481606	14942507	16177068	20524080	13626756	15156474	16166042	15268887	15535595	15535595	18517600	17446966	17364528	18006926	15991294	12466210	12830584	14680376	15852854	18408264	21296470	16692082	19386452	17259794	17643186	14065000	14065000	15395225	15003598	12299704	12427783	18291254	11610219	16522193	17000832	14269083	12902327	13939619
P05107	ITGB2	Integrin beta-2	ITB2_HUMAN	2	2	0	2	1	0	0	1	2	1	0	0	1	0	2	3	1	1	1	0	2	2	1	0	2	2	0	0	0	0	3	3	1	0	1	2	3	0	1	1	1	1	0	0	2	1	2	3	2	1	1	2	0	1	0	2	0	0	0	0	1	1	0	1	0	0	0	2	0	0	1	2	0	0	2	0	0	1	1	3	2	0	0	1	0	1	0	0	0	0	0	2	0	1	0	0	2	1	2	1	0	2	0	0	0	0	3	3	3	3	0	0	3	2	0	1	0	2	0	0	0	0	0	2	0	0	0	0	2	0	0	1	0	0	0	0	0	0	0	1	0	2	0	2	0	0	0	0	0	0	1	0	2	0	0	0	0	2	1	0	3	2	0	1	0	2	2	0	0	0	0	0	0	1	0	0	2	0	1	0	0	1	0	0	1	1	0	1	2	3	0	0	3	1	0	0	0	0	0	2	0	0	2	2	0	0	1	1	1	1	2	0	3	2	1	0	0	0	0	0	0	0	0	0	0	0	0	0	0	0	1	0	0	0	3	4	2	2	1	0	2	2	1	0	0	0	0	0	0	0	0	1	4	0	0	0	0	0	0	1	0	0	0	2	0	0	0	0	1	0	1	0	2	2	0	0	0	0	2	2	4	3	0	0	1	1	1	0	0	0	2	2096.61	344.895	NaN	493.75	908.612	NaN	NaN	287.168	437.297	832.608	NaN	NaN	2932.8	NaN	1206.09	756.931	495.101	483.08	234.204	NaN	1120.75	255.939	316.68	NaN	527.84	321.873	NaN	NaN	NaN	NaN	707.75	331.339	577.015	NaN	455.272	377.909	707.579	NaN	1967.87	773.038	197.746	311.806	NaN	NaN	1917.92	6162.07	538.462	1119.92	845.736	417.657	400.63	974.563	NaN	353.052	NaN	366.581	NaN	NaN	NaN	NaN	615.183	4203.88	NaN	1405.35	NaN	NaN	NaN	262.457	NaN	NaN	1841.62	741.179	NaN	NaN	364.854	NaN	NaN	263.91	582.362	962.529	324.873	NaN	NaN	3290.65	NaN	312.806	NaN	NaN	NaN	NaN	NaN	610.924	NaN	387.998	NaN	NaN	398.801	247.288	345.741	395.03	NaN	90984.2	NaN	NaN	NaN	NaN	1349.04	347.242	268.552	1169.96	NaN	NaN	695.245	606.544	NaN	661.269	NaN	717.764	NaN	NaN	NaN	NaN	NaN	554.408	NaN	NaN	NaN	NaN	366.845	NaN	NaN	759.96	NaN	NaN	NaN	NaN	NaN	NaN	NaN	544.883	NaN	266.179	NaN	1021.55	NaN	NaN	NaN	NaN	NaN	NaN	297128	NaN	694.28	NaN	NaN	NaN	NaN	565.615	1753.12	NaN	667.582	644.501	NaN	2458.73	NaN	2264.46	1860.33	NaN	NaN	NaN	NaN	NaN	NaN	321.473	NaN	NaN	902.698	NaN	298.021	NaN	NaN	2135.68	NaN	NaN	696.127	597.82	NaN	1555.33	422.609	834.041	NaN	NaN	5979.77	1309.53	NaN	NaN	NaN	NaN	NaN	3957.51	NaN	NaN	3674.13	687	NaN	NaN	443.698	1259.96	1292.48	443.369	777.944	NaN	3205.61	2608.4	1429.77	NaN	NaN	NaN	NaN	NaN	NaN	NaN	NaN	NaN	NaN	NaN	NaN	NaN	NaN	NaN	20084.2	NaN	NaN	NaN	2275.37	3448.98	2293.65	2569.22	9804.45	NaN	1319.48	987.524	2107.18	NaN	NaN	NaN	NaN	NaN	NaN	NaN	NaN	2207.76	925.059	NaN	NaN	NaN	NaN	NaN	NaN	2967.59	NaN	NaN	NaN	1037.36	NaN	NaN	NaN	NaN	203.115	NaN	10527.2	NaN	1098.51	4526.47	NaN	NaN	NaN	NaN	668.2	668.2	2078.38	1407.02	NaN	NaN	10999.7	2755.45	22881.8	NaN	NaN	NaN	1635.66
P05109	S100A8	Protein S100-A8	S10A8_HUMAN	0	0	0	0	0	0	0	0	0	1	1	0	0	0	0	0	0	0	0	0	0	0	0	0	0	0	1	0	0	0	3	3	2	0	1	0	0	0	0	0	0	0	0	0	0	0	0	0	1	0	0	0	0	0	0	0	0	0	0	0	0	0	0	0	0	0	0	0	0	0	0	1	0	0	0	0	0	2	0	0	0	0	0	0	0	0	0	0	0	0	0	1	0	0	0	0	0	2	0	0	0	1	0	0	0	0	0	0	0	1	0	0	0	0	0	0	0	0	0	0	0	0	0	0	0	0	0	0	0	0	0	0	0	0	0	0	0	0	0	0	0	0	0	0	0	0	0	0	0	0	0	0	0	0	0	0	0	1	0	0	0	0	0	0	0	0	0	0	1	0	0	0	0	1	0	0	0	0	0	0	0	0	0	0	0	0	0	0	0	0	0	0	0	0	0	0	0	2	0	0	0	2	0	0	0	0	0	0	0	0	2	0	0	0	0	0	0	0	0	0	0	2	0	1	0	0	0	0	2	0	0	0	0	0	3	0	2	0	1	0	1	0	0	0	0	1	2	0	0	0	0	0	1	2	0	0	1	0	0	1	0	0	0	0	0	0	0	0	0	0	0	0	0	3	1	0	0	0	0	0	0	3	0	0	0	0	1	0	0	0	0	NaN	NaN	NaN	NaN	NaN	NaN	NaN	NaN	NaN	4864.47	2277.12	NaN	NaN	NaN	NaN	NaN	NaN	NaN	NaN	NaN	NaN	NaN	NaN	NaN	NaN	NaN	1125.94	NaN	NaN	NaN	1945.85	1801.84	2042.94	NaN	6638.29	NaN	NaN	NaN	NaN	NaN	NaN	NaN	NaN	NaN	NaN	NaN	NaN	NaN	4380.2	NaN	NaN	NaN	NaN	NaN	NaN	NaN	NaN	NaN	NaN	NaN	NaN	NaN	NaN	NaN	NaN	NaN	NaN	NaN	NaN	NaN	NaN	2026.09	NaN	NaN	NaN	NaN	NaN	168.428	NaN	NaN	NaN	NaN	NaN	NaN	NaN	NaN	NaN	NaN	NaN	NaN	NaN	4375.15	NaN	NaN	NaN	NaN	NaN	91.6046	NaN	NaN	NaN	6020.74	NaN	NaN	NaN	NaN	NaN	NaN	NaN	559.314	NaN	NaN	NaN	NaN	NaN	NaN	NaN	NaN	NaN	NaN	NaN	NaN	NaN	NaN	NaN	NaN	NaN	NaN	NaN	NaN	NaN	NaN	NaN	NaN	NaN	NaN	NaN	NaN	NaN	NaN	NaN	NaN	NaN	NaN	NaN	NaN	NaN	NaN	NaN	NaN	NaN	NaN	NaN	NaN	NaN	NaN	NaN	1365.77	NaN	NaN	NaN	NaN	NaN	NaN	NaN	NaN	NaN	NaN	698.997	NaN	NaN	NaN	NaN	2093.37	NaN	NaN	NaN	NaN	NaN	NaN	NaN	NaN	NaN	NaN	NaN	NaN	NaN	NaN	NaN	NaN	NaN	NaN	NaN	NaN	NaN	NaN	NaN	1195.54	NaN	NaN	NaN	1066.59	NaN	NaN	NaN	NaN	NaN	NaN	NaN	NaN	1617.53	NaN	NaN	NaN	NaN	NaN	NaN	NaN	NaN	NaN	NaN	1634.96	NaN	2633.2	NaN	NaN	NaN	NaN	1891.11	NaN	NaN	NaN	NaN	NaN	2328.55	NaN	808.002	NaN	1006.73	NaN	3166.13	NaN	NaN	NaN	NaN	1118.84	1090.29	NaN	NaN	NaN	NaN	NaN	1783.73	365.45	NaN	NaN	6002.43	NaN	NaN	2084.45	NaN	NaN	NaN	NaN	NaN	NaN	NaN	NaN	NaN	NaN	NaN	NaN	NaN	1944.61	1392.14	NaN	NaN	NaN	NaN	NaN	NaN	1340.59	NaN	NaN	NaN	NaN	1069.11	NaN	NaN	NaN	NaN
P05154	SERPINA5	Plasma serine protease inhibitor	IPSP_HUMAN	16	16	15	15	15	15	14	15	16	14	15	15	15	15	16	16	15	15	16	15	15	16	16	15	15	15	16	15	15	14	15	15	14	15	16	16	16	16	16	16	15	15	15	15	16	16	16	16	14	16	16	16	16	16	16	16	15	16	15	15	15	15	15	16	16	16	15	16	14	15	16	15	16	16	16	16	16	16	16	16	15	16	16	16	16	15	16	16	16	15	15	16	15	16	15	15	16	16	15	16	16	16	16	16	16	16	15	16	16	16	16	16	16	16	15	14	15	16	16	16	15	15	16	15	16	15	15	16	16	16	14	15	14	16	15	16	14	15	16	16	16	16	13	15	16	16	16	16	15	15	15	15	15	15	16	15	15	16	14	15	16	16	16	15	15	14	16	16	16	16	16	15	16	16	16	16	16	16	16	16	16	16	17	17	15	14	16	16	16	16	16	16	15	15	16	11	16	16	13	15	16	16	16	16	16	16	13	15	16	15	15	15	15	16	16	16	16	16	16	16	15	15	16	16	16	15	16	15	16	16	17	17	16	15	16	16	15	16	15	15	15	15	15	16	15	16	16	16	14	14	15	16	15	16	16	16	15	15	16	15	14	15	15	13	16	16	16	16	16	16	16	16	16	16	16	16	16	16	15	15	16	16	16	15	16	16	16	16	16	15	16	92643.1	92268	179867	157083	133122	158285	98947.3	103036	92226.2	96175	170974	226672	106080	95177.9	140821	136757	139344	145947	132149	132382	121061	131782	146465	140842	121112	125900	89928.3	87912.7	198268	198651	123972	127781	61526	59075.7	181844	187634	184331	176406	133756	132700	135865	137263	119849	108788	130438	138527	78665.6	81925.3	124835	130175	166690	166268	152195	158586	115023	131349	179127	152934	165588	158423	174802	172624	84730.9	94602.8	86877.1	98358.8	104589	100394	207074	213381	121226	118413	93406.9	102083	132359	188779	140895	108356	102825	97647.5	95670.4	96347.4	117404	132160	86452.9	89413.3	183178	178367	132134	123049	106157	101833	176009	174638	109041	113453	81707.7	84963.4	110177	116441	132898	127634	165736	161963	131774	131992	102540	89941.7	151320	145700	134231	127069	144700	153306	191298	155541	147530	149134	179330	172417	137979	133539	127415	123582	223438	231448	67786.6	75221	91250	93533.6	163221	152609	139263	135139	119867	121491	216750	224486	129551	75048.8	135976	127259	132530	154200	239314	231412	160737	163671	186356	186865	221527	224987	258218	236825	107776	115992	113189	110582	209684	190992	147596	149118	181509	217019	114040	137730	145845	141247	143694	146621	127932	87464	211109	200323	177861	161893	131080	131254	175445	202942	193418	175802	140603	132991	63437.5	75510.2	134511	139500	119138	97869.9	116361	108770	164723	159333	102652	101864	147489	145158	321581	138902	107560	122589	151579	149903	158960	125824	129156	125791	125394	130035	129552	128885	125790	120218	127644	98913.3	96593.8	118250	154703	108937	108424	139491	152229	240137	264471	81854.6	74999.5	127251	104693	120907	79759.4	76831.8	147700	152841	108139	114742	190690	179712	136080	135730	154185	165882	194975	172141	123827	137588	91182.1	91808.4	307653	280438	118077	116243	126827	159545	159277	138844	123919	113146	118399	229230	246475	128964	128964	129340	120461	120266	132118	147074	96319.5	74662.7	122556	118465	121776	120135	159974	162230	154665	147788	131778	131778	127942	126222	110414	128329	220159	189797	177976	182407	109072	101537	127841
P05155	SERPING1	Plasma protease C1 inhibitor	IC1_HUMAN	68	71	64	67	65	63	63	61	69	63	67	68	68	70	71	67	66	66	67	66	68	70	64	67	67	67	69	66	64	64	66	67	64	67	68	66	68	69	71	69	68	69	66	65	71	69	64	64	60	68	70	70	69	65	68	68	62	68	65	64	68	67	66	65	70	67	65	65	57	56	69	71	70	67	67	71	59	66	65	68	68	68	68	70	69	71	67	64	66	66	65	62	66	66	67	66	70	67	70	66	66	68	59	57	65	68	65	69	70	68	68	66	68	68	65	66	68	67	66	71	69	69	65	68	66	64	68	68	69	72	66	62	64	66	68	68	61	64	65	68	68	65	66	64	68	68	61	60	68	65	57	63	63	63	69	65	66	66	61	64	62	66	64	66	67	60	66	65	72	67	66	70	62	65	63	66	65	65	65	63	55	58	64	64	71	70	64	66	63	65	64	66	62	59	58	52	61	63	50	67	61	57	66	66	67	69	66	67	69	69	69	63	66	67	61	68	73	70	65	64	56	67	68	64	63	61	65	63	66	66	65	66	64	64	66	66	62	66	62	60	60	66	64	65	65	62	68	69	55	59	61	61	62	56	59	59	63	61	62	56	52	61	61	65	64	67	68	63	66	66	65	64	60	60	66	63	58	59	63	63	55	58	70	65	64	64	63	64	62	60	63	2508376	2377964	2.77507e+06	2.70211e+06	2583946	2.45803e+06	2.30245e+06	2.25085e+06	2.11465e+06	2.05814e+06	3.03557e+06	3.11994e+06	2.50552e+06	2.8228e+06	2.75551e+06	2.79635e+06	2479569	2423646	2.29976e+06	2.43268e+06	3222375	3.35402e+06	1981204	1.96235e+06	2.55765e+06	2.625e+06	2.36384e+06	2.35702e+06	2.47296e+06	2.41473e+06	2350788	2268616	2.21661e+06	2389827	2.66374e+06	2701979	2.86963e+06	2.78747e+06	2.38862e+06	2560162	2.39931e+06	2.37818e+06	2636274	2.64948e+06	3.02806e+06	3.21964e+06	2.331e+06	2.27518e+06	2.40563e+06	2.3575e+06	3.00614e+06	2974098	2.5594e+06	2617994	2.57563e+06	2.48172e+06	2.37773e+06	2.42769e+06	2.8537e+06	2.6119e+06	2527654	2885450	2.86325e+06	3.11007e+06	2143107	2.31695e+06	2.16769e+06	2.36048e+06	2.99061e+06	2987034	3.23367e+06	2.96613e+06	2661468	2724462	2.76422e+06	2.8059e+06	2.49576e+06	2.367e+06	2.76254e+06	2.72422e+06	2370789	2.32861e+06	2.56664e+06	3026455	2.78746e+06	2854317	3.02878e+06	3.22754e+06	3.4387e+06	3417467	2.19232e+06	2.33733e+06	2.88732e+06	2803139	2.93687e+06	2.842e+06	2.55648e+06	2.55926e+06	2.57409e+06	2.48693e+06	2.68468e+06	2.62447e+06	2.37392e+06	2480887	2.96671e+06	3.02529e+06	2.16477e+06	2.25713e+06	2530152	2.55285e+06	2.75625e+06	2828912	2632430	2.61843e+06	3.09303e+06	2905205	2.49339e+06	2.54942e+06	2611054	2562234	3.2088e+06	3.21235e+06	2.00591e+06	2.05785e+06	2.9712e+06	3.10647e+06	3.16303e+06	3.06791e+06	2.65273e+06	2.69346e+06	2.41452e+06	2.46451e+06	2.80653e+06	2.95779e+06	2.6835e+06	2.67948e+06	2.98394e+06	2.95182e+06	2.94527e+06	2.66374e+06	2996249	3081079	2.79631e+06	2.93558e+06	3.0712e+06	3.28074e+06	2.46103e+06	2.36305e+06	3.0032e+06	3.08482e+06	2.82282e+06	2.81183e+06	2.7542e+06	2706560	2.60607e+06	2.58456e+06	2890476	3.05227e+06	3.38067e+06	2.79954e+06	2364793	2.35433e+06	2976791	3.26306e+06	2.7151e+06	2.75557e+06	2758488	2.83285e+06	2824684	2.61527e+06	2.54911e+06	2.82519e+06	2.56447e+06	2.86619e+06	2359243	2484355	2.23322e+06	2.38566e+06	2.32742e+06	2.34081e+06	2.73004e+06	2.79473e+06	2715907	2.58077e+06	2906774	2.87868e+06	2.3623e+06	2.20293e+06	2.59016e+06	2.54606e+06	2.82162e+06	2.75127e+06	2252395	2.25411e+06	2.359e+06	2.49271e+06	2.36762e+06	2.41409e+06	6221411	3.35915e+06	2.68045e+06	2.64785e+06	2.36609e+06	2.278e+06	2.61562e+06	2.51045e+06	2.3734e+06	2560865	2.51551e+06	2.54547e+06	2.45159e+06	2.51651e+06	2.46948e+06	2.45751e+06	2.44271e+06	2308037	2.39766e+06	2.46707e+06	2.62834e+06	2.28457e+06	2.27209e+06	3.00952e+06	2.63878e+06	2.7589e+06	3.11723e+06	2297311	2307292	2.27417e+06	2.4636e+06	2455128	2.5843e+06	2696695	2.4487e+06	2609826	2.59171e+06	2.53027e+06	3208363	3.08374e+06	2.44724e+06	2.49312e+06	3.14427e+06	3.01429e+06	3.37733e+06	3.20224e+06	2.37186e+06	2395015	2.63898e+06	2.52096e+06	4.12548e+06	3.65223e+06	2.12143e+06	2.14118e+06	2.3516e+06	2482114	2.72197e+06	2.30075e+06	2504943	1.99636e+06	2.1256e+06	2.81278e+06	2964897	2.33539e+06	2.33539e+06	2259498	3.1864e+06	3.01895e+06	2.82874e+06	2762086	2.32435e+06	2.38675e+06	2.51473e+06	2.55603e+06	2.31175e+06	2.51497e+06	2590498	2.86353e+06	2358013	2.24727e+06	2.5617e+06	2.5617e+06	2.84336e+06	2.94359e+06	2658706	2.36018e+06	2912025	2798411	2934267	3.01287e+06	2.52732e+06	2.68238e+06	2358807
P05156	CFI	Complement factor I	CFAI_HUMAN	48	46	46	48	47	48	47	46	47	45	49	48	48	50	50	46	48	49	48	47	49	49	51	46	45	48	47	48	45	46	45	48	47	47	47	46	47	47	47	47	45	48	49	50	47	50	47	47	46	46	48	48	49	48	45	45	47	45	45	49	46	48	44	46	46	46	47	44	46	46	51	48	45	47	48	48	49	49	44	46	44	44	44	46	48	45	42	43	48	49	49	50	49	47	45	46	45	46	47	48	45	49	46	46	47	46	47	46	47	46	45	44	46	46	46	47	49	46	45	48	46	49	46	49	46	44	46	47	47	44	47	46	44	45	48	45	45	48	46	47	47	47	45	46	45	48	47	46	47	44	45	47	43	43	45	45	44	45	45	44	44	45	46	45	45	47	45	47	46	45	45	47	45	49	45	45	44	45	44	46	45	46	43	46	44	47	44	45	46	46	47	47	47	48	46	37	46	46	46	47	49	45	45	47	44	46	46	46	48	47	46	48	44	47	44	47	51	49	47	47	46	46	46	48	46	48	45	46	46	47	47	45	46	47	47	49	48	48	48	49	47	48	47	47	46	46	46	47	45	46	47	46	46	47	46	46	46	47	45	48	45	47	47	45	48	45	51	47	48	45	45	48	46	46	45	47	44	44	46	46	46	46	47	49	47	47	45	47	47	44	45	357594	324466	596893	526565	736884	804795	462092	528615	379928	542087	886109	1.02051e+06	728602	697036	468436	504751	578978	509357	377259	396303	607591	673408	523088	463707	499348	531867	425171	480836	703534	643297	367684	485932	437278	310789	589977	620038	526021	542022	509929	500972	561115	515273	643700	619618	416283	412624	348810	350685	618105	586013	545257	613504	680300	694843	461274	481557	643925	540461	811704	675435	702307	766427	368992	458925	471752	529499	555755	517253	960919	863394	527510	574859	411091	456663	422884	573844	793731	642012	315573	283040	379297	383722	342899	341315	414339	429844	420590	366545	864486	787202	508398	572419	706047	684663	481150	576694	267650	282589	443141	500417	495714	488742	579725	606722	725621	735910	401076	387984	307408	289707	570775	578903	546149	561550	759638	652883	518015	556451	625123	524130	639576	645046	417990	384744	727526	793303	370961	384892	355704	392167	557163	498546	559095	509461	609757	601932	846313	868288	782975	429730	572601	579040	669851	786362	516617	499079	619293	594251	852708	876125	1.14107e+06	1.12287e+06	725503	726248	477554	562322	604424	618887	1.14242e+06	936184	539435	586689	698123	755813	612384	732048	545240	610418	431747	516905	425823	295621	858844	835178	656686	573417	423660	482334	543036	616371	882264	811720	567314	520549	321537	343330	373806	470248	547461	404727	790039	718141	644544	654587	420319	418803	787066	622234	1.69579e+06	696512	402358	378089	502441	461102	442239	345166	571618	553469	505848	522788	532654	547288	565386	541342	563258	434729	422438	398794	495171	484028	476374	625250	687592	640326	720058	447102	446801	570069	241681	260285	457820	439906	486030	497342	451631	470807	886871	762385	473591	445671	817500	801087	610460	598775	371992	410984	317798	338175	1.34491e+06	1.32883e+06	510977	537089	565880	525808	509002	657105	684096	422976	422898	1.09031e+06	1.20434e+06	478076	478076	501596	454673	406647	565579	610474	524963	347226	577737	596236	451464	430628	495796	478734	576404	584517	568173	568173	471545	486203	421575	426334	661110	535366	575896	623501	682644	722530	546464
P05160	F13B	Coagulation factor XIII B chain	F13B_HUMAN	30	29	33	32	30	28	30	34	32	34	37	36	30	28	34	37	35	32	34	32	35	36	37	37	36	33	37	36	32	36	35	38	33	34	34	34	32	33	34	35	34	35	33	34	31	29	32	31	34	33	35	33	32	33	34	34	32	29	33	34	36	36	29	32	29	33	30	33	39	40	32	32	32	33	33	33	32	33	34	34	27	30	34	31	34	37	36	34	31	30	31	32	38	38	32	35	29	30	31	33	31	29	32	34	34	35	28	34	34	32	33	29	35	32	32	36	38	36	34	31	34	35	28	26	32	31	31	29	30	31	36	37	37	37	34	35	36	37	35	31	28	27	32	30	33	30	34	32	35	33	37	36	39	38	30	34	33	35	37	36	33	35	36	35	36	32	36	35	34	32	28	27	34	35	36	33	35	35	34	34	36	37	37	38	25	25	32	29	37	29	31	31	35	36	29	22	36	34	30	40	31	30	31	28	34	32	34	37	34	34	33	37	33	34	34	34	33	32	30	32	35	30	31	29	31	34	31	30	25	25	27	27	28	32	28	27	31	35	31	31	34	35	34	35	33	32	27	29	33	33	31	31	33	35	32	34	37	33	31	32	31	27	27	26	26	24	31	32	32	24	35	35	28	31	30	29	30	31	34	33	21	31	28	21	30	31	36	38	36	34	32	8742.25	7274.63	19170.4	15145	19723.3	19110	15224.6	18457.2	9352.2	22876.3	45035.3	52653.2	11865.2	9871.16	15888.9	18614.7	20674.7	15576.3	11100	12650.3	19806.2	23150.9	20296.5	19494.6	16270.1	15850.6	12667	13652.4	32607	28722	11514.5	29062.1	15151.3	7500.1	21613	21099.7	20398.5	18808.2	17183.6	17099.6	17421.5	18585.3	27224.8	24893.2	10375	9941.07	12073.7	10366	23283.2	18346.3	16499.7	24315.2	14509.1	18170.2	15654	20801.3	13933.9	11507.6	28331.2	33877.7	27311.3	29574.9	11151.2	15852.2	10458.3	12752.9	15686.7	20101.3	98648.6	82428.9	17416.8	21135.3	20774.7	20540.8	11383.5	14494.4	29898.6	27603.2	11662.6	12527.4	12032.9	13095.7	10882.7	13105.1	15643.7	23761.4	23488.9	19215.2	20396.7	17757.9	15670.9	21649.9	53763.2	46964.1	14834.5	20885.6	6532.27	7565.04	10830.8	11790.8	12179	10856	21633.6	22466.5	39424	38561.3	9532.98	14063.2	10335.7	9562.51	15651.9	17556.7	15672	16554.9	24657.6	19951.9	19951.5	22749.4	18732.7	9863.1	17093.6	19793.5	8093.84	9845.31	24809.9	30345	6803.79	9066.12	8939.59	8437.69	22985.4	21862.3	30281.2	26515.6	17652.3	15645.9	39473.8	36450.6	18430.1	9140.36	13752	12165.3	14757.2	19461.5	10817.4	10044.2	24579.9	18904	17823	24867.6	39516.6	43336.1	38057.6	41264.3	11348.3	16989.8	15809.4	16658.7	58564.8	32907.9	13860.9	18445.8	29321.2	34581.8	24874.6	19643.2	20447.9	25168.2	11737.2	14511.2	12089.3	6725.32	27444.4	27442.5	26923.8	24517.5	15966	21313.2	26893.8	25662.5	31945.2	31472.6	30727.9	25395.4	5154.28	6701.39	13356.8	12949.3	36941.2	15587.6	12362.7	14104.2	25201.5	28567.2	12742	13229.2	17284.2	20121.4	56792.1	51187.4	10736.5	9176.9	11062.5	9189.18	21485.8	16377.8	19685.1	19822.2	18768.6	20869.8	19865.8	17305	18619.4	18513.6	18536.8	15028.1	13083	11726.2	16938.8	13961.5	20341.8	14467.8	14426.4	12736.3	17951.7	17774.3	10648.7	18438.9	5798.05	5614.55	10678.3	9805.12	16047.8	13584.8	5822.58	6742.1	20863.3	15181.9	17294.3	15464.3	30946.3	31777	27360.7	23483.5	15294.3	12445	6974.17	6281.6	60209.3	55281.2	19549.6	15814	16964.7	17633.9	15290.3	18479.2	25687.9	11590.4	11333	37537.4	34384.1	8355.99	8355.99	9219.52	7630.03	6253.48	13675	11538.6	9634.77	4671.56	13685.2	17074	10753.9	13054.2	11177.5	13331.7	14767.7	14620.1	18227.8	18227.8	6790.72	10154.8	6635.47	7132.04	15598.1	13549.8	30079.4	44239.1	22856.2	22814	19472.9
P05362	ICAM1	Intercellular adhesion molecule 1	ICAM1_HUMAN	9	9	8	9	8	9	9	9	8	8	9	9	9	9	9	8	8	8	8	9	8	8	6	9	9	7	9	8	9	9	8	8	8	9	7	7	7	9	7	8	9	9	9	9	8	7	9	7	8	9	8	7	7	8	7	7	8	8	9	9	8	7	9	9	8	8	7	4	8	8	8	7	8	8	8	7	7	6	9	9	8	9	8	9	8	9	5	8	7	8	8	7	7	7	9	9	9	8	9	9	9	8	8	7	7	8	8	8	7	8	8	8	9	8	8	9	9	9	9	9	9	9	9	9	8	8	8	9	9	9	9	9	8	8	9	9	9	8	8	9	9	7	9	8	9	9	8	7	8	9	9	9	8	9	8	9	9	9	9	9	8	9	9	8	8	9	9	9	8	7	9	8	9	9	9	9	8	9	9	9	9	8	9	9	9	6	9	8	9	9	8	8	9	8	9	4	8	9	9	9	9	8	8	8	8	8	8	8	9	9	8	9	9	9	8	9	9	9	8	8	7	9	9	6	8	9	9	8	8	7	9	8	8	8	9	9	8	7	9	9	8	8	8	8	8	7	8	9	8	6	6	8	8	8	8	9	8	9	9	8	8	6	6	8	8	8	9	9	9	9	9	9	9	9	6	8	7	8	8	8	9	9	9	9	7	8	9	8	8	8	9	10498.1	10854.4	8813.35	10624.7	10765.2	7626.6	9602.9	8808.65	7093.96	8144.06	11637.6	10906.5	10641.6	11409.3	8701.37	8442.64	9953.57	6956.37	8292.83	6931.2	11283.9	10626.7	7107.27	6904.87	7055.79	8347.79	7143.27	8556.13	8376.08	9411.43	6456.17	6596.02	10788.5	9166.6	7496.29	8540.72	8999.63	7727.62	8983.12	6697.5	10146.9	9509.95	35000.5	33071.7	5616.5	6722.13	7159.71	6040.81	7754.9	8741.15	11530.4	10952.5	8860.5	10465.1	8816.27	9680.51	6434.78	6784.48	11145.5	11164.9	7345.5	6918.35	18696.6	20014.3	10424.9	10036.5	4812.89	7814.15	11719.1	8682.97	7899.19	9428.93	9393.81	9527.29	7984.34	5915.71	8102.32	6192.99	9727.3	11321.7	8511.3	7259.52	5597.18	7049.54	8503.82	7773.33	6861.84	6979.1	9493.7	11435.3	4078.19	5323.32	7249.01	7687.47	12794.5	10464.8	9720.21	6892.57	9556.06	10088.3	7582.36	8960.05	11093.6	11838.7	9005.16	8450.55	9732.26	8646.15	5506.34	7524.89	6561.36	7732.27	6880.84	7378.75	8167.57	6934.5	8065.71	6791.12	9736.59	8898.17	10204.7	8879.43	10402.8	11022.6	7963.61	9150.66	7022.22	7227.75	7870.88	9753.82	11278.2	10553.8	8213.41	7581.53	12403.5	11005.2	10075.2	8975.23	11852.7	10506.7	8431.29	9808.86	7586.74	10815.9	9250.43	9796.51	8601.66	8340.95	11322.1	8274.13	9822.85	9305.97	6983.93	8081.59	5959.49	9076.85	19342.3	19042.7	14596.8	12569.5	7842.73	8354.94	6028.09	7256.61	8400.74	10253.4	9133.97	10404.2	8183.63	9196.56	7679.04	7859.95	12214.5	15149.8	6873.26	7872.03	4559.88	5854.96	8346.56	8894.06	11708.2	10076.1	7834.29	5361.75	7222.88	7117.09	6183.97	6816.91	9624.22	9429.55	7788.49	9221.54	10546.9	10973	6097.54	4138.69	5801.62	7075.27	15475.2	9728.12	7553.56	9584.24	5358.84	6212.07	5783.93	6156.34	11224.4	10398	10041.8	7919.66	9250.16	9820.11	9326.52	8717.04	9482.12	9863.96	9146.82	6623.81	9285.19	5636.95	7108.94	11146.3	10117.5	7554.78	7030.94	10784.6	13120.1	9516.51	5623.74	4012.6	9703.77	8057.7	7917.49	7306.31	13090.6	13747.3	7245.33	7577.12	8123.43	8468.46	7758.12	8625.59	8386.2	9938.88	7375.11	6575.69	7509.77	6857.61	10748.7	9372.47	6040.74	5498.35	8607.14	7073.39	5814.56	9516.26	6368.13	7683.25	7648.79	12339.7	10634.4	6815.25	6815.25	6881.69	7032.91	7774.71	8627.62	10965.5	7881.52	9070.68	7746.69	6919.14	8905.69	7546.98	6220.54	5884.8	10193.9	10504.3	9627.82	9627.82	9984.35	11455.7	5286.12	6336.39	7706.54	7941.36	7972.59	7149.1	8036.67	7796.99	10515.1
P05408	SCG5	Neuroendocrine protein 7B2	7B2_HUMAN	47	48	44	42	39	44	45	44	48	43	42	41	45	49	48	49	44	46	48	47	44	44	49	48	46	46	47	49	43	45	47	45	46	50	47	47	46	48	46	46	44	48	49	46	49	47	50	48	44	47	46	40	46	45	45	44	40	47	41	42	44	37	44	47	44	43	39	41	36	42	46	47	42	46	46	45	39	43	45	44	44	45	45	44	46	45	41	39	35	41	44	44	45	43	45	45	46	46	49	45	47	43	42	42	42	42	49	50	46	43	43	42	44	44	38	44	48	42	42	43	41	45	45	48	42	39	47	47	48	45	42	43	43	46	47	47	38	43	42	45	45	44	47	43	47	42	46	42	40	44	44	38	45	44	46	47	47	44	36	39	44	46	42	40	44	38	44	44	47	47	45	50	41	44	43	44	47	44	44	41	44	42	42	43	50	51	43	46	42	46	40	44	43	44	42	30	43	44	22	44	50	49	46	46	45	46	42	47	44	45	43	45	43	45	41	50	52	49	40	43	42	42	42	40	39	46	46	41	46	46	45	45	44	46	45	44	39	42	45	48	40	42	43	43	43	45	45	47	30	35	43	41	42	44	42	43	38	45	43	40	37	43	43	38	45	46	41	39	45	47	45	43	43	41	45	42	43	43	38	38	45	44	46	47	40	43	43	41	41	43	44	1.35489e+06	1256162	606132	761482	761182	834170	1.06426e+06	898404	1.3774e+06	920919	672366	626126	935849	1.00427e+06	1.2637e+06	1.10461e+06	892464	1.12589e+06	1.17244e+06	1.14344e+06	826750	787019	1.01509e+06	1.08136e+06	889752	793930	1.29215e+06	1.32609e+06	768656	789070	1.0645e+06	915016	1.17276e+06	1.34422e+06	1.0508e+06	1.04163e+06	1.02713e+06	1.04941e+06	985586	913600	1.04725e+06	995524	1.00824e+06	1.03599e+06	1.01628e+06	1.00278e+06	1.32318e+06	1.25107e+06	966656	1.01003e+06	912031	813296	889920	781483	1.05513e+06	964427	670278	828893	745245	833209	837735	708318	1.42021e+06	1.05921e+06	1.11762e+06	1.00156e+06	862450	820718	728917	683967	917688	922992	898841	922276	1035237	857396	598632	703413	1.03278e+06	1.0041e+06	1.1491e+06	1.09636e+06	903853	877254	1.02511e+06	966651	555117	676370	644726	653963	957633	815842	990172	912459	1.32304e+06	985094	1.10669e+06	1.11531e+06	1.13406e+06	1.12441e+06	797269	809528	834628	777519	720680	787296	1.24896e+06	1.36662e+06	787374	802996	957069	882253	910490	897734	661695	882589	896882	807034	686504	930646	1.0539e+06	981823	1.16972e+06	1.20678e+06	685027	573477	1.67673e+06	1529366	1.41496e+06	1.29426e+06	852368	784643	1.02643e+06	1.00844e+06	1.38343e+06	1.25468e+06	607335	661258	637619	990080	819020	917331	843603	701702	852425	768228	763537	826724	717766	684073	729532	712226	791228	736346	1.30641e+06	1.01492e+06	762055	676152	483689	639549	1.05269e+06	991467	900112	708543	822184	588209	788599	667840	906771	879568	1.34584e+06	1.72994e+06	776221	673576	716015	808842	1.03126e+06	841990	852896	784903	755120	686911	651729	763963	1.4084e+06	1.517e+06	1.21949e+06	1.03634e+06	807852	1.01282e+06	817509	1.04552e+06	790908	808807	730678	841371	768926	783396	265614	689865	1669693	1.60459e+06	1.08278e+06	1.24279e+06	955257	1.18157e+06	777335	850803	819084	807664	754068	805013	774794	801054	783541	1.53881e+06	1530677	1.29392e+06	884544	915356	806841	846476	1.03205e+06	721568	534598	1.09672e+06	1.21272e+06	795076	1.06729e+06	965282	986503	1.02838e+06	929389	882427	1.04994e+06	1.01462e+06	494847	584288	1.02021e+06	1.0932e+06	697224	672349	986956	797398	1.26998e+06	1.06246e+06	1.14227e+06	1293475	510901	516688	872706	891377	783811	802669	828034	666187	635970	993394	905146	478927	526031	931288	931288	905308	963335	999130	607431	614653	1.14938e+06	1.54774e+06	988089	934443	853524	791124	780994	748031	918325	867854	890552	890552	1.32475e+06	1.10732e+06	1.21696e+06	1.25748e+06	859754	1.03129e+06	819960	721714	753017	851686	775153
P05413	FABP3	Fatty acid-binding protein, heart	FABPH_HUMAN	14	13	12	13	12	11	12	14	13	14	10	11	12	14	13	12	12	13	10	12	12	12	11	11	12	11	12	13	12	12	11	12	12	14	12	11	13	13	12	13	11	13	13	12	11	12	13	12	14	13	12	12	12	12	12	12	12	12	12	12	12	11	12	12	12	11	11	12	11	13	12	12	12	12	12	11	12	11	11	13	12	12	12	12	11	12	12	12	11	11	12	11	11	12	14	14	14	13	13	14	13	13	11	11	12	12	15	14	12	13	13	11	13	12	13	13	12	12	12	12	13	14	15	15	13	12	13	14	13	14	12	12	13	12	12	12	12	11	10	14	14	13	13	13	12	13	12	12	12	11	10	11	12	12	11	12	12	12	10	12	14	13	12	12	12	13	13	12	12	13	14	13	13	12	12	12	12	12	12	13	12	13	11	13	14	15	12	12	14	15	12	14	13	13	11	9	12	13	5	11	13	15	13	12	12	15	13	12	11	12	14	13	14	14	13	13	13	13	12	12	11	16	13	10	13	12	13	13	12	10	11	12	13	13	13	14	12	12	13	12	14	13	12	12	13	11	13	12	6	7	15	11	14	12	12	12	11	11	13	8	9	12	12	12	12	12	12	12	14	15	12	14	11	11	11	12	11	12	12	11	13	12	12	11	11	11	13	11	12	12	12	6555.32	7335.8	7078.65	7360.29	5316.38	4775.97	10069.7	8361.25	11222.8	10537.3	5287.29	4049.3	7406.96	9756.37	10417.3	10152.6	6171.77	6553.29	5497.85	5111.32	6866.89	8221.26	3885.35	5139.35	7168.05	6051.95	8610.87	7353.8	7785.96	7562.25	6180.86	5491.92	5862.77	8073.62	5030.58	4645.34	6394.31	6555.49	4744.55	5887.25	4210.09	8533.77	7170.61	7457.16	4142.42	4637.99	8124.32	8205.01	7900.89	7136.87	6095.42	6014.39	4782.9	5214.28	5625.37	5564.85	5122.88	6069.37	5549.31	6550.77	5784.83	5008.91	6728.92	5658.18	7150.7	6512.79	3581.73	3398.23	5961.21	6357.94	6976.57	6278.1	4966.73	4131.02	7310.02	5472.58	5297.56	4608.22	7173.86	8200.7	6267.83	6855.78	4497.31	5442.63	4879.23	5275.3	5275.26	7049.6	3703.66	2888.32	4954.51	4285.94	5239.08	5675.68	8952.62	6754.98	8107.58	7803.9	8289.71	7063.31	4476.42	5539.72	5570.57	5627.47	4884.49	4963.95	10317.9	11005.3	6564.04	7824.94	6408.74	6456.75	8129.7	6594.94	6327.23	7089.74	5901.78	5408.45	7126.59	5783.13	6967.5	7762.27	12634.5	12778.1	3465.78	5761.2	8282.58	8195.73	8157.56	7120.52	8641.06	9010.37	5645.2	5913.83	6294.66	6458.85	4689.33	4206.93	3548.13	7804.06	5842.35	6337.63	5670.83	5397.19	4779.28	5401.32	4934.25	4688	4667.64	5020.72	3627.6	5019.07	5842.32	10692.3	4408.97	4407.66	6922.6	8102.13	4279.66	3885.35	7631.6	8349.57	4526.8	5931.97	5832.05	14616.5	7246.32	6392.1	8790.58	8128.36	5094.43	8887.97	5379.96	5928.58	4251.1	5650.02	7345.41	6282.93	7573.84	7089.08	4679.97	5917.07	5654.36	5772.19	11627.9	10591.5	5416.41	5639.29	9972.07	11904	6835.24	6971.83	4705.1	5330.47	4512.58	4728.87	5978.37	6685.01	2542.56	3928	10304.2	9547.88	6502.4	6661.43	6229.24	7396.73	5350.09	5827	6092.92	6034.76	5884.54	6310.3	5365.56	6229	5557.08	8483.82	10066.2	5339.95	4194.86	4432.27	4707.12	7022.55	6628.48	4688.71	4497.66	7124	6439.51	5551.08	7322.75	4788.87	7280.81	7133.8	4440.33	5204.33	7355.56	8045.83	6437.09	5175.37	7238.31	6966.6	5187.41	5338.67	5284.07	6334.38	5632.39	5363.33	6943.29	6898.23	3540.39	2232.28	4932.08	5089.56	5327.93	5453.66	7185.02	5811.54	5204.06	5777.64	6825.81	3452.47	4327.14	5386.8	5386.8	6761.57	6689.18	6235.96	8882.46	7532.25	6324.23	8291.79	5232.78	5262.07	5201.54	5666.2	3383.79	3976.85	5993.78	5490.29	6322.75	6322.75	10138.5	9880.54	6855.22	5735.23	4680.1	4948.79	7225.39	6541.78	6175.12	5729.65	5773.96
P05451	REG1A	Lithostathine-1-alpha	REG1A_HUMAN	2	1	1	1	1	1	1	1	2	2	1	1	2	2	1	3	2	1	2	1	2	3	1	1	1	2	2	1	1	2	2	1	1	2	1	1	1	1	2	2	1	1	1	2	3	1	1	1	3	3	2	3	2	1	1	1	1	1	3	3	3	2	2	2	0	1	1	1	1	1	2	2	2	3	1	1	1	1	3	2	2	2	1	2	2	1	2	2	1	1	1	1	2	2	1	2	2	2	2	2	1	1	2	1	1	2	1	2	2	2	2	1	2	2	1	1	2	2	1	3	1	1	3	2	3	1	1	1	1	1	3	2	2	1	1	1	2	2	1	2	3	3	1	2	1	1	2	1	1	2	1	2	3	3	1	2	3	3	1	1	1	2	1	1	2	2	3	1	1	2	2	1	1	2	1	1	2	1	1	1	2	2	2	1	1	1	1	2	3	2	1	0	1	1	1	1	1	1	1	1	2	1	2	2	1	1	1	1	2	1	1	2	1	1	3	1	2	1	2	2	1	2	2	1	1	1	1	2	0	1	1	1	1	1	1	2	3	2	1	1	2	1	1	1	1	1	1	1	1	3	2	2	2	3	2	3	1	1	1	3	3	0	0	1	1	1	1	2	1	1	1	1	1	1	1	2	1	1	0	0	3	3	1	1	0	1	3	1	2	2	2	798.696	2146.67	4024.54	4072.08	3177.09	12875	5996.65	3712.6	3688.77	3758.43	3229.22	4234.97	4067.4	4025.01	4117.57	9595.21	1710.55	1885.3	2880.72	1907.45	6233.44	8144.39	2248.02	1534.89	3459.19	5317.24	1150.95	965.235	6118.52	6595.9	1553.22	780.014	426.371	2343.71	1771.87	628.706	1231.3	1713.07	7921.26	5734.79	1919.07	1651.58	3266.15	3775.89	2597.47	2022.57	2530.86	2766.81	4805.3	5861.73	5552.85	6176.92	1780.99	2923.92	1758.4	1293.27	5248.24	2388.42	28677.9	22949.3	5505.26	4171.45	2990.73	4301.37	NaN	411.812	1904.57	2345.81	2906.07	2610.9	3900.8	3906.99	2969.76	4334.55	870.379	2617.98	6308.54	5040.27	6108.16	5316.5	3455.28	2989.66	2176.28	7564.36	2712.87	3873.16	9545.83	7018.85	2489.28	3765.63	2912.23	3067.67	8741.56	7870.39	2360.2	3110.33	3117.58	4792.67	3894.75	3764.58	1631.95	1251.96	3192.88	3471.91	3364.69	3132.36	1687.02	2303.08	4118.15	2848.27	4286.73	3028.7	1597.12	1504.18	4316.12	4072.85	6250.77	4319.99	2924.88	3139.82	1349.29	2249.35	4304.29	3985.54	4214.32	4540.37	2002.17	1547.38	1403.36	1004.12	6548.9	11979	3420.77	4228.86	2159.61	1549.08	5152.43	9291.06	3857.12	1060.14	7068.33	7417.76	4145.5	5343.99	2763.86	2563.39	1573.67	1470.66	3643.94	2929.23	2866.6	1748.62	10039.4	12536.3	2576.65	1932.85	21946.9	24721.3	3031.6	3456.11	2567.94	2751.45	3600.84	3959.94	3499.52	10669	4557.47	7221.1	2787.23	4464.07	2305.34	369.789	4848.48	6319.98	2256.3	2020.9	3710.61	1347.89	2845.58	2530.06	7594.49	5567.09	4057.9	3215.48	596.896	770.519	1680.03	1907.52	3310.66	4809.92	2725.67	NaN	1893.54	1133.03	4547.52	3538.94	2983.28	1874.86	9265.8	2118.9	480.253	2109.14	1367.47	591.43	1796.44	684.608	3692.53	3213.1	3392.28	3960.9	3418.74	2792.53	3886.6	3927.09	3785.62	2637.04	1787.89	911.067	749.204	2943.39	1507.66	8807.48	6700.27	1358.52	2401.56	1061.17	2218.65	2327.41	NaN	1696.3	1402.39	1462.85	5758.38	4579.48	2381.1	2855.48	18971.3	12024.1	595.996	599.124	6770.89	3993.5	1786.64	825.438	893.544	4788.35	808.811	1101.42	9825.31	11042.9	6568.65	6662.85	3957.16	8560.61	5641.48	9273.52	2513.36	3151.92	2170.75	15479.3	28802.3	NaN	NaN	536.44	1416.24	716.231	1344.28	3256	1019.86	835.981	2083.87	1338.85	1583.68	701.699	5375.88	3569.92	6839.73	1389.52	NaN	NaN	11903.8	8282.08	1652.6	2285.98	NaN	740.492	3360.08	4009.31	2767.52	3854.39	2877.17
P05452	CLEC3B	Tetranectin	TETN_HUMAN	23	23	23	23	23	22	23	22	24	24	23	23	22	24	23	21	22	24	22	22	23	21	21	26	22	24	22	21	21	22	23	23	23	23	23	22	24	23	21	23	22	21	23	23	24	21	24	25	22	24	24	23	24	22	23	24	22	22	23	21	24	22	23	24	25	21	22	21	22	21	23	23	20	22	25	22	23	24	22	21	23	23	22	22	21	24	21	19	21	23	23	23	23	23	24	24	23	22	22	24	22	22	20	22	21	21	24	23	23	23	23	20	23	22	23	22	23	22	22	22	23	21	21	24	21	21	23	22	23	23	22	22	22	21	22	22	20	22	21	23	22	24	23	22	22	22	23	21	21	22	20	22	22	21	22	22	21	22	22	21	21	21	21	20	23	24	23	22	23	22	23	22	19	22	21	22	21	22	22	22	21	20	23	22	24	24	23	23	21	23	21	23	20	21	23	16	24	22	21	22	22	24	21	22	22	20	23	24	21	22	22	21	22	22	22	23	23	22	18	24	22	24	23	22	20	23	21	18	22	24	21	21	22	24	25	22	23	22	22	23	20	21	20	23	24	24	23	23	18	21	23	22	22	21	22	20	24	21	21	18	22	22	22	20	23	21	24	21	22	22	21	21	22	22	22	23	23	20	24	25	22	22	22	20	22	23	23	21	21	23	23	1.18256e+06	1124474	1.04216e+06	1.11233e+06	863302	1014387	1.24239e+06	1.10621e+06	1.04321e+06	913383	1.03635e+06	1.1921e+06	1.15055e+06	1.16785e+06	1109677	933938	808895	922406	1.02945e+06	919807	1024680	976939	752319	711743	985148	1.05608e+06	935365	1.05192e+06	923676	973275	1.01459e+06	1.1188e+06	901189	863656	826844	843379	775129	790598	1.17432e+06	1.02475e+06	848434	810424	774985	740123	972339	949337	996759	1.05295e+06	917479	1.0476e+06	996040	908124	890808	894727	958796	896199	958271	956651	995087	1.00351e+06	976437	867618	1.35147e+06	1.15415e+06	1.02111e+06	912249	865471	809382	940096	928913	984063	1.08374e+06	819031	918084	958782	930454	843685	871353	879932	833470	919674	843692	995425	870575	862989	823154	815824	745743	927660	905204	1.05008e+06	920860	980401	938898	1.35686e+06	1.06337e+06	1.04656e+06	1.08374e+06	1.18665e+06	1.20967e+06	945883	870810	1.16571e+06	1094350	809288	945435	1.10392e+06	1.12829e+06	1.07193e+06	1.04126e+06	986553	873368	897257	1.00025e+06	950712	961013	1.02719e+06	935528	827844	986964	1104419	1.06888e+06	1.27619e+06	1.30078e+06	1.09523e+06	1.02563e+06	1.07231e+06	1105408	1.23245e+06	1.27821e+06	1.12173e+06	1.05239e+06	1.17607e+06	1.17032e+06	1.16279e+06	1.08916e+06	850346	863752	1.01585e+06	934483	907078	925965	1.03849e+06	1.06207e+06	1.02471e+06	930705	920763	894088	986531	875470	950819	896688	1.11382e+06	1.08437e+06	1.02578e+06	919662	1.05557e+06	1.01001e+06	729950	765811	1.21873e+06	1.10091e+06	994741	1.05842e+06	1.01666e+06	1.04227e+06	964818	797624	1.00183e+06	1.04518e+06	1.13634e+06	1.01568e+06	1.05327e+06	996832	979849	931544	860010	745673	970944	993585	891792	860102	805159	873272	1.23027e+06	1.37408e+06	1.03517e+06	1.04246e+06	1.02784e+06	1127143	844696	943849	931266	912094	810324	805052	770698	758786	1.38513e+06	905611	1.47532e+06	1454057	870983	989243	984368	1.00371e+06	990826	900059	885466	910634	890561	972390	966679	976993	898307	1125356	1.08442e+06	989789	881320	1.06479e+06	895418	870961	1.01113e+06	871758	831126	1.25329e+06	1.29386e+06	950496	883945	1.04543e+06	982505	904868	949968	1.08605e+06	1.27419e+06	1.31435e+06	867856	821267	1077187	1.12198e+06	1.09303e+06	983056	1.0644e+06	1.0815e+06	994385	1.07271e+06	856161	1.01863e+06	1.04751e+06	1.01205e+06	1.0494e+06	1.06367e+06	896072	1.00805e+06	946231	872729	850318	990754	870283	827868	943458	925826	925826	757319	1.0777e+06	1.00842e+06	871025	947464	883450	838549	887697	847286	1.07151e+06	1.01185e+06	1.19139e+06	1.05731e+06	1.06179e+06	973659	917237	917237	924533	918578	809266	893848	828104	885935	1.14093e+06	1.06343e+06	874934	963465	873189
P05543	SERPINA7	Thyroxine-binding globulin	THBG_HUMAN	26	25	26	26	25	23	23	24	25	26	27	26	25	26	27	27	22	25	24	24	25	25	26	26	23	24	25	24	25	24	24	24	26	26	25	26	26	26	25	24	24	25	25	25	23	25	25	26	26	26	25	26	25	24	23	25	24	25	22	21	26	26	25	26	26	27	25	24	23	22	26	26	26	25	22	25	24	25	25	25	25	26	23	25	25	25	24	25	26	25	24	24	26	26	25	24	25	24	26	26	25	25	22	26	25	24	25	26	24	24	24	24	23	22	24	26	24	24	23	24	24	23	25	25	22	23	25	25	21	23	25	24	23	23	22	24	21	23	21	22	26	23	25	26	24	24	23	24	26	23	22	25	21	22	25	25	25	25	24	22	25	25	25	24	24	25	24	23	26	24	24	25	22	22	24	25	24	23	25	23	23	22	21	22	26	25	22	25	23	25	27	24	19	20	23	20	25	25	24	22	23	27	22	21	21	20	24	25	25	27	25	24	23	26	22	24	25	21	25	24	22	26	25	23	22	25	25	24	22	22	25	22	18	19	27	26	23	23	23	24	24	25	27	25	21	23	25	24	24	25	26	26	24	21	25	24	23	22	23	25	26	20	20	21	21	23	24	26	26	24	24	25	24	22	20	18	25	24	22	21	20	24	26	22	24	24	23	25	25	24	23	89235.2	86632.8	145202	145965	130350	143042	95820.3	110806	96569	111376	172840	205735	135812	136560	135422	128323	90093.1	90194.4	85359.9	86668.8	118922	105813	133003	117245	98991.6	94500.1	113684	102646	112872	114746	73786.3	87475.8	112308	71419.5	122125	125285	108432	108623	114545	125359	107703	103779	138226	128113	90255.9	81313.5	80724.6	105164	125754	112786	118391	130093	127286	127078	107595	100866	142349	116631	120057	96694.7	123674	147969	146323	137953	124587	138376	113469	107164	171970	164400	170979	176611	142299	135105	73455.2	111884	134616	128579	94211.7	94515.8	110304	118422	78103.3	72162.5	119947	117014	111898	99484.6	165507	155537	101205	117807	127203	149250	103595	111942	58795.9	57769.4	105320	102025	134551	120371	105270	104689	137485	138727	110307	115496	100170	96506.5	119251	127792	82245.2	95931.9	175687	153242	113702	121239	133310	110422	119008	117544	131383	106538	130398	141319	82987.4	83149.7	73744.7	70265.4	178869	154013	106452	93825.7	119416	114132	224438	224718	188117	92768	150439	133204	170137	208899	103727	108238	140912	139827	212752	205390	206140	183874	140674	132039	128758	140526	149561	162081	264997	211009	140627	133507	109422	119885	119662	166714	126590	143520	104848	119113	125857	81887.6	150432	143107	119974	111127	93358.3	98216.9	143599	155695	173906	160491	114295	97940.2	115088	98620	76051	80263.4	93440.6	64590.7	175834	137727	101845	85319.5	126673	132712	171913	144436	307594	92869.3	74850	85985.4	81784.9	66589	73455.2	60545.5	115147	111290	109523	107582	104205	112718	106510	109283	112466	108523	107874	68031.1	92227.6	121684	137355	152416	160305	128652	143637	100808	83833.9	109292	69978.1	61429	115952	119205	66781.4	66538.8	112345	107747	147312	109611	107347	106563	173265	186532	210152	137772	76888.2	79969.2	91532.4	87045.9	343016	287328	125613	120965	107425	115910	108339	90435.2	102346	102928	106390	234946	261633	85500.7	85500.7	71540	71396.3	65003	108205	131720	94383.6	54158.4	98379.7	98086.2	101579	92291.4	56283.3	60814.3	124956	134377	110468	110468	88534.2	86505.4	93708	70716.3	129413	96806.6	121172	138040	137285	144474	111937
P05546	SERPIND1	Heparin cofactor 2	HEP2_HUMAN	44	50	47	47	49	48	49	46	47	45	46	42	46	46	47	48	45	49	49	44	47	48	48	45	47	45	49	47	44	44	44	47	45	48	46	46	47	44	48	50	46	48	46	48	50	47	46	48	47	47	46	47	47	47	48	47	45	47	41	45	49	45	47	48	47	46	46	49	43	44	47	47	49	49	47	49	45	42	46	47	46	46	47	46	46	47	44	44	45	47	46	47	46	46	48	45	47	45	49	45	48	45	45	47	42	47	46	48	47	47	48	46	49	45	41	43	47	48	44	44	46	42	45	42	46	42	49	45	43	43	44	48	41	44	44	44	45	46	45	41	44	46	45	43	45	46	41	43	44	43	46	47	45	44	44	45	44	41	43	42	42	43	41	44	46	42	45	44	47	47	48	48	43	43	42	46	45	45	45	40	47	42	42	41	44	45	48	45	41	45	47	45	43	41	42	35	43	44	44	45	49	48	45	46	46	47	49	45	46	46	46	42	43	46	43	47	45	48	45	46	44	44	43	47	46	46	48	43	44	47	47	44	45	48	46	47	44	41	47	46	44	43	46	45	45	44	44	48	41	43	44	45	45	45	48	46	42	43	44	43	44	44	44	40	45	47	46	46	46	47	46	46	43	43	45	47	42	43	47	47	46	42	46	45	45	44	43	41	44	43	43	252309	232376	338677	314430	319029	341422	233745	247388	247914	230385	341494	440963	245286	220901	305999	308563	280638	309332	316529	312850	289237	262105	313707	309416	316360	338150	277219	282780	363778	375207	264749	321286	222885	244667	300135	307237	307662	310300	249148	247569	343777	329957	350519	331872	367405	335513	267717	289783	256585	222907	301521	296290	434456	421920	300407	319453	379391	362988	305933	292869	406220	432430	264770	284671	259339	299932	337659	305822	583665	528770	289844	310228	346196	348160	247078	295184	387072	318390	237009	218906	273530	263125	295064	308630	317023	311880	284713	263190	402618	406200	307285	331644	312516	294794	350209	375285	200535	213591	322010	340522	303769	301086	365567	354391	342919	338855	270897	238304	245832	238215	370054	374122	311379	335949	385306	311366	345107	326798	353341	330786	298289	299412	242859	243309	425013	457810	239303	253136	285915	313288	373462	314066	331582	314906	334690	322578	395128	426549	366237	260183	275116	296224	326508	378803	296806	274692	315959	333774	404296	422904	515747	521124	426052	416712	270255	280249	272036	275758	404768	364947	300600	301019	368104	402380	334275	331776	250509	256128	251757	279893	306312	243290	408700	354090	363718	325522	327180	323018	270366	303864	485698	476650	300012	308126	240595	245406	292628	313947	278050	244753	290137	272650	294979	284003	332630	348488	338926	313594	722394	329912	311383	363655	276663	270834	329400	280853	293401	298188	316727	299010	292341	295230	295893	294678	297368	268904	250249	273901	331373	368169	341452	352790	357019	296736	311723	239705	248563	300207	288141	311955	276836	270200	318292	310834	288769	304582	278075	259275	335435	360465	418690	406801	360726	320832	278050	293499	235082	236710	725024	638483	305517	322687	294820	292099	290197	290869	266399	246744	244207	498409	523067	296127	296127	268583	279756	264735	299235	342145	240761	190769	289812	274744	299966	286278	278130	292618	353029	345715	285179	285179	240513	244961	227275	235649	323621	284109	239965	258359	263479	244743	281852
P05556	ITGB1	Integrin beta-1	ITB1_HUMAN	5	7	6	6	6	5	5	5	6	6	5	5	6	5	7	6	5	6	5	4	5	5	4	6	5	4	5	5	5	6	6	5	5	6	6	7	5	5	4	6	5	6	5	5	5	5	4	5	4	7	5	5	4	4	5	6	4	3	5	4	4	5	4	4	5	5	4	4	6	5	4	7	6	3	7	6	5	6	6	7	7	5	6	6	4	5	5	4	6	5	6	5	3	5	6	5	6	6	6	6	5	6	6	5	4	6	4	5	4	6	5	5	6	5	6	4	5	6	4	4	3	5	6	7	5	3	7	7	6	7	4	5	6	5	6	5	5	4	5	3	6	6	5	5	5	5	5	4	5	4	3	3	4	6	7	5	6	7	4	4	5	5	5	3	5	4	6	4	4	2	7	7	3	5	6	4	6	5	6	5	3	3	6	6	7	6	7	6	5	7	6	5	4	5	4	3	3	4	4	5	6	7	5	5	5	5	5	5	6	4	6	5	6	3	5	5	6	6	6	5	6	7	4	6	4	5	6	6	6	5	5	4	5	5	7	7	4	5	5	5	4	6	5	6	7	7	6	7	3	6	6	6	6	6	6	5	5	7	5	4	5	5	5	5	5	6	6	5	5	7	5	7	7	5	5	6	6	5	7	7	4	6	6	5	5	5	7	5	4	6	6	4529.4	5566.62	4715.55	4470.39	3991.36	5383.78	6143.66	5407.62	5783.92	5353.09	4448.18	3581.59	6701.35	3476.42	6890.24	6562.73	6081.09	5615.21	7065.6	8816.03	6875.15	7618.54	5629.49	3568.28	6527.97	6174.81	5466.94	7035.19	4202.55	5289.8	4665.3	5698.89	4816.52	6043.5	4321.1	4006.02	3209.38	4532.82	3888.84	4249.38	5887.71	4912.12	5794.65	4513.92	4502.21	6510.29	4607.72	4972.85	4924.48	5677.9	4902.83	6245.9	3213.44	3561.97	3294.27	4192.54	5505.96	4859.23	5394.86	5208.87	4110.58	3877.54	5740.32	7839.1	4437.22	5150.42	6226.45	6523.07	7789.71	6027.52	7643.51	4675.1	3898.19	5103.43	7047.8	5099.17	4249.29	5406.69	6894.05	7903.88	4207.57	3586.26	3404.8	5561.37	5469.75	4203.01	6738.66	6601.01	2955.15	2687.44	4899.94	4379.3	5415.52	5470.1	6338.12	6183.59	6327.64	4558.27	6307.42	6458.37	5416.52	4693.45	6592.9	4508.23	4085.64	4111.95	5622.29	4885.48	7800.56	5129.92	4832.67	4989.33	5023.75	5404.44	3569.18	4061.4	7365.79	3945.76	3486.62	2414.1	4468.18	4532.45	6498.1	5737.54	4695.88	4888.5	5042.26	4899.66	5818.21	4859.49	5180.28	2976.07	5975.88	5011.06	5817.22	5523.59	5696	4525.82	4733.36	5130.84	5155.67	6400.64	5563.95	4317.5	6046.11	7327.06	4443.67	5045.51	4205.07	3583.1	5721	3841.36	5579.71	4643.56	4224.16	3492.85	4502.12	4465.86	5320.97	4034.52	5042.92	4900.75	4906.72	5610.48	5423.12	3726.6	5170.53	5114.77	6139.24	4241.03	6860.24	8072.31	4567.12	6258.37	4210.36	3768.84	5251.27	3644.48	4466.43	3814.62	3916.39	2734.07	4628.23	4719.58	5173.91	5870.24	4021.42	4929.61	3423.33	5372.35	3155.59	3359.88	4888.01	5623.14	5691.62	4373.91	4948.13	4229.1	7543.72	5923.85	5116.13	4671.8	3336.33	5973.42	5792.48	6075.37	6371.76	3543.01	4314.38	5315.82	4440.59	5379.94	4363.18	4011.7	4517.2	4389.8	5540.18	4157.36	3129.31	3807.88	3189.13	4911.91	5175.1	6163.94	4583.11	3769.32	4316	3202.49	4768.32	3907.11	4903.96	5450.44	6634.37	6006.5	5339.16	5559.56	3306.38	3290.77	6575.76	5638.6	6010.35	5891.63	6065.7	5092.43	5198.35	3716.78	4885.43	5428.76	6594.54	4356.22	4402.42	6413.8	4575.38	5712.29	6322.9	5351.02	4205.19	4245.81	3993.95	2438.55	3983.27	3669.68	3669.68	5095.15	4579.46	5982.74	6881.39	6055.53	4849.2	6130.66	3645.99	3895.75	5410.44	5228.76	3656.58	4258.37	4637.58	4378.07	4567.34	4567.34	3917	5162.72	4485.65	3308.71	4146.35	5291.52	4076.23	4918.65	4857	4626.45	5409.5
P05937	CALB1	Calbindin	CALB1_HUMAN	10	11	10	9	8	7	6	5	10	8	8	6	11	10	5	5	8	9	8	8	8	9	9	9	11	9	10	9	5	7	9	10	7	9	9	9	9	9	9	9	9	8	8	8	8	10	10	9	8	8	8	8	9	9	9	9	7	8	6	6	7	8	7	8	8	9	7	6	6	4	10	8	9	9	10	9	8	5	7	8	10	10	9	9	8	9	5	8	8	7	10	11	7	7	9	5	10	10	11	10	9	10	8	8	9	9	5	7	11	11	10	10	9	10	8	7	9	7	9	11	8	9	12	12	5	6	10	11	11	9	7	8	9	10	6	10	4	4	4	9	11	10	7	6	9	12	9	8	9	7	7	7	7	6	9	8	8	8	7	8	8	8	5	8	8	5	8	8	11	9	12	12	8	7	8	9	9	10	6	6	7	7	8	11	7	7	8	10	7	10	9	10	8	8	8	5	9	7	1	9	7	7	6	8	11	11	8	9	8	8	9	8	8	8	8	12	11	12	11	9	11	9	9	9	5	10	10	9	9	8	10	10	7	8	12	9	4	6	9	10	5	9	9	10	12	9	12	10	3	4	8	10	8	11	11	7	5	9	12	6	4	8	8	7	9	9	7	8	11	13	12	10	9	10	10	10	7	8	6	6	8	12	7	8	9	9	7	7	8	7	9	7448.28	7903.07	8984	8484.17	7247.3	4762.89	2877.91	3577.85	7884.44	6948.24	5342.8	4725.76	9523.65	7060.53	1156.07	1420.49	6055.59	6074.92	4670.06	4979.79	5110.8	5499.14	7368.65	7717.09	7482.82	7398.16	7333.9	6853.81	4111.17	5187.2	9174.22	7663.69	4669.84	3152.95	4805.66	5086.79	5216.12	4614.08	4685.73	5494.8	6399.24	6306.3	4882.14	5441.63	8050.21	7320.5	8685.89	7864.03	5723.37	5066.54	6848.43	4609.65	6194.86	5787.99	4173.36	5145.55	4263.27	5195.64	5966.02	4178.03	3404.02	3281.1	6478.55	6182.36	9935.37	10055.5	5509.5	4555.71	2391.83	1446.12	5829.24	6008.22	8153.33	6294.74	5637.28	5237.03	8183.83	6387.04	3737.16	3584.59	8312.18	8164.96	7286.96	5990.52	5650.45	5048.14	5696.15	5675.45	5062.33	4046.76	7497.84	6426.28	5224.69	6440.29	3550.3	2960.96	5882.14	6409.54	7800.06	7633.46	6335.28	7686.92	6266.21	5224.35	7904.56	7242.95	4108.93	3458.25	9087.99	9658.4	7502.28	7608.54	7189.02	5735.06	3682.44	4777.94	3927.56	4366.48	4220.69	6428.77	7200.39	6863.62	9096.37	8036.9	2460.99	2082.98	6548.36	7111.56	4720.17	5910.16	3061.28	2968.46	6024.06	6168.76	3326.21	3660.72	2748.63	3293.75	3054.77	6294.64	5243.16	5787.3	3445.49	3030.78	5576.18	4670.55	4535.47	5160.03	5025.24	4611.75	4035.7	3739.45	4397.11	3456.33	5307.76	5909.83	6206.25	6606.04	3882.8	5914.31	3484.65	3083.2	3078.55	3063.87	5262.95	4729.81	4391.48	4454.38	7774.38	6094.41	9378.24	8097.35	4806.98	3849.77	6214.2	7231.89	6265.14	5092.94	3287.3	3111.85	6508.65	6651.77	6097.98	8371.62	3061.88	2265.2	4409.29	5476.82	4880.32	5554.22	5416.43	4311.28	5383.88	5844.11	6116.33	6718.06	4952.81	5512.2	837.585	3726.59	3022.8	4954.18	2982.02	3699.32	5302	6227.81	4925.6	5329.67	5728.07	5150.46	5426.67	4719.51	4816.89	4526.87	5413.02	7183.96	7174.64	6491.03	7814.19	7948.51	7680.59	4240.69	5161.57	5522.58	4099.46	6280.71	7577.61	6609.79	4741.38	4438.3	5722.44	5341.37	5569.24	4612.39	7016.58	6740.27	2407.56	3308.81	6067.37	6288.75	4475.97	4465.31	5039.52	5634.86	5359.72	6121.74	7719.79	7007.34	3763.33	4311.44	4922.19	4511.84	5885.56	5813.3	6309.27	4305.45	3637.54	7039.65	6823.47	3798.61	2162.31	4975.92	4975.92	4493.78	4153.34	4654.22	4080.14	5076.09	7570.23	5595	7406.42	7176.25	7368.47	7520.17	5552.44	7358.98	3187.97	4042.99	4924.65	4924.65	6854.61	6242.69	3903.94	3846.95	4483.81	5242.86	3415.6	2210.53	5144.24	4822.91	6210.53
P05997	COL5A2	Collagen alpha-2(V) chain	CO5A2_HUMAN	5	5	4	5	3	1	4	5	6	3	2	4	5	5	4	6	4	4	6	6	5	4	4	6	3	2	6	6	4	4	7	6	5	7	4	4	6	6	4	3	6	5	5	3	5	4	4	5	5	6	4	4	3	4	0	2	1	1	4	4	4	4	5	3	5	6	3	3	4	1	5	3	3	2	4	5	5	5	7	7	4	4	6	4	4	4	0	4	3	1	5	0	0	3	6	4	4	6	6	5	5	5	4	4	4	4	6	6	3	5	0	0	2	3	2	3	5	4	0	5	3	3	6	5	1	0	5	4	3	5	5	2	6	4	4	5	2	3	0	3	5	4	4	4	4	4	2	2	5	4	0	1	3	3	5	5	3	2	0	2	4	5	2	3	3	2	5	5	4	2	5	5	2	3	2	3	6	3	4	0	0	3	5	4	5	5	5	6	5	5	4	4	5	3	2	1	1	3	0	4	6	6	4	5	4	5	4	5	4	5	4	3	3	3	4	4	4	5	3	4	4	3	4	0	4	4	6	6	5	5	3	4	5	3	6	5	4	5	3	4	3	0	6	5	5	5	6	6	0	0	4	5	4	5	5	3	2	4	5	0	0	0	0	5	6	4	4	6	4	5	5	5	4	3	3	3	4	1	3	3	3	4	5	5	4	6	4	4	5	4	5	3547.01	2699.02	1381.32	2457.63	1228.4	3423.01	2380.98	1313.71	2077.29	3669.68	2018.86	1633.78	321.3	1305.82	1812.62	1360.36	2086.43	1682.31	1421.72	1543.21	842.43	457.427	1256.16	2103.93	1897.15	2830.19	3332.41	2096.45	2837.01	3298.51	2491.83	2532.23	1892.25	3087.95	1981.48	1389.38	1331.25	1518.89	1885.81	2347.99	1336.66	1053.61	2125.41	2469.38	1496.45	1302.96	1143.03	2038.12	1520.73	1266.81	1262.18	1394.52	1210.84	1601.02	NaN	1707.71	2411.55	1666.29	1810.29	2053.19	2717.42	1995.05	2527.34	2011.31	1639.09	1056.07	1284.68	949.241	4120.16	6145.48	1058.85	1943.09	1609.11	1718.81	2105.6	1806.86	1835.32	2105.49	2399.53	3616.49	1479.55	1436.44	1926.79	1422.32	2516.23	2873.63	NaN	1478.15	796.875	1911.81	1185.58	NaN	NaN	1340.06	1909.31	929.546	2247.23	2408.48	1264.1	660.144	1446.96	1753.12	2395.16	1833.1	1308.99	1344.33	3084.87	3124.84	1803.67	1277.62	NaN	NaN	1154.97	846.62	2114.86	1156.15	2425.57	1771.69	NaN	1204.28	2021.09	1354.31	1959	2557.06	1490.24	NaN	2793.38	2601.52	2268.73	1839.04	1504.15	5153.43	1054.85	1591.69	972.765	1404.54	1938.39	1724.94	NaN	2495.62	1363.39	1804.56	2821.48	1952.38	767.584	1802.9	1302.69	1844.32	1620.81	1653.34	NaN	2588.72	1543.13	2234.39	2175.21	2198.36	712.941	810.709	NaN	1739.93	1379.78	1149.72	1445.79	1358.12	1485.74	2420.44	1576.23	1829.03	1098.96	1727.07	1702.21	2864.13	492.385	2018.23	1161.99	1063.48	1382.04	1834.96	1112.5	NaN	NaN	1647.01	1531.56	1773.09	1749.11	2434	2472.56	1894.67	1509.35	2365.75	1361.36	1415.04	1669.29	1928.15	1533.68	699.991	1514.95	1581.54	NaN	1764	1349.13	1707.53	2590.15	2226.67	1154.51	1680.93	1399.78	1108.02	1802.72	1153.77	1404.69	1267	1536.93	1338.72	1712.06	1146.92	1715.53	1554.41	957.859	880.012	1105.35	1155.33	623.301	NaN	1471.43	1746.95	2256.42	1193.85	2075.24	1574.6	1190.76	1256.19	1098.21	1091.82	2505.89	1735.43	1147.66	1612.99	1740.1	1368.82	711.163	NaN	3028.9	2079.41	2116.35	2015.65	1743.33	2170.4	NaN	NaN	1492.71	1093.47	802.081	2011.82	1925.05	1122.47	1659.56	1777.05	1121.96	NaN	NaN	NaN	NaN	682.539	1117.81	1617.43	1557.65	1021.96	1711.86	2093.5	1120.71	785.916	1068.2	1389.22	943.795	896.871	1018.64	1044.56	501.92	501.92	1214.26	1024.99	2265.59	1702.15	928.202	1362.23	1306.91	1811.01	1257.52	1474.95	925.181
P06213	INSR	Insulin receptor	INSR_HUMAN	0	0	0	0	0	0	0	0	0	0	0	0	0	0	0	2	0	1	1	0	1	0	0	0	0	0	0	0	0	0	0	0	0	0	0	0	0	0	0	0	0	0	0	0	2	0	0	0	0	1	0	0	0	0	0	0	0	0	0	0	0	0	0	0	0	2	1	0	0	0	0	0	0	0	0	0	0	0	2	0	0	0	0	1	0	0	0	0	0	0	0	0	0	0	0	0	2	1	0	0	0	1	0	0	0	0	0	0	1	0	0	0	0	0	0	0	0	0	0	2	0	0	2	1	0	0	0	0	1	1	0	0	0	0	0	2	0	0	0	2	1	2	1	0	0	2	0	1	0	1	0	0	0	0	2	1	0	0	0	0	0	0	0	0	0	0	0	2	0	1	0	0	0	0	0	0	2	1	2	0	0	0	0	0	0	0	2	2	2	1	0	0	1	0	0	0	0	1	0	2	0	0	1	0	1	0	0	0	0	0	0	2	0	1	0	0	0	0	0	0	0	0	0	0	0	0	0	0	0	0	0	1	1	2	0	0	0	0	0	1	0	0	0	0	0	0	0	0	0	0	2	0	0	1	0	0	0	0	0	0	0	0	0	2	0	0	1	0	0	0	0	0	0	0	0	0	0	0	0	0	0	0	0	0	0	0	0	0	0	0	2	NaN	NaN	NaN	NaN	NaN	NaN	NaN	NaN	NaN	NaN	NaN	NaN	NaN	NaN	NaN	384.887	NaN	809.85	1264.31	NaN	1388.08	NaN	NaN	NaN	NaN	NaN	NaN	NaN	NaN	NaN	NaN	NaN	NaN	NaN	NaN	NaN	NaN	NaN	NaN	NaN	NaN	NaN	NaN	NaN	126.653	NaN	NaN	NaN	NaN	327.794	NaN	NaN	NaN	NaN	NaN	NaN	NaN	NaN	NaN	NaN	NaN	NaN	NaN	NaN	NaN	66.7399	50.7303	NaN	NaN	NaN	NaN	NaN	NaN	NaN	NaN	NaN	NaN	NaN	96.6571	NaN	NaN	NaN	NaN	2713.14	NaN	NaN	NaN	NaN	NaN	NaN	NaN	NaN	NaN	NaN	NaN	NaN	165.728	1146.07	NaN	NaN	NaN	1400.48	NaN	NaN	NaN	NaN	NaN	NaN	2508.81	NaN	NaN	NaN	NaN	NaN	NaN	NaN	NaN	NaN	NaN	533.145	NaN	NaN	174.712	1560.57	NaN	NaN	NaN	NaN	2234.14	2003.17	NaN	NaN	NaN	NaN	NaN	2729.05	NaN	NaN	NaN	204.203	2000.63	182.349	762.978	NaN	NaN	155.14	NaN	2221.31	NaN	1912.3	NaN	NaN	NaN	NaN	187.333	1378.22	NaN	NaN	NaN	NaN	NaN	NaN	NaN	NaN	NaN	NaN	NaN	95.9153	NaN	3663.4	NaN	NaN	NaN	NaN	NaN	NaN	135.526	3149.65	369.37	NaN	NaN	NaN	NaN	NaN	NaN	NaN	666.74	353.229	50.7109	3044.98	NaN	NaN	978.015	NaN	NaN	NaN	NaN	2556.57	NaN	475.177	NaN	NaN	733.169	NaN	2411.52	NaN	NaN	NaN	NaN	NaN	NaN	127.268	NaN	1635.72	NaN	NaN	NaN	NaN	NaN	NaN	NaN	NaN	NaN	NaN	NaN	NaN	NaN	NaN	NaN	NaN	NaN	2131.68	410.92	727.501	NaN	NaN	NaN	NaN	NaN	844.354	NaN	NaN	NaN	NaN	NaN	NaN	NaN	NaN	NaN	NaN	529.689	NaN	NaN	682.809	NaN	NaN	NaN	NaN	NaN	NaN	NaN	NaN	NaN	1063.14	NaN	NaN	542.58	NaN	NaN	NaN	NaN	NaN	NaN	NaN	NaN	NaN	NaN	NaN	NaN	NaN	NaN	NaN	NaN	NaN	NaN	NaN	NaN	NaN	NaN	NaN	835.666
P06276	BCHE	Cholinesterase	CHLE_HUMAN	16	16	15	15	15	15	16	14	17	17	15	14	16	16	15	16	16	16	16	15	15	16	15	16	16	15	16	16	16	15	16	16	15	15	16	16	16	16	15	16	16	16	15	14	16	16	16	16	17	16	16	16	14	14	16	16	16	16	14	13	16	16	14	16	15	16	15	15	14	13	17	15	17	16	16	15	13	14	16	16	17	15	16	16	15	15	14	16	15	17	15	16	15	15	16	18	16	15	14	16	15	15	15	15	16	14	16	17	15	16	15	16	16	15	15	14	16	16	12	11	14	14	15	15	15	15	14	14	14	17	14	14	13	14	14	15	13	15	14	15	15	17	13	14	14	15	14	14	15	14	15	14	14	14	16	16	14	14	13	13	15	15	17	15	16	14	15	15	14	15	16	17	15	16	16	17	17	16	17	14	14	15	15	14	17	16	15	16	16	15	16	16	13	15	13	9	16	16	13	16	14	15	16	16	14	16	17	16	16	15	16	13	15	14	14	15	15	15	14	16	14	13	13	15	15	15	15	14	15	14	15	16	15	14	14	16	14	16	13	11	15	15	15	16	14	16	16	15	12	14	16	16	14	15	14	15	16	15	14	15	14	15	15	14	16	15	15	16	15	14	16	15	15	14	14	15	13	15	16	16	13	16	16	17	14	15	14	15	15	17	14	9748.87	8947.95	7704.63	6804.22	12592.9	11473.3	5133.65	7549.02	7908.96	9973.1	12843.7	13629.7	7676.77	6636.25	6534.18	6470.71	10498.5	9885.5	8834.58	8380.45	6392.3	6231.76	8727.48	7757.03	8928.54	9063.65	10217.1	10309.5	7866.11	7490.34	12782.4	13441.4	8547.51	9327.39	10260.4	10957.9	10482.5	9847.04	10134.1	9022.33	11454.2	11464.4	10549.1	10733.8	9410.79	9925.78	8795.93	8603.55	9976.84	8395.45	8680.47	9261.44	6758.22	7238.57	7631	6928.02	10263.5	8636.81	6576.48	6736.87	10530.9	11519.8	8382.95	8254.8	9307.77	8499.89	10049.2	10410.1	20790.1	12533.7	7530.35	8010.4	11384.5	9083	8135.25	8068.75	8939.34	5819.32	9260.46	10020	10048	10062.9	11560.6	11451.4	8673.45	7552.91	7267.93	7337.55	11740.7	10934.9	9783.86	10355.4	8365.74	9572.83	7646.25	8448.62	8358.14	8154.44	6155.87	5853.69	8778	9330.28	9041.76	9574.89	12415.2	11947.7	11243.9	11348.6	11839.2	12233.1	6494.07	8040.16	9924.91	8636.21	9193.66	7891.97	8042.02	10020.7	5989.6	4425.1	6204.77	7139.22	6162.27	5525.74	10192.2	10401.7	5929.28	6244.37	8970.08	8942.18	8928.46	8130.02	8040.33	6383.11	8642.03	7943.21	12386.3	11293.1	9055.43	9996.67	8695.75	8439.18	8075.44	7804.98	8694.66	9180.38	8588.66	8526.99	9063.15	9078.96	13728.9	14341.9	9639.59	10394.6	10356.3	9933.67	5257.27	6779.09	16987.1	9687.33	8368.57	9397	8885.32	8959.21	13350.5	9734.03	9098.07	10416.5	8921.78	8757.36	6676.35	7754.39	10120.5	10799.1	12137	11864.1	11557.4	13229	10313.7	8691.24	9784.52	7893.11	12858	11979.6	10391.1	9004.21	9513.35	9131.23	11000.3	10079.9	7140.03	6757.11	7407.12	8144.79	6811.03	6776.65	8914.04	9011.28	25417.1	20815.4	8575.22	7997.8	11764.2	11067.7	8405.44	8835.97	10547.8	9404.33	8164.11	10555.4	9313.49	8572.88	10053.6	7938.61	9246.86	8456.89	8599.66	5904.01	5640.49	9542.69	11292.8	7025.76	7070.92	9386.19	9706.53	7077	7459.51	10660.9	11195.4	9381.6	10028.2	8546.91	8256.25	7480.07	7315.65	7218.78	10808.4	9980.99	4954.54	4630.45	12171.3	13050.8	7556.37	6671.9	9529.77	9479.46	8721.65	8813.35	8645.26	10851.2	9675.3	7879.62	9870.16	6535.23	7541.37	7544.54	9334.71	7360.09	8968.59	12147.7	10789.4	9815.03	9815.03	10487.9	8328.9	7938.65	9759.91	8800.93	7238.91	6230.07	11943	12526.3	5793.44	6844.72	10526.6	10565.4	8860.81	11576.2	9715.01	9715.01	7393.35	8036.98	10627.4	10505.1	10209.4	9083.31	6592.06	7362.61	7767.13	7694	8779.77
P06280	GLA	Alpha-galactosidase A	AGAL_HUMAN	7	7	5	7	4	0	7	4	6	5	2	1	6	6	7	5	8	5	6	5	4	4	6	8	8	5	8	7	6	3	9	9	7	9	5	7	8	10	9	10	7	6	4	4	9	7	6	5	6	5	5	4	6	7	8	6	5	7	2	2	6	3	5	5	7	6	5	4	0	1	7	8	8	10	7	8	8	3	7	9	5	6	9	9	9	10	4	5	8	10	8	8	4	4	5	5	9	8	8	7	5	7	8	5	6	5	8	9	8	9	6	5	6	5	3	6	6	8	8	9	8	5	8	7	4	2	8	8	7	8	4	3	7	3	4	4	2	4	4	6	8	9	5	6	6	9	5	5	7	4	4	2	6	5	7	8	2	4	2	4	6	5	6	6	5	4	8	5	5	5	9	8	4	2	8	6	9	7	6	6	7	5	6	5	6	5	7	8	6	6	6	7	6	6	6	2	6	6	2	5	6	8	6	8	4	7	5	6	6	6	7	7	7	5	5	7	10	7	7	7	6	9	8	7	6	5	7	6	5	6	7	7	7	7	8	8	6	8	5	5	4	4	6	5	6	6	9	8	0	2	8	8	5	7	7	5	3	4	6	4	3	6	6	5	6	7	9	7	7	8	6	7	8	6	7	9	4	5	7	7	6	8	9	6	6	5	5	5	7	8	5	3454.23	1602.96	2247.66	2005.95	2575.38	NaN	2379.84	1961.96	2229.55	2250.72	2457.32	2083.16	2095.77	1525.16	2435.8	2370.02	2157.68	2602.57	2718.73	1851.68	3610.72	2034.17	3013.51	2630.76	2308.25	2399.75	2305.53	2958.73	1654.25	3328.33	3521.89	3051.71	2240.04	3389.2	1673.25	1671.89	2088.19	2622.8	2864.69	2647.51	2943.54	1993.16	2898.34	3736.61	2044.25	3185.55	1868.9	1760.83	1750.25	1586.15	2214.51	2134.56	2295.08	1695.47	2210.86	2979.48	1552.22	2622.78	2401.19	795.927	2772.54	2633	2084.04	2478.14	2598.07	1745.76	2246.7	2703.69	NaN	3977.06	2069.79	1605.69	5392.42	6325.85	1734.38	2453.67	2851.77	2789.93	1877.54	2445.75	2143.87	2492.02	3121.22	4061.25	5930.84	5290.64	1746.47	2210.41	5384.12	6971.06	3065.65	3012.68	1587.73	915.851	1522.27	1454.68	3457.31	2874.96	2107.75	2563.65	3062.59	2654.58	2298.38	3577.95	1909.2	1060.09	2462.3	2406.38	2746.83	3078.44	2237.77	2029.19	1522.73	1963.09	2128.25	1700.55	2489.73	1875.61	2181.34	2616.7	2066.21	3535.35	2433.22	1908.61	2816.49	3331.03	1683.77	2289.57	2249.4	2494.48	3203.67	2610.21	1909.7	1619.37	1928.65	1513.93	599.154	2961.35	1579.18	1807.04	2497.97	2565.52	2348.17	2379.38	2295.19	2739.95	2389.1	1643.22	2830.12	2332.2	1321.62	1760.22	1522.46	2107.88	2487.27	3250.34	1554.32	2152.24	1495.34	1984.52	3034.98	1769.71	2716.03	2404.21	2308.22	3172.16	2932.91	2254.75	2829.18	2664.38	2817.49	2380.89	1943.78	3242.95	2395.49	2308.43	3472.32	2355.69	2157.96	2078.75	2228.49	1553.1	2823.85	3581.06	2268.71	2503.02	3509.5	3508.87	2658.27	2932.23	2171.21	1862.88	2997.87	3967.05	4688.86	4469.49	1839.22	2435.32	2291.03	3630.19	1769.6	1655.82	2172.58	2431.16	2388.15	2285.51	2207.36	2689.47	2255.56	1441.35	2491.01	2165.16	2736.36	2836.3	2607.14	2304.81	2871.25	2109.65	3383.49	3071.77	2834.23	3098.78	1862.88	3433.1	2531.26	2074.49	2329.84	2041.53	2556.03	1536.5	2114.38	1967.03	2081.48	2754.47	2333.34	2422.9	2293.81	2985.04	1901.87	2177.51	2137.1	2223.58	2390.2	2625.97	3164.3	2693.01	1986.41	2918.32	NaN	6148.76	4183.49	4266.1	1874.16	2054.09	3116.54	1837.51	2069.89	1923.97	1785.32	1937.09	1540.93	1999.28	1999.28	1466.77	3222.77	2756.5	3693.5	3122.13	2344.76	1068.85	2396.8	2096.37	2124.46	2431.08	3474.81	3532.54	1266.58	2342.98	1997.35	1997.35	1494.77	2690.39	2793.5	2858.43	2233.07	1920.93	2087.07	2111.02	6200.02	7096.97	2202.25
P06307	CCK	Cholecystokinin	CCKN_HUMAN	10	10	10	9	9	8	10	10	10	10	8	6	10	10	10	9	10	10	10	10	9	10	10	9	10	8	10	10	8	9	10	10	10	10	10	10	10	10	9	9	9	10	10	9	10	10	10	9	10	10	10	10	10	10	9	10	9	10	9	8	10	9	10	10	10	9	9	8	6	7	10	9	10	10	10	9	8	9	10	10	10	10	10	9	9	9	9	9	9	10	10	9	10	10	10	10	10	10	10	10	10	10	9	8	8	9	10	10	10	10	9	9	9	10	8	10	10	9	10	9	9	9	9	9	8	8	10	10	10	9	9	10	9	9	9	10	8	8	10	9	9	9	10	9	8	9	8	9	9	8	7	7	9	9	9	9	10	9	6	8	9	10	10	9	9	9	9	9	9	10	10	10	9	9	9	9	10	10	9	10	9	9	8	8	10	10	10	9	10	10	10	9	9	9	8	7	9	8	3	10	10	10	9	10	10	10	8	10	10	8	9	10	9	9	8	10	10	10	10	10	10	9	10	8	7	10	10	9	10	10	9	10	9	8	10	9	8	9	10	10	9	9	10	9	10	10	8	10	5	6	9	9	10	10	10	9	8	10	10	9	8	9	9	9	10	10	9	8	10	10	10	10	8	9	10	9	8	9	9	9	9	10	10	10	8	10	10	8	8	9	10	160543	152738	45038.1	53109.7	31248.3	41662.5	134282	108547	162485	105133	31420.1	45842.4	72912.6	78716	188457	159429	82922.9	137529	149026	123838	71536.2	44056.6	63404.4	75136.4	55890.7	50705.3	177732	191473	86338.5	69065.5	89631.3	60125	160933	180903	91403.6	91594.2	75066.1	90582.7	68603.3	77406.3	112142	103041	105689	105519	78625.9	68517.1	154354	136878	118511	131585	74417.2	73839.6	100142	71176.8	66176.5	62203.3	39383.1	50897.9	53350.2	52520.6	88124.6	53200	177961	98059.5	138808	117059	35522.7	33678.8	43626.7	49380.6	82109.3	90690.3	96760.1	86437.6	120539	65056.3	37038.5	38624.4	158579	163646	93712.1	98741.2	62722.4	31474.7	111895	88970.1	54053.8	74023.4	40851.7	42032.5	58524.4	53956.7	79623.8	76345.9	161359	120670	132020	143135	148764	124813	87963.1	79994.2	95873.3	88414.9	74543.6	76485.4	204857	232549	67457.9	62296.6	67288.2	51636.5	96257.4	91967.8	38844.7	65994.9	95969.4	79632.7	76980	102649	112419	95413.5	159941	157888	72225.7	57926.8	207345	216094	194615	163102	101222	74328.7	110473	106138	183637	157945	46731.2	48248.2	51954.3	108617	66152.5	85168.4	86474.2	73328.6	49003.7	34587.6	78646.5	86509.5	46028.5	40049.1	43125.4	38773.7	104618	88460.4	134267	87842.2	65874.7	54300.2	15667.5	41108.8	129616	117460	86299.3	72163.2	84583.2	47350.4	78870.2	52296.9	76268.8	76760.3	121803	234149	67998.2	50892.5	74199.4	82849.5	102970	68305.2	80474.4	88273.9	63365.9	66681.9	27055	35261.1	226021	245478	141180	130701	72955.1	120463	86389.4	140424	79708.4	81408.6	53092.3	65334.5	67197.6	72169	14889.5	65429.5	267934	275090	119401	158774	106583	132801	86784.1	63950.6	69018	72354.4	68911.8	74806.7	82370.8	77351.7	77719.5	216934	199533	141682	75168	71948.5	53530.5	43615.3	79576	66943	42913.9	117646	139405	70073.9	141082	107587	72968.1	82262.9	68624.1	66058.5	149837	149135	26781	33205.5	88882.9	109141	49615.8	45959.3	83035.1	37399.7	141361	106013	84488.2	122213	15136.6	22833.5	88477.1	93817.2	62216.3	83760.1	78186.7	64332.4	49561.8	110141	107465	31634.8	28522.3	97039.7	97039.7	67233.2	84649.5	111808	40320.3	42629.6	120050	175612	90003	74028.6	69254.7	57630.7	61066.3	35778.3	65007.8	56726.1	69245.9	69245.9	163031	107717	101458	124414	47108	92561.4	88174.7	67012.7	68689.4	67469.5	61999.4
P06312	IGKV4-1	Immunoglobulin kappa variable 4-1	KV401_HUMAN	11	12	9	11	11	14	12	13	10	13	12	12	10	11	12	11	13	14	10	11	10	10	10	13	9	11	13	12	13	12	12	13	11	11	11	10	9	11	11	12	11	12	14	13	11	9	11	9	14	13	12	10	13	14	13	13	12	11	15	14	13	14	10	8	11	11	12	11	12	12	10	12	10	9	11	13	14	13	11	12	12	12	10	9	10	11	13	13	13	13	13	12	14	13	13	12	9	10	11	13	12	13	13	14	12	11	8	10	13	12	13	13	8	12	13	12	12	11	11	11	11	11	10	13	13	12	13	13	11	12	11	12	12	11	10	9	12	14	13	11	12	11	10	11	11	13	11	11	13	14	11	10	11	12	11	11	11	12	13	14	11	11	13	13	12	12	12	13	13	13	11	9	11	11	13	12	11	14	10	12	12	11	11	12	13	12	11	11	11	11	11	12	11	10	13	11	13	11	11	13	11	13	10	10	11	12	13	13	14	13	11	11	13	13	11	13	13	12	14	12	12	10	11	12	11	13	11	11	12	11	11	11	11	12	12	11	11	11	14	13	11	11	10	12	12	12	11	12	12	12	13	14	12	13	14	11	12	12	12	11	11	11	11	13	12	13	11	11	9	10	9	8	11	12	11	11	10	10	12	12	8	9	11	10	13	14	10	11	12	12	12	1.29938e+06	1.49352e+06	2.77677e+06	1.90828e+06	5146533	4866772	2.86035e+06	3.46974e+06	1.47434e+06	2.42051e+06	2.71108e+06	3.26042e+06	2.76556e+06	2.80633e+06	2632773	2719878	2530841	2.12103e+06	1.63324e+06	1.74576e+06	1.98625e+06	2.14127e+06	2319631	2.14334e+06	1.95021e+06	2.24362e+06	2190421	2.24112e+06	2.5022e+06	2.40932e+06	1.64175e+06	2.65284e+06	4464583	2518455	2280785	2.34788e+06	2.37916e+06	2.25911e+06	1.77577e+06	1549524	2.90013e+06	2.92541e+06	1.58498e+06	1.55547e+06	1.53434e+06	1.69477e+06	2.32783e+06	2236737	3.30028e+06	3.10312e+06	1.29884e+06	1.94816e+06	3102994	3.75683e+06	3.91458e+06	4.20917e+06	3661290	2.58498e+06	5228980	5777662	5.14002e+06	6754264	2173726	2.65989e+06	1.70426e+06	2122604	2.73731e+06	3023206	4778372	4865876	2.96964e+06	3271452	866252	1.00865e+06	1.4291e+06	2.02177e+06	4.80292e+06	3.93266e+06	1.00962e+06	1.09083e+06	1.75967e+06	2.08902e+06	1.37152e+06	1.43991e+06	898820	1.2097e+06	17127028	18296824	3.30315e+06	3290929	2.7943e+06	3.55364e+06	3424455	3.51035e+06	1.58881e+06	2.12509e+06	597994	618925	1.52126e+06	1.4054e+06	3.45711e+06	3.32251e+06	2.38772e+06	2.82273e+06	2.09807e+06	2244412	1.42226e+06	1.47428e+06	1.77221e+06	1.6381e+06	3.48809e+06	4.22329e+06	659964	878212	4430596	3466115	3224955	3.21945e+06	2.61086e+06	1622543	2.23368e+06	2.47905e+06	1.42083e+06	1.22699e+06	3859334	4575861	1.74903e+06	1.75015e+06	1.00894e+06	1.04613e+06	1.29883e+06	1.47894e+06	2942054	2.96292e+06	1.51212e+06	1.34337e+06	3.86427e+06	3.97058e+06	4.46349e+06	2.07693e+06	2878737	2.45503e+06	2.603e+06	3.39564e+06	1.62591e+06	1.74815e+06	4640459	3.86957e+06	4637990	5.76267e+06	2.57548e+06	2.83757e+06	2.67996e+06	2.968e+06	1.51481e+06	1.94939e+06	3.45164e+06	3.85088e+06	6.38905e+06	4216348	2.56853e+06	3177377	4676832	5351362	2.39544e+06	2889017	2.46361e+06	3265694	3.97794e+06	4.44917e+06	1.01085e+06	593430	4742443	5.06013e+06	2.90421e+06	2.7343e+06	2.04174e+06	2.61072e+06	3.70517e+06	3.89659e+06	2553197	2.69163e+06	2.94075e+06	2.7532e+06	1.17406e+06	1.43033e+06	1.35438e+06	1.5051e+06	4.98702e+06	2.67269e+06	2.47662e+06	2.06701e+06	3044277	3374829	4.05653e+06	4.19129e+06	2.46394e+06	2404781	17779826	7357853	1.03621e+06	800208	1.45482e+06	1.11355e+06	4.15117e+06	2.85215e+06	2804045	3.02243e+06	2878655	2783903	3079483	2.83273e+06	2.94293e+06	3.02712e+06	3.00616e+06	4840127	4366362	1.49183e+06	2.05763e+06	3.64944e+06	4.13601e+06	1.77108e+06	1.22106e+06	3.97507e+06	5.46214e+06	5.49734e+06	4938035	2.87349e+06	2.89053e+06	3.32825e+06	2.43743e+06	2.42293e+06	2740858	2.67213e+06	759966	816127	2.93964e+06	2222749	3.71527e+06	3.35387e+06	3195253	3.24859e+06	1.43002e+06	1.4004e+06	1.91029e+06	2124395	1.03491e+06	1.0056e+06	12019562	10646442	3.06379e+06	2.61602e+06	3.0203e+06	1.98562e+06	1740698	2.27437e+06	2448698	2.40355e+06	2436152	4.97786e+06	4.81671e+06	3.11149e+06	3.11149e+06	3006657	2.17046e+06	1.80571e+06	2509197	2.5825e+06	1.18807e+06	779618	1.0901e+06	1.13932e+06	1.70913e+06	1.94518e+06	1.58112e+06	1.7218e+06	3.64342e+06	3.63495e+06	3.16829e+06	3.16829e+06	817764	902452	996962	991056	3.82186e+06	2615936	1.91846e+06	2.43841e+06	3.82481e+06	3.06176e+06	3.14096e+06
P06315	IGKV5-2	Immunoglobulin kappa variable 5-2	KV502_HUMAN	0	0	0	0	1	1	1	1	0	0	0	0	0	0	0	0	0	0	0	0	0	0	1	1	0	0	0	0	0	0	0	0	1	0	0	0	0	0	0	0	0	0	0	0	0	0	0	0	1	0	0	0	0	0	0	0	0	0	1	1	0	0	0	0	0	0	1	1	1	1	0	0	0	1	0	0	1	1	0	0	0	0	0	0	0	0	0	0	1	1	0	0	1	1	0	0	0	0	0	0	1	0	0	0	1	0	0	1	0	0	0	0	0	0	1	0	0	0	1	1	1	1	1	1	1	0	1	1	1	1	0	0	0	1	1	1	0	1	0	1	1	1	0	0	0	0	0	0	1	1	0	0	1	1	0	0	1	1	0	0	1	0	1	1	1	1	0	0	1	0	0	0	0	0	0	0	0	0	1	1	1	1	0	0	0	0	1	1	0	0	0	0	0	0	0	0	0	0	0	1	0	1	0	0	0	1	1	1	0	0	0	1	1	1	1	1	1	1	1	1	0	1	0	0	0	1	1	1	0	1	0	0	0	1	0	0	0	0	0	0	0	0	1	1	1	1	0	0	0	0	0	0	0	0	0	0	0	0	0	0	0	1	1	0	1	0	0	0	0	0	0	0	0	0	1	1	1	0	1	1	0	0	0	0	0	0	0	0	0	0	0	NaN	NaN	NaN	NaN	61062	62044.6	4842.21	7291.27	NaN	NaN	NaN	NaN	NaN	NaN	NaN	NaN	NaN	NaN	NaN	NaN	NaN	NaN	712.651	2989.31	NaN	NaN	NaN	NaN	NaN	NaN	NaN	NaN	359.03	NaN	NaN	NaN	NaN	NaN	NaN	NaN	NaN	NaN	NaN	NaN	NaN	NaN	NaN	NaN	734.361	NaN	NaN	NaN	NaN	NaN	NaN	NaN	NaN	NaN	3336.54	1214.66	NaN	NaN	NaN	NaN	NaN	NaN	8237.75	5342.26	18216.9	11492.6	NaN	NaN	NaN	1547.79	NaN	NaN	2885.79	930.232	NaN	NaN	NaN	NaN	NaN	NaN	NaN	NaN	NaN	NaN	3932.83	5309.47	NaN	NaN	4908.13	3955.03	NaN	NaN	NaN	NaN	NaN	NaN	2298.96	NaN	NaN	NaN	4283.02	NaN	NaN	1704.13	NaN	NaN	NaN	NaN	NaN	NaN	2061.22	NaN	NaN	NaN	3112.15	1188.44	1042.44	731.179	889.526	1426.57	872.56	NaN	546.118	1275.75	1516.61	1655.22	NaN	NaN	NaN	680.894	2571.74	2607.5	NaN	361.681	NaN	734.971	1953.85	1961.53	NaN	NaN	NaN	NaN	NaN	NaN	1224.85	937.136	NaN	NaN	4387.46	4086.3	NaN	NaN	2598.15	2705.27	NaN	NaN	909.355	NaN	2671.15	6579.34	1199.57	1408.15	NaN	NaN	1673.66	NaN	NaN	NaN	NaN	NaN	NaN	NaN	NaN	NaN	2883.98	4917.97	4549.66	4692.93	NaN	NaN	NaN	NaN	798.465	946.998	NaN	NaN	NaN	NaN	NaN	NaN	NaN	NaN	NaN	NaN	NaN	1251.86	NaN	510.108	NaN	NaN	NaN	759.564	3479.96	421.757	NaN	NaN	NaN	3304.09	2995.77	3377.92	1721.31	2079.06	1649.01	6982.99	9231.42	1695.76	NaN	584.258	NaN	NaN	NaN	1501.89	1780.2	1571.26	NaN	659.766	NaN	NaN	NaN	1469.4	NaN	NaN	NaN	NaN	NaN	NaN	NaN	NaN	32367.4	25841.3	1833.23	1582.54	NaN	NaN	NaN	NaN	NaN	NaN	NaN	NaN	NaN	NaN	NaN	NaN	NaN	NaN	NaN	1247.38	1247.38	NaN	2057.95	NaN	NaN	NaN	NaN	NaN	NaN	NaN	NaN	NaN	2313.59	4921.68	2660.01	NaN	1952.02	1952.02	NaN	NaN	NaN	NaN	NaN	NaN	NaN	NaN	NaN	NaN	NaN
P06331	IGHV4-34	Immunoglobulin heavy variable 4-34	HV434_HUMAN	1	1	1	1	1	1	1	1	1	1	1	1	1	1	1	1	1	1	1	1	1	1	0	1	1	1	1	1	1	1	1	1	1	1	1	1	1	1	1	1	1	1	1	0	1	1	1	1	1	1	1	1	1	1	1	1	1	1	1	0	1	1	1	1	1	1	1	1	1	1	1	1	1	1	1	1	1	1	1	1	1	1	1	1	1	1	1	1	1	1	1	1	1	1	1	1	1	0	1	1	1	1	1	1	1	1	1	1	1	1	1	1	1	1	1	1	1	1	1	1	1	1	1	1	1	1	1	1	1	1	1	1	1	1	1	1	1	1	0	1	1	1	1	1	1	1	1	1	1	1	1	1	1	1	1	1	1	1	1	1	1	1	1	1	1	1	1	1	1	1	1	1	1	1	1	1	1	1	1	1	1	1	1	1	1	1	1	1	1	1	1	1	1	1	1	1	1	1	1	1	1	1	1	1	1	1	1	1	1	1	1	1	1	1	1	1	1	1	1	1	1	1	1	1	1	1	1	1	1	1	1	1	1	1	1	1	1	1	1	1	1	1	1	1	1	1	1	1	1	1	1	1	1	1	1	1	1	1	1	1	1	1	1	1	1	1	1	1	1	1	1	1	1	1	1	1	1	1	1	1	1	1	1	1	1	1	1	1	1	1	1	5893.17	7337.91	12824	10074.7	8889.26	11634.7	1475.08	7746.53	9698.84	13855.4	11670.2	14612.6	6854.5	2187.11	5263.42	3759.08	5814.85	3980.5	2957.8	2325.81	4004.04	2551.14	NaN	2762.89	2841.41	8685.06	2353.27	1646.35	11678.1	8068.17	1286.77	2264.05	17565.8	8921.71	5946.7	4181.81	6734.38	6877.09	2115.49	1963.17	9146.18	9752.16	1709.48	NaN	3680.55	4276.07	2340.49	2701.16	5754.9	4337.12	8298.18	9879.65	4742.27	4721.84	11722.5	13201.9	3438.24	2940.23	14136.7	NaN	8444.55	7918.34	8166.63	10627.9	3649.66	4311.03	8461.28	8930.73	6300.19	1507.46	4458.5	6452.24	3041.19	3576.7	4086.84	5120.5	13266.8	9397.49	3105.45	1812.81	2755.01	2347.39	3241.78	3585.51	4454.46	5011.12	10936.7	9710.17	5296.15	5315.42	5962.04	11072.1	5312.6	10937.7	2501.41	3890.45	960.779	NaN	15672.7	13502.3	15799.4	17474.7	11323.7	11745.4	8717.33	7860.26	11541.3	12672.4	4022.3	3659.07	13045.4	16688.5	3010.29	2639.71	8930.72	7364.29	11261.1	11287.5	16166.1	11416.4	7289.84	6118.58	5127.05	7141.26	15924.5	20902.4	3358.84	3262.68	2687.15	2599.37	6146.96	4121.41	7720.79	7849.7	10720.5	11463.6	10541	10601.4	NaN	3098.3	15177.1	12281	6753.32	7362.31	38773.2	45364.2	10353.1	4537.12	13363.8	14377	11557.8	14697.1	13176.5	14986	7079.03	6419.78	6356.44	7346.73	8564.38	5895.31	16219.7	20554.9	4545.78	11432.8	8144.1	10579	17283.6	21377.9	2646.3	2374.57	2246.55	2728.51	2802.55	3839.25	7550.24	12326.7	4142.67	8368.48	2514.16	4698.69	10594.4	14822.9	5151.56	5976.41	10702.4	9987.35	4162.07	4753.29	5526.54	3646	15253.2	13529.6	6770.75	2587.77	15658.5	17134.1	9647.34	9093.54	10950.2	8581.72	2946.73	2028.01	2991.37	1895.71	13154.9	12030.5	7039.68	8503.54	7301.21	7437.07	5901.14	6631.6	9067.82	6154.51	7232.69	20712.5	18328.7	4215.59	4093.49	15263.2	20695.5	8700.77	8126.28	5566.12	8649.3	9964.37	9759.72	5429.83	3178.29	3071.95	9430.57	10277.6	4923.95	4399.82	1828.27	1961.42	11126.7	10888.9	10000.4	7586.18	4443.64	4384.31	12314.4	13809	6088.69	6118.55	4431.42	3471.59	17207.6	15886.5	19966.3	15752.3	6826.44	3188.18	3685.98	7614.27	7089.32	25756.6	29435.6	5930.22	6087.43	7583.97	7583.97	7309.83	8323.78	8338.3	4755.65	4952.66	4839.25	4023.59	2714.5	2207.9	2534.36	2070.04	2089.21	1296.91	6372.99	4200.53	6557.89	6557.89	4722.02	4647.3	3059.79	1774.71	4778.54	3543.99	2311.12	4043.48	18771.1	16767.9	6237.95
P06396	GSN	Gelsolin	GELS_HUMAN	173	173	171	171	164	158	169	168	177	169	167	162	176	176	172	172	170	172	171	173	173	170	165	167	168	170	176	170	167	164	175	171	172	179	168	163	169	173	168	173	168	168	170	167	174	174	173	171	161	171	174	169	165	163	171	167	163	164	165	165	168	164	158	165	170	168	166	165	157	150	173	172	168	169	174	171	153	162	171	175	168	168	169	173	171	169	159	163	163	161	171	169	159	157	172	165	176	170	174	175	164	161	160	170	161	167	170	173	167	167	169	170	171	171	167	168	168	166	162	168	162	166	176	175	162	163	176	176	173	175	168	162	160	166	168	170	164	158	167	176	170	171	172	165	171	170	165	164	159	163	160	159	159	163	173	169	162	162	159	157	169	171	167	168	173	171	168	167	174	173	178	177	167	167	163	163	169	168	165	170	148	141	167	171	177	177	169	173	166	172	169	165	168	171	165	133	162	171	151	165	181	172	170	173	169	173	163	168	167	168	170	170	170	164	165	173	168	174	164	168	163	169	172	162	165	167	170	164	173	175	168	169	172	169	175	171	165	178	165	169	156	158	158	169	169	172	180	177	147	150	164	164	165	169	168	165	167	162	169	153	152	167	167	162	174	176	171	169	171	174	172	169	168	170	176	170	165	158	164	165	166	171	175	168	160	167	167	164	164	157	162	5677463	6.20452e+06	8.15724e+06	7392024	6442795	6124823	5.85818e+06	6.50989e+06	6760166	6.31696e+06	7204093	7402532	7.20277e+06	7734709	6.04026e+06	6010510	6364981	6068515	6.24437e+06	7.02968e+06	7281022	7.88355e+06	5303507	5755508	6098064	6.15701e+06	5.8394e+06	5449918	6929364	6171452	5.70937e+06	5471860	5.42665e+06	5488342	5.65393e+06	5.70113e+06	6.60733e+06	6562055	6241351	6765459	5.71502e+06	6104536	6241983	6.33752e+06	7.21687e+06	7.74673e+06	7266552	7.02943e+06	5.60443e+06	6.10044e+06	6.99059e+06	6.69359e+06	4.58883e+06	4.91068e+06	6.81128e+06	7053094	6.92596e+06	6123608	7827445	7.2755e+06	6.25021e+06	6.539e+06	6125633	6.72503e+06	6.35915e+06	6.76234e+06	6442761	6.51831e+06	6491780	6712048	7.7042e+06	7.30777e+06	6.39417e+06	5836630	5.97905e+06	6.08055e+06	5642168	5212401	6187121	6633733	6178132	6071264	6.06895e+06	6957027	5778628	5.91312e+06	5951312	6501133	6283730	6299242	6.40131e+06	7117001	5665989	6079069	6.16088e+06	6472309	6.07371e+06	6.26899e+06	7887585	7146842	5792382	5.71383e+06	6475897	7.30235e+06	7261384	6334457	5.68023e+06	5.67924e+06	5871513	6.07644e+06	7.27796e+06	7.89812e+06	7644348	7656839	9040080	8551291	6716387	7.11522e+06	6910115	6.6035e+06	5188538	5354614	6259217	6.55955e+06	5.60133e+06	6257658	7.32834e+06	6.91069e+06	7.14304e+06	6791365	6046143	6488972	6623255	7.30451e+06	5.18446e+06	5564065	6958623	6.79996e+06	8931738	7.51596e+06	7.28951e+06	6520437	7066720	8186259	6.27261e+06	6.72981e+06	5775777	5159089	5781977	6524086	6230992	6.07037e+06	6158890	6.38352e+06	5324845	4.90394e+06	5920856	6.29585e+06	8.23216e+06	7.03964e+06	6296270	6438111	6824908	7.28372e+06	6793993	7430799	6238107	6818433	8148196	7.77589e+06	6.86482e+06	7.42229e+06	7.87067e+06	7.71099e+06	6241380	6.5674e+06	6.19615e+06	6.99331e+06	6057692	6.20883e+06	3.15399e+06	3.37561e+06	6227894	5.85576e+06	7464220	6.93646e+06	6.41797e+06	5.86598e+06	5484695	5.93048e+06	6746686	5.59568e+06	7594943	7478494	6.51102e+06	6916183	6700449	6.98205e+06	11759522	6.55517e+06	7433558	7.12422e+06	6.68566e+06	6.78663e+06	5865832	5.66695e+06	5608224	5.82982e+06	6029054	5.79598e+06	5784592	5.67354e+06	5.77136e+06	5948025	5781609	5234579	5.59737e+06	5.91656e+06	7.17491e+06	5.63737e+06	6216150	8689043	7.04492e+06	6.30924e+06	7.59132e+06	5.56295e+06	5380281	6075406	7126137	7148941	5832710	6449683	7971810	8007664	5616002	5474296	8513631	8969585	7.03587e+06	6.87711e+06	7.21147e+06	7172447	7416925	9236366	6167028	6275599	8520660	7.81708e+06	8608094	7473990	6.06488e+06	5.98448e+06	5.90585e+06	6502750	7125014	7474917	7.81907e+06	5.6502e+06	6.11343e+06	7241842	7079412	7090287	7090287	7.22211e+06	8403100	8645122	7567371	7.3969e+06	6.27545e+06	6274146	6.32198e+06	6.65536e+06	6604519	7.58595e+06	6581125	7511550	6.84058e+06	6885182	5771457	5771457	6.55721e+06	5981776	5.38381e+06	5.40091e+06	6216117	5.53458e+06	7465663	7.2632e+06	5.45191e+06	5.28253e+06	5.84914e+06
P06681	C2	Complement C2	CO2_HUMAN	55	55	52	55	49	54	56	52	56	49	56	55	58	58	57	55	51	52	55	54	55	54	56	53	55	55	56	57	53	53	50	58	56	56	53	50	54	50	52	55	48	53	50	52	57	56	55	56	48	51	55	56	52	59	55	54	48	47	50	56	58	51	49	54	50	51	52	56	54	53	57	60	51	52	56	57	54	56	51	52	53	47	52	53	55	57	52	49	52	50	58	53	54	55	50	53	52	50	53	51	55	51	52	49	51	50	56	56	56	53	52	49	52	50	54	51	54	50	48	54	52	58	54	54	53	47	51	53	53	51	56	58	50	50	54	56	55	54	54	55	52	52	55	52	53	54	58	51	51	52	53	54	52	54	55	52	49	50	50	49	51	49	56	51	51	47	52	53	52	55	51	54	50	53	51	52	52	51	50	48	52	52	51	50	55	54	49	51	54	52	51	49	51	52	48	38	49	48	49	57	54	52	50	50	52	56	57	55	55	55	52	52	53	53	49	58	57	56	48	47	44	49	53	51	54	53	53	50	50	50	57	57	50	54	53	52	51	52	51	51	50	50	51	48	51	51	49	49	52	52	51	49	50	53	53	52	54	56	51	51	50	52	52	51	57	55	54	52	51	47	53	51	51	48	51	46	50	48	52	50	57	56	57	56	53	51	53	54	51	51	50	347687	336539	523326	465222	418046	468639	333426	363013	316293	385163	593131	693707	417512	454125	411032	405130	405246	366369	339544	347088	385246	385277	389675	364828	387260	407274	376228	397898	484859	447156	276360	354862	423914	325799	425101	424281	414903	414285	369174	354116	416364	415030	227784	220937	336881	324021	283606	306857	208827	215251	450044	502267	536967	575566	411205	428087	230396	192009	738708	650941	546670	553319	558804	554859	284129	284321	374600	380323	646513	672648	462494	489718	368955	405050	399064	508030	558613	510179	293222	284606	339988	354880	320420	335354	380268	411387	610999	544940	609794	570646	395507	422407	482101	447626	493645	507412	339538	329239	400389	418109	440936	422425	443307	462098	483287	499242	321501	331761	405518	397475	403441	402884	361385	392445	538887	487644	395319	405318	393946	334607	460494	484741	284988	272193	431152	479066	409231	409988	312111	329312	503786	480331	444487	421191	439490	432887	746777	713389	519104	310863	460543	444383	460569	547678	336877	337409	431033	387156	567405	569292	652112	646190	581003	589592	347091	376103	368363	385619	687960	520706	328966	333906	486419	523011	386540	468119	399852	429349	324862	346514	314772	238154	569823	573764	438208	395292	299402	354492	406439	442664	628362	613519	407815	380946	268141	290908	271690	302001	445248	348469	411633	381940	390214	419139	330888	322892	392640	365659	1.02034e+06	450592	276728	272357	375083	356961	359902	307454	390762	401829	395552	418878	400203	400051	390990	391030	388999	412275	402892	313523	343538	332487	360598	360178	358389	469340	533347	375730	368088	402971	335499	341682	433226	414902	330331	333773	420111	417979	547368	479485	369684	348668	433795	429193	424135	398313	308595	334207	242207	258260	811081	782846	347647	343939	383412	379982	366867	490891	494146	320234	312315	701719	733563	391274	391274	376905	395692	370252	398206	405035	345008	254230	357283	359264	391816	374810	365790	351020	435260	415952	386764	386764	425087	410484	357427	367343	480075	435979	454952	492300	395129	415877	402887
P06702	S100A9	Protein S100-A9	S10A9_HUMAN	0	0	0	2	0	0	0	0	0	2	1	0	0	0	2	0	0	0	0	0	0	0	0	0	0	0	1	0	0	0	2	0	0	0	0	0	0	0	0	0	1	0	0	0	0	0	0	0	1	1	0	0	0	0	0	0	0	0	0	0	0	1	0	0	0	0	0	0	0	0	1	0	0	0	0	0	0	0	0	0	0	0	1	2	0	0	0	0	0	0	0	2	0	0	0	0	0	0	0	0	0	2	0	0	2	0	0	0	0	0	0	0	0	0	1	0	0	1	0	0	1	1	2	0	0	2	0	0	1	0	0	1	0	0	1	1	1	0	0	1	0	0	0	2	1	2	1	0	0	1	0	1	0	0	0	0	0	0	1	1	2	1	0	2	1	2	1	1	1	1	0	0	0	2	1	0	2	0	0	2	0	1	0	0	0	0	0	0	0	0	1	0	0	0	0	0	0	2	0	1	2	1	1	0	0	0	0	0	0	0	0	0	1	1	2	0	0	0	0	0	1	2	0	1	0	0	1	1	1	0	1	0	1	1	1	0	2	1	0	0	1	2	1	2	0	2	0	0	0	0	0	1	1	0	1	1	2	0	0	1	2	0	0	0	1	1	0	1	1	0	0	0	1	2	0	2	0	0	1	0	0	2	1	1	1	0	1	1	2	1	1	NaN	NaN	NaN	343.521	NaN	NaN	NaN	NaN	NaN	1782.08	2153.03	NaN	NaN	NaN	279.706	NaN	NaN	NaN	NaN	NaN	NaN	NaN	NaN	NaN	NaN	NaN	855.023	NaN	NaN	NaN	166.802	NaN	NaN	NaN	NaN	NaN	NaN	NaN	NaN	NaN	411.564	NaN	NaN	NaN	NaN	NaN	NaN	NaN	923.473	419.24	NaN	NaN	NaN	NaN	NaN	NaN	NaN	NaN	NaN	NaN	NaN	530.552	NaN	NaN	NaN	NaN	NaN	NaN	NaN	NaN	838.829	NaN	NaN	NaN	NaN	NaN	NaN	NaN	NaN	NaN	NaN	NaN	719.627	749.458	NaN	NaN	NaN	NaN	NaN	NaN	NaN	2199.55	NaN	NaN	NaN	NaN	NaN	NaN	NaN	NaN	NaN	240.5	NaN	NaN	318.614	NaN	NaN	NaN	NaN	NaN	NaN	NaN	NaN	NaN	1397.29	NaN	NaN	272.004	NaN	NaN	786.907	87.0956	126.428	NaN	NaN	3371.9	NaN	NaN	1867.6	NaN	NaN	1093.41	NaN	NaN	462.694	536.572	783.169	NaN	NaN	387.676	NaN	NaN	NaN	1015.82	788.84	1035.45	900.913	NaN	NaN	234.791	NaN	438.495	NaN	NaN	NaN	NaN	NaN	NaN	1198.69	833.522	476.594	1161.93	NaN	1814.05	1683.46	977.042	552.639	322.908	1157.62	362.069	NaN	NaN	NaN	1514.98	1733.95	NaN	149.806	NaN	NaN	280.046	NaN	642.837	NaN	NaN	NaN	NaN	NaN	NaN	NaN	NaN	1060.36	NaN	NaN	NaN	NaN	NaN	NaN	2612.39	NaN	1138.62	467.855	584.04	1014.66	NaN	NaN	NaN	NaN	NaN	NaN	NaN	NaN	NaN	654.162	103.848	399.956	NaN	NaN	NaN	NaN	NaN	1290.72	2109.29	NaN	1169.98	NaN	NaN	924.882	817.666	1792.52	NaN	1221.42	NaN	844.641	1116.33	1482.45	NaN	2665	957.075	NaN	NaN	2343.45	1026.86	1671.71	1271.42	NaN	571.322	NaN	NaN	NaN	NaN	NaN	459.805	1114.52	NaN	1898.68	1957.01	6863.23	NaN	NaN	3601.81	3002.06	NaN	NaN	NaN	1147.35	440.931	NaN	972.738	484.858	NaN	NaN	NaN	2125.73	4157	NaN	1021.74	NaN	NaN	388.826	NaN	NaN	3412.34	1218.7	853.465	774.776	NaN	1273.26	501.115	596.269	729.658	366.913
P06703	S100A6	Protein S100-A6	S10A6_HUMAN	2	3	3	3	3	3	2	3	3	3	3	3	3	3	2	2	3	3	3	3	3	3	2	3	3	3	3	2	3	2	3	3	3	3	2	3	3	3	2	3	3	3	2	3	3	3	3	2	3	3	2	3	2	3	1	2	2	3	2	3	2	3	2	2	3	2	3	3	3	2	2	2	3	1	3	3	3	2	3	3	3	3	3	3	3	3	3	3	3	2	2	3	2	0	2	2	3	3	3	3	3	3	3	3	3	2	2	3	3	3	1	2	3	2	3	3	2	3	3	3	3	2	3	3	3	3	3	3	3	3	3	3	3	3	3	2	2	3	2	3	3	3	2	3	3	3	3	3	3	3	1	3	3	3	3	3	3	2	3	3	3	3	3	3	3	3	3	3	3	3	3	3	2	2	2	3	3	3	3	2	0	3	3	3	3	2	3	3	3	3	3	3	3	2	3	1	3	3	1	3	3	2	3	2	3	3	3	3	2	3	3	3	3	3	3	3	3	3	3	3	2	3	2	3	3	3	3	3	2	3	3	3	3	3	3	3	3	3	3	3	2	2	3	3	3	3	3	2	2	3	3	3	3	3	3	3	3	2	3	3	3	2	2	3	3	3	2	3	3	3	3	3	2	3	2	3	3	2	3	3	2	3	2	3	3	3	3	3	3	2	3	6402.7	9403.47	16679.4	8830.88	9433.49	7346.64	8127.91	3488.19	8005.21	28206.7	12567.9	9062.15	7352.28	4824.45	9279.81	9548.79	5205.14	9903.68	6005.43	7298.75	8411.94	25014	4560.18	8407.13	2702.03	8906.79	5737.22	5863.98	6770.7	8586.98	5947.01	8738.89	17696.1	4993.67	4190.7	3481.22	8555.18	7194.72	5198.85	11190.9	3780.39	17212.2	10529	7318.26	5340.6	5692.88	4562.28	4569.9	8749.33	8648.37	9309.64	23017.3	5322.83	10204.6	3882.04	6690.85	10348.6	18725.1	7341.24	7637.56	5054.83	8799.66	2748.28	3999.56	5934.81	7195.27	14903	10476.9	11409.5	8741.09	4767.87	6056.99	5190.02	4462.44	10502.8	11492.7	12824.9	6698.57	4829.04	7063.59	5708.58	4768.58	7440.64	8176.98	5519.98	4199.67	9005.15	12133.2	28846	8048.09	4047.24	6863.66	3945.28	NaN	5290.5	5617.41	5586.27	6410.55	7408.35	6719.55	6574.1	6021.35	6420.13	4981.66	6387.96	9361.49	4803.42	6742.44	9524.29	10817.2	3728.39	6503.41	5974.94	9831.93	5016.78	4836.09	7059.83	7065.53	6610.36	4697.77	2227.9	3957.81	5814.44	5842.25	4415	16279.3	5104.5	3992.43	4756.64	4699.38	3229.79	4317.54	4415.07	7796.39	6064.61	9053.58	4015.14	4245.79	7744.47	3588.25	2821.28	4503.21	1794.25	4804.78	8892.69	11384.8	5938.68	3543.78	4881.16	8001.32	2768.22	9330.77	9430.69	3006.95	3539.71	4669.15	4336.93	3421.5	15769.1	6372.8	3337.7	6772.99	4641.71	25979.7	6310.23	30408.4	5307.71	3709.68	7662.85	3263.58	3376.15	1962.44	4161.31	4489.77	9951.2	8347.62	7144.14	8821.56	3364.31	3781.88	NaN	5921.96	9067.55	6920.3	5465.88	4128.02	8112.52	9186.7	5674.95	5560.69	12526.2	2798.04	3834.87	6738.24	6108.24	8247.41	6437.72	16525.5	5035.1	14522.1	5276.26	2359.77	8486.12	7961.84	8257.22	5374.58	6543.59	5290.11	7703.8	4924.92	4376.09	4441.62	6047.62	4595.1	4836.06	4418.48	6138.54	1928.96	6453.25	8170.44	1728.58	10011.9	4231.74	4160.91	7369.9	5427.42	2591.79	9910.34	4326.62	3136.37	3256.96	3189.06	2425.37	5481.75	8157.86	4001.72	16464	3274.24	8161.48	4502.8	11306.8	10129.5	4079.39	6998.52	5176.38	4703.99	4067.2	779.858	11506.8	17585.4	8094.2	7139.7	8936.13	8584.58	8567.1	5221.42	8623.89	2167.22	5470.66	11540.1	20669.9	3112.07	3112.07	5621.84	3657.04	3053.98	1582.78	6213.17	3709.3	927.719	2495.86	3738.19	2553.39	13038.8	2220.63	4890.83	6258.58	4574.44	7913.66	7913.66	5844.29	14873.5	3570.46	1618.23	5767.3	5490.71	9692.43	6510.4	4800.75	3832.13	5885.78
P06727	APOA4	Apolipoprotein A-IV	APOA4_HUMAN	93	99	92	96	87	94	99	94	94	90	99	100	92	92	100	91	94	97	99	97	96	100	97	93	101	100	99	98	93	95	85	99	96	92	95	95	96	96	104	97	91	95	100	99	97	98	99	102	90	100	97	93	99	100	103	97	96	96	97	103	105	96	81	87	87	83	91	95	97	95	102	96	83	102	97	99	99	95	90	93	91	93	91	93	100	101	95	92	85	89	101	101	101	98	85	85	88	91	93	87	96	88	82	89	91	97	97	96	103	91	87	86	90	96	97	99	98	93	95	102	93	102	101	102	95	93	89	95	92	87	101	100	91	92	98	94	101	102	98	96	89	85	96	95	99	102	100	91	92	94	99	96	95	99	95	83	96	93	86	91	98	94	103	93	88	93	92	92	96	97	91	87	85	98	90	93	99	95	92	88	92	89	96	97	95	96	90	91	97	96	82	81	94	100	91	76	93	92	93	98	102	89	90	98	105	99	99	100	99	100	93	102	98	104	87	101	102	102	88	90	86	89	96	92	98	98	88	87	84	87	96	93	94	103	85	90	94	93	95	98	95	94	88	89	82	87	88	88	94	97	91	89	92	94	89	97	102	99	94	91	96	83	83	90	99	96	96	83	80	75	89	86	84	93	102	91	92	83	94	94	85	94	95	95	88	88	95	93	90	98	90	1.42362e+06	1.49028e+06	2301315	2.14587e+06	1.41192e+06	2.32488e+06	3.34997e+06	3302037	1.51673e+06	1.58976e+06	4.49658e+06	5.3981e+06	1086052	831505	2.12841e+06	1.50317e+06	2.87719e+06	2.78238e+06	2.12955e+06	1.44504e+06	3282394	2.75745e+06	2566162	1.83589e+06	3.14114e+06	3.48609e+06	1.73041e+06	2.07139e+06	3.17847e+06	3.02512e+06	1.06735e+06	1.82468e+06	1.27455e+06	648321	2.97303e+06	3.00558e+06	2.53107e+06	2.5199e+06	3.26957e+06	2.63572e+06	2.10067e+06	1.9226e+06	3.2594e+06	3.20046e+06	1.30947e+06	1.43729e+06	2.40218e+06	3.09137e+06	3.13859e+06	3.91162e+06	2.00581e+06	2388672	2.44706e+06	2.14827e+06	3.31826e+06	2.90912e+06	3.45614e+06	2587085	4233757	4.38658e+06	4227458	1.69512e+06	1.13133e+06	1.18655e+06	1.31224e+06	1.30832e+06	1.62481e+06	1.54946e+06	3.66605e+06	3.47261e+06	1.70484e+06	2.61304e+06	1972455	3.05311e+06	1.09145e+06	2.31397e+06	4575922	2.45091e+06	2.06172e+06	1.87179e+06	1.79699e+06	1.6878e+06	1.72195e+06	1.20833e+06	2.20561e+06	2140678	4.01798e+06	3.29609e+06	2.16559e+06	2.03393e+06	2.78998e+06	2739839	4.98462e+06	4096961	1.1235e+06	1.18293e+06	1.34936e+06	1.74664e+06	1349640	1.57818e+06	1.46976e+06	1.24517e+06	2.32285e+06	2.29867e+06	3347094	3.98834e+06	1.92242e+06	1.81891e+06	3077716	2.02871e+06	1.96303e+06	1.67355e+06	2.59084e+06	3.52614e+06	4280147	3.34917e+06	2.43675e+06	2.07275e+06	4.03164e+06	3.55301e+06	2.62541e+06	2.37435e+06	3.34132e+06	3104419	3532372	3.58836e+06	897931	1.12491e+06	848602	1.11126e+06	3.61988e+06	3130766	3025656	2.53859e+06	2.24189e+06	1.77241e+06	7910879	7.94452e+06	3123107	1.05486e+06	1.09975e+06	1.03271e+06	2.51562e+06	2.7045e+06	2.15527e+06	1.96738e+06	3.24099e+06	3.08348e+06	3.0765e+06	2.9374e+06	4555089	4333469	6.03052e+06	6.07524e+06	1.23696e+06	1.2396e+06	3.70396e+06	3069213	4.65773e+06	3.99037e+06	2375952	2111732	3.51293e+06	3.04349e+06	2.63491e+06	3.41015e+06	2.7024e+06	2.48258e+06	1.69429e+06	2.0717e+06	1.73737e+06	729613	3.55152e+06	2.88989e+06	3352239	2.56756e+06	2.04265e+06	1.86776e+06	2360606	2871460	2378839	1.8495e+06	3047712	2.88101e+06	688114	1.07632e+06	1492486	2.27129e+06	2.97375e+06	2.19408e+06	1.00772e+06	1.25269e+06	3.33547e+06	3.15591e+06	1485081	1.16054e+06	2.37783e+06	2230108	6.54929e+06	1.70478e+06	1160952	1.61321e+06	1.58058e+06	1.83451e+06	3.19153e+06	2.02548e+06	2.30188e+06	2.33689e+06	2.30809e+06	2.44828e+06	2.24311e+06	2.25099e+06	2.21326e+06	2.25298e+06	2.19457e+06	1.90982e+06	1.56916e+06	2.43963e+06	2.34013e+06	1993008	1942067	1.44676e+06	2.18944e+06	1.92775e+06	1.91714e+06	1.77047e+06	1.83357e+06	2.19974e+06	936278	1346256	1.19398e+06	952669	2.40401e+06	3.05753e+06	944929	1.168e+06	2.9064e+06	2383548	2.0378e+06	1.83045e+06	4247518	3.97719e+06	2.30929e+06	1.62515e+06	1.19767e+06	1.62634e+06	756508	1.05586e+06	6.74279e+06	6.46822e+06	2165454	2.74466e+06	2.1792e+06	1.51836e+06	1.2298e+06	3.81765e+06	3.75646e+06	2.03093e+06	1.6509e+06	4988073	6181790	1.44081e+06	1.44081e+06	1.26384e+06	1.92262e+06	1.61966e+06	1.12291e+06	1.36135e+06	747735	262231	1.82314e+06	1.43046e+06	1659566	1.54696e+06	3.52513e+06	2.68938e+06	2.64534e+06	1.91306e+06	2260672	2260672	1.24187e+06	1.37111e+06	1.2084e+06	1.45551e+06	1.23358e+06	1.10462e+06	4.71292e+06	4.56846e+06	2.28154e+06	3.18635e+06	2.17618e+06
P06732	CKM	Creatine kinase M-type	KCRM_HUMAN	1	3	1	3	10	3	0	2	4	3	0	0	2	4	4	0	3	2	1	4	0	0	0	5	3	2	1	1	0	3	3	0	4	4	3	3	4	1	2	2	0	2	0	0	0	3	0	0	3	0	1	3	0	2	0	4	2	2	0	0	0	1	0	4	0	1	0	0	0	2	2	0	3	3	0	0	5	3	0	3	4	2	0	0	0	0	0	0	0	0	3	1	0	1	0	2	0	0	1	0	2	3	0	0	0	0	0	0	1	1	1	0	0	0	0	0	4	0	4	1	3	3	3	0	5	14	3	0	3	7	0	0	0	0	0	2	4	5	0	0	0	2	2	0	2	0	0	0	13	0	4	3	1	5	0	1	0	0	2	3	0	0	3	7	2	2	3	0	8	2	0	3	5	6	0	0	0	7	4	3	0	0	2	0	2	0	4	4	3	4	0	1	2	0	1	1	0	3	4	6	2	0	2	2	3	0	2	3	0	3	0	0	3	0	0	1	3	0	2	0	0	3	0	0	0	3	3	0	11	0	0	0	4	4	0	0	11	8	0	0	1	2	7	4	4	0	7	6	0	1	0	0	0	0	0	0	2	0	0	4	4	0	0	4	0	1	0	0	2	2	3	0	0	0	0	1	5	3	0	0	2	0	5	6	2	2	0	2	0	0	0	2901	11246.1	13926.8	1781.46	3983.87	3546.28	NaN	1407.97	12792.7	5215.07	NaN	NaN	1281.03	799.995	1338.54	NaN	2608.53	519.164	1009.62	867.933	NaN	NaN	NaN	3485.67	1897.65	8338.79	1900.9	9619.63	NaN	1206.24	1079.18	NaN	3473.57	2044.87	379.237	12790.3	1858.96	38892.3	2009.87	2630.47	NaN	4108.95	NaN	NaN	NaN	825.578	NaN	NaN	2020.12	NaN	416.428	2641.94	NaN	3439.25	NaN	3156.7	360.465	1698.77	NaN	NaN	NaN	1161.74	NaN	2117.97	NaN	289.428	NaN	NaN	NaN	2174.02	1465.24	NaN	3296.85	598.294	NaN	NaN	10510.8	2188.82	NaN	1143.73	524.061	1065.76	NaN	NaN	NaN	NaN	NaN	NaN	NaN	NaN	1704.35	12607.4	NaN	13048.4	NaN	685.575	NaN	NaN	28216.3	NaN	523.638	1335.25	NaN	NaN	NaN	NaN	NaN	NaN	12710.6	24747.1	18390.8	NaN	NaN	NaN	NaN	NaN	1169.55	NaN	1410.82	10260.4	1808.06	1293.18	2904.2	NaN	1622.03	60112.2	6189.1	NaN	254.782	1424.47	NaN	NaN	NaN	NaN	NaN	2560.53	7545.7	11378.7	NaN	NaN	NaN	6760.1	1909.03	NaN	5886.32	NaN	NaN	NaN	25290.7	NaN	14205.9	7777.37	4289.25	12232.8	NaN	1114.25	NaN	NaN	3683.51	7553.29	NaN	NaN	4852.63	14065.6	8369.68	7589.55	15678.3	NaN	7104.29	1065.7	NaN	3013.82	4894.52	4310.64	NaN	NaN	NaN	7111.49	5398.92	5792.23	NaN	NaN	7964.17	NaN	3126.7	NaN	4446.78	6815.61	3111.34	5625.31	NaN	3318.71	3491.69	NaN	5477.35	5511.82	NaN	6405.62	9495.63	4561.47	3324.8	NaN	2260.9	1110.28	7059.25	NaN	7574.76	5859.67	NaN	2217.64	NaN	NaN	2413.15	NaN	NaN	890.57	4104.03	NaN	8829.46	NaN	NaN	6180.12	NaN	NaN	NaN	5691.99	3592.67	NaN	12375.7	NaN	NaN	NaN	4626.85	2647.59	NaN	NaN	22782.6	7421.41	NaN	NaN	4688.73	9109.64	6035.29	10579.5	4773.26	NaN	4591.92	2792.85	NaN	8682.92	NaN	NaN	NaN	NaN	NaN	NaN	6186.48	NaN	NaN	10565.4	8862.68	NaN	NaN	7038.37	NaN	5322.45	NaN	NaN	1562.63	5264.02	5384.53	NaN	NaN	NaN	NaN	7920.64	9997.52	7249.75	NaN	NaN	1321.51	NaN	2702	5326.05	4682.52	3493.94	NaN	1684.71	NaN	NaN	NaN
P06733	ENO1	Alpha-enolase	ENOA_HUMAN	29	29	29	29	26	26	29	29	28	29	28	26	29	29	29	28	28	29	29	29	27	28	29	29	28	29	29	28	27	26	29	29	28	29	28	28	27	27	28	29	27	28	24	24	30	28	31	29	27	28	28	27	27	26	28	26	27	28	28	24	27	26	30	25	29	28	28	29	25	22	30	27	29	26	29	29	27	28	29	29	28	28	29	30	30	27	25	27	27	28	28	31	26	25	27	28	30	29	28	28	28	29	25	26	26	26	29	31	31	30	27	28	28	25	25	27	26	29	28	29	30	30	28	29	26	26	29	29	29	27	29	26	26	28	28	27	24	26	20	27	29	30	26	25	29	29	28	27	24	25	24	26	26	26	30	29	28	27	26	26	26	28	25	27	29	28	29	28	29	30	29	29	25	27	27	28	28	29	27	24	24	26	29	30	27	29	29	29	26	29	29	28	24	22	28	19	25	28	13	27	29	28	27	29	29	31	29	27	28	28	27	29	28	29	26	29	30	29	29	28	25	25	27	28	29	29	26	25	29	29	30	30	28	29	29	28	28	26	30	28	24	26	27	28	28	29	29	30	21	21	28	28	27	29	28	26	27	29	29	27	21	26	26	26	29	29	29	29	28	29	28	27	28	29	29	29	26	27	26	26	28	29	28	29	28	29	26	25	28	28	25	81678.6	80517.4	49685.4	57547.2	47147.3	43547.8	60663.8	53230.5	76491.8	84150.7	59355.4	50333.5	71010.5	69854.1	64430.9	70973.6	68514.4	80454.5	61753.7	61006.1	72387.5	100347	68127.1	76044.8	75399.6	71094.3	70009.5	61532.9	46967.4	47515.4	99736.6	86525.9	66339.6	66699.6	57293.7	56672.1	60101.9	59558.5	63551.4	71519.3	61046.8	84940.4	33154.9	34785.5	63134.7	75316	77845.7	75549.7	63274.7	56146.9	59991.2	83154	49268.3	50685.4	53556.6	53061.5	47559.2	63409.5	38132.9	47639.4	51271	56640.9	57699.1	52466.2	69408.5	73463.9	75571.8	80517.7	43512.5	43069.5	74810.8	66699	60338.7	53597	75355.8	62250.6	48766.8	49791.5	69753.9	83014.2	63685.4	60479.4	83522.8	80594.3	56508.1	56752.2	72475.5	84381.9	69943.4	54417.3	68370.8	67447.7	46742.5	52749.2	53920.1	40523.2	80878.5	79083.4	65538	57598.4	64939.3	75192.8	57763.2	52332.7	46145	47207.9	76553.6	86739.9	94374	110213	67428.4	62256.9	64167.8	56311.1	49549.1	52487.7	54675	59584.3	66354.1	71809.4	77858.2	85420.1	76878.6	79562.5	40542	52921.2	65361.2	61616.2	64169.6	62888.6	51820.6	56228.1	52802.3	68255.7	50235.1	62468.2	45646.4	41328.4	21879.4	41881.8	58956.8	63337.2	49888.7	45295	72083	79249.2	56446.2	57899.3	51736.9	51378.7	40928.7	50137.4	43814.2	42186.6	65016.8	65521.4	48640	47443.8	52030.3	57216.8	63067.9	61812.1	49650.2	67309.8	60342.8	178476	81625.4	71226.4	82020.8	68027.1	67955.6	81456.3	52618.7	54257.6	64045.5	76910.1	78081.4	64659.4	54647.2	40523.5	45648.2	60638.4	99349.2	104911	81900	76708.9	101433	103998	73485.3	84249.3	84612.9	72412.9	36666.2	34475.3	75885.2	69513.3	53197	75981.6	10466.2	60538.9	60495.3	65067.6	65989.4	63920.7	72546.8	83835.9	58719.9	58910.8	60766.5	60845.3	60869.7	55808	56227.2	58685.7	61178.4	73494.4	85851.4	79834	75842.4	68928.6	61301.1	58291.8	50717.5	52826.7	50819.1	73382.2	62424.5	60032.9	81773.4	77944.5	72221.8	81872.5	70884.2	68754.5	66804.5	61396	58544.5	48711.2	72765.3	67022.8	55799.3	56950.1	60563.1	63213.6	75979.7	70748.1	95454.4	79357.1	42514.9	53342.5	63159.9	57979.8	63560.1	68695.5	86603.3	44293.6	53591.2	68713.8	74608.1	55957.8	51376.8	54359.7	54359.7	53178.3	78864.7	81903.8	84864.9	75396.4	64607.2	76497.9	76145	76982.2	70054.2	90579.2	72735.2	78921.1	55647.8	51401.5	61747.1	61747.1	85954.1	101634	93478.2	84860.5	66161.6	74042.9	48975.5	45392.7	70946.2	65601.7	64150.5
P06734	FCER2	Low affinity immunoglobulin epsilon Fc receptor	FCER2_HUMAN	4	2	0	0	0	0	0	0	0	0	0	1	0	0	0	1	1	3	0	0	0	0	0	3	0	0	0	0	0	0	2	0	0	3	0	0	0	2	0	0	0	0	0	0	0	0	2	0	0	0	2	0	0	0	0	0	0	2	0	0	1	0	0	0	4	2	0	0	0	0	0	0	2	3	0	0	0	0	1	3	0	0	1	0	2	4	0	0	0	0	0	0	2	0	3	1	3	4	0	0	0	2	0	1	0	0	1	3	5	5	1	0	0	0	0	0	0	0	0	0	0	0	0	0	0	0	1	0	0	0	0	0	0	0	0	1	0	0	0	1	0	0	0	0	0	0	0	0	0	0	0	0	0	0	0	0	0	0	0	0	2	0	0	0	0	0	0	0	0	0	0	0	0	0	0	0	0	0	0	0	0	0	0	0	0	0	0	0	0	0	0	0	0	0	0	0	0	0	0	0	0	1	0	0	0	0	1	0	0	0	1	0	0	0	0	0	0	1	0	0	0	0	0	0	0	0	4	0	5	5	0	1	0	0	0	0	0	0	0	2	0	0	0	0	2	0	1	0	0	0	0	0	2	0	0	0	0	0	0	1	0	0	0	0	0	0	0	0	2	3	0	0	0	0	0	0	0	0	0	0	0	0	0	0	0	0	0	0	0	0	0	2104.39	1545.16	NaN	NaN	NaN	NaN	NaN	NaN	NaN	NaN	NaN	794.218	NaN	NaN	NaN	858.883	1136.46	563.326	NaN	NaN	NaN	NaN	NaN	1009.04	NaN	NaN	NaN	NaN	NaN	NaN	177.285	NaN	NaN	1251.06	NaN	NaN	NaN	357.652	NaN	NaN	NaN	NaN	NaN	NaN	NaN	NaN	994.23	NaN	NaN	NaN	1531.44	NaN	NaN	NaN	NaN	NaN	NaN	1048.65	NaN	NaN	757.603	NaN	NaN	NaN	380.356	1303.17	NaN	NaN	NaN	NaN	NaN	NaN	1727.93	1395.03	NaN	NaN	NaN	NaN	1622.8	739.074	NaN	NaN	820.516	NaN	903.916	1495.99	NaN	NaN	NaN	NaN	NaN	NaN	974.81	NaN	1332.69	654.549	1153.14	761.21	NaN	NaN	NaN	879.423	NaN	2270.19	NaN	NaN	956.281	1011.13	2709.18	1179.34	1792.58	NaN	NaN	NaN	NaN	NaN	NaN	NaN	NaN	NaN	NaN	NaN	NaN	NaN	NaN	NaN	829.606	NaN	NaN	NaN	NaN	NaN	NaN	NaN	NaN	1812.72	NaN	NaN	NaN	1030.01	NaN	NaN	NaN	NaN	NaN	NaN	NaN	NaN	NaN	NaN	NaN	NaN	NaN	NaN	NaN	NaN	NaN	NaN	NaN	NaN	465.537	NaN	NaN	NaN	NaN	NaN	NaN	NaN	NaN	NaN	NaN	NaN	NaN	NaN	NaN	NaN	NaN	NaN	NaN	NaN	NaN	NaN	NaN	NaN	NaN	NaN	NaN	NaN	NaN	NaN	NaN	NaN	NaN	NaN	NaN	NaN	NaN	NaN	NaN	NaN	NaN	861.252	NaN	NaN	NaN	NaN	1451.35	NaN	NaN	NaN	983.317	NaN	NaN	NaN	NaN	NaN	NaN	258.913	NaN	NaN	NaN	NaN	NaN	NaN	NaN	NaN	749.785	NaN	7017.96	4616.68	NaN	1213.08	NaN	NaN	NaN	NaN	NaN	NaN	NaN	971.677	NaN	NaN	NaN	NaN	2062.42	NaN	723.381	NaN	NaN	NaN	NaN	NaN	658.871	NaN	NaN	NaN	NaN	NaN	NaN	773.547	NaN	NaN	NaN	NaN	NaN	NaN	NaN	NaN	1260.85	1007.6	NaN	NaN	NaN	NaN	NaN	NaN	NaN	NaN	NaN	NaN	NaN	NaN	NaN	NaN	NaN	NaN	NaN	NaN	NaN	NaN	NaN
P06744	GPI	Glucose-6-phosphate isomerase	G6PI_HUMAN	20	20	18	18	15	15	18	20	20	20	19	16	18	17	19	20	16	17	18	19	19	19	18	18	19	19	20	16	15	15	21	21	22	23	17	17	18	18	19	18	17	19	17	18	17	21	19	20	20	17	18	19	13	17	16	15	13	12	14	11	16	18	15	18	19	18	17	18	10	13	20	18	18	17	21	17	13	14	21	21	16	17	20	19	19	15	15	16	17	16	15	15	7	14	15	16	20	20	19	17	18	19	15	17	10	12	21	21	22	19	16	17	17	16	14	12	18	16	17	18	18	19	20	21	17	18	18	19	20	18	18	17	20	18	17	18	16	14	17	18	18	18	17	17	17	17	17	17	18	18	18	17	17	17	19	18	17	17	16	16	20	19	13	18	17	19	18	17	20	17	19	22	15	18	18	17	19	17	18	18	11	14	18	18	22	22	20	18	19	22	19	20	18	17	18	13	16	18	6	18	20	18	17	19	17	18	16	16	17	17	16	19	18	17	19	18	19	20	19	19	18	17	16	16	17	15	18	18	18	18	19	18	18	17	17	17	18	18	17	20	17	17	17	16	18	19	19	19	9	7	18	18	17	19	19	17	17	19	18	15	13	17	17	19	18	20	18	19	19	21	20	19	17	19	18	19	17	17	18	18	19	20	19	18	16	17	19	18	18	18	17	8423.38	9070.94	7257.49	7033.11	6890.76	5195.67	8207.84	7354.47	10423.2	12424.7	6697.42	6233.83	6713.86	6788.46	7764.54	10287.3	8631.54	10047	6371.81	7241.45	8719.44	11487.1	8273.48	8378.71	8636.14	9557.61	8973.58	8255.75	5942.19	5240.92	13291.8	9997.64	15717.4	17818.4	7006.95	6886.41	8062.08	8402.91	6975.96	8143.24	7774.84	12667	5668.12	5824.34	7922.01	8280.01	11864.9	10524.6	8469.84	6901.29	9778.11	11208.8	2943.6	3415.09	6906.2	7195.92	2378.15	3216.02	4987.86	6074.94	4728.4	6045.77	4822.83	6182.65	8762.72	8103.23	8158.33	7440.49	6831.42	4565.63	8568.95	7227.25	7266.81	5867.14	7928.23	6298.15	4866.95	5542.25	8729.9	10515.2	9264.48	9812.23	6792.96	6403.84	6550.95	6530.14	5053.73	6706.52	6559.62	5494.11	5645.96	4951.92	4072.59	4114.72	5947.97	5254.28	10968	8797.75	7471.18	6363.29	7931.77	9558.29	4863.13	4530.16	2451.45	2064.64	13116.2	15757.7	8508.95	10441.5	5134.01	5151.57	6509.13	5285.15	4859.44	4201.3	5446.37	6213.23	7801.5	7014.14	9599.07	10339	12809.9	12170.1	4108.7	6432.88	9891.83	9251.51	10035.7	10660.2	4662.88	4508.45	6026.86	8198.7	3958.58	5026.33	4820.1	4583.78	5057.11	10571.5	8312.7	8631.82	7089.96	6865.86	5192.28	5366.19	6446.72	7000.43	6156.72	6128.73	5358.26	6507.44	4949.79	5540.74	8410.45	9305.82	3920.12	4057.83	4944.41	3686.1	6974.12	6805.3	3105.86	5429.01	5925.76	21577.2	5898.16	5831.13	9692.94	7555.21	7990.59	9733.51	4864.03	5266.04	5103.23	7257.54	9741.33	8694.01	6010.91	5712.98	1964.13	3071.88	9441.63	9217.42	13763.4	11941.3	11185	9711.89	12774	14446.4	11986.4	9818.48	5822.89	6384.84	7771.68	8101.84	5560.14	8527.14	4074.52	7354.39	7813.05	7874.79	7963.93	7933.94	6870.82	10083.3	5652.68	6953.52	7665.16	7478.94	6630	8887.94	8170.32	6842.36	7975.64	6379.45	8998.33	8409.74	9315.67	7034.92	6407.29	8109.27	5409.82	3333.99	3870.52	4478.33	3139.13	7102.73	8291.78	6290.75	8162.09	8667.54	6120.52	4432.16	8736.93	7557.84	6421.42	5884.65	7500.49	6920.85	3779.92	5207.6	6412.31	7089.6	15426.8	12262.1	11041.8	8779.45	3513.33	1258.71	6371.93	6311.49	7908.54	8903.78	10854.8	3834.45	4318.71	7087.44	7983.22	3823.21	5431.94	5100.31	5100.31	5668.87	9888.24	9889.85	10524.4	8779.97	12850.7	14148.7	9736.2	10140.9	6776.86	8308.32	7875.92	9137.7	4979.58	4285.09	6323.1	6323.1	7562.47	7540.49	6828.53	6895.03	5110.89	6776.83	7446.5	7002.44	7085.18	7050.57	6723.91
P06753	TPM3	Tropomyosin alpha-3 chain	TPM3_HUMAN	0	0	0	0	0	0	0	0	0	1	0	0	1	1	0	1	0	0	0	0	0	1	0	0	0	0	0	0	0	0	1	0	1	0	0	0	0	0	0	1	0	0	0	0	0	0	0	0	1	0	1	1	0	0	0	0	0	0	0	0	0	0	0	0	0	0	1	0	0	0	1	0	0	0	1	0	1	0	0	0	0	0	0	1	0	0	0	0	0	0	0	0	0	0	0	0	1	0	0	0	0	0	1	0	0	0	0	0	1	1	0	0	1	1	0	0	1	1	1	1	1	1	1	1	0	1	1	1	1	1	0	0	0	0	1	1	0	0	0	1	1	1	0	1	1	1	0	0	0	1	0	0	0	0	1	1	1	0	0	0	1	1	1	1	0	1	1	1	1	0	1	0	1	0	1	1	0	0	1	1	0	0	1	1	1	0	0	1	1	1	0	0	0	0	0	0	0	1	0	1	0	0	0	0	0	0	0	1	0	0	0	0	0	1	0	0	1	0	0	0	0	0	1	0	0	0	1	0	0	0	0	0	0	0	0	0	1	1	0	0	1	0	0	0	0	0	0	0	0	0	0	0	0	0	0	0	0	0	0	0	0	0	0	0	0	0	0	0	0	0	1	1	1	0	0	1	0	0	0	0	1	1	0	0	0	0	1	1	0	0	0	NaN	NaN	NaN	NaN	NaN	NaN	NaN	NaN	NaN	1027.31	NaN	NaN	51.2323	234.208	NaN	89.0281	NaN	NaN	NaN	NaN	NaN	210.375	NaN	NaN	NaN	NaN	NaN	NaN	NaN	NaN	278.303	NaN	2928.87	NaN	NaN	NaN	NaN	NaN	NaN	105.016	NaN	NaN	NaN	NaN	NaN	NaN	NaN	NaN	479.943	NaN	61.0747	312.322	NaN	NaN	NaN	NaN	NaN	NaN	NaN	NaN	NaN	NaN	NaN	NaN	NaN	NaN	302.22	NaN	NaN	NaN	137.873	NaN	NaN	NaN	303.429	NaN	54.6265	NaN	NaN	NaN	NaN	NaN	NaN	39.4829	NaN	NaN	NaN	NaN	NaN	NaN	NaN	NaN	NaN	NaN	NaN	NaN	404.928	NaN	NaN	NaN	NaN	NaN	55.5204	NaN	NaN	NaN	NaN	NaN	534.775	628.51	NaN	NaN	724.213	102.376	NaN	NaN	154.423	100.051	382.911	361.323	227.083	566.066	38.1758	213.241	NaN	414.183	462.141	322.911	200.486	334.127	NaN	NaN	NaN	NaN	305.965	794.527	NaN	NaN	NaN	244.918	265.222	497.056	NaN	145.404	506.632	821.528	NaN	NaN	NaN	193.242	NaN	NaN	NaN	NaN	326.566	151.109	375.208	NaN	NaN	NaN	298.271	281.299	164.076	2468.22	NaN	7504.71	232.023	604.157	792.917	NaN	237.678	NaN	225.81	NaN	309.07	519.402	NaN	NaN	222.263	176.042	NaN	NaN	328.327	145.367	202.868	NaN	NaN	819.412	412.992	2.21746	NaN	NaN	NaN	NaN	NaN	NaN	NaN	760.58	NaN	2102.88	NaN	NaN	NaN	NaN	NaN	NaN	NaN	103.337	NaN	NaN	NaN	NaN	NaN	613.849	NaN	NaN	153.489	NaN	NaN	NaN	NaN	NaN	164.883	NaN	NaN	NaN	239.804	NaN	NaN	NaN	NaN	NaN	NaN	NaN	NaN	NaN	791.99	122.337	NaN	NaN	476.785	NaN	NaN	NaN	NaN	NaN	NaN	NaN	NaN	NaN	NaN	NaN	NaN	NaN	NaN	NaN	NaN	NaN	NaN	NaN	NaN	NaN	NaN	NaN	NaN	NaN	NaN	NaN	NaN	NaN	219.539	271.444	139.684	NaN	NaN	204.337	NaN	NaN	NaN	NaN	582.13	101.302	NaN	NaN	NaN	NaN	134.498	128.961	NaN	NaN	NaN
P06858	LPL	Lipoprotein lipase	LIPL_HUMAN	3	3	1	2	0	0	0	0	3	2	0	0	1	3	0	0	2	1	1	2	1	0	0	2	1	0	2	1	2	0	5	4	0	0	2	0	2	2	3	4	2	3	0	0	2	2	3	0	1	0	0	4	0	0	2	0	0	2	0	0	0	2	0	1	0	2	0	3	1	0	2	1	1	1	3	1	0	1	3	3	3	2	2	2	1	1	0	1	2	1	0	0	0	0	0	0	3	2	2	0	0	2	1	2	2	1	1	3	2	3	3	2	1	0	0	0	1	3	2	3	2	0	2	3	0	1	2	2	2	1	0	1	1	2	0	3	0	0	1	2	2	1	0	0	1	1	3	2	0	1	0	0	0	0	0	2	0	2	0	0	0	0	0	1	0	2	5	1	3	1	3	3	0	0	1	0	3	3	0	0	2	3	3	2	2	3	3	2	0	5	3	0	1	0	0	1	2	3	0	1	0	2	0	0	1	4	2	0	1	0	0	2	1	0	0	3	0	2	2	1	2	2	2	0	2	2	3	3	0	0	0	0	1	0	0	3	1	0	0	1	1	0	1	1	2	0	4	3	0	0	2	1	1	0	0	0	0	2	1	2	0	0	0	0	4	3	2	3	3	2	2	3	3	3	0	3	0	0	0	0	0	3	2	3	3	2	0	0	3	0	0	1462.16	720.49	1310.7	1023.42	NaN	NaN	NaN	NaN	980.555	977.098	NaN	NaN	1854.72	1182.68	NaN	NaN	1394.2	2454.75	1409.27	2060.26	1389.82	NaN	NaN	199.308	363.756	NaN	1239.22	1702.97	196.959	NaN	345.84	1823.13	NaN	NaN	686.726	NaN	1089.69	1011.55	1035.28	2313.8	1083.73	1882.67	NaN	NaN	1423.85	1631.95	1404.81	NaN	1801.49	NaN	NaN	468.213	NaN	NaN	75.2451	NaN	NaN	789.011	NaN	NaN	NaN	710.68	NaN	798.141	NaN	659.722	NaN	1035.52	270.62	NaN	1467.31	959.065	931.289	687.514	1448.68	2370.6	NaN	1441.7	426.466	1515.71	1947.62	1054.98	1240.34	2805.25	2040.98	1601.59	NaN	1245.67	638.979	496.616	NaN	NaN	NaN	NaN	NaN	NaN	657.917	704.349	209.021	NaN	NaN	1022	871.954	954.6	1075.42	838.546	1487.01	1682.42	1172.74	1510.56	1889.91	934.907	1835.91	NaN	NaN	NaN	443.016	445.464	1008.45	675.928	674.841	NaN	455.728	633.445	NaN	571.07	788.155	1140.75	983.423	675.58	NaN	1050.31	685.362	541.708	NaN	625.419	NaN	NaN	634.035	366.064	951.731	1046.86	NaN	NaN	1234.59	1638.39	857.458	555.157	NaN	592.082	NaN	NaN	NaN	NaN	NaN	393.731	NaN	1469.1	NaN	NaN	NaN	NaN	NaN	925.184	NaN	634.544	656.5	471.55	935.244	1118.21	1062.78	1733.7	NaN	NaN	613.268	NaN	1092.22	1178.13	NaN	NaN	629.781	768.555	425.544	386.754	1257.14	496.059	1350.6	476.644	NaN	458.464	1288.3	NaN	1735.44	NaN	NaN	1789	276.114	549.863	NaN	1701.58	NaN	1001.37	NaN	NaN	1422.48	957.213	834.957	NaN	994.672	NaN	NaN	393.983	468.599	NaN	NaN	682.255	NaN	2219.75	1194.46	558.692	1053.75	516.164	721.579	NaN	589.066	428.362	1019.46	384.474	NaN	NaN	NaN	NaN	423.566	NaN	NaN	687.581	622.203	NaN	NaN	4875.12	416.398	NaN	549.105	1179.09	652.949	NaN	1554.56	740.83	NaN	NaN	556.384	1336.7	1215.52	NaN	NaN	NaN	NaN	370.073	1337.21	4380.96	NaN	NaN	NaN	NaN	723.036	750.452	440.837	658.128	901.521	725.11	976.091	1095.92	822.322	654.484	NaN	777.577	NaN	NaN	NaN	NaN	NaN	849.621	884.881	455.587	774.193	1280.67	NaN	NaN	968.354	NaN	NaN
P06865	HEXA	Beta-hexosaminidase subunit alpha	HEXA_HUMAN	22	22	19	18	16	16	15	19	18	16	16	18	19	19	19	21	17	18	15	17	18	15	19	18	18	19	20	19	15	16	21	20	19	20	19	20	19	18	19	20	19	18	18	18	19	21	18	18	21	19	17	17	21	17	19	16	16	17	18	11	18	18	15	17	21	19	18	18	12	10	18	17	20	19	20	17	16	18	17	16	20	21	21	20	18	16	16	18	14	19	18	17	16	16	18	19	22	22	19	17	20	18	17	19	15	17	19	18	23	23	18	15	19	19	12	16	21	21	17	18	17	18	19	19	18	18	19	19	20	20	18	14	16	16	20	17	16	15	14	19	18	22	19	17	18	19	17	17	17	18	14	11	18	16	20	19	16	17	12	17	18	18	17	16	17	18	20	17	21	18	21	21	18	17	16	18	20	20	19	16	16	17	19	22	21	20	20	21	20	20	21	21	20	18	18	13	18	18	5	16	17	19	20	21	18	20	14	21	16	17	17	18	19	22	17	19	20	20	19	18	18	18	21	19	18	18	21	17	21	19	16	19	19	18	22	21	17	17	17	19	17	16	19	15	22	19	21	21	11	11	19	18	18	19	19	17	17	16	18	16	15	18	18	15	20	17	20	20	21	21	19	21	20	18	19	20	15	14	17	17	19	19	23	22	17	20	17	17	16	18	17	87227.7	82540.5	49941.2	64540	43950	41899.5	44317.2	40991.7	47864.6	40030	42269.2	44883.1	54761.1	43225.6	63002.6	56374.9	49068.6	52623.3	45494.7	41612.2	37612.8	36949.6	55655.8	50595.4	40930.4	44025	56030.2	50627	34366.5	42213.5	90228.2	85361.8	57589.5	68721.3	45570.7	43516.8	42177.4	40763.4	73285.4	75906	40707.3	37137.8	33601.5	34070.2	73156.2	73678.2	45169.8	50621.5	37864.3	36688.4	43572.2	39933.2	43736.1	37145	49085	46627.5	42103.9	64539.7	36989.2	28224.7	52378.1	46399.2	37228	35759.2	63990.3	55792.4	64378	57186.4	28222.4	26173.9	45440.9	46705.6	64366.3	62444.8	47560.9	53509.9	51936.3	45948.4	33263.4	32625.9	62354.7	57667.1	87881.9	79254	70624.1	54385	35888.4	40741.2	55007.1	55393.7	58297.2	52683.8	28226	29708	34472.1	26281.5	63678.4	73177.3	32938	31712.9	62755.4	66536.6	45891.9	39179	36453.3	39582.4	91332.8	81774	56912.9	57684.5	43846.5	41762	40187.5	44536.3	19892.1	27868.2	52808.8	53168.1	43225.8	53922	50442.6	40261.8	42034.6	38894.7	53453	43510	41136.2	44961.2	42172.9	44162.1	42475.7	33183.4	34331.6	36676.2	26735.1	28609	41573.2	43733.4	31707.5	42951.3	50610.3	48708.9	54599.1	51534.3	54739	49966	52059.2	60334.8	59582.6	52214.1	31843.4	35222.3	28128.5	27819.1	61013.8	59078.1	30072.3	25503.5	27437.8	40264.4	45127.5	37518.6	52375.1	39324.4	52392	44088.4	70792.7	62919.6	57975.3	57166.9	59340.2	54146.1	44941.6	43155.9	46840.9	47019.8	73075.5	53429.1	53822.2	57900.6	54051.1	48023.7	50736.9	56300.1	51955.6	48262.5	69074.6	73170.3	49013.7	62519.5	60740.7	58600.9	52163.1	48399.2	70906.2	61145.8	64248.7	63628.1	8027.24	30611.4	36001.4	49588.7	59844.7	67445.9	47580.7	37357.1	44516.9	44071.2	45519.2	45697	42910	47994.2	48337.1	47915.9	46724.1	43415.1	39468.3	68880	60274.4	64229.4	51181.1	44585.3	46852.2	60228.6	44026.7	39286.9	45158.5	49529	50620.2	53676.6	38018.6	36576.1	61993.4	64277	43192.2	50196	51360.1	58594	39174.1	46766.1	55314	49558.5	51262.5	43909.2	77726.4	80149.6	68367.6	59865.9	32324.3	41457	60355.1	64794.6	47918.3	54801.5	53709.5	45449.1	31265.8	52443.5	48940.4	39780.4	50690.2	47426.5	47426.5	40032.1	45216.3	43301.8	64267.6	72703.3	57514.3	53614.4	55936.9	53500.9	76521.2	67914.5	79507.1	81566.3	38358.1	37261.4	47234	47234	42690.4	42447.4	47504.8	47202.8	59151.6	68540.5	43666.3	40489	43370	47757.1	50932.3
P07093	SERPINE2	Glia-derived nexin	GDN_HUMAN	23	23	19	22	8	10	17	19	24	9	11	10	22	21	22	20	19	19	21	19	20	12	20	22	22	22	23	22	18	21	22	23	6	22	21	20	21	23	21	22	21	22	18	18	24	22	23	23	13	8	21	18	23	22	19	20	20	22	17	16	16	12	20	19	21	22	18	14	12	8	21	21	20	21	20	20	14	16	24	21	22	23	22	23	20	21	12	21	15	17	21	19	17	18	17	15	23	23	19	20	20	19	19	20	14	14	21	20	23	23	18	14	17	18	13	15	19	17	21	22	20	19	23	22	18	16	22	23	21	21	21	18	18	21	18	16	8	12	11	21	19	20	20	15	21	21	21	22	18	14	16	15	19	14	23	19	20	21	8	11	21	19	19	15	19	13	21	20	20	21	22	23	15	12	14	11	22	19	17	17	13	12	13	14	22	23	20	21	15	20	17	18	15	13	13	9	21	18	4	19	18	19	18	22	19	21	20	20	22	19	19	20	20	21	19	23	22	21	18	18	18	19	20	14	12	20	21	18	19	21	21	22	17	21	18	22	14	18	16	19	12	16	18	14	21	19	23	21	6	1	19	20	16	20	21	12	5	19	20	10	7	18	18	17	20	22	19	19	20	20	21	21	20	19	21	21	19	18	19	19	21	22	20	23	18	22	16	13	20	18	19	61340.4	61894.9	30533.9	49397.9	4973.72	11787.8	32414.8	28321.6	71055.1	5249.01	9243.04	7366.69	44423.2	27794	36377.6	34204.5	21794.9	25002.6	39041.9	35543.2	32635.1	7863.06	34978.5	39801.2	50011.5	36801.6	53558.8	47538.4	32924.7	40818.5	100457	79274.2	4143.8	52041.4	36838.6	34683.9	33946.3	29734.9	40202.8	45903.1	42394.9	44987.4	21334.8	22389.5	47141.6	47953.7	52878.5	54148.9	9563.66	4665.78	32754.2	22001	66902.6	55355.6	26029.2	26655.4	34674.3	52346	32314.3	24314.8	26979	10000.9	39366.6	23663.5	42220.2	46520.5	31335.4	17558.8	8585.16	12069.2	29318.5	26903.2	41359.4	41185.5	34652.2	39308.4	14319.5	20491.4	68152.8	64413.3	58165.8	47995	81831	89154.4	44932.3	40502.3	32489	36386.8	17437.2	35298.9	42634.4	36312	22117.2	21098	13514.3	18015.6	71605.6	83975.7	29607.4	29215.6	51830.2	51461	45854.2	39488.9	12858.7	13509.4	65461	27962.5	69401.9	72057.2	27343.5	21671.7	36439.7	36104.7	14399.1	19591.7	25435.4	20403.3	29341.4	48903.7	25236	25772.6	53350.5	42282.9	32348.7	20624.7	36291.1	41384.8	43973	41345.9	36895.3	26363.5	18108.8	27158.8	12253.9	14008.8	12257.2	14658.1	11992.7	28426.4	31556	42144.2	35148.6	20933.7	40840.3	30315.3	31103.4	39285.4	19124.1	16079.8	24326.3	24603.3	25819.4	19881.1	42954.8	18662.6	37431.4	34996.2	6868.54	12374.8	35074.8	27696.4	25900	15536.3	22717.2	16924.4	43264	34650.6	35182.5	33966.8	65383.6	48783.6	22450.9	11376.5	11780.9	15066.6	35516.9	31687.4	20298.2	22221.8	16806	12500.6	9120.08	10527.9	45221.9	49838.6	51882.7	48044.1	11741.6	32070.2	31959.7	23487	11869.1	11082.1	16289.7	28464.2	49285.1	30018.2	2558.26	18738.2	18155.3	30510	47112.5	49175.7	49843.9	41945.2	25012.5	31182.6	31122.2	28930	30996.8	28391.6	28511.5	27935.6	23022.9	43236.7	43660.2	31029.6	25671.3	31346.4	18566.3	34349.2	40208.6	12283.6	14708.9	32031.5	37395.7	25537.9	25563.1	45541.1	51053.5	53953.1	30987.9	37277.6	32156.4	34095.6	15815.2	27989.4	15871.8	22805.1	13607.7	19640.4	15073.1	22053.6	46613.5	38431.9	36898.9	41044.1	9075.27	2341.55	43928	51996.2	27476.2	38462.3	41759.6	8399.06	3180.88	56268.1	41717.4	10570.3	9031.49	29741.6	29741.6	23779	36591.9	36730.9	30643	34767.8	40529.3	40827.7	24397	28484.9	43459	30430.7	51943.6	53507.9	39911.8	34368	26451.4	26451.4	49470.2	23625.2	35217.3	64176.3	47733.2	62370.3	21105.4	16133.8	41341.7	34129.2	28015.3
P07108	DBI	Acyl-CoA-binding protein	ACBP_HUMAN	9	9	8	9	9	8	10	10	9	10	9	7	8	9	9	10	9	10	9	8	9	9	8	8	9	10	8	10	8	10	9	8	10	10	9	8	10	9	9	8	8	9	8	8	8	8	8	9	10	10	8	9	10	9	9	8	9	10	9	7	7	8	9	9	9	9	9	8	6	5	10	10	9	9	9	9	7	9	10	10	9	9	9	10	9	9	8	9	9	10	9	10	8	10	8	9	9	9	9	10	10	10	8	9	10	8	10	10	9	9	9	10	10	10	8	9	10	8	9	8	9	9	10	9	7	8	10	9	8	8	9	8	9	9	9	9	6	10	8	8	8	9	9	8	9	10	8	8	8	9	7	6	8	8	9	8	10	9	7	8	10	10	9	8	10	7	9	8	10	9	9	10	8	9	8	9	9	10	8	8	8	8	9	8	10	9	10	8	9	10	9	10	9	9	10	9	9	9	4	8	10	10	8	10	10	10	10	9	8	8	8	10	9	10	10	10	10	10	9	10	9	9	10	10	9	8	9	9	9	9	9	10	8	8	9	10	8	9	9	10	9	10	8	8	9	8	9	10	8	8	9	10	9	8	9	9	7	9	9	8	7	9	9	9	9	10	9	8	9	9	8	8	9	9	8	8	9	9	10	10	7	10	10	10	9	9	8	7	10	9	7	24765.5	27271.5	31986.2	31164.7	25604.2	18984.3	18510	19653.8	40172.4	33571.6	15739.7	17412.6	69183.3	58147.6	23164.2	23440.8	24476	30465.3	24007.6	29088.5	29059.7	36658.3	22885.8	26815.4	35938.2	34197	25664.2	24350	26524.2	24775.6	38329.9	33946.3	29316.9	27994.1	29979.1	30573.6	37220.3	34365.5	20247.8	26017.6	26859.7	25885.2	23378.1	19850.4	24685.6	24288.6	25476.6	24598.8	29186.2	24493.1	52336.2	44772.7	24135.4	21858.6	24318.6	24711.2	22035.9	29430.4	20837.2	15108.6	17622.9	15946.5	25517.4	25012.5	28228.2	31105.2	31070.7	28582.2	20759.6	14285.4	23877.1	19604.8	38539.3	25988.2	25700.6	22147.9	16099.2	15225.4	29559.5	34820.2	32776.6	28865.3	37579.6	32295.3	28249.4	20178.7	23790.4	34530.2	22469	19410.5	22264.9	21532.9	17599.1	17925.3	33301	23663.3	32896	32267.8	36325	37578	25217.5	33169.8	36992.3	40480.6	25511.6	26823.1	35166.7	31580.8	29382.9	31628	36051.8	36532.7	31490.2	29564.4	22818.3	25171	20172.7	23131.4	22774.5	20348.6	32116	23443.9	29072.9	27844.8	16349.4	17255.8	26476.8	27253.5	30440.1	30996.8	23558	21891	23591.2	24943.2	22904.2	27250.4	12743.3	15306.3	17137.2	28530	48900.8	49575.4	15705.1	15248.4	27799.6	24939.9	17124.8	19306.6	22059.8	17955.1	17074	19411	37097	35545.1	27669.8	25101.7	31829.9	36708.7	20559.3	21716.9	29460.4	28500.3	32799.5	31398	26681.5	19940	17825.5	16111.9	31311.3	27988.4	28867.6	40801.5	27321.7	18643.5	25958.2	25640.3	29309.2	25980.7	33730.6	37233.1	31599.5	32936.9	20695.2	22612.7	30479.8	19383.7	22599.9	27052.8	24922.1	27290.1	28844.1	24995.4	18113.3	13217	24421.8	21601.8	20253.1	20886.9	4783.06	19464.5	24629.5	33541	23536.5	27713.8	32732	42936.7	22119.3	24425	28257.2	22945.6	29419.7	23157.3	27947.4	26487	26744.3	25035.7	22461	22279.5	24961.4	25639	24038.9	29940.9	23032.6	21510.5	18468.8	45483.8	47580.1	30136.9	28318.2	27349.2	22833.2	24420.1	44292.8	38433.6	32769.5	30183.1	15464.2	15901.6	27978.5	28305.6	21822.2	19892.6	23447.3	24642	26676.5	24784.1	31213.7	31742.4	9031.64	12810.9	23170.4	26194.4	25893.6	24931.8	27305.1	20680.6	15521.8	22540.6	25779.3	19382.6	14498.5	27429.9	27429.9	25600.1	27158.6	32241.4	19681.5	20212.2	29425.2	30993.1	24674.6	25286.3	30405.5	28258.9	21477.1	32187.3	21441.2	27908.3	22931.3	22931.3	24465.5	23718.7	21930.9	21335.4	24777.2	29392.2	16632.8	14339.9	24436.1	22930.8	21911.8
P07195	LDHB	L-lactate dehydrogenase B chain	LDHB_HUMAN	30	29	27	29	27	28	27	26	29	28	27	28	29	30	30	28	28	29	28	29	29	28	29	30	29	29	29	27	25	27	29	30	27	30	29	27	28	29	28	29	27	29	29	28	28	28	29	29	27	28	29	28	27	28	28	27	27	29	25	27	29	29	28	28	30	28	27	27	24	26	29	29	28	28	29	28	27	28	28	30	28	27	30	30	27	29	25	26	25	27	28	29	27	27	29	27	29	30	30	28	27	27	25	28	26	25	29	28	30	30	28	26	24	26	24	28	28	26	28	30	29	30	30	30	27	26	30	29	30	30	29	29	28	28	30	29	26	26	27	30	28	30	28	26	30	28	27	25	25	27	26	28	27	26	30	29	28	28	24	28	28	29	28	25	28	28	28	29	29	30	29	30	26	28	27	28	30	29	28	27	27	27	29	28	30	30	29	29	28	30	27	29	27	27	29	23	28	28	20	29	30	28	29	28	30	30	28	29	27	27	28	29	29	29	27	30	30	30	29	28	25	29	27	27	28	30	29	26	29	30	30	30	30	30	28	29	26	27	27	29	25	26	26	27	29	29	29	30	21	26	28	28	28	30	30	28	29	29	28	25	25	27	27	27	30	30	29	26	29	29	28	29	29	29	29	29	27	27	26	27	29	30	30	29	26	29	27	27	28	25	28	143922	145749	92087.4	107608	81590.7	78866.7	106482	98204	159367	134782	89292.7	76954.4	139932	150152	140712	125574	106433	129994	114307	111154	100493	118493	116342	126918	133049	124215	154422	133596	88464.1	97209	164051	121615	161707	163664	112374	111831	113917	112714	105597	118000	118243	127411	114386	117855	123055	120251	146746	143041	131163	130229	128653	112210	108935	102231	96668.6	95150.4	80928.4	99443.1	92101.7	81066	85579.6	77098.7	142955	117229	149036	137892	104987	104235	75007.1	67395.8	123755	108376	128023	100155	127740	87767.9	75473.9	70342.1	134164	149579	133423	129738	130068	117441	115551	93670.1	96655.5	128262	85045	70893.7	106106	99535	88689.1	98352.1	160315	121049	141488	140739	166896	161779	122379	131744	99144.5	87214	84858	86751	133176	143560	135279	144772	125249	115943	126426	117515	94440.8	104347	91649.9	89994.1	95219.2	119378	160782	149107	159728	154233	58947.8	61547.9	162217	142474	136995	130772	104210	99856.3	102702	106387	129610	133433	57362.8	67006.5	82490.3	136412	115545	118821	74679.1	78090.5	127186	134743	71195.1	89273.7	87529.7	79338.7	72354.6	78634.4	85960.9	73354.3	133609	123552	130629	132374	68712.9	76682.1	123089	119447	78455.7	92046.1	114142	141865	102701	85939	133420	116353	146035	222977	85969.9	84968.9	104327	119526	117978	105719	83590.8	81848.6	82222	83492	143339	151314	168581	141858	158347	141159	119210	170097	112466	119640	79885.2	65422.7	104497	97881.5	94174.3	98800.2	43900.4	90374.7	152594	187767	119431	135005	110148	140243	103963	107418	117289	104529	109601	101977	109961	107930	113540	154799	160657	130993	136906	113229	105332	109126	97497.1	100986	79321.7	158974	164170	110031	130551	123637	128167	131046	121201	112966	163146	147009	71220.9	83645	136911	142581	89381.3	94025	136165	118339	146306	129452	184162	174042	53896.5	57853	109371	105498	106427	120637	131631	94646.4	78809.3	115251	122585	66296	68499.8	114218	114218	115604	129639	144302	103107	106981	148571	192175	111305	111406	121838	127344	101653	125647	98495.7	100147	102426	102426	157290	154611	138595	129384	113203	147952	87247.1	76599.3	115435	105637	99818
P07225	PROS1	Vitamin K-dependent protein S	PROS_HUMAN	43	45	46	48	46	45	44	44	47	47	42	46	48	48	45	48	48	46	47	45	47	46	47	49	44	47	47	46	46	46	50	49	47	46	47	45	48	48	47	46	43	45	43	44	48	49	46	44	44	45	46	46	45	47	44	46	46	45	43	42	45	47	43	44	47	45	48	45	44	43	48	45	45	48	47	46	45	46	49	49	45	45	48	51	45	45	46	45	45	43	47	42	44	46	46	43	49	49	47	46	47	43	42	41	45	43	46	46	48	48	44	43	43	46	43	45	45	46	42	49	47	45	47	43	41	40	47	52	48	48	42	43	43	43	46	41	42	41	42	44	46	45	41	40	48	50	42	42	43	42	45	46	43	42	45	42	44	43	43	41	43	44	43	41	44	40	43	46	45	44	48	48	39	46	41	43	42	43	44	39	42	44	42	45	49	45	45	44	43	47	46	44	43	40	43	34	43	43	38	48	44	43	39	42	46	48	45	45	48	46	45	44	42	44	42	44	41	50	44	45	42	44	45	44	42	48	42	44	43	44	48	44	47	48	44	46	43	43	43	43	42	43	43	45	41	47	47	51	38	39	44	44	42	45	45	46	42	44	45	41	39	44	44	45	47	48	43	44	44	46	44	44	47	44	45	42	41	43	45	44	46	46	46	48	46	42	44	41	43	40	44	256895	219558	380941	362829	416249	307456	281161	301712	295812	320747	293278	361189	355497	286990	280142	368455	331970	337090	285767	296640	378736	332114	228208	286210	272894	350468	260490	282174	386035	365781	379521	340641	289212	253461	314394	318431	333137	321782	261514	280256	319496	275475	269396	248680	392466	380013	274208	266846	328564	255801	355618	336364	334481	352212	285493	304966	351268	335811	401446	239770	257795	396338	325286	369324	354088	388703	382086	323735	443669	471995	363843	366651	404352	323786	336123	338289	341979	356651	398779	369322	352565	373592	395653	445175	288692	292374	393999	384621	393773	402504	279326	271840	285736	313241	336852	335262	371425	331775	307041	344637	336733	373733	367614	380995	383683	366154	279854	259017	358263	439922	386985	400676	370597	330971	341679	280634	288799	408990	403148	328452	423005	382585	310540	246565	438005	471950	387253	363915	314537	327138	302530	336468	475730	466361	304002	298947	322193	329904	317051	316822	448359	444108	300364	347617	428872	467620	300609	365479	424379	397649	429017	414532	330277	309377	296395	341357	366610	363574	506433	419069	360139	364661	384174	480618	419271	392974	419174	400059	349881	346565	394300	326895	370710	360020	433425	414174	323428	331970	356690	348710	377252	380535	357050	332606	295882	279292	392161	348609	309480	309513	392882	350365	308490	262704	356658	352690	363400	377410	377276	357973	238656	361010	284488	240800	314640	307238	275295	274576	347665	296433	307006	295597	317878	298614	359452	240263	248600	296644	412933	378809	399748	426213	391756	437244	348280	334018	389804	374564	351210	320251	333798	294037	414444	366980	412585	424382	471999	448906	389314	372440	391935	386961	440306	538812	344833	334413	393092	371649	407639	466657	365356	379871	367734	404599	408673	419646	356442	291076	314694	406786	416425	313987	313987	280823	383810	403995	274092	394707	360654	333250	308504	315026	459540	460387	356734	465008	345108	355771	353375	353375	320811	342495	297599	314817	367621	352592	411676	381818	358094	318204	356647
P07237	P4HB	Protein disulfide-isomerase	PDIA1_HUMAN	24	25	19	23	20	19	17	17	22	21	16	17	22	22	21	20	21	18	21	21	21	22	21	22	18	20	22	23	20	19	24	25	19	27	22	21	23	19	20	25	22	21	20	21	24	23	24	23	19	21	23	23	20	20	20	20	21	22	19	19	19	20	22	21	22	22	19	20	14	13	21	24	22	21	25	21	19	18	21	25	24	22	21	22	23	21	20	22	17	14	20	21	17	22	19	18	25	25	23	22	21	24	17	19	21	20	22	24	24	23	23	17	22	22	20	20	22	24	16	22	22	20	22	24	16	17	24	24	22	23	20	15	16	20	20	23	15	9	14	22	21	22	20	17	21	23	17	17	19	16	20	15	17	17	20	22	22	21	14	14	19	16	18	17	19	22	20	17	25	19	23	23	12	18	17	18	20	21	17	18	16	15	15	18	21	22	21	21	19	21	17	21	19	20	19	13	20	22	7	19	21	24	19	19	19	19	20	20	19	22	21	19	21	20	19	23	21	21	19	17	17	20	21	16	21	21	20	18	22	22	21	24	22	19	24	24	18	20	19	18	23	22	20	20	20	21	24	22	15	19	21	21	20	24	23	19	19	19	22	17	15	17	17	22	23	25	21	23	23	21	22	22	19	23	19	23	19	16	22	22	21	23	23	21	20	21	20	17	20	18	20	12217.7	11879	11655.3	12868.2	11141.6	10131.8	10162.3	9981.95	11338.7	12898.5	11323.4	9767.56	13609.8	12087.4	11844.4	11702.2	10069	11094.7	12106.8	12247.2	11135.6	12975.2	11452.9	12654.5	14730.7	12857.4	11935.9	11223.3	9477.6	10142.6	15551.4	13359.8	10963.7	13694.2	11627.2	11434.7	12446.7	12602.9	11540.5	11424.5	11956.6	12305.4	8904.43	10182.6	12194.1	13278.6	14271.1	12329.9	12165.4	11890	12270.4	13113.2	11546.3	10425.9	12667.3	12863.1	12018.5	13329.5	10308.7	11314.9	9503.55	8507.16	14638.9	14765.6	12839.8	11729.3	11495.1	12850.6	9343.59	10751.6	13366.8	13391.2	14826	15579.5	13065.4	11917	10901.2	11222.9	12022.6	13068	12207.6	12539.4	12441.1	14915.8	14429.8	15459	16277.6	18018.4	9401.86	9199.53	12177.6	11316	12368.4	12463.8	11799	9800.83	14628.8	13528.4	13349.3	12718.9	11037.5	12504.9	11541.2	11263.3	13588.9	12885.1	11789.3	12470.8	11787.6	13096.6	12760.2	12515.7	12106.9	10789.2	12036	11491.9	10253.9	10679.7	12006.6	12258.8	11181.2	12569.5	14361.2	14394.2	9779.52	11085.8	11667.4	12464.2	13021.5	12623.5	10135.5	10325.6	11572.7	12233.7	11872.6	13083.8	10306.6	9168.2	9225.24	10679.8	14371.2	13587.6	9450.14	10423	12265.4	12609	9615.45	9222.8	11276.2	10168.8	10010.4	12324.7	10393.7	10678.4	11611.6	11683.3	13601.8	14853.4	10503.9	10065.3	11406.6	10608.5	10291.8	12224.2	10909.3	14310	10187.7	9914.27	11112.1	9750.44	12224.7	12431.4	9889.32	9440.76	10074.1	10572.6	10320.4	10706.1	9119.32	7972.4	10370.3	11249.5	10229.1	10551.7	12078.7	9907.62	10152.1	11405.2	9056.44	10778.1	9674.53	9907.8	9267.62	9560.47	11511.7	11972.8	8808.12	10403.5	8198.37	10209.3	11884.9	13532.9	11033.4	11361.5	11227.3	12077.3	9942.48	12128	11100.3	11551	10455.1	11326.5	10808	9815.36	11257.9	11564.4	10957.2	11013	9574.76	10348.2	11421.9	10693.5	11311.6	11892.8	11091.8	12830.3	13470.5	11164.8	13827.4	12362.2	13810.3	13947.3	13596.2	13125.6	14889.9	15615.1	10519.1	11167.7	12153.4	12327.7	16350.6	18505.8	12063.3	11443.9	10963.4	10207.7	12824.1	12931.6	12243.1	11906.6	10519.1	10670.3	9952.38	11875.4	13924.3	11535.6	10722	9723.4	10709.2	11799	11141.2	11092.4	11092.4	11186.5	12848	13401.5	12157.5	11820	11344.1	12533.7	11353.8	10652.4	11446.9	12782.2	13968.9	13340.5	9819.35	9965.73	11530.7	11530.7	15091	15317.1	12204.7	12445.2	13242.9	12482.7	12545.1	11527.8	11025.3	10694.1	10918.1
P07307	ASGR2	Asialoglycoprotein receptor 2	ASGR2_HUMAN	5	5	6	4	3	4	4	5	5	4	5	5	5	5	2	3	4	3	3	5	5	4	5	5	5	5	4	3	4	5	2	2	5	5	4	4	5	5	5	3	5	5	5	5	2	4	3	3	5	5	4	4	3	3	4	4	5	4	5	5	5	4	0	2	5	4	3	3	4	3	4	4	5	3	6	5	4	4	6	5	4	3	4	4	3	3	4	4	4	4	3	2	4	5	4	4	4	4	4	5	3	3	4	4	5	4	5	4	5	3	3	2	4	2	4	5	5	4	4	5	4	4	6	6	4	4	3	3	3	3	6	4	5	4	2	3	4	2	5	4	5	5	4	4	4	4	3	1	3	3	3	4	6	5	2	4	5	7	5	5	3	1	4	4	3	4	4	3	3	4	2	3	5	3	4	4	4	3	4	5	5	5	5	4	2	2	3	4	6	5	5	6	6	4	2	1	3	2	2	1	4	5	3	5	6	6	2	4	5	5	5	4	4	4	4	6	5	2	3	3	3	2	4	3	3	3	4	4	2	2	3	2	2	3	2	5	5	5	2	4	4	2	4	5	2	3	3	4	4	4	4	3	3	6	3	4	4	3	3	2	3	2	2	3	4	5	3	3	5	4	4	3	5	4	3	3	3	3	4	4	5	3	1	0	2	0	6	5	4	4	3	1370.3	1520.57	1021.94	1325.78	3645.58	3933.08	3057.74	3438.17	2070.33	3165.92	7378.83	9515.05	4740.62	5268.88	985.767	1316.83	2736.85	2689.22	2077.72	2952.63	5262.1	5237.5	2206.68	1305.22	6136.31	3704.38	1082.28	1264.36	2971.68	2843.99	968.076	1772.03	1784.2	1071.74	1696	856.852	2058.53	1750.59	3023.65	2977.28	1425.59	2027.71	4944.51	3464.21	1187.23	1183.92	1901.97	1805.71	4827.54	6859.39	4170.25	5174.99	1427.52	1249.66	2413.18	3323.94	2021.12	2300.75	9828.53	7846.86	4559.48	5016.62	NaN	2288.14	1459.73	1887.4	3673.56	3083.63	2858.47	4357.98	4270.44	4955.06	1252.76	2128.6	1109.89	3594.34	2350.39	2169.94	1383.08	3039.74	1358.85	1390.89	3047.07	4158.42	1115.58	1548.85	7877.44	2734.2	3010.97	3243.09	1325.49	471.763	6679.6	5169.91	1681.88	2048.1	1010.8	1731.58	2029.97	2453.4	3087.81	1144.93	4405.91	4355.09	3820.61	3348.87	1344.77	2143.25	790.066	429.659	1643.32	1916.32	1958.04	2342.46	2536.21	3763.82	4102.5	3770.5	3502.76	2255.61	2476	2979.56	7105.81	6602.04	4228.48	3209.19	1246.41	1346.44	1188.26	1304.82	4399.18	4345.25	3974.33	4101.81	2497.67	2433.05	4797.89	2916.55	3896.02	1891.2	3058.29	1801.15	3017.15	4318.49	1926.98	2015.53	2832.74	2521.14	4101.23	2589.95	2919.75	2595.1	7221.51	6230.76	3069.58	1605.92	6249.57	7781.04	3507.85	3633.54	1711.32	2392.08	4730.97	5056.35	2382.69	2192.86	2347.02	2810.54	1336.82	1303.56	2334.6	951.157	2602.12	3549.26	3004.47	1424.19	2017.29	1816.13	4044.24	4096.55	4132.7	2946.84	2690.5	2622.31	537.811	1237.54	1943.01	1319.52	6083.34	2977.15	2802.17	3916.29	3576.12	4833.97	785.173	960.594	1890.67	2411.57	4161.58	1746.85	1889.41	1887	1563.26	1058.46	2974.42	1746.04	3821.22	1439.55	2226.98	4071.95	2256.47	2539.16	2487.45	2805.03	1604.48	2683.55	2158.93	1944.63	1004.04	1409	1238.03	524.669	1268.23	996.049	2077.41	3299.03	2179.7	1664.59	712.267	602.434	155.35	207.698	1428.2	1667.88	1358.73	1194.71	3569.34	3326.32	1251.04	2175.94	3394.69	2413.23	1859.04	1099.79	991.794	1045.94	1225.89	1389.13	8627.11	10228.6	1785	2609.64	1143.77	950.316	2064.71	3584.51	3548.86	851.266	1292.9	3428.17	2875.02	1115.48	1115.48	1020.44	3048.93	1793.88	1123.04	1522.05	1505.03	1082.46	1574	2141.06	2375.87	2247.53	1392	1272.52	1491.83	1553.94	1774.14	1774.14	733.509	861.032	420.328	NaN	599.572	NaN	2877.45	3111.07	1702.49	2570.52	2011.01
P07311	ACYP1	Acylphosphatase-1	ACYP1_HUMAN	3	6	4	5	3	3	4	4	5	4	3	4	3	1	3	4	3	4	3	4	4	4	4	4	3	4	5	3	4	4	4	4	4	5	3	4	4	3	3	3	3	3	4	4	3	2	4	4	4	5	4	4	4	4	6	5	3	4	3	3	3	2	3	3	4	5	3	3	3	1	3	5	3	3	3	2	3	2	3	3	4	4	3	6	3	3	3	4	2	3	3	3	3	3	3	3	5	5	3	4	3	3	3	5	4	3	3	3	4	5	4	3	3	4	3	3	4	3	3	4	4	4	5	5	4	2	2	1	5	4	4	4	4	4	4	5	3	4	4	4	3	5	4	3	2	5	2	3	2	3	2	3	4	3	4	4	5	5	2	3	4	4	3	3	3	4	3	3	3	3	3	4	2	4	2	3	4	3	5	4	2	1	2	4	3	3	4	3	3	4	4	3	4	4	1	1	3	5	0	4	4	4	5	4	2	3	3	3	4	3	4	3	4	3	3	4	4	3	5	4	4	3	4	2	1	4	5	4	4	5	4	3	4	4	4	4	3	2	4	5	3	4	3	4	4	3	4	5	2	2	3	2	3	2	4	2	4	3	4	4	4	4	4	3	4	4	3	3	2	4	4	4	3	4	3	4	2	4	2	3	5	5	5	4	3	3	2	2	2	4	3	4176.76	1922.94	3565.21	3729.37	2991.94	2610.11	3182.78	4694.65	4565.27	4563.1	1933.95	2471.31	1561.04	1156.89	2730.14	3873.13	3705.16	4257.34	3149.26	3396.64	2680.6	2646.01	2794.87	2955.29	3741.16	3906.37	3716.14	2948.13	3673.26	3345.02	3337.08	2584.16	3458.85	2913.41	2706.73	2765.05	3044.29	2068.09	2984.31	3632.01	3358.69	3015.19	2615.7	3007.16	2466.15	2863.95	2816.87	2959.86	4650.35	3644.61	3469.76	3782.97	3297.35	2411.19	6314.62	5515.76	1994.65	2816.81	2830.11	2333.47	2105.37	2316.83	2948.87	2422.59	2790.4	3815.81	3489.27	2801.82	1993.51	1546.88	4156.63	2103.17	2067.84	3324.98	2852.07	2757.14	2617.23	2546.39	1982.69	1898.68	4011.11	3472.58	2694.6	2872.05	2456.85	2207.48	3560.58	3527.72	2420.08	1938.74	3319.07	2369.79	2429.73	2999.64	4002.43	2470.9	4097.44	4363.5	4709.76	4880.47	2296.47	3320.46	2665.94	3360.62	2361.13	2836.6	4222.05	3262.64	4413.24	3990.51	2095.48	3310.64	4703.99	3779.64	2708.97	2288.61	2836.62	4116.91	3220.3	3466.91	4674.53	3342.38	5213.3	4909.73	2451.71	2664.49	1596.57	1831.57	4401.54	4500.85	2461.34	2532.38	4118.25	3893.82	4305.93	4998.09	1453.43	2398.96	1884.8	3286.09	2412.32	2828.2	2043.34	654.071	2323.38	3227.56	2669.05	4725.83	2162.16	2826.44	1819.61	2962.35	2077.79	2509.89	5418.58	4343.88	4988.95	3488.59	1307.44	2367.5	3364.72	3684.48	1587.13	1512.15	2549.14	3512.97	2989.08	5009.61	4332.27	5316.03	3915.52	5550.04	1596.27	1919.09	4271.67	3738.02	3361.35	2507.12	3297.77	2316.12	1950.68	3266.51	2474.76	2447.59	4615.52	3824.67	3125.08	2959.3	3180.2	3799.91	5768.44	3565.05	2017.91	2248.85	1830.33	1873.19	3006.7	2564.62	NaN	2678.17	2000.91	4186.23	2619.14	2607.18	2133.6	2480.68	2052.03	2549.49	2638.02	2341.65	3029.59	2189.15	3097.87	2576.29	1991.39	4386.84	4239.09	2465.23	2449.82	3996.1	3380.36	2046.5	1154.88	2723.77	2113.87	2801.08	3242.35	2411.59	2959.85	2966.14	2760.7	2033.17	3015.6	2500.89	2723.91	3383.85	1650.78	1361.53	3443.4	2789.48	1223.58	3144.62	2148.18	2331.54	2222.51	1847.29	3188.6	2494.59	1861.56	2878.21	2082.83	684.254	1847.54	1285.96	3285.92	2565.49	2747.44	2523.36	2479.93	2327.68	2112.52	2384.12	2384.12	2596.93	2928.83	3108.71	2749.7	1992.33	2272.91	4060.8	2399.73	2201.64	3104.91	3087.38	2180.79	2604.63	1951.96	1857.91	2337.1	2337.1	6116.78	6481.46	2540.52	2224.87	2069.24	1600.35	659.802	801.758	1841.09	1842.32	1917.74
P07333	CSF1R	Macrophage colony-stimulating factor 1 receptor	CSF1R_HUMAN	23	23	21	23	21	23	21	23	25	24	21	22	23	25	23	23	20	23	23	22	22	21	23	24	21	22	22	22	20	20	21	22	23	24	23	23	23	24	23	23	22	20	22	21	23	23	23	23	24	24	24	23	22	19	23	24	21	22	21	21	21	22	25	21	22	22	23	23	23	20	22	22	20	20	25	24	19	22	22	24	25	23	24	21	21	20	20	18	20	19	20	21	21	20	24	25	24	24	23	23	23	23	25	23	19	19	24	24	24	24	24	23	23	22	23	22	22	21	20	22	22	23	23	23	20	16	23	24	23	23	21	20	21	22	24	24	19	19	19	23	22	23	20	20	23	24	23	21	20	19	18	18	21	20	23	22	22	21	18	22	23	22	21	20	21	21	22	22	21	19	25	24	18	19	19	22	20	21	22	20	21	21	23	23	24	23	22	23	20	22	23	24	19	18	20	14	19	19	15	21	23	22	23	23	24	21	22	23	24	23	24	24	24	22	23	21	22	22	21	22	21	20	23	22	19	22	23	23	24	24	25	24	23	22	24	24	19	22	21	23	23	21	21	22	24	22	25	25	17	18	19	20	23	22	23	21	22	24	23	18	17	23	23	22	22	24	22	20	22	23	23	23	21	22	22	22	21	20	22	22	23	22	23	22	23	23	21	20	22	21	23	901297	870258	532370	552376	511175	492966	535572	457275	969491	798893	471610	455530	563996	656543	680516	630884	498272	566541	647363	608325	563514	568746	674418	686303	532247	551093	666652	649664	270363	286145	536680	512036	912797	1.01703e+06	819513	789363	789683	806183	650940	564256	556724	559888	406037	407574	749130	703202	546997	571546	561168	622109	753619	645322	368323	359749	751586	739092	516478	590852	416640	485032	663949	607120	844500	730586	642456	593252	630828	636727	581241	549215	744803	741999	461492	461276	867123	700128	407519	429119	651966	668927	540948	498509	983445	929700	497961	422737	488656	496394	441537	463056	682506	613353	494065	482588	1417927	1.07314e+06	736474	732683	728384	697283	493412	521303	639332	597311	407715	473134	834452	798680	838867	901619	781261	738733	634166	618824	526926	547032	489197	463498	556580	635079	475916	457001	591030	605042	401803	358413	709337	702779	655878	684381	557317	572392	484129	487845	717486	693179	501396	506801	513758	660221	694480	717667	584125	561366	827381	820986	426644	445512	381864	350095	368218	397163	577603	543506	479784	492383	633886	653683	339175	379091	608524	558170	397763	354123	396464	354197	672987	600346	379405	345087	675347	874843	374132	393539	456642	449063	444624	384322	491741	477266	518430	501878	697919	772576	657860	672861	718661	703953	447291	515174	548290	634770	492843	474593	475279	406106	315332	343026	482438	615926	738473	813086	590251	640125	672614	739477	523529	573797	610598	576342	580941	526881	550269	545161	556442	603045	579957	542735	528329	552700	503458	568133	548116	516618	403828	661063	699118	552925	994780	997522	615523	626959	478651	485038	1.22751e+06	1.23515e+06	432821	510300	413668	433887	503462	480401	473074	477097	642770	651115	690585	769112	424473	427545	404728	394742	547740	686217	688351	532618	494542	655853	632969	399459	387846	597601	597601	573393	616691	681658	522354	500577	461428	601541	626921	540597	622524	581366	608736	569850	543424	536799	534837	534837	573343	545648	481974	481705	824225	959294	496152	474126	481535	510972	557265
P07339	CTSD	Cathepsin D	CATD_HUMAN	44	47	44	43	44	46	46	44	45	45	45	42	43	44	45	45	46	46	46	45	42	41	44	45	46	43	46	46	44	42	46	46	42	45	43	44	44	44	49	46	43	45	44	45	46	45	46	47	41	43	45	42	43	45	46	44	43	43	41	44	46	43	41	43	43	43	44	44	38	42	45	42	41	46	44	44	43	44	43	44	44	42	44	44	45	47	43	43	43	43	45	45	45	43	40	45	44	45	42	42	42	42	43	45	42	41	44	43	46	44	44	42	43	43	38	41	45	43	43	45	44	45	44	47	42	42	43	43	43	43	45	42	41	44	42	43	43	41	42	45	43	45	43	41	43	43	45	43	44	45	39	42	41	41	43	43	40	38	39	41	44	43	44	45	43	42	44	44	46	45	43	44	43	44	43	42	44	43	43	43	41	42	43	45	44	48	44	44	43	45	44	43	43	46	43	40	41	42	29	45	47	44	44	44	43	44	43	44	43	46	42	46	43	47	45	44	46	49	44	44	42	43	45	44	42	42	45	43	43	45	43	43	44	45	45	44	44	44	43	44	42	43	43	45	45	44	45	45	39	40	43	43	42	43	44	43	45	46	44	42	43	41	41	44	43	44	45	43	43	45	43	43	46	44	47	47	42	43	43	42	43	43	47	44	43	44	44	42	45	42	42	1.80916e+06	1.73612e+06	1.39485e+06	1525886	1.54091e+06	1.47295e+06	1.16705e+06	1.04847e+06	1.34376e+06	1.15372e+06	1208736	1.16424e+06	1.33998e+06	1.10912e+06	1.57099e+06	1.53624e+06	1.61706e+06	1.63647e+06	1.89465e+06	1.69794e+06	1.06278e+06	1.13039e+06	1.28306e+06	1.33816e+06	1.20528e+06	1.14253e+06	1.53331e+06	1.5022e+06	1.13337e+06	1.23786e+06	2.41059e+06	2174162	1.47328e+06	1.62563e+06	1.28104e+06	1.27873e+06	1.32776e+06	1.34512e+06	2.3274e+06	2280560	1247300	1.30503e+06	1.16027e+06	1.14312e+06	1.89663e+06	1943990	1.58794e+06	1.66929e+06	971876	988481	1.35347e+06	1.32114e+06	1.69345e+06	1.76936e+06	1.56745e+06	1485504	1387679	1.67057e+06	1.05797e+06	1.02929e+06	1.98068e+06	1.89693e+06	1.06051e+06	1.18087e+06	1.53511e+06	1.50763e+06	2.14628e+06	2.03637e+06	923290	888950	1.51427e+06	1.32773e+06	1.82371e+06	1.85578e+06	1.76724e+06	2078511	1.56896e+06	1687169	1426349	1.49042e+06	1.3932e+06	1.28938e+06	2.5726e+06	3145517	1.97769e+06	1.89091e+06	1.24257e+06	1.31755e+06	2.16896e+06	2.32461e+06	1.92689e+06	1.8526e+06	1427497	1.40864e+06	850382	876816	1.48369e+06	1.51884e+06	990133	981038	1.69891e+06	1.78531e+06	1.79023e+06	1.74337e+06	1.1897e+06	1.22254e+06	1.34329e+06	1.24284e+06	1.83029e+06	1.73461e+06	1.69804e+06	1.75336e+06	1.42913e+06	1.35196e+06	592683	713630	1.35335e+06	1373147	1.61823e+06	1.85677e+06	2113895	2.0716e+06	1.11918e+06	1.12716e+06	1.64904e+06	1.58621e+06	1.16006e+06	1.16813e+06	1.10321e+06	1.11136e+06	1144409	1.18833e+06	1.16e+06	1.22189e+06	954317	995080	996832	1.01409e+06	869928	1.21527e+06	1.1207e+06	1.25817e+06	1.43012e+06	1.26292e+06	1.81702e+06	1.70194e+06	1.59862e+06	1.57971e+06	1.90888e+06	1.76255e+06	1.05222e+06	1.02417e+06	819327	888052	1.48695e+06	1.3679e+06	602996	632259	1.17179e+06	1.48241e+06	1.49653e+06	1.54147e+06	2.0575e+06	1.82432e+06	1.24732e+06	964273	2330115	2.1436e+06	2.23426e+06	2007609	1.68299e+06	1.32983e+06	1.56687e+06	1.5038e+06	1.82498e+06	1.80461e+06	2304981	2.12824e+06	1485316	1.4637e+06	1586017	1.42949e+06	1.89418e+06	2.21956e+06	1.31255e+06	1.38588e+06	1.78842e+06	1.72378e+06	1.44769e+06	1.72133e+06	2.08012e+06	1.59392e+06	1.58589e+06	1.51759e+06	2.21083e+06	2.09739e+06	1.88665e+06	1.76337e+06	693863	1.57709e+06	1.25485e+06	1.17773e+06	1016297	1.0802e+06	1.89615e+06	1.67836e+06	1.37423e+06	1.39364e+06	1.39286e+06	1.42258e+06	1428243	1.37692e+06	1.43729e+06	1.45471e+06	1.41762e+06	1019837	1.04204e+06	1.86918e+06	1846513	2086865	2.00601e+06	1981678	1.88137e+06	1.6625e+06	1.57733e+06	1.33719e+06	1.47321e+06	1.42444e+06	1.53016e+06	1.60906e+06	1.113e+06	1.13079e+06	2.16489e+06	2.1657e+06	1.0428e+06	1.09469e+06	1.53453e+06	1.74314e+06	1.32931e+06	1.53528e+06	1.53339e+06	1.45165e+06	1.3365e+06	1.45951e+06	1626395	1.67093e+06	1.83602e+06	1.68473e+06	928225	1.05886e+06	1.33206e+06	1.37419e+06	1.41367e+06	1.77904e+06	1.79947e+06	1.41652e+06	1.39728e+06	1402970	1.36799e+06	1.32031e+06	1.42178e+06	1.08388e+06	1.08388e+06	963700	1.26456e+06	1.36442e+06	1.80206e+06	1.70314e+06	1.84447e+06	1896490	1.31881e+06	1.36446e+06	2.72806e+06	2684707	2.3511e+06	2.38359e+06	1.18356e+06	1.28115e+06	1.4549e+06	1.4549e+06	1.40274e+06	1.57748e+06	1.65166e+06	1.72711e+06	1.71748e+06	1.79646e+06	1.80148e+06	1.72001e+06	1.81545e+06	1.62063e+06	1.45726e+06
P07355	ANXA2	Annexin A2	ANXA2_HUMAN	6	6	7	8	9	9	6	4	7	11	12	11	11	10	6	10	11	12	8	6	9	14	6	9	0	6	0	2	7	4	9	9	9	8	4	3	4	8	5	11	6	11	4	0	9	9	4	0	10	14	5	13	0	6	6	6	7	9	2	0	5	8	10	9	8	9	3	7	10	10	10	9	11	7	9	10	8	11	7	8	0	5	10	9	8	7	8	7	14	8	3	5	0	5	7	6	10	10	9	0	7	8	7	10	7	7	4	8	12	11	4	4	5	4	6	5	13	10	8	10	5	6	7	6	4	10	8	8	5	9	5	3	4	4	7	12	6	5	5	7	9	9	8	6	12	11	6	5	5	7	8	5	6	4	8	10	7	5	9	12	9	11	11	13	13	17	12	7	9	6	8	6	5	10	5	7	6	9	5	5	4	6	9	10	7	2	7	13	8	5	8	6	8	5	8	2	6	15	8	12	7	11	10	6	4	7	8	10	9	4	9	8	10	9	10	7	10	6	7	10	7	4	2	6	6	5	7	9	8	8	0	3	3	7	9	6	13	9	6	5	9	8	12	11	5	6	4	5	3	7	7	6	10	8	12	10	13	2	4	10	11	7	7	7	11	6	9	12	6	4	3	6	4	13	8	10	3	3	7	7	7	13	6	5	4	5	8	9	4	5	8	1809.73	1078.18	3292.52	1272.97	5901.84	3818.38	2084.9	1932.1	1601.7	3542.96	4531.05	7275.19	7812.72	5792.69	4170.33	3489	2641.3	7101.83	2727.25	2555.34	8041.72	24631.8	2357.19	5550.64	NaN	2589.08	NaN	7417.5	3550.81	3423.18	3203.2	8374.21	4710.18	1678.95	3553.43	7325.65	5318.98	3299.43	3899.73	6586.61	3347.06	7224.31	1817.95	NaN	3865.86	6426.74	3606.46	NaN	7897.61	15310.1	3641.99	17958.9	NaN	3755.47	6275.98	3463.76	5769.72	5734.04	2977.45	NaN	9262.87	7034.88	3141.66	5873.35	2455.53	3596.16	4809.09	5618.35	12282.3	13230.5	3432.85	2971.66	7738.36	3824.87	4529.89	6371.81	5054.95	10033.7	2462.62	4335.24	NaN	7525.37	2748.62	4041.74	3902.06	7033.86	6422.12	4968.98	20317.8	4238.58	2804.2	7622.42	NaN	2577.9	1835.94	3003.75	2570.36	3408.42	2563.15	NaN	3331.11	4638.47	7452.6	1852.89	8846.11	6151.52	5213.26	2511	5727.14	7893.63	5560.48	2981.13	3510.74	1372.37	4589.61	3795.48	3331.46	5506.56	3998.92	4302.69	6380.38	2336.54	1682.06	854.755	4145.11	6874.02	5422.08	2893.62	1830.15	2010.03	2152.87	3945.84	1419.03	3535.78	3213.92	5042.7	3418.17	3269.7	3846.11	2173.36	2329.19	3099.83	3082.98	4810.39	6604.42	5489.12	2737.65	2230.21	3627.89	5616.52	2437.73	3235.64	1758.18	1633.93	3250.92	3177.97	2632.32	3348.52	11928.3	12352.6	2824.74	5086.33	3612.65	39720.4	5603.41	207501	5885.05	3044.36	5337.03	4263.74	1431.64	1357.97	1898.98	5248.04	4624.55	2958.02	3656.32	4338.89	3930.57	2520.55	1796.34	3686.75	4059.11	3403.52	2476.48	4539.75	3841.86	6881.19	4106.99	3644.55	2766.02	2715.76	2382.55	3015.21	2578.75	3486.27	2242.33	22154	21970.8	7892.53	2623.2	4755.36	2036.99	2117.32	2462.71	2290.43	3085.58	4147.08	3450.31	4248.91	3853.21	4898.84	3216.37	2804.74	1809.14	2272.06	3629.15	2372.34	4667.36	4803.59	3844.09	2856.23	775.957	3536.99	4829.05	1798.88	1766.89	3184.99	1851.93	2735.63	NaN	2494.55	1615.64	4200.6	2306.4	2151.35	16072.2	3610.34	2102.48	2693.35	4212.75	6951.54	13797.7	5747.32	1862.22	1723.97	2126.39	2297.7	2809.59	3725.73	4283.75	2337.01	3286.77	3457.42	4355.62	6636.1	11944.9	1559.7	1279.29	5932.14	7335.03	2998.68	2998.68	2658.42	3418.14	1295.98	3085.16	4305.84	3500.39	1284.48	1544.45	3306.17	3499.53	12421.4	2727.09	3747.1	2290.3	1422.82	2997.26	2997.26	2267.41	11451.6	2019.7	1431.58	3692.11	1735.05	3203.81	3062.95	4963.77	2453.58	2373.99
P07357	C8A	Complement component C8 alpha chain	CO8A_HUMAN	31	30	31	31	32	32	32	30	30	31	33	30	31	33	32	32	32	31	33	33	32	33	32	32	32	31	32	32	31	29	30	33	29	29	33	33	32	33	33	32	31	32	31	31	32	31	33	32	30	32	30	32	32	33	32	32	32	32	32	33	31	32	30	31	29	29	30	32	31	33	32	31	30	33	32	32	31	33	31	31	30	31	30	31	33	33	30	29	31	31	32	31	33	33	31	30	30	32	29	30	33	32	32	31	31	33	29	32	30	30	32	32	30	30	30	30	29	29	30	30	31	33	31	31	32	31	30	31	31	29	29	31	31	31	31	32	31	30	32	31	31	31	32	32	33	32	32	31	32	32	33	30	30	32	32	31	31	29	31	30	30	33	32	31	30	31	33	31	33	33	30	30	31	33	31	32	33	33	32	32	32	33	32	33	30	31	31	29	31	32	32	33	33	32	33	27	31	31	33	33	32	30	31	33	32	31	33	32	32	32	31	33	32	32	31	32	30	30	28	33	32	30	30	33	33	32	30	29	29	29	30	31	33	31	29	28	32	32	31	32	33	30	29	31	28	30	30	30	31	32	30	32	32	31	31	32	33	32	32	31	32	29	29	30	31	31	30	30	30	30	33	32	29	28	32	28	29	29	32	32	30	33	31	29	29	29	31	33	32	32	30	84083.3	78600.9	206723	174462	212849	234700	146842	159358	96878.6	152844	293174	339885	145839	142041	155956	180298	175980	142438	127640	144613	218496	244220	218507	188881	131363	133113	138918	138671	181270	155119	97677.6	151133	73127.7	46545.6	222062	209173	206232	194481	192397	198038	178129	167605	150303	148972	163952	162510	137692	139004	180499	178907	173211	216387	160302	195114	160484	172201	305189	226597	258274	247312	171884	203647	111304	147375	118387	141568	212048	238733	365754	388077	146860	169850	169610	178830	145489	211245	236346	215420	97754.8	99312.5	106585	120461	91110	90019.4	158653	202722	190473	164297	287182	274445	158379	182370	255536	238295	187489	238731	81945.3	84186.3	108015	120229	204964	179212	169305	184475	380882	376187	97844.3	102865	73856.2	60385.9	135267	148593	124570	123703	165465	147635	119462	119117	140563	99681.7	165369	187802	113238	113760	228448	265646	111171	117490	100892	119372	195519	199538	142745	131245	201947	200221	345656	324720	225805	103211	206091	179976	209578	249879	134780	137821	226210	183646	264691	295246	433805	472798	194220	203202	128942	162643	133500	144690	441836	309543	153369	166140	184495	234562	140126	188424	158353	198046	159500	177017	116315	55423.3	276680	313515	180509	157064	165885	215523	161368	182219	325387	336225	194766	171539	55277.3	73870.6	134165	147263	245928	132730	220660	194269	212696	224100	129460	139695	190925	184606	352844	210090	104928	85832.9	164056	146718	157071	109208	174718	172353	171537	177554	175491	172347	174645	177511	169755	115292	105781	113311	136960	158071	174713	173897	164279	169352	198933	95960.3	80565.2	162236	75543.5	80200	145619	137365	158843	164143	88626.6	85521.9	245510	209240	158916	143743	214847	227018	158663	154846	103443	122688	79553.4	81233.5	475561	406043	147687	132651	171155	148338	138083	197222	220037	137442	136875	363069	364820	141844	141844	140342	137007	115384	199550	203577	143327	84597.6	155662	168332	105039	106957	143061	143397	190943	198492	161723	161723	116716	115370	85902.9	88821.8	121468	86552.6	187711	212893	232707	220241	165214
P07358	C8B	Complement component C8 beta chain	CO8B_HUMAN	35	35	35	37	38	37	36	37	36	36	37	36	37	38	37	37	37	38	33	34	37	39	38	39	35	34	36	37	35	35	35	37	33	33	38	38	38	36	37	39	38	39	38	36	37	38	36	37	35	37	38	36	36	36	37	37	39	36	36	38	36	37	35	37	36	34	36	36	37	36	35	37	37	36	36	38	36	36	35	35	36	33	35	32	38	38	35	35	39	37	35	37	35	36	39	38	36	35	36	37	36	38	37	38	37	37	36	35	35	35	36	36	35	35	35	35	34	36	39	38	38	39	37	39	38	37	39	38	38	38	37	37	37	37	38	39	37	37	37	37	39	39	37	38	37	37	37	39	39	38	39	38	35	38	37	36	37	37	36	38	37	36	37	36	36	37	38	38	36	38	38	37	38	37	38	38	38	39	38	37	37	38	37	36	34	36	37	37	38	39	38	37	38	37	37	30	37	37	35	37	38	37	39	38	38	36	38	38	37	37	36	38	39	38	37	39	37	35	34	35	37	39	36	37	38	35	35	36	35	36	38	38	38	38	38	37	38	38	38	36	36	37	38	37	37	38	35	37	35	38	38	36	38	38	38	38	38	38	37	37	36	39	39	36	37	38	39	39	36	37	37	38	37	36	37	37	36	36	37	37	33	37	36	35	35	36	37	37	38	39	38	77614	72685.3	180191	147662	191118	203895	121144	139837	77646.7	128794	262188	307920	119161	112269	125356	157381	160175	128384	108024	118517	197860	214388	192756	175945	107409	115492	122690	129679	159565	132970	87360.3	134305	58664	33015.2	199958	200283	191613	185426	167599	173891	164945	157805	143980	140607	142881	147001	116106	114945	157202	155709	144478	185656	147165	175367	142713	149972	286099	208078	231838	222751	160809	187288	102305	136447	105058	126384	174668	181832	384727	361466	130604	152370	143732	162873	125959	173521	203342	175326	83982.1	82801.4	98127.2	105070	74656.1	74472.9	140021	172432	170417	143371	264322	255863	140570	161063	219384	213783	182659	227964	72447.1	78222.9	101348	110833	189517	182284	156976	164165	355165	341348	86289.5	93073.9	71235.2	62004.6	128441	130791	106155	111003	170468	139942	107854	111741	119146	86470.2	154628	169386	101989	100315	192188	220722	94946.1	105373	90331.3	105506	180402	177396	125906	114859	182123	178123	308748	288498	216745	95459.2	187885	169132	195325	232619	109120	120216	207798	177286	248667	269835	439863	464351	188976	196510	113852	148279	125912	128623	418816	270074	137473	158784	154630	209402	117495	164425	147671	179440	148817	158481	99715.4	49464.7	251777	261453	165629	143108	154560	202896	143444	164604	279539	272560	174245	151808	45087.3	62970	122287	128762	224183	118480	213092	182295	204355	206431	115198	121240	182207	173611	516380	200087	88550.7	69343.2	158364	131496	141115	101183	151660	152084	146604	150580	152617	155522	149028	149929	150711	103952	91144	93314.4	118451	138125	157281	162184	151485	147888	174527	69980.9	59772.3	144746	67063.1	65849	132140	121590	151473	149353	72761	74417.9	211155	182116	138590	126256	185723	196757	142875	134288	101031	109820	68466.4	67846.1	477472	434740	125741	118276	148745	138200	136238	181751	204960	128257	131205	335492	334452	127739	127739	127071	121694	103446	180873	188743	128175	76288.5	137541	149928	87740.8	90992.9	123435	125122	163261	164524	151591	151591	102404	110248	79650.3	80930.9	96152.2	72134	159053	202155	213408	213580	151499
P07359	GP1BA	Platelet glycoprotein Ib alpha chain	GP1BA_HUMAN	2	1	1	0	1	2	1	1	2	3	2	2	2	1	2	1	1	2	1	0	1	2	1	1	2	2	0	1	1	1	0	2	2	2	1	1	2	2	1	2	1	1	2	2	0	2	1	1	2	2	2	2	1	1	3	1	1	1	1	1	2	2	0	1	0	0	1	1	2	2	1	2	1	1	1	0	1	1	1	1	1	1	0	0	1	1	1	1	2	2	1	1	1	1	1	1	2	0	1	1	1	1	1	2	2	1	1	1	1	1	2	2	1	1	1	2	1	1	1	2	2	2	1	1	2	1	1	1	1	1	2	1	1	1	1	2	2	2	2	1	1	1	2	2	0	2	2	2	1	1	1	1	2	2	1	1	2	1	2	2	2	1	1	1	1	1	2	1	2	2	0	0	1	2	2	2	1	1	1	2	1	1	2	1	1	0	1	1	2	1	1	1	1	2	1	0	1	0	1	3	1	1	1	2	1	1	2	2	2	1	1	2	1	2	2	1	2	1	2	1	1	1	0	1	2	1	1	1	1	2	0	1	1	1	1	0	1	1	1	1	1	1	2	2	0	1	2	1	2	1	2	1	1	2	1	1	1	1	1	2	1	1	1	1	1	1	1	1	1	0	1	1	1	1	1	0	1	1	1	1	1	1	1	2	1	0	1	1	1	2	1	2580.92	2263.03	7166.4	NaN	7681.28	1444.52	4883.18	8449.75	1480.96	6639.73	1180.24	2012.06	558.089	8060.19	3223.56	8069.5	10154.6	950.115	3076.4	NaN	7943.93	569.914	8555.94	3105.96	765.778	1000.32	NaN	2129.88	3102.66	4093.16	NaN	4419.41	8257.36	1784.96	3620.89	4071.25	2899.44	6894.04	3308.16	2932.72	4516.39	4525.97	4671.28	3919.23	NaN	1672.93	4257.13	2956.42	10043	6856.38	3950.77	9404.77	1948.48	2935.71	3036.54	6153.12	6994.53	1701.76	8699.66	8397.3	8448.6	11381.9	NaN	2603.35	NaN	NaN	6068.62	3648.59	29722.8	26394.2	3357.4	4228.67	2136.51	1930.33	816.737	NaN	6713.95	1582.34	2865.66	4417.19	5829.22	7007.01	NaN	NaN	2075.22	4965.79	6764.96	4176.79	9756.96	10621	3068.64	5063.62	11937.2	11011	3118.84	5217.04	855.031	NaN	3054.31	2298.3	4337.8	4717.62	5364.45	6355.26	10010.2	11506.1	2724.17	2116.03	984.844	1184.38	3941.91	5732.95	1325.79	3340.47	9973.96	7554.38	5657.99	4948.51	9288.83	3340.63	5895.48	9286.43	3448.66	3491.1	3779.38	7597.42	1928.45	2721.33	1698.5	1700.33	5522.03	5106.18	6351.96	3779.61	5537.05	5162.05	17422.7	15753	9987.07	3964.12	2773.5	2833.87	7400.55	9553.74	NaN	3424.19	12476.8	4940.22	6351.18	7448.22	10724.4	8511.59	13126.4	12421.9	1521.78	3263.19	6643.74	8026.69	22742.3	7184.4	4164.84	4303.54	5251.67	5704.31	9296.05	9371.64	5629.47	8787.04	6843.54	6266.61	NaN	NaN	8261.4	9006.81	8656	5703.76	3067.82	3217.6	5414.6	3200.51	10489.4	9833.67	7662.21	6526.35	1306.85	NaN	3985	4294.05	9289.2	5115.14	3669.29	4445.2	6379.12	5717.73	2652.99	NaN	4443.55	NaN	25023.3	46647.4	1545.32	1701.03	4773.62	4384.31	4130.52	2153	2113.36	1339.7	5128.36	5381.49	6376.21	5802.09	6504.13	6146.88	1646.3	3167.54	3280.04	3725.91	3557.85	3613.89	4588.38	2879.94	NaN	5716.6	5446.56	5340.91	2901.73	5625.56	3292.65	2922.47	NaN	2674.74	2038.28	3607.73	595.272	NaN	9547.27	6032.43	3823.57	3370.58	8951.61	10165.7	4170.87	5619.58	NaN	1234.88	3028.76	933.165	20394.3	20490.1	2975.5	5407.16	6050.65	2122.84	2097.35	7286.35	9476.37	3007.53	4161.75	17054	16407.5	2561.31	2561.31	2203.19	2430.83	2146.96	3536.53	3364.71	5077.6	NaN	3789.28	6278.71	851.709	1403.41	1210.27	NaN	3620.22	4332.98	6711.57	6711.57	2480.54	4425.89	775.261	1622.01	1639.15	NaN	7926.58	9651.22	6180.51	7036.5	5683.12
P07360	C8G	Complement component C8 gamma chain	CO8G_HUMAN	16	17	16	16	15	17	15	15	15	16	14	15	16	15	16	16	15	15	16	15	15	16	15	14	16	13	15	15	16	16	16	17	15	14	14	17	15	15	15	16	16	15	15	15	15	17	15	16	15	16	15	16	17	14	14	14	14	16	14	14	16	15	15	14	15	16	15	16	14	14	15	17	16	14	15	16	15	14	17	16	14	13	15	16	15	15	15	14	15	15	15	16	14	14	15	16	15	16	14	14	14	15	15	15	15	15	15	16	16	16	15	14	15	14	15	14	14	15	14	14	16	17	15	17	15	15	16	15	16	16	16	16	15	14	16	15	17	17	15	16	16	16	17	14	17	15	16	16	16	15	18	17	16	16	16	14	16	15	17	16	15	16	15	15	15	15	17	15	15	15	15	15	16	15	16	16	17	15	16	16	15	15	13	16	13	16	16	15	16	16	17	15	16	15	15	13	15	15	16	15	14	15	15	14	14	14	16	15	14	16	15	15	16	16	15	15	15	16	15	14	15	15	14	15	14	13	15	15	15	14	13	15	15	14	14	15	15	15	14	15	15	14	15	16	16	15	16	15	16	16	13	14	15	17	16	15	14	15	15	15	15	13	13	16	14	15	15	13	16	15	14	14	14	15	16	16	14	16	15	15	16	15	16	15	15	15	14	15	17	14	15	58398.2	55266	122500	109613	137487	139054	90670.8	103868	62982.4	95397.2	168784	194422	73024.2	70621.5	96917.4	114623	111032	94093.5	79831.2	91031.4	148957	154862	125661	119387	84832.4	87858.5	77868.9	81390.8	106742	101425	63514.2	100192	45785.7	27631.1	140129	140873	137196	135623	117512	122118	120551	117365	86482.9	83506.6	102723	101326	90023.9	89871	109929	105582	110518	129191	111226	121736	86776.7	94344.4	185341	136021	172101	157970	105013	123732	79073.3	100001	80913.2	93355.1	130455	137868	252011	231448	98271.8	110833	102950	106561	92429.1	124939	148187	127170	61838.9	61123.9	76372.5	77724	58891.1	56652.8	100643	114024	100916	93893.2	184996	170712	98378.4	114240	157481	154826	130235	155601	52601.5	55149.1	69012.5	73724.6	121939	118038	118514	124340	259153	253327	60430.4	62571.5	51187.6	47955.5	98221.9	108579	78701.3	80735.8	119372	96587.3	74184.9	78587.8	95384.3	67320.2	99848.1	113952	73535.7	76017.1	138821	159078	71182.2	73624.6	55590.7	62252.7	122554	118984	91209.8	76321.1	127485	127306	175493	165681	124433	58308.5	135441	116753	128701	154707	83526.3	86828.7	109196	99135.8	159201	176183	267400	298809	108312	120343	84749.8	109494	83743.9	89016.4	254440	179546	94238.6	103995	111231	142572	79978.6	110944	103917	124359	104238	107024	63846	33874	172910	178375	111691	96659.7	111253	136938	87820	95728.4	203239	206268	111099	91611.1	37989.3	48970.1	83332.4	84227.6	140496	79681.7	150297	126570	137020	140424	80903.1	86572.6	127938	120452	249323	122499	59373.1	54318.3	97458.3	81213.6	92131.1	71991.7	105235	108221	107860	101368	108586	105172	102071	102568	103560	69589.1	61834.4	69259.5	87944.4	98703.9	110454	120793	105772	111185	125987	52268.1	46657.2	105281	45123.8	46505.3	83438.1	82713.8	105230	107044	51878.2	54395.9	155298	128469	97944.8	91318.6	138729	136920	120629	99364.1	64460.4	77895.9	46020.1	43687.3	269912	258815	78727	74911.8	105222	94401.4	89745.5	129252	143222	83814.8	90940	234534	242181	80607.6	80607.6	75036.9	82421	72165.2	119142	129502	84885.4	51327	99217.1	104389	70730.8	66996.9	93347.9	97011	121646	116886	106242	106242	75657.2	80932.1	56422.7	56134.4	77426.8	58879.2	112579	143022	118621	114695	102684
P07437	TUBB	Tubulin beta chain	TBB5_HUMAN	3	2	3	2	3	3	2	2	2	3	2	2	2	2	3	2	2	3	3	3	2	3	2	2	2	1	0	1	2	2	2	2	3	2	2	3	2	3	0	2	0	2	2	0	2	3	1	2	3	2	1	3	1	2	3	2	2	2	1	1	2	2	2	2	1	2	2	2	2	2	2	1	2	1	2	2	2	3	3	1	2	2	2	2	1	2	0	0	3	2	1	3	0	2	2	1	1	2	3	2	1	2	1	0	2	2	2	2	2	2	1	1	1	1	2	2	2	2	2	2	0	0	1	0	2	3	3	1	3	2	2	0	2	0	3	2	1	1	3	2	0	2	2	2	3	3	2	0	2	2	2	2	2	2	2	3	2	3	1	2	2	3	2	3	3	3	2	2	2	0	2	3	2	3	2	2	2	2	2	2	1	2	2	3	1	0	2	3	2	2	2	2	2	2	1	0	2	3	2	3	2	2	2	2	2	0	2	2	2	2	2	2	2	3	2	0	3	2	2	2	2	1	0	2	0	2	0	2	1	3	2	0	2	2	3	1	3	3	3	1	2	2	2	2	0	0	1	2	0	2	2	1	2	0	0	2	3	2	2	2	2	2	2	1	3	2	2	2	3	1	0	3	2	3	0	3	1	2	3	3	2	3	0	0	2	2	0	2	2	2	2	7079.77	2418.17	21534.1	7735.68	3898.33	20102.6	2912.62	1952.83	2521.64	23655	21288.4	10268.9	12280.5	7273.48	16580.8	3736.27	6401.42	9845.33	5804.81	14215.8	5286.52	30689.1	3190.26	9526.41	2405.45	12527.6	NaN	10352.4	1300.35	1764.58	2357.77	11944	19986.7	2796.18	2440.85	8442.4	7825.33	6387.29	NaN	14447.2	NaN	7497.24	13653.4	NaN	9257.85	13431.5	14541.5	7505.64	16236.1	21783.3	13239.1	50876	7462.69	5567.52	5605.73	6265.11	14555.9	8449.04	4348.74	7728.97	10085.8	16997.4	14829.6	15235.1	7106.97	9228.03	5120.52	11397.1	12202.6	40180.4	7479.05	7001.75	11821.1	13210.9	4973.31	10275.3	12543.4	15905.2	6413.14	10135.1	7529.38	5235.65	5312.35	9525.59	12710.1	9099.88	NaN	NaN	27261.7	10205.3	6934.58	13512	NaN	6855.58	9067.94	12646.6	7639.44	6470.92	8210.66	3644.57	6976.82	7951.82	12015.3	NaN	15891.7	11767.7	13969.5	8383.49	7349.14	6540.31	7283.44	8974.4	7280.1	5377.44	6710.93	4040.21	6567.8	16549.7	13214.6	11122.8	NaN	NaN	2394.86	NaN	9550.69	22459.9	9049.52	7990.07	7040.78	5506.14	6391.98	NaN	5699.09	NaN	4898.42	13839.9	8164.64	6364.78	15828.5	8494	NaN	7591.77	2073.94	4477.21	8276.88	11513.8	12823.5	NaN	9067.74	9932.86	7510.62	9978.17	8235.8	10182.7	5498.31	7646.09	5642.74	6006.4	16846.1	12756.5	8870.74	10468.5	8301.25	30797.8	12648.1	43104.4	11849.6	10439.2	15265.5	NaN	6722.52	4512.14	7110.96	4395.32	6459.13	9408.53	8585.94	8943.5	8892.63	9265	10561	10330.6	8049.06	7040.93	6131.28	NaN	4290.07	12036.7	6637.86	5512.88	8843.02	6835.75	1900.11	5113.65	7731.4	NaN	5518.98	35344	7892.81	12118.4	4677.58	9180.38	5539.57	5959.22	7765.77	NaN	8834.48	7012.77	8172.22	7254.14	9103.94	11411.7	1520.91	9020.76	9903.46	NaN	6761.32	10096.4	10057.6	10966.5	10609.2	15994.9	NaN	5587.38	NaN	9204.82	NaN	10669	7115.72	6430.68	5001.13	NaN	15932.9	11853.8	6868.83	6206.79	20827.5	9918.06	6436.09	8766.05	9754	10802.2	12740.2	9801.5	NaN	NaN	6346.76	6020.16	NaN	25299.5	9290.95	12614.1	10136.2	NaN	NaN	10359.9	17008.5	6532.98	5907.55	12766.2	16839.5	8286.39	8286.39	9382.61	1048.07	7177.83	10760.6	6783.64	8978.33	6609.23	NaN	6948.59	4338.67	17108.7	NaN	8763.62	6396.65	1579.49	7294.49	7294.49	6484.12	16666.3	NaN	NaN	3314.53	7457.55	NaN	9320.05	1483.68	12819.4	9811.65
P07451	CA3	Carbonic anhydrase 3	CAH3_HUMAN	2	7	4	5	4	3	1	0	4	9	1	0	0	10	3	0	5	3	0	0	0	4	1	3	4	0	0	0	2	0	1	0	10	0	0	0	3	3	0	3	0	0	3	5	0	0	0	0	8	6	0	6	0	0	0	0	3	0	0	0	0	0	5	4	0	3	3	0	1	0	8	0	5	0	3	0	9	2	0	4	2	2	0	3	0	5	0	5	2	2	0	3	0	2	0	0	5	3	4	0	0	4	4	4	1	6	0	0	0	0	0	0	0	3	0	0	2	3	9	4	6	6	4	4	3	9	2	3	5	8	4	5	1	3	0	0	4	3	2	0	0	0	0	3	0	5	1	0	9	1	0	2	3	7	0	4	0	8	7	2	0	0	1	9	5	8	0	3	9	0	0	7	6	6	2	3	0	8	7	4	2	3	9	0	0	0	3	4	0	1	0	0	0	0	3	3	3	7	3	6	7	0	0	0	0	0	3	5	4	1	3	3	4	4	5	0	0	0	0	1	0	0	0	0	0	5	2	3	10	0	0	0	3	0	4	0	10	7	3	0	4	4	4	5	0	0	4	8	3	4	5	0	5	3	2	5	6	0	0	5	5	0	0	0	0	0	2	0	0	0	0	0	4	4	0	0	5	4	4	4	2	3	3	0	0	0	0	1	7	5	4	16832.2	10818	1708.57	5545.53	3174.03	3725.35	2660.59	NaN	3806.7	6725.42	11346.8	NaN	NaN	13805.8	2450.8	NaN	5416.71	4213.61	NaN	NaN	NaN	7780.26	4313.68	597.075	1997.51	NaN	NaN	NaN	11277.6	NaN	1895.2	NaN	20845.6	NaN	NaN	NaN	3200.61	3455.52	NaN	3628.31	NaN	NaN	4854.95	3435.55	NaN	NaN	NaN	NaN	13261.3	7056.85	NaN	2948.28	NaN	NaN	NaN	NaN	1804.58	NaN	NaN	NaN	NaN	NaN	6467.17	122.946	NaN	2006.95	3089.29	NaN	3345.11	NaN	5428.29	NaN	5744.34	NaN	3391.91	NaN	7701.42	6661.5	NaN	3962.6	543.372	719.671	NaN	6635.59	NaN	16730.6	NaN	2628.5	1012.88	1375.75	NaN	2817.66	NaN	4971.7	NaN	NaN	3483.22	4608.19	10023.9	NaN	NaN	6813.18	10596.2	344.178	2929.49	3182.17	NaN	NaN	NaN	NaN	NaN	NaN	NaN	3287.65	NaN	NaN	7782.58	8860.04	8712.38	8485.39	4954.11	13948.5	4894.38	4939.48	8187.95	399402	4442.6	3954.92	8576.77	30496.7	5405.72	8917.86	4987.05	10775.3	NaN	NaN	10276.8	20360.7	7350.3	NaN	NaN	NaN	NaN	5299.44	NaN	7585.97	8597.11	NaN	147249	3788.3	NaN	10609.7	5339.89	94990.5	NaN	16222.2	NaN	15642.7	78533	7138.36	NaN	NaN	4196.93	65820.3	20652	45720.3	NaN	15706.1	29771.2	NaN	NaN	11259.8	33709.1	27803.2	4627.72	6353.83	NaN	29360.8	43584.2	21022.3	5581.58	12042.8	39692.3	NaN	NaN	NaN	7398.51	8802.88	NaN	2478.88	NaN	NaN	NaN	NaN	2894.53	25509.2	3224.27	21604	41903.5	39483.1	12625.8	NaN	NaN	NaN	NaN	NaN	5504.07	5185.95	4023.93	11748.3	7555.02	3384.33	6910.89	7800.78	6075.91	NaN	NaN	NaN	NaN	2421.75	NaN	NaN	NaN	NaN	NaN	4929.12	6824.82	6215.88	71109.7	NaN	NaN	NaN	1580.05	NaN	9335.56	NaN	149787	31272.9	2704.71	NaN	6405.93	9566.92	14566.8	8284.32	NaN	NaN	10545.2	15060.8	12989.7	61905.5	8278.73	NaN	5360.17	4457.68	9569.73	17618.5	15333.1	NaN	NaN	18374	28693	NaN	NaN	NaN	NaN	NaN	3679.17	NaN	NaN	NaN	NaN	NaN	7702.39	5432.19	NaN	NaN	9470.84	10674.8	7537.55	7537.55	4023.25	12355.2	7533.11	NaN	NaN	NaN	NaN	3567.09	24236.6	5813.23	7873.55
P07477	PRSS1	Trypsin-1	TRY1_HUMAN	0	0	0	0	0	0	0	0	0	0	0	0	0	0	0	0	0	0	0	0	1	1	1	1	1	0	0	0	1	1	0	0	1	0	0	0	0	0	1	0	0	0	0	0	0	0	0	0	0	0	0	0	0	0	1	1	1	1	0	0	0	0	0	0	0	0	0	0	0	0	1	0	0	0	0	0	0	0	0	0	0	0	0	0	0	0	0	0	0	0	0	0	0	0	0	0	0	0	0	0	0	0	0	0	0	0	0	0	0	0	0	0	0	0	0	0	0	0	0	0	0	0	1	0	1	1	0	0	0	1	0	0	1	0	0	0	1	0	0	0	0	0	0	0	0	0	0	0	0	0	1	1	1	1	0	0	1	1	0	0	0	0	1	0	0	0	1	1	0	1	0	0	0	1	0	0	0	0	0	1	0	0	0	0	0	0	0	0	0	0	0	0	0	0	0	0	0	0	0	0	0	0	0	0	0	0	0	1	0	0	0	0	0	0	0	0	0	0	0	0	0	0	0	0	0	0	0	0	0	0	0	0	0	0	0	0	0	1	0	0	0	0	0	0	0	0	0	0	0	0	0	0	0	0	0	0	0	0	0	0	1	0	0	0	0	0	0	0	0	0	0	0	0	0	0	0	0	0	0	0	0	0	0	0	0	0	0	0	0	0	0	NaN	NaN	NaN	NaN	NaN	NaN	NaN	NaN	NaN	NaN	NaN	NaN	NaN	NaN	NaN	NaN	NaN	NaN	NaN	NaN	1636.19	8510.19	1248.2	477.588	1181.59	NaN	NaN	NaN	1770.01	2116.7	NaN	NaN	357.139	NaN	NaN	NaN	NaN	NaN	686.132	NaN	NaN	NaN	NaN	NaN	NaN	NaN	NaN	NaN	NaN	NaN	NaN	NaN	NaN	NaN	643.47	1370.82	660.12	557.685	NaN	NaN	NaN	NaN	NaN	NaN	NaN	NaN	NaN	NaN	NaN	NaN	2285.74	NaN	NaN	NaN	NaN	NaN	NaN	NaN	NaN	NaN	NaN	NaN	NaN	NaN	NaN	NaN	NaN	NaN	NaN	NaN	NaN	NaN	NaN	NaN	NaN	NaN	NaN	NaN	NaN	NaN	NaN	NaN	NaN	NaN	NaN	NaN	NaN	NaN	NaN	NaN	NaN	NaN	NaN	NaN	NaN	NaN	NaN	NaN	NaN	NaN	NaN	NaN	1540.84	NaN	2286.34	3615.52	NaN	NaN	NaN	1264.13	NaN	NaN	1223.86	NaN	NaN	NaN	844.021	NaN	NaN	NaN	NaN	NaN	NaN	NaN	NaN	NaN	NaN	NaN	NaN	NaN	746.54	488.531	914.848	1615.42	NaN	NaN	1550.9	3053.08	NaN	NaN	NaN	NaN	3596.96	NaN	NaN	NaN	960.472	552.601	NaN	1253.95	NaN	NaN	NaN	2243.28	NaN	NaN	NaN	NaN	NaN	2778.65	NaN	NaN	NaN	NaN	NaN	NaN	NaN	NaN	NaN	NaN	NaN	NaN	NaN	NaN	NaN	NaN	NaN	NaN	NaN	NaN	NaN	NaN	NaN	NaN	NaN	NaN	NaN	191.193	NaN	NaN	NaN	NaN	NaN	NaN	NaN	NaN	NaN	NaN	NaN	NaN	NaN	NaN	NaN	NaN	NaN	NaN	NaN	NaN	NaN	NaN	NaN	NaN	NaN	NaN	NaN	NaN	NaN	6461.86	NaN	NaN	NaN	NaN	NaN	NaN	NaN	NaN	NaN	NaN	NaN	NaN	NaN	NaN	NaN	NaN	NaN	NaN	NaN	NaN	NaN	NaN	975.963	NaN	NaN	NaN	NaN	NaN	NaN	NaN	NaN	NaN	NaN	NaN	NaN	NaN	NaN	NaN	NaN	NaN	NaN	NaN	NaN	NaN	NaN	NaN	NaN	NaN	NaN	NaN	NaN	NaN	NaN
P07492	GRP	Gastrin-releasing peptide	GRP_HUMAN	2	2	2	2	1	0	0	2	2	2	1	0	3	2	3	3	0	2	2	2	0	2	0	3	0	3	2	2	2	2	3	2	2	3	2	2	2	2	0	2	2	2	0	2	3	3	2	2	2	2	2	2	1	1	1	2	2	1	0	0	2	0	2	2	3	1	2	1	0	1	0	2	2	1	3	2	0	0	2	2	2	2	2	2	2	0	0	0	0	0	1	0	0	2	2	0	2	2	2	2	0	2	1	0	0	0	3	2	2	3	2	2	2	2	0	1	0	2	2	3	1	2	1	3	0	1	2	2	3	1	2	1	1	2	2	3	0	0	0	1	2	1	2	1	2	2	1	2	1	1	1	2	3	1	2	2	2	2	1	1	1	1	1	1	2	1	1	2	3	2	2	3	2	1	2	2	2	3	3	2	2	1	2	2	2	1	1	1	2	2	2	2	2	1	0	0	2	3	0	0	0	1	1	2	2	1	1	1	0	0	2	0	2	2	2	0	2	2	1	2	0	1	1	1	0	2	2	0	2	1	2	1	1	2	3	2	0	0	2	2	1	1	2	2	1	1	2	2	0	0	1	2	1	1	2	1	0	0	1	0	0	0	0	0	1	1	0	2	2	1	1	3	1	2	0	1	0	2	1	1	2	3	2	2	0	2	2	1	2	1	1	6410.25	1762.88	860.233	913.632	924.612	NaN	NaN	846.159	2777.22	901.46	1985.47	NaN	1203.75	949.205	3279.76	3903.95	NaN	697.875	981.736	1432.56	NaN	625.251	NaN	1671.94	NaN	781.906	1586.43	1335.35	1047.51	539.19	1174.96	593.618	785.514	1714.14	1050.75	870.6	1257.64	1159.47	NaN	1486.03	1050.8	695.031	NaN	1024.58	2917.33	1198.4	2147.35	1515.55	458.247	966.596	740.653	920.645	1130.29	630.777	2395.37	1115.77	407.604	599.59	NaN	NaN	793.784	NaN	4559.37	2342.84	4727.66	4850.64	2835.53	1644.16	NaN	413.555	NaN	2161.75	3691.67	3213.19	4832.56	2088.49	NaN	NaN	4675.86	5088.91	1357.04	1079.7	2696.48	4122.19	1972.53	NaN	NaN	NaN	NaN	NaN	677.938	NaN	NaN	843.817	1503.09	NaN	3073.11	3113.43	1526.07	1546.48	NaN	1015.04	1858.08	NaN	NaN	NaN	2107.28	3461.2	4369.25	4141.89	1563.06	1504.08	3785.12	1252.38	NaN	535.53	NaN	815.092	2716.56	3406.42	906.952	4740.86	7226.53	4922.37	NaN	1547.75	4429.05	5086.66	3774.25	3349.8	1529.99	1215.69	3223.2	2514.64	6302.8	5444.32	NaN	NaN	NaN	1850.81	2745.58	3607.83	1412.28	1657.07	1213.5	2295.28	1580.59	1825.16	3682.06	2586.42	1451.62	1326.66	1031.05	1277.82	3815.31	3214.88	1887.16	1808.83	503.088	3762.25	3168.82	4138.79	4103.2	849.475	4207.91	3125.78	3021.43	2113.9	1782.5	3070.65	2870.29	3959.18	3117.41	2092.58	3314.14	4873.78	5037.06	5025.77	2277.06	3522.39	2383.82	282.04	1171.35	1099.76	2857.73	1760.93	1758.17	2201.41	2889.86	3510.97	1281.5	1162.54	1212.36	1694.15	NaN	NaN	1900.43	1145.44	NaN	NaN	NaN	1666.49	2507.89	2026.49	1151.01	2468.4	1167.2	760.339	NaN	NaN	823.546	NaN	2392.91	995.183	1331.66	NaN	1327.29	794.064	2714.8	1184.74	NaN	2514.13	2885.25	2617.9	NaN	2836.21	3898.9	NaN	3996.38	6421.73	509.62	2094.38	599.806	2390.27	4376.3	1702.41	NaN	NaN	1000.52	2672.92	1360.14	955.448	4564.11	1686.7	1020.83	1978.77	1887.36	2789.01	NaN	NaN	2760.13	2475.67	1350.97	3436.39	4299.79	744.035	NaN	NaN	1951.32	NaN	NaN	NaN	NaN	NaN	1649.95	4025.68	NaN	1452.94	3061.18	7892.96	5587.79	2063.96	2235.13	1770.18	NaN	320.819	NaN	983.044	1613.71	1613.71	2110.8	2134.98	1652.67	2174.08	NaN	761.971	1885.82	1460.34	783.173	1074.66	3296.44
P07585	DCN	Decorin	PGS2_HUMAN	24	25	25	24	22	22	24	24	24	22	24	23	24	23	24	25	23	24	24	24	25	24	23	24	24	23	23	24	21	22	26	25	24	25	24	23	25	23	24	25	23	24	22	24	24	24	24	25	21	24	24	22	24	25	25	23	24	23	21	24	23	23	20	21	22	22	22	24	21	21	25	24	22	24	25	24	24	22	21	21	22	22	25	25	24	24	23	22	22	23	24	25	22	23	19	21	24	23	21	22	24	21	20	22	22	23	23	23	25	25	23	22	23	23	22	21	22	22	23	24	23	24	20	24	22	23	24	24	24	21	23	22	20	23	23	20	20	19	17	24	22	21	21	19	24	25	24	23	22	22	22	18	18	19	24	24	17	14	19	20	24	23	23	23	23	23	24	24	25	24	23	23	20	19	20	21	23	24	23	21	24	21	24	20	21	24	22	23	18	23	25	23	23	24	23	18	19	20	11	24	22	22	22	25	24	25	23	23	22	23	24	23	24	23	21	22	24	24	22	24	24	23	24	22	24	24	22	21	22	22	24	22	25	24	22	22	21	23	20	20	22	22	21	24	21	23	24	23	15	18	21	22	21	22	23	22	22	20	20	22	20	21	21	19	24	23	24	21	22	25	20	24	23	24	25	24	18	20	22	21	20	24	24	25	23	25	23	21	24	22	20	30399.6	35916.2	38795.5	41129.9	28780.3	26379.4	26330.8	24509.5	36132.7	30120.8	42393.5	33070	32590.1	32335.6	35499.1	37479.6	37098.2	35226.6	40766.1	41352.1	37495.3	43469	29616.5	35740	44064	39466.8	36980.9	27502.5	25156.7	24010.4	90755.8	66490.2	25645.5	37322.8	33541	32017.3	39704	39556.5	35799.6	39069.5	25658.7	33224.6	17088.4	19361.5	66868.8	87867	43947.4	38584.6	20897.7	20299.3	33601.7	32883.8	48282.4	48679.6	29540.5	32648.5	41248.1	50050.2	26122.3	33311.4	44346.7	40493.8	20966.3	23453.2	50437.6	54161.8	44175	47944.8	16285.7	30442	53366	40561.9	45423.9	40787.5	53362.9	53339.6	34289.5	43893.8	39339.6	38095.8	31161.1	29197.2	77736.7	103714	43039.2	50042	34023.9	41433.4	39265.8	43701.9	52666	53898	29077.1	36129.3	19800.3	18570.4	50039	46122.6	21762.4	17608.6	36764.1	35579.4	38926.4	43756.5	50787.9	37984.4	55130.6	50154.9	53086.1	61449.5	37546.2	41093.5	44812.3	41965.9	26825.2	31188.6	45057.4	45583	44960.2	46295.6	37812.1	40732	21365.9	23307	38254.6	51661.4	28352.8	26969.3	23633.8	21679.9	28505.7	35484.2	28192.6	35932.1	22467.1	25994.3	23234.3	26221.4	15887.4	29296.1	31268.4	30545.9	29490.8	26079.1	54294.8	51963.8	52295	44596.9	38597.6	40582.5	24919.9	24605.5	16326.6	18572	32730.6	35558.3	11821.5	12326.4	36311.7	34252.1	27550	29817.8	54913.3	83890	33432.8	38213.8	44797.8	48163.7	58942.8	42552.4	41739.6	37060	24603.6	30535.8	23393	22801	41339.8	46532.1	27496.1	22862.3	34272.2	34117.2	37887	33800.2	36998.7	30833.5	34835.8	32859.5	22353.5	26065.4	51357.9	36427.8	32986.2	35968.7	38149.4	47390.1	35947.5	36175.1	18625.2	58566.9	30052.4	25396.2	27636.3	25774.5	49782.8	49596.4	32238.2	33309.3	33729.2	35048.4	33877.5	30702.4	31980.9	32619.3	28769.7	31254.4	36405.7	44808.6	48300.6	43059.9	51124.1	61715.2	50990.4	42322.2	46214.6	32781.8	29583.3	28267.7	42247.3	37644.7	35447	38415.2	51673.6	50847	26904.4	21702.8	49972.3	49483.8	20291.7	20619	30636.7	34239.2	66649.2	88839.2	42649.4	40474.9	45828.4	38536.6	31257.3	29160	34989	34320.6	30113.2	43331.4	53301.7	37206.9	41288.2	29186.2	30248.6	36409.4	36091.1	25585.6	25585.6	30191.1	39466.4	39785.6	36141.9	34050.9	32825.5	34025	34191.4	37455.6	52838.5	59708.2	79878.1	87339.8	20684.7	17203.9	31903.4	31903.4	28690.9	37174	53174.3	48446.3	49331.1	50335.2	35738.7	32821	36097.5	35480	33356.2
P07602	PSAP	Prosaposin	SAP_HUMAN	57	58	52	50	48	52	51	52	53	51	54	50	53	53	56	55	50	53	57	55	55	56	56	54	56	54	56	57	53	51	53	53	56	59	53	54	53	56	55	56	52	54	52	53	56	55	56	54	50	55	49	51	54	52	55	50	52	55	50	54	53	52	53	50	53	51	51	53	48	49	57	52	51	54	53	57	50	53	55	53	54	54	52	56	54	55	46	51	49	53	56	55	53	50	53	55	55	53	55	53	56	53	53	53	51	49	55	54	55	56	54	52	50	54	45	53	56	53	55	54	52	52	55	55	52	49	57	54	56	53	53	52	50	54	52	53	48	48	50	55	53	52	52	53	56	55	50	52	52	50	48	50	51	53	55	54	50	53	49	50	53	54	52	49	56	50	51	50	56	52	56	55	51	52	51	51	56	54	51	49	48	48	55	52	53	57	52	50	53	54	49	53	51	53	53	44	49	52	40	53	57	55	53	52	54	58	51	54	52	53	56	54	54	54	53	54	53	56	51	50	53	55	50	50	51	50	54	54	55	53	52	52	53	55	54	53	53	50	51	54	50	50	52	49	54	54	56	54	39	46	54	52	53	49	52	55	53	55	53	47	49	50	50	52	57	54	55	55	57	55	54	53	52	53	53	53	47	48	52	50	51	55	55	54	51	55	48	49	50	52	49	3.24462e+06	3.19397e+06	2.06397e+06	2.13449e+06	2.36647e+06	2.08842e+06	1.95435e+06	2.04783e+06	2.51614e+06	2.19578e+06	2.2861e+06	2155750	2164076	1.96096e+06	2457011	2.40991e+06	2.02528e+06	2.14085e+06	2.50639e+06	2.54005e+06	1.67501e+06	1.78078e+06	2481815	2632573	2.2624e+06	2.25153e+06	2791118	2.68346e+06	1.91525e+06	1.90679e+06	3.96135e+06	3193886	2.92467e+06	3.43604e+06	2.28319e+06	2.32955e+06	2476268	2.42626e+06	2.67704e+06	2.76984e+06	2.27606e+06	2.37036e+06	1.99999e+06	2.02302e+06	3.07005e+06	3.16155e+06	2.50572e+06	2.59315e+06	2.09237e+06	1.97365e+06	2.1608e+06	2.07915e+06	2254575	2.16229e+06	2.54074e+06	2572438	1.89798e+06	2.38513e+06	1.81479e+06	1.80875e+06	2315007	2.05979e+06	2.35164e+06	2501926	2.80569e+06	2.83364e+06	2.50162e+06	2.51903e+06	1.50456e+06	1.53601e+06	2427180	2.07738e+06	3.19513e+06	2775936	2.87292e+06	2.72609e+06	1.86775e+06	1.89257e+06	2640033	3.13585e+06	2.59113e+06	2.57023e+06	3.45508e+06	3.42629e+06	3.04857e+06	2.91012e+06	1770094	2.13988e+06	2.40754e+06	2.30173e+06	2.68796e+06	2710985	1.56607e+06	1.69875e+06	2.17174e+06	2.00578e+06	2.71705e+06	2845698	2.52084e+06	2.44445e+06	2.71639e+06	3.07752e+06	2.2868e+06	2.25331e+06	2.03989e+06	1.97827e+06	3.04992e+06	3102360	2891565	2.96042e+06	2.31497e+06	2.33743e+06	2281049	2.26524e+06	1.26451e+06	1.40788e+06	2.18701e+06	2.17349e+06	2.05855e+06	2290964	2103946	1.91479e+06	2.22849e+06	2166414	2.01609e+06	1.92054e+06	2.26089e+06	2.17325e+06	2.49522e+06	2.37454e+06	1.73099e+06	1.7138e+06	1.6067e+06	1.72516e+06	1640536	1.64448e+06	1676507	1.69286e+06	1.53896e+06	2352290	2020664	2.11834e+06	2.20349e+06	1.96506e+06	2422277	2.24655e+06	1.97994e+06	2.09678e+06	2.19815e+06	2.14336e+06	1.40114e+06	1.29814e+06	1.57016e+06	1.63956e+06	2.52939e+06	2.31839e+06	1.60696e+06	1.5585e+06	1.29958e+06	1393341	1978212	2014129	2.12306e+06	1.9445e+06	1.9239e+06	1.64304e+06	2.46978e+06	2.19755e+06	2.63389e+06	2.18925e+06	2679372	3076839	2212430	2.15083e+06	2.21517e+06	2.36982e+06	3.11949e+06	2.68701e+06	2.62648e+06	2498433	1.78294e+06	1.92155e+06	2.7602e+06	2.9485e+06	3.08538e+06	2.82401e+06	2.79542e+06	2739268	2.41542e+06	2.86375e+06	2396383	2.15026e+06	2.78169e+06	2.45978e+06	2.57457e+06	2.63428e+06	2.20411e+06	2.15876e+06	1256023	2531459	2.21516e+06	2401037	2.42767e+06	2.70975e+06	2317763	2.4335e+06	2.05861e+06	2225275	2.25278e+06	2.15493e+06	2.3038e+06	2169265	2.14751e+06	2208876	2.26736e+06	1918454	2.13374e+06	2.80783e+06	2870798	2.07029e+06	2.24353e+06	2.18848e+06	1.89744e+06	2.25935e+06	2.07714e+06	2.14478e+06	2.34563e+06	2320607	2.93811e+06	2.63886e+06	2.03448e+06	2.27079e+06	2.67388e+06	2.59103e+06	2.46667e+06	2.53334e+06	1.92603e+06	2.25079e+06	1874634	2081788	2.03094e+06	1.97653e+06	2.016e+06	2.14219e+06	3162029	2990124	3116145	2.84844e+06	1.45373e+06	1.43883e+06	2587260	2.47335e+06	2.25254e+06	2.32776e+06	2402176	1.93197e+06	1.75541e+06	2450202	2.58847e+06	1668045	1.54587e+06	2149385	2149385	2014917	1.83624e+06	2.03457e+06	2.69592e+06	2.69726e+06	2691512	2.91858e+06	2.40773e+06	2.44333e+06	2705737	2.75362e+06	2.77392e+06	3.01103e+06	1710374	1.74357e+06	2148004	2148004	2.51102e+06	2559160	2.84198e+06	2.75595e+06	2.31898e+06	2528711	1.95049e+06	1.77974e+06	2.14255e+06	2.06355e+06	2.20916e+06
P07686	HEXB	Beta-hexosaminidase subunit beta	HEXB_HUMAN	41	41	35	37	32	31	35	30	40	36	27	30	40	39	39	39	37	37	37	37	35	40	31	31	37	32	40	39	31	32	42	42	39	42	37	35	35	33	42	43	35	37	31	30	38	38	41	38	36	36	38	36	33	35	39	35	33	36	31	25	34	33	33	33	40	40	36	37	22	30	40	42	38	40	41	37	32	32	38	39	36	36	41	41	42	39	35	34	37	36	37	40	25	26	31	27	38	38	31	35	39	39	33	35	31	33	41	42	41	39	31	32	30	30	27	27	36	31	38	36	37	37	39	40	37	34	35	38	37	40	34	32	33	35	34	32	32	31	28	39	37	39	39	35	38	40	39	34	34	33	26	26	28	33	40	39	33	31	22	32	38	34	37	34	36	33	39	39	38	34	40	40	36	36	34	31	40	37	36	35	33	32	40	36	38	38	39	38	35	40	36	36	35	39	37	26	39	38	19	38	39	39	36	35	35	38	33	40	36	34	34	39	39	37	39	37	37	40	37	37	35	36	38	38	36	33	35	37	39	38	34	38	38	39	36	38	35	41	34	39	32	29	35	34	37	38	39	40	23	27	34	35	34	34	39	35	31	35	37	29	30	37	37	32	37	38	38	39	38	40	37	38	36	32	38	37	37	32	36	36	34	36	37	37	36	39	34	31	33	28	36	28465.9	26694.8	20855.2	21872	19870.7	20391.2	14899.8	14903.8	21151.7	17552.6	17141.1	18647.7	21305.8	18587.3	19478.2	19790.8	20959.2	22143.1	22564.6	19328	16711	16384.1	11722.8	10790.9	17105.8	17990	23506.8	22575	16131.7	17624.6	40556.6	36320.8	24784.4	24736.7	19886.1	19616.9	17828.6	18196.2	28975.8	27287	20513.1	19583.9	15718.9	15253.3	18519.4	19844.7	21472.4	20692.7	17153.1	17203.6	19572.3	19228.3	20112.4	17205.5	22864.2	23228.3	21493.3	24408.4	20313.5	16317.4	20906.6	18059.1	15081.6	14811.7	25328.4	23373.1	24336.3	21625.7	14707.4	14956.4	21246.1	20613.4	26442.1	26641.3	23222.6	25890.3	20045.5	18108.3	18153.8	20747.2	26706.7	24810.2	37493.2	35815.5	25845.8	23764.7	20512.6	20400.1	24445.7	25363.8	26821.1	24654.1	10831.3	10744.1	12476.3	10817.3	27676.6	28967.9	19080.6	17285	26315.1	27130.7	20337.4	18536.6	18367.7	19446.6	30856.5	30639.6	29531.2	28971.8	19193.2	17802.5	16811.3	18232.6	11229.7	12650.3	19754.9	19447.8	17628.7	21026.2	21512.7	20278.4	19605.7	20362.3	21210.6	19918.1	15681.4	17349.2	19214.9	20128.4	15767.6	11774.6	15962.7	14206.1	13606.3	13913.3	16953.7	17099.3	15070.2	18619.9	19042	20329.1	25631	21333	24618.4	22606.3	21412	23430.8	25070.6	22578.5	16201.1	14777	14205.5	13280.3	26370.2	25045.8	12476.4	11784.9	14539.8	18275.6	18319.9	17347.3	23576.7	21580.7	19840.5	16965.8	28729.9	26417.5	23370.7	22566.6	25902.5	20904.6	23401.6	22689.6	20154.9	18484.3	32718.4	25372.6	22029.7	20431.1	21447.3	20547	25241.8	29445.3	18125.5	19670.4	28105.3	29268.5	20269.3	23873.1	22091.2	20034.7	23214.7	20040.5	30261.9	31632.5	27257.6	26180.4	14311.1	23269.1	18235.4	19907.4	18632	21361.4	22474	19566.8	18083.2	21032.8	20311	20855.8	20020.3	19605.9	21123.1	21609.1	21473.2	18775.7	20427.6	30192.1	29089.7	26135.2	23596.6	20569.5	22478.1	26464.4	23871	14908.6	18195.8	20810.6	25371.1	28079.6	19964.7	19659	28716.7	30487.9	19918.1	21174.4	23852.5	26955	18575.2	19395.7	26085	26728.2	22313.2	22068	29224.1	31733.5	25661	23282.7	15154.2	15373.5	19421.1	22329.4	20663.9	24289.6	25295.5	20242.2	18615.6	21900.2	22233.4	19976.4	19971.6	19321.2	19321.2	18291.9	20194.6	19668.7	24631.7	25094.1	24458.1	24411.8	22490	21418.3	29763.4	25764.9	37024.2	38202.6	16216.7	17333.8	19609.4	19609.4	19390.1	18148.3	23604.1	23678.1	25683.4	27238.2	17805.2	16201.4	13737.6	12757.2	19632.8
P07711	CTSL	Procathepsin L	CATL1_HUMAN	24	26	20	21	20	22	22	22	23	20	21	20	23	21	24	24	22	22	20	21	21	22	22	22	24	22	21	24	20	20	24	24	20	24	21	21	21	22	24	25	22	22	21	20	23	24	21	23	21	20	22	21	21	21	21	21	19	21	20	20	20	22	21	20	24	23	22	20	19	17	24	23	23	25	22	20	20	20	25	25	22	22	23	25	23	22	17	20	20	20	23	22	24	20	20	20	26	27	21	21	22	23	22	22	20	19	23	25	22	25	21	19	20	22	19	18	24	20	23	23	22	23	24	23	22	21	24	24	23	23	22	23	21	21	23	20	22	21	20	23	23	24	25	21	23	23	21	20	23	21	21	19	21	21	23	23	20	19	17	20	22	22	23	22	23	21	23	22	22	22	23	25	22	22	24	20	24	24	22	22	21	21	23	22	25	23	24	24	22	24	21	22	22	23	21	21	23	22	11	22	24	23	23	24	21	23	22	22	22	22	21	24	22	23	22	23	22	24	24	23	24	18	24	22	23	22	21	20	24	23	22	25	23	22	24	22	22	23	22	21	19	21	20	20	22	21	24	22	16	18	23	21	23	23	21	22	20	23	25	18	17	20	20	22	22	23	25	23	23	24	24	20	23	22	22	23	20	20	22	22	18	22	23	23	22	22	21	21	22	23	21	239212	213033	145949	162187	176376	161005	166783	152532	146091	136513	149625	143260	135134	122847	161045	161092	149835	160675	153970	140973	114700	115240	167991	175822	161948	157732	183996	181114	120736	133878	228079	198160	165505	193736	147628	147063	158655	155066	214981	195844	153430	160443	122557	121780	217973	232805	177933	176634	144216	140464	142823	122914	156266	150010	176926	165470	128290	153756	125438	135650	155807	155810	120945	134091	188839	174932	160337	161523	109811	122643	168571	161451	206603	213110	176431	163192	139195	155649	208520	205543	182617	186070	255132	297297	216389	210993	138604	134766	161411	158664	173714	166608	114453	109251	123627	115130	187416	191415	149921	159187	195373	202339	141011	137055	118434	120549	235303	229687	196082	190227	147725	142208	131878	135270	84134.4	99001.3	153969	153792	133813	158933	143512	139707	142366	147595	149181	142056	131509	139493	154805	155786	119736	126659	122530	128799	93087.5	92184.8	113447	129445	104901	145271	153319	170503	158617	139656	173348	179773	148609	160131	173917	158621	94478.9	86842.6	100942	105123	179244	160531	111141	103770	91805.1	117091	124765	114035	143151	129318	126891	167744	176363	170851	183733	167704	181084	154528	144365	148192	130132	128994	235401	213922	159620	155695	115028	113940	175157	188046	153884	164468	214616	195554	146172	174063	147045	136586	163873	160866	207304	216508	152800	154880	86573.7	173340	120516	121135	182782	198230	184543	179094	159397	153177	155098	157873	149604	158044	152670	153693	160007	139237	145384	217241	195434	182864	173172	134787	127699	166457	161267	138649	142117	153779	216520	216851	170440	175317	206943	207970	148124	148808	140356	161449	140444	151488	141920	124612	126969	150590	215981	201198	182635	186499	111413	128801	178471	189616	159933	184928	188333	168758	169232	182645	179292	137441	148017	154250	154250	155000	140219	132477	239895	211166	177256	178717	184953	184129	182458	174747	221322	234451	139452	146411	157853	157853	150434	160611	177444	178572	169635	188577	132304	123138	156546	154978	156692
P07737	PFN1	Profilin-1	PROF1_HUMAN	10	11	10	10	10	11	11	10	10	10	11	10	10	11	11	11	10	10	11	11	11	11	10	11	11	11	11	11	10	10	10	10	11	11	10	10	10	10	11	11	10	11	11	11	11	11	11	11	10	11	11	11	10	11	11	10	11	11	10	11	11	11	10	10	9	9	10	11	11	11	11	11	9	11	11	11	11	11	10	11	10	10	10	11	11	11	10	10	9	9	11	10	10	11	10	10	10	10	11	10	11	10	10	10	9	9	10	11	11	11	10	8	10	11	10	10	11	10	10	10	10	11	12	12	9	11	11	10	11	10	11	11	10	10	11	10	12	11	10	12	10	10	10	10	11	11	10	9	10	10	11	10	10	12	10	10	10	11	10	9	10	10	10	10	10	11	10	10	10	10	10	10	9	10	9	10	10	10	10	9	10	10	10	10	11	12	10	10	10	10	10	10	9	11	9	9	9	10	12	12	11	10	10	10	10	11	10	11	10	11	10	12	10	10	9	11	12	10	9	10	9	10	10	9	12	11	10	10	11	11	10	11	9	11	10	11	9	10	10	11	10	10	9	9	9	9	10	10	9	8	10	9	10	10	11	10	11	11	11	10	10	9	9	10	12	11	12	9	10	10	10	10	10	10	12	10	10	9	10	10	11	11	11	11	10	10	10	9	9	10	11	43334.2	49826.9	53455.1	49978.5	40162.3	34824.2	40494.7	34260.6	50879.8	67775.3	56568.1	35664.9	54326.2	57852.7	38463.6	56361.1	39333.9	39558.8	48234.7	61538.7	54723.5	85255.1	29496.6	36245.8	51176.7	50323.4	46557	36210.1	45039.7	39151.5	53421.3	48609.7	46846.1	65764.4	31349.9	31661.4	52501.8	53398.3	36143.9	63964.7	32763.7	107448	31135.5	36276.3	43875.8	55599.3	40640.8	36806.6	57200.3	44561.8	60939	68957.7	28965.7	46641.5	39500.7	37457.1	50867.8	56936.3	42109.7	62019.6	42161.9	46103.4	73453.5	70725.6	41317	57663.2	42308.8	46759.2	56941.3	53940.2	80273.1	56404	36748.7	32259.4	67783.8	53764.6	53170.2	64400.7	53387.3	68500.3	34853.4	42433.6	46390.6	69482.7	31566.4	42966.8	62265.7	82910.9	38357.6	38574	29789.4	43446.4	36695	46374	46471.1	37840.5	61311.9	47845.1	67642.9	45510	39283.2	45475.7	58396.6	55350.3	40136.9	33471.9	36784	46343.1	63152.2	90741.7	39473.2	40518.9	54242.5	44728.6	58658.3	43902	44931.1	56087.4	63173.8	41426.3	36911.4	46683.9	56226.2	60708.9	35850.2	55882.7	53249	46327.1	56255.9	49080.9	41611.5	59061.9	44243.2	62180.8	52050.5	74960.4	48589.4	30702.9	29306	59417.1	57350.1	54674.1	29891.2	37790.8	59809.5	71353.2	41282.7	30998.1	40991.8	54826.9	35987.5	50605.2	44606.5	53548.4	32644.6	39981.6	76826.5	72165.4	74648.4	44742.8	54177.5	59450.3	36550.7	59109.8	47594.4	134664	58200.7	63390	50122.8	38056.5	39459.7	48732.7	47250.9	53211.4	36846.2	53698.6	36608.3	46712.8	39419.3	26599.5	37672.9	59379	50831.5	40215.9	58894.1	49543.8	49715.7	41827.9	59250.9	59599.6	86949.1	45248.6	34662.8	41900.9	47688.2	41555.1	33961.4	62203.1	52514	90745.2	57198.4	40164.1	49962.3	30297.4	55158.9	75782.8	46316.5	43660.1	46429.5	48155.3	44648.8	44237.8	46079.2	46378	45806.4	50215.4	73109.9	33631.1	56973.5	38936.5	38820.1	73682	48900.7	30351	56283.8	87767.9	56387	44662.5	49513.9	31331.9	35906.8	46767.6	43911.7	43952.4	74470.5	66106	41995	36885.2	64029.8	44209	51474.8	58062.9	41693.7	61082.5	43596.5	39167.2	50859.7	42248.4	72356.2	32727.4	57842.5	44519	45577.8	61788.9	89353.6	45336.5	66705.1	34820.4	55661.9	63367.8	38432.4	31445.3	31445.3	50309.7	48951.6	51799	70003.2	52031.8	40128.5	42794.8	37552.8	50212.8	52105.5	58542.9	41744.6	49935.3	47535.3	40932.6	44969.3	44969.3	51475.3	67886.3	44373.3	37701.2	44450.8	40643	76504.4	81646.8	48070.4	42062.5	41774.9
P07738	BPGM	Bisphosphoglycerate mutase	PMGE_HUMAN	0	0	0	3	0	1	0	0	0	11	6	0	2	0	4	0	1	7	1	0	2	1	0	0	1	2	2	0	5	1	5	0	11	0	0	0	0	0	1	2	1	0	5	1	0	0	0	0	10	6	0	6	0	0	0	0	0	0	0	0	2	0	0	0	0	0	8	1	1	3	2	0	1	0	1	0	7	1	2	2	2	2	1	0	1	1	2	2	3	0	0	6	1	2	0	0	5	3	3	2	0	2	0	3	0	4	0	0	0	0	0	0	0	1	0	0	1	4	3	4	0	0	0	0	0	9	0	0	0	0	5	1	0	0	0	0	2	1	2	1	2	0	0	2	0	10	6	0	0	0	0	0	0	0	0	0	2	2	7	3	0	1	2	10	7	10	1	2	1	0	2	0	0	0	0	1	0	2	6	0	2	2	6	0	0	0	0	0	3	4	1	0	0	0	0	0	2	7	0	10	0	1	2	2	0	0	1	3	3	4	3	5	6	4	7	2	0	0	0	1	2	1	0	0	0	0	0	5	0	0	4	0	1	0	3	0	10	0	0	0	5	2	0	0	0	0	0	4	2	9	0	0	4	1	1	6	9	0	0	9	9	1	1	0	0	1	0	0	1	0	0	0	0	7	1	0	0	1	5	7	0	8	6	0	0	5	0	1	0	0	6	NaN	NaN	NaN	2158.36	NaN	938.552	NaN	NaN	NaN	7866.82	2006.84	NaN	1038.89	NaN	541	NaN	540.606	1503.29	422.895	NaN	143.566	2183.66	NaN	NaN	670.776	490.941	355.045	NaN	1800.38	1098.09	1614.46	NaN	17595.1	NaN	NaN	NaN	NaN	NaN	303.874	245.491	693.959	NaN	2173.37	647.701	NaN	NaN	NaN	NaN	4914.57	1374.35	NaN	2866.54	NaN	NaN	NaN	NaN	NaN	NaN	NaN	NaN	421.021	NaN	NaN	NaN	NaN	NaN	4397.26	1106.9	1642.22	2302.3	700.242	NaN	1244.36	NaN	461.963	NaN	3112.37	413.614	478.156	614.831	2189.23	561.046	1977.82	NaN	1389.75	805.64	1043.96	712.979	998.375	NaN	NaN	3064.87	662.445	453.36	NaN	NaN	564.044	1133.53	766.401	308.24	NaN	231.65	NaN	426.012	NaN	1751.53	NaN	NaN	NaN	NaN	NaN	NaN	NaN	599.024	NaN	NaN	720.879	1063.84	1832.3	373.837	NaN	NaN	NaN	NaN	NaN	4956.08	NaN	NaN	NaN	NaN	1762.89	1391.94	NaN	NaN	NaN	NaN	910.584	1563.91	436.796	759.262	193.093	NaN	NaN	976.315	NaN	1938.17	1447.26	NaN	NaN	NaN	NaN	NaN	NaN	NaN	NaN	NaN	725.442	986.883	7976.17	833.802	NaN	930.34	865.012	21087.8	2432.4	14427.9	665.252	1460.07	1027.57	NaN	577.293	NaN	NaN	NaN	NaN	1010.78	NaN	1937.53	1919.51	NaN	1404.72	980.269	982.022	NaN	NaN	NaN	NaN	NaN	653.765	815.5	4033.53	NaN	NaN	NaN	NaN	NaN	460.307	3060.66	NaN	13721.5	NaN	1892.37	948.315	811.401	NaN	NaN	3414.39	1620.47	1947.09	2022.76	2598.45	929.428	1903.18	1537	2028.26	1021.09	NaN	NaN	NaN	1259.76	1210.39	1696.4	NaN	NaN	NaN	NaN	NaN	993.846	NaN	NaN	843.091	NaN	4665.98	NaN	1577.68	NaN	14796.5	NaN	NaN	NaN	2021.67	1177.71	NaN	NaN	NaN	NaN	NaN	531.931	1494.32	15939.4	NaN	NaN	1494.91	2595.29	1239.32	2547.43	11923.1	NaN	NaN	12143.6	13572.6	648.924	648.924	NaN	NaN	791.764	NaN	NaN	3492.73	NaN	NaN	NaN	NaN	3833.39	1176.16	NaN	NaN	415.241	2074.71	2074.71	NaN	3791.96	1189.94	NaN	NaN	2082.93	NaN	867.395	NaN	NaN	1957.21
P07858	CTSB	Cathepsin B	CATB_HUMAN	36	37	28	29	32	29	28	28	33	31	31	28	24	25	33	34	30	31	36	33	32	32	35	36	31	31	33	32	24	24	37	32	31	37	32	33	33	34	33	34	34	36	33	33	35	35	35	34	31	30	31	31	31	29	35	32	33	33	29	33	33	26	31	32	33	34	27	29	23	26	32	29	34	34	36	32	28	32	37	35	27	27	29	31	35	35	28	29	30	31	32	35	27	28	30	32	33	32	34	31	32	34	32	32	28	28	36	35	36	36	33	33	32	29	28	32	34	32	30	31	30	31	28	30	30	28	35	30	34	32	28	30	33	33	25	27	28	27	28	35	31	36	30	27	32	31	32	30	30	28	27	26	30	29	31	33	29	32	22	20	31	31	28	28	28	25	32	32	35	30	33	37	31	30	29	28	32	31	31	31	29	27	31	29	34	33	31	30	32	33	33	31	29	31	28	20	30	32	22	33	33	31	34	34	28	31	32	33	30	31	31	32	30	32	31	32	33	29	32	26	27	29	30	28	28	32	32	28	35	34	29	30	33	34	31	30	25	28	27	30	31	31	26	30	32	32	29	31	22	22	30	29	30	32	33	29	29	28	27	29	24	31	31	28	34	36	33	33	34	35	31	31	33	34	29	30	27	27	30	30	27	36	35	32	31	34	26	29	31	28	31	339942	344357	186364	192558	227399	194944	190776	196724	200431	204907	229998	207771	156207	146717	240670	251634	166560	154390	279949	275301	193221	199446	232657	266961	193499	180570	252586	256137	160830	165067	419362	320238	242048	268364	204090	195534	261805	257643	280989	311983	207622	235142	207433	235266	240194	258647	223333	203619	172426	164268	179538	160395	213314	196561	264226	277536	188046	220781	181522	218815	205574	181856	194683	218455	226532	247669	215294	192536	111962	162030	200150	174285	325098	294925	252233	231817	217158	226677	265910	274145	188041	185271	299661	356359	291115	329717	203963	213294	178568	193597	248260	251294	136471	119544	203831	221998	244047	216742	184138	163057	207905	240851	195948	189932	154688	142643	301361	292854	232152	240973	210628	233314	186040	184864	233320	182574	239841	270351	177547	201494	207184	212239	168197	174513	191286	191807	177059	183616	204512	193547	173361	191170	250511	294927	127479	135557	220383	186086	151528	238399	255042	277187	218471	207339	235185	261943	249109	243218	205973	186889	141983	145554	138836	147991	216904	251325	192970	185092	125920	139248	189157	189540	191801	206778	149114	226735	230592	224154	263726	225624	254194	356306	215256	254569	181136	180143	280767	261684	269641	236254	158873	171689	260739	268460	211604	203678	224454	224302	263729	278600	297156	225947	218698	211355	229042	219319	228806	236800	186277	428040	261335	208768	282858	262912	191541	183363	190001	220007	210024	217680	212483	213352	218375	211696	227443	178838	179220	139560	138687	200896	214689	218101	171612	204203	184264	179434	186567	212111	384566	315223	184655	205008	282942	269141	203002	205805	188332	223878	159140	170109	249188	244109	200994	209029	322056	279872	236991	210811	183653	154106	226685	238068	222462	249690	256852	201447	192298	205518	204549	186642	180959	232110	232110	275412	248082	306189	308734	271180	223258	240707	203314	203537	341832	415188	252154	256288	147234	158858	220316	220316	244766	437952	315230	271096	258530	262955	160060	164245	219775	202846	212392
P07900	HSP90AA1	Heat shock protein HSP 90-alpha	HS90A_HUMAN	11	12	11	16	9	6	8	12	15	17	13	10	14	17	14	17	11	16	10	12	12	14	10	11	9	10	11	9	11	14	16	10	16	16	9	10	9	12	9	13	12	17	11	10	11	13	13	12	16	16	15	17	9	9	10	7	11	11	10	8	7	10	13	13	8	13	10	10	5	5	9	13	10	9	16	11	9	8	13	16	13	12	9	14	9	9	10	10	14	7	7	8	7	8	11	11	17	17	14	15	11	12	12	9	11	11	14	16	13	16	9	9	13	12	10	9	11	10	13	12	11	16	12	12	7	9	14	11	11	12	8	8	14	12	13	12	4	7	8	12	14	12	10	3	12	13	5	7	6	9	7	9	10	9	10	12	9	10	8	6	13	11	7	17	12	20	16	12	12	9	8	14	9	11	9	10	13	11	11	10	6	7	10	11	9	8	9	11	12	17	14	12	9	6	8	4	7	13	0	7	9	16	11	7	8	13	9	12	12	6	13	10	12	8	8	10	13	8	10	11	9	9	12	9	6	12	9	13	13	7	10	7	6	9	16	17	9	10	13	12	8	8	14	12	9	6	13	12	5	6	9	7	9	10	16	11	7	7	12	10	8	10	10	11	11	14	9	11	15	11	11	12	7	15	8	9	9	7	10	10	13	14	13	9	11	13	12	10	9	10	11	1111.27	1853.87	1278.46	1049.56	1531.85	668.15	1244.14	1052.09	1470.19	2381.76	1195.98	1553.62	1819.64	1442.1	1196.86	1705.15	1114.72	2227.84	1625.17	1569.36	1141.13	2443.36	1069.03	1162.14	1111.64	1451.34	1273.34	1127.11	1434.33	1015.82	1559.39	1748.1	2404.41	1631.14	1036.14	971.81	1055.26	1183.61	597.942	1308.72	1460.81	2264.93	1033.98	1148.18	894.016	1604.5	1492.54	934.184	1914.8	1736.85	1355.78	2530.9	637.233	960.696	849.329	1062.71	1261.26	1376.05	1221.66	1017.37	926.9	1543.85	2044.17	2076.16	1686.97	1680.74	1643.38	1160.93	2497.78	2090.19	1439.44	1282.17	1482.61	1029.44	2204.02	1525.16	1793.96	1873.05	967.288	1356.3	1330.8	1338.38	1065.31	1538.97	782.315	939.408	1419.63	1601.22	1648.39	1427.61	1117.32	1619.68	1034.69	1450.86	1660.79	1855.37	1457.63	1459.86	1799.43	1302.1	739.574	1281.78	1928.44	1742.54	1502.72	993.155	1552.07	1883.03	1103.25	1292.19	1222.33	1320.74	1482.57	1383.67	1915.92	1583.91	1220.85	1940.62	1848.85	1409.92	1950.53	1719.22	2086.19	1286.41	1159.8	2283.67	1870.26	1598.75	1571.78	1335.54	1502.78	1505.98	912.862	1631.4	1442.31	1951.39	930.212	752.614	1124.29	1616.22	1352.66	1599.9	1143.34	1541.36	1368.34	2139.86	1234.61	668.731	1392.86	1196.61	1366.05	1229.32	1388.2	1126.48	903.463	1343.16	1352.54	1599.02	2240.58	1369.23	1279.99	1869.46	1220.35	2957.28	1521.81	12812.1	1926.14	1739.27	1845.32	1061.32	1354.44	1801.71	1248.25	1775.15	1305.34	1271.03	1335.45	1228.42	956.997	1228.36	735.685	1470.15	1856.76	1342.09	2018.25	2115.36	1774.21	1240.62	1423.92	1673.19	1719.74	1401.01	1462.2	914.584	1477.32	1482.11	1012.16	2424.04	NaN	1918.73	1913.16	1824.05	1348.06	1130.57	1076.51	1989.34	1570.74	1038.84	1338.65	1206.29	1429.49	1667.99	1158.09	1443.49	1807.15	962.278	1786.77	1098.78	1395.2	1779.9	1444.72	1362.9	1236.5	1252.58	1548.65	1765.41	1610.73	1646.4	1252.7	1098.13	1180.41	1539.29	1057.62	1898.72	1879.63	1786.01	2067.93	1126.4	1649.25	1480.39	1594.98	1995.37	1497.66	1174.62	1456.22	1102.39	2050.82	1329.79	1062.12	1525.06	1450.51	601.87	1183.66	1205.83	1785.73	1237.75	1665.71	1328.12	1623.01	2310.51	1868.68	1320.76	1320.76	1462.36	1210.01	1233.39	1183.9	1676.48	1188.93	1536.57	1157.41	1380.61	1400.9	1655.46	1323.4	909.882	1308.9	1216.29	1157.99	1157.99	1902.3	2799.58	1268.62	1359.64	1457.99	1384.77	1419.94	1474.6	1469.82	1559.13	1776.25
P07942	LAMB1	Laminin subunit beta-1	LAMB1_HUMAN	65	69	63	69	57	52	60	62	64	61	51	52	60	62	72	64	64	60	68	68	64	65	61	62	64	59	62	57	60	62	71	66	59	69	59	54	54	57	58	61	54	59	58	59	65	71	65	61	49	55	60	54	62	56	54	55	49	57	51	54	52	50	47	50	62	66	47	57	49	50	61	60	58	56	63	62	44	52	59	66	59	59	56	64	58	70	42	55	56	53	59	56	49	53	60	52	67	66	61	60	55	55	55	58	53	48	58	63	66	67	55	57	62	48	61	51	60	60	56	58	52	57	60	60	42	45	62	57	62	60	55	57	56	61	58	65	43	46	43	58	58	57	53	47	59	60	52	52	50	56	44	50	44	54	58	59	52	46	43	44	55	54	52	53	54	51	57	52	59	56	59	66	48	49	53	59	56	57	57	47	46	44	51	59	59	63	55	56	53	59	52	48	41	44	47	31	55	57	33	50	64	57	56	51	56	65	54	61	60	56	61	54	54	58	53	60	54	57	51	55	52	55	57	49	53	61	60	50	53	52	53	57	51	56	57	59	51	54	58	59	42	58	49	60	55	51	55	61	41	43	52	51	53	51	58	49	50	49	54	42	38	58	58	51	59	59	56	55	57	62	56	52	51	50	54	54	45	51	47	50	50	62	63	63	53	55	52	51	51	42	47	32975.3	38754.3	45988	43439.3	32371.5	27999.8	35768.5	34636	28058.9	24847.8	28815.2	27501.8	30374.1	33176.2	39986.5	38644.2	34959.1	32179.3	37662.4	41524.6	38369.8	40273.7	29001.7	29006.2	37618.8	30352.1	34762.7	30416.7	33800.5	30269.7	58403.7	43791	27109.6	34040	24207.5	22676.7	27494.1	25834.5	30768.7	41710.2	22693.2	25678.7	26516.3	29610.7	33188.6	41380.3	33751.4	28747.2	22899	20385.4	26334	23831.9	31654.4	34990.2	24289.1	25807.2	27716.7	30394.5	30146.6	33010.4	25033.2	24763	19905.7	23796.4	37854.8	39660.3	23175.9	28007	29342.8	31489.9	32822.4	27330.5	38126.5	26854.4	37356.1	30877	21820.4	24982.1	25569.4	30088.5	33864.1	37161.4	31406.7	39772.1	28773.6	35925.4	29831.1	36681.3	30292.6	30170.5	29457	36230.7	28522.9	28340.6	29887.1	30812.3	36789.2	33982.8	29077.6	24855.1	28916.8	29511.4	25551.5	36943.4	36562.7	29263	32238.3	36584.9	38449.2	37438.7	32247.9	35516.1	32506.8	27614.2	37020.4	33372.9	31388.8	37721.6	43909.1	40783.8	32440.5	31790.2	30467.7	34763.6	25053.5	27332.7	34020.9	31306.4	37521.9	30966.9	33679.5	40248.7	34277.9	37082.1	30480.5	36999.1	31674.7	30223.7	27864.8	38597.8	35507.6	33067.9	33363.8	29993.1	40105.7	49757.9	41776.4	30339.9	31205.5	34883.9	27982.7	29799	22229.6	26051.5	31952	31829.7	20588.4	23619.1	28480.9	26307.9	34769.1	35606.3	30729.8	42036.7	33558.9	30957.5	31184	39370.6	43518.6	38554.7	39817.3	49705.8	24269.6	30360.9	35145.8	37975	39167.3	38977	32642.3	25965.1	28234.2	31951.3	38260.7	31534.3	37335.7	32080.1	30651.1	27932.1	29966.7	36137.9	28960.1	24704.5	20519.2	24722.8	31324.9	41706.3	33738	36013.2	33264.4	29526.7	37207.4	31995.8	28703.2	28102	31423.1	40551.8	30044.3	28957.2	30147.4	29436.2	28332	30370	28835.7	29818	28625.2	32834.6	35153.2	33380.6	39974.6	35476.9	37556	48829.2	37703.3	34373.8	41428.1	36550.2	32641.2	29428.5	38343.9	32589.5	31786	36816.5	41371.6	38832	38450.6	30418.5	30864.2	38464.6	40581.9	37198.9	29465.7	36593.1	33043.1	42351.9	39267.1	36697.3	39356	34200.5	30091.3	25353.2	31535.7	32518.2	29439.1	35271	45681.1	28342	32566.5	26859.6	31008.5	27677.5	26144.1	28652.3	28652.3	33554.5	39300.2	41229.2	41240.8	33039	35257.2	35630.3	28739.4	37591.7	33026.1	42000.7	40871.1	45646.1	27921.3	28377.9	29429.3	29429.3	31388.9	33908.2	47059.7	41279.2	35677.1	32605.7	35285.4	33337.9	31370.6	28663.3	32235.2
P07951	TPM2	Tropomyosin beta chain	TPM2_HUMAN	2	4	1	2	2	1	1	1	2	3	2	1	3	3	3	3	2	2	3	2	2	3	1	2	2	1	2	0	1	1	3	3	3	2	2	2	3	3	1	3	2	5	1	1	2	2	1	1	3	2	2	3	1	1	1	1	1	2	1	1	1	2	3	3	3	2	1	2	1	2	2	2	3	1	3	4	2	3	2	2	1	2	2	2	2	2	2	2	3	2	1	2	1	2	3	2	3	3	2	2	1	2	2	3	2	1	3	3	3	3	1	1	2	2	2	1	2	2	2	2	1	1	2	4	1	2	3	1	2	1	1	1	2	1	1	3	1	1	1	2	1	1	1	0	1	1	1	1	1	1	1	1	2	2	2	1	2	1	3	1	1	2	1	2	2	4	2	1	2	1	3	3	2	3	1	1	1	1	2	2	1	2	1	1	3	1	2	3	1	2	1	1	1	1	2	1	1	3	0	3	2	3	2	2	2	2	3	1	3	2	2	1	1	3	2	1	3	1	1	1	2	1	2	1	2	2	2	2	2	1	1	2	2	2	2	1	2	2	2	1	1	2	2	2	1	1	2	2	0	1	3	2	2	3	3	1	2	1	1	3	3	2	2	1	2	1	3	1	3	2	2	1	2	2	2	2	3	1	2	2	2	3	3	1	2	2	3	3	2	1	1	2160.7	265.421	12166.6	12718.5	481.878	3359.39	3915.76	1975.99	7441.42	17325.4	8003.03	2927.65	7522.27	7568.4	2586.76	6068.1	2954.24	4225.04	5826.29	5943.67	3664.25	13584.4	1717.48	4559.04	5002.15	3954.98	3337.46	NaN	4005.49	5135.67	10340.2	6654.76	16005.1	8032.52	3208.62	4439.75	7240.41	4914.26	1772.2	4749.2	2473.78	85090.9	3056.66	3245.52	2409.56	4788.28	3452.7	3634.48	9603.15	7090.28	7041.73	15534	1924.39	4946.85	2998.96	1975.89	2327.26	3094.88	2402.95	3384.25	2324.06	3021.44	8199.18	6974.6	5755.09	5629.89	2677.18	5096.18	6086.06	6860.88	3720.77	1982.67	6140.25	2028.29	9752.48	5281.19	4777.63	4229.98	5640.31	7888.79	5984.25	4847.44	2720.19	12698.3	1415.12	3064.36	6006.12	7550.78	7554.4	3631.49	2194.7	2763.9	2258.82	2463.77	5653.2	3656.77	8196.52	4815.86	4422.75	5184.05	3262.44	3484.33	7434.54	3759.56	2672.12	4147.65	4278.57	4945.94	5462.6	12601.6	3439.13	3020.26	7592.64	4167.19	6804.31	3653.53	3440.52	4302.66	7510.8	6716.85	4716.18	6004.09	9160.85	8129.08	3622.94	14380.7	7049.09	5248.58	6218.42	5888.07	3584.01	7994.44	8798.08	8913.05	7935.02	10111.6	3942.52	3848.05	1927.07	8552.87	8416.66	6922.03	4556.95	NaN	6865.41	8590.18	4277.77	3709.14	4613.41	5959.84	5063.86	6747.83	6335.59	5020.16	3668	4702.54	5205.33	9273.04	12506.3	4148.85	4605.98	7771.13	2380.81	14098.9	9764.96	62367.9	7942.47	8937.75	6837.09	5437.94	4832.44	6249.73	9289.51	4549.66	5281.06	7381.51	3902.48	8051.14	6573.3	3289.39	3075.22	3627.67	6475.17	5978.41	6023.41	4305.87	6931.02	7772	7976.6	5804.3	7394.7	3636.12	3509.02	3996.75	2576.97	7149.06	3632.89	12527.7	NaN	20810.1	4698.42	5496.72	5272.66	2624.47	4262.83	6565.92	3195.55	3843.58	5742.76	2451.73	4711.5	6349.06	6398.08	4977.03	4240.05	4584.11	6296.44	2248.72	8088.13	6056.87	4333.4	9923.51	4496.72	4271.86	4685.01	5950.86	6248.85	6366.16	3667.17	4569.13	2764.47	5446.9	4609.58	3142.27	7374.23	6951.27	11075.9	4863.76	4394.64	4105.98	5812.01	7642.06	3352.29	7049.87	8705.34	3628.07	5425.32	2178.37	NaN	6634.4	7020.91	2852.34	5038.88	5716.47	11493.2	5266.26	7784.59	2909.19	4413.09	12492.5	7415.5	4402.95	4402.95	2814.52	6460.17	6795.12	4056.68	6048.2	2735.63	4779.47	2177.53	4802.81	4709.85	9737.1	2364.5	5765.28	5547.4	4028.75	4873.3	4873.3	5869.26	10801.1	4676.84	1519.17	4110.7	5695.6	5337.28	10220.2	4725.23	3724.29	7491.51
P07996	THBS1	Thrombospondin-1	TSP1_HUMAN	32	32	30	31	27	21	26	23	30	34	23	20	28	30	31	34	28	25	31	31	29	26	22	29	30	23	27	24	30	30	36	34	28	35	26	27	28	29	26	30	22	29	19	20	27	30	29	28	29	23	31	30	28	26	20	18	26	28	21	28	27	27	20	26	30	31	22	22	17	18	31	27	29	23	34	27	28	28	35	33	24	21	27	33	25	28	29	29	25	23	26	23	22	23	26	26	35	32	28	30	23	28	29	32	24	27	23	30	33	34	24	29	29	24	23	19	29	27	30	30	24	31	33	36	27	29	29	29	29	32	25	27	30	31	26	27	17	20	19	32	31	34	24	23	32	29	24	24	21	19	23	23	22	24	28	35	28	30	23	24	30	30	26	29	33	30	31	32	30	25	32	30	24	25	28	29	30	32	25	23	24	24	30	30	29	26	30	26	25	33	31	26	20	23	14	11	26	28	8	28	29	28	22	23	27	33	30	28	29	28	29	33	29	30	29	28	31	27	28	29	28	29	29	28	26	29	28	27	31	28	25	23	31	29	35	30	27	30	25	25	28	27	30	30	26	26	31	28	18	19	26	28	25	29	32	29	24	26	23	23	25	23	23	22	32	30	27	26	29	33	28	29	30	31	30	31	23	25	27	27	28	34	30	28	28	26	27	30	25	23	27	14001.7	14822.3	20530.5	25796.6	16994.9	14736.5	12667.6	13416.3	16021.8	38745.1	13261.7	9793.02	17349	14507.1	19712.2	23484.1	11646.3	11295.6	15651.3	18572.1	20149	22462.4	11246.6	11769.7	18478	14595.1	9457.69	8970.62	25646.9	25919.4	46077.2	29825.4	17592.1	25047.1	10346.9	11285.1	19587.4	18832.3	15747.5	17705.5	12086.3	14798.5	8879.08	11342.6	11045.9	16451.5	15667.4	13880.5	24449.6	16958.8	32473.6	39803	11863.5	12977.1	9492.42	8132.9	17085.4	16674.9	19815.9	26838	15371.8	15768.5	11167.5	15336.4	19665.3	20666.4	12759.1	12336.2	20348.1	20829.8	22140.4	15642.5	17124.8	12757.6	38065.3	30105.6	25448.3	37745.6	32786	29860.1	13022.7	11971.2	13134	31630.1	12000.1	19097.2	29318	33831.3	13849.4	16287.5	12914.8	13880.8	13965	13771.6	15613.5	15389.9	40493.5	23958.5	20526.7	16650.9	12605.2	14812.4	27998.8	27615.8	16965.9	15418.2	9086.27	10770.4	22857.6	30531.3	14919.8	18758.8	16287.1	13115.3	16441.4	12985	15057.2	17137.1	19495.7	18755.6	16435.3	17804.9	22970.3	25730.7	16738.6	19337.3	16777.6	17187.5	20427	18078.7	14150.8	18747.9	28476.5	31932.2	14182.8	15738.9	11214.6	10704.6	9327.99	16782.2	33237.9	35386.5	11513.2	10894.6	21351	21110.7	9915.7	8613.85	14028.8	12292.5	14802.2	15870.8	13188.7	12095.5	9792.56	28577	18620	18584.7	17802.3	14852.8	17678.1	17174.6	15106.1	25683.6	22857	26868.7	20205.7	21555.3	20606.2	15693.3	20084	20981.5	14518.2	16768.4	16643	18285.4	16429.4	22830.3	13162.5	11435.4	11215.5	15317.5	21655	19360.1	15575.6	14297.6	20151.7	16474.7	15015.6	15160.8	18021.3	11445	11342.6	12120.4	3805.89	8665.55	14229.2	13023.1	10396.8	29055.5	16733.6	15834.8	8488.03	8077.11	24130.4	27863.8	15023.1	15397.8	16817.6	17565.1	17015	16542.5	16143.7	17320.5	16131.6	17178.6	18041	14814.8	21359.5	15128.5	16948.2	30532.2	19679.7	12165.3	16628.2	23627.3	16913.3	16884.8	18965.5	16465.4	11265.2	11737.9	16382.9	12401.3	23267.1	20441.3	17628.7	18798	13215	11064.9	18366.1	16799.8	21057.1	26753.3	18466.9	13161	15304.3	14591.4	16107.1	13364.1	22585.4	18824.6	16438.2	41982.9	46045.1	20783.2	26341.2	11113.4	10496.7	25632	20908.9	10887.1	10887.1	11879.9	24540.9	21681.7	18025.5	14699.8	19233.1	21939.3	15251.8	18500.6	31065.2	34012.3	19079.5	23946.1	13904	14849.4	16776.7	16776.7	16538.8	53309.7	15302.6	15930.3	17913.6	19024.2	33834.1	34408.1	18589.3	15002	15547.4
P07998	RNASE1	Ribonuclease pancreatic	RNAS1_HUMAN	25	27	20	23	21	22	25	24	24	25	21	22	25	25	26	23	22	24	26	22	22	20	20	21	24	25	23	24	22	22	23	22	24	25	21	23	22	21	24	21	24	23	22	23	21	23	25	22	22	23	22	22	21	22	20	21	24	21	20	22	22	20	23	23	24	24	21	21	22	20	23	23	22	22	21	24	21	20	23	24	20	22	24	23	20	21	21	21	19	21	21	21	23	20	24	23	24	24	24	24	21	20	22	20	19	20	24	23	23	20	20	19	22	21	23	21	22	22	23	23	21	23	25	25	22	22	24	24	25	22	24	21	22	23	23	21	19	22	22	23	23	23	23	19	23	22	23	21	24	22	20	21	22	22	22	21	24	24	19	21	23	23	22	20	23	20	22	20	23	22	23	24	22	21	22	22	24	22	23	21	22	22	21	20	25	25	21	21	23	23	23	23	22	22	23	19	22	22	16	21	24	23	21	24	23	23	24	25	20	20	21	22	23	23	22	24	23	25	23	24	22	21	23	22	22	22	23	22	23	22	23	22	22	23	22	24	21	22	22	23	21	20	21	21	22	23	24	24	17	19	22	21	20	22	22	21	21	24	24	21	20	24	24	21	24	24	24	23	22	24	24	24	21	21	24	23	21	20	25	24	20	24	23	25	22	22	23	21	23	21	23	2.51882e+06	2.42993e+06	1726003	2.06982e+06	1.54437e+06	1.64676e+06	2.3905e+06	2.11365e+06	2889978	2.1801e+06	1663219	1.56523e+06	2362704	2275991	2700316	2329996	2.05582e+06	2.34526e+06	2.0505e+06	1.53928e+06	1.92347e+06	1.8575e+06	1.81372e+06	1.94863e+06	2.61632e+06	2.45787e+06	2367946	2.46181e+06	1.6986e+06	1888713	2.10235e+06	1.90604e+06	2.19086e+06	2320755	2017245	1.93976e+06	1.93151e+06	1.8975e+06	2.10498e+06	1.86827e+06	2143585	2.06355e+06	1.88591e+06	2002733	2.07953e+06	2.0311e+06	1.97892e+06	2.01035e+06	1.89792e+06	2034875	2435213	1.98396e+06	1.77563e+06	1.66637e+06	2.30396e+06	2.25925e+06	1.74613e+06	2.35423e+06	1.54797e+06	1.60113e+06	1.77185e+06	1.45186e+06	2.16618e+06	1.87959e+06	2.36017e+06	2.03911e+06	2.00876e+06	1.92814e+06	1108431	1.1626e+06	2.33826e+06	2.27566e+06	1680863	1.86428e+06	2.00938e+06	1.82729e+06	1.37688e+06	1.54319e+06	2.17578e+06	2.1961e+06	2.34993e+06	2.05737e+06	2.13994e+06	1.94476e+06	1.78548e+06	1711351	1.67532e+06	1.66807e+06	1.48554e+06	1.42563e+06	1.7978e+06	1.58951e+06	1.9164e+06	1.63678e+06	2.69545e+06	2.24295e+06	2415246	2.47834e+06	2.35776e+06	2.40289e+06	1.68463e+06	1.74644e+06	2.45937e+06	2.31436e+06	1509944	1.7112e+06	2.66749e+06	2525149	1.73677e+06	1.73211e+06	2.30355e+06	2.08566e+06	1.81848e+06	2015218	1630001	2.14552e+06	2.02592e+06	1.90874e+06	1.97257e+06	2.56958e+06	2.08695e+06	1.87009e+06	2.64757e+06	2.65158e+06	1.76108e+06	1.45222e+06	3.28499e+06	3.25321e+06	2.34465e+06	2279166	2.06404e+06	1955437	1.8763e+06	1747318	2.25176e+06	2.12504e+06	1.47285e+06	1.53037e+06	1.46962e+06	1.95931e+06	1913198	2.22012e+06	1.7791e+06	1.5488e+06	1.91319e+06	1.7409e+06	1593298	1747912	1.64483e+06	1.48192e+06	1.72389e+06	1.74042e+06	1.83526e+06	1.71619e+06	2.13198e+06	1.68639e+06	2.53627e+06	2386806	1.40074e+06	1729183	2.37304e+06	2.052e+06	1.69873e+06	1.50132e+06	1.97126e+06	1.55276e+06	1.81525e+06	1.50114e+06	2.42917e+06	2.34784e+06	2.53405e+06	2.70708e+06	1.94185e+06	1.81418e+06	1844550	1.74046e+06	1.97929e+06	1.5866e+06	1.64425e+06	1.67821e+06	1.77333e+06	1.80294e+06	1.02075e+06	1.21715e+06	2.86246e+06	2.98624e+06	2.01355e+06	1.97912e+06	1.70544e+06	2.13081e+06	2.07258e+06	2238125	1.57821e+06	1.53369e+06	1.73892e+06	1.71592e+06	1.78947e+06	1715851	574049	1.47013e+06	2.84072e+06	2.77844e+06	1.72663e+06	1.99992e+06	2133642	2.44708e+06	1.83755e+06	2.08205e+06	1.97418e+06	2.00427e+06	1.81925e+06	1.88532e+06	1.88397e+06	1.9372e+06	1748695	2.68199e+06	2.47707e+06	2.42841e+06	1.94036e+06	1.84838e+06	1.67696e+06	2.05475e+06	2.21984e+06	1.61591e+06	1.30891e+06	2517676	2889349	1.83326e+06	1.95354e+06	2.01227e+06	1.8496e+06	1.87854e+06	1.91819e+06	1.99306e+06	2.37576e+06	2.42973e+06	1.30058e+06	1.43123e+06	2.10082e+06	2361589	1732815	1.61556e+06	1.85414e+06	1.80323e+06	2.3951e+06	2.22153e+06	2.50392e+06	2.82576e+06	1.25495e+06	1.32337e+06	2.03458e+06	2.34426e+06	1.86231e+06	2.04505e+06	2.05914e+06	1.7344e+06	1.57942e+06	2.23191e+06	2.01369e+06	1473033	1.44873e+06	2049618	2049618	1.7365e+06	2722607	2.82542e+06	1.8463e+06	1.82555e+06	1993694	2.30857e+06	2296898	2.14787e+06	2378589	2.2592e+06	2.09948e+06	1.81818e+06	1.83955e+06	1823232	1844511	1844511	2.73244e+06	2.53676e+06	2.23318e+06	2.2999e+06	1.36163e+06	1.66835e+06	1.76434e+06	1.68863e+06	1.5799e+06	1.69266e+06	1.82766e+06
P08123	COL1A2	Collagen alpha-2(I) chain	CO1A2_HUMAN	30	29	28	32	25	28	30	29	28	26	23	24	31	30	33	30	27	26	30	31	30	28	27	26	31	26	30	32	28	30	30	33	30	32	28	27	27	29	29	26	30	26	28	23	32	31	25	31	25	27	31	32	29	25	24	25	25	29	26	25	28	27	31	29	33	26	27	26	24	27	29	30	25	30	32	30	28	26	28	29	28	25	30	32	32	28	25	27	25	28	29	22	32	25	26	30	29	32	24	30	28	25	26	27	25	25	29	30	33	31	30	26	30	24	25	25	28	30	28	31	28	31	31	30	30	28	29	32	29	30	31	26	28	30	29	28	24	30	27	29	30	28	30	29	30	32	27	28	30	29	30	27	29	27	30	31	30	24	23	26	31	28	30	27	30	27	30	27	32	30	32	29	24	27	30	30	31	31	26	28	28	26	30	31	26	30	28	31	28	31	25	24	25	24	29	20	27	25	22	24	28	29	28	27	31	33	28	30	28	28	26	27	27	30	28	31	30	31	26	30	25	30	30	31	32	31	32	24	29	31	31	30	28	32	30	32	25	27	28	29	27	29	27	30	26	27	29	30	18	23	30	32	29	32	31	26	28	29	29	25	25	29	29	25	33	33	28	30	26	29	29	27	29	32	31	28	28	25	30	28	26	30	31	31	27	31	30	27	31	25	25	79485.5	59175.6	121105	135673	83848.5	108554	116829	99500.1	69004.7	56079.5	63390.2	79358.2	97098.8	74156	106695	74707.7	63300.1	72019	117136	85207.6	113047	86480.6	66612	53679.8	95340.2	101637	77625.2	100052	116849	137313	113134	123715	116369	70208	90445.5	88668.4	72518.9	70360.5	98100.5	80333	76756.6	66761.8	61152	55137.4	131318	111342	73974.7	92175.5	66207.8	75277.7	117053	100491	94419.2	81271.8	72092.7	71454.4	106419	110427	112609	84211.7	101548	71893.1	125193	95931	118968	91426	91943	73019	94742.8	101342	90508.3	116549	87902.8	111244	83881.4	117487	104991	101507	95472.5	83616.2	80222.2	66533.4	120921	97866	97068.6	86733.1	82529.6	65916.2	89041.7	76053	106157	83468.3	90047	83962.8	82510.2	68561.7	83986.8	99226.4	72300.9	86840.5	99940.2	91073.6	118199	101865	54029.2	67954.5	98765.2	75721	129156	123967	127582	97785.6	69593.6	93982.1	85909.5	104644	114200	108491	113021	128039	105665	91473	115424	98530.5	123816	95252.6	90403	116749	83825.8	108560	120607	81396.6	106712	89855.4	87971.3	76526.1	120938	139041	93329.7	71488.3	107100	118499	90617.7	83142.1	151173	119769	73158.9	81490.7	134850	103710	136766	122929	102891	88406	91946.3	68501.3	76024.9	63768.3	77363.1	113570	101896	81739	137142	94767.6	118369	102183	98545.7	68323.7	105526	121659	137096	76879.6	81925.7	74420.9	120670	90748.4	96418.8	76210.7	70824.2	100158	88359.1	69530.1	94403.1	109024	71637.1	92492	97360.8	135245	88712.5	106769	76248.8	70648.2	83992.2	62829.5	81560.1	80798.8	87608.4	69850.4	106826	60883.4	68345.2	94883.8	60283.9	67573.2	124943	92524.9	90967.7	84783.7	85735.6	82744.2	82734.4	85747.6	85411.9	90255.6	82292.6	89449.5	70358.8	90521.5	74884.6	122755	92860.9	89845.6	117153	111426	97557.8	124915	172493	91117.1	76522.1	92359.7	86879.1	75473.2	98806.7	132403	110123	132531	93232.5	80007.4	104555	128973	102947	75518.3	135126	123470	67686.2	81269.1	71663.7	87509.1	87715.4	70912.3	78080.4	114522	89553.1	170569	149902	78620.2	70089.8	87261.4	67450.6	96557.5	104338	78013.1	78013.1	57623.3	135414	113702	78198.1	103543	83513.6	61218.3	91523.2	69759.2	134689	101246	132982	110667	99917.4	76379.5	92054.7	92054.7	104086	85590.1	77342.6	110149	89496.6	101256	121079	96365	76176.1	106213	91478.8
P08138	NGFR	Tumor necrosis factor receptor superfamily member 16	TNR16_HUMAN	5	5	5	5	4	5	5	5	5	5	5	5	5	5	4	4	5	5	5	5	5	5	5	5	5	4	5	5	5	5	5	5	5	5	5	4	5	5	5	5	5	5	5	5	5	5	5	5	5	5	5	5	5	5	5	4	5	5	5	5	4	5	5	5	5	5	5	5	4	4	5	5	5	5	5	4	4	4	4	5	5	5	5	4	5	5	4	5	5	5	5	4	5	5	5	4	4	4	5	5	4	5	4	5	5	5	5	5	5	5	5	5	5	5	4	4	5	5	5	5	5	5	5	5	5	5	5	5	5	5	5	5	5	5	5	5	5	5	5	5	5	5	5	5	5	5	5	5	5	5	5	5	5	5	5	5	5	5	5	5	5	5	5	5	5	5	5	5	5	5	5	5	5	5	5	5	5	5	5	5	5	5	5	5	5	5	5	5	5	5	5	5	5	5	5	4	5	5	5	5	5	5	5	3	5	5	5	5	5	5	5	5	5	5	5	5	5	5	5	5	5	4	5	5	5	5	5	5	4	5	5	4	5	5	5	5	5	5	5	5	4	5	5	5	3	5	5	5	3	4	5	5	5	5	5	5	5	5	5	4	5	5	5	4	5	5	5	5	5	5	5	5	5	5	5	5	5	5	5	5	4	5	5	5	5	5	5	5	5	5	5	4671.84	4073.94	13856.8	16167.8	8698.45	7551.83	6629.39	6704.89	12456.6	10627.1	8164.56	7634.29	10660	10464.5	7843.42	6684.89	9762.25	10209.5	8537.05	9138.78	14229.4	15414	6761.95	7279.54	9075.39	9753.18	9085.01	5893.38	7927.91	7468.61	11430.4	12477.1	9914.72	9742.39	7138.52	7649.49	8298.39	7328.79	7526.41	7335.04	6433.97	7100.59	8408.31	8842.69	9317.33	9436.43	12022.6	13754.2	13929.6	13635.8	6887.45	6608.06	5890.46	6312.44	4593.48	4714.81	8852.9	10193.6	8291.99	7580.08	8062.8	8613.32	9456.87	8909.04	7248.57	6292.53	10157.1	11011.9	5990.31	6175.96	8628.42	10394.4	11164.3	10673.2	8725.36	8068.18	6287.92	6372.65	3281.16	3110.82	8975.92	8869.74	5382.24	6522.11	11650.8	10607	5990.88	5528.48	9973.23	12554.4	5801.78	7214.8	4714.92	5450.26	11059.6	9843.38	4997.03	5692.57	10053.3	9554.68	7150.67	7644.17	9493.8	9051.71	6989.24	5504.32	8485.65	8433.3	11388.4	10292.8	9243.58	9287.3	7523.96	10343.5	8443.79	8888.08	6259.54	8214.9	8299.64	9939.92	7234.62	8233.26	15556.5	15768.4	13785.4	13301.8	7592.77	6275.68	7612.09	7815.87	6831.76	7537.55	7344.1	8189.49	8155.61	10812.4	9755.31	8812.08	11763	9397.3	12039.9	11235.7	10886.8	11223.8	7411.6	7201.85	6976.95	7014.58	7197.75	6197.58	9398.45	10010.6	9569.09	8498.32	7880.63	6476.14	11352.1	11816	8220.28	8985.92	5939.8	6977.33	8875.32	8873.72	10639.8	12472.1	9084.72	8922.48	8217.32	7515.99	11228.1	13350.9	6678.2	8909.19	5523.19	6061.27	8284.25	7866.83	10276.1	11742.5	8829.24	8600.58	6990.06	6109.53	10365.9	10955.7	8387.75	8406.35	9561.35	10527.2	11055.3	11032	6223.47	7732.29	9379.47	9978.25	8456.37	9994.36	18795.4	5179.22	10835.9	10688.1	5377.84	5824.06	7085.78	7779.02	8747.99	8543.84	7926.83	9628.66	8559.68	9392.57	8236.56	9245.3	8387.22	6539.37	7230.58	10031.5	10977.9	8265.26	7196.59	15326.4	12349.3	6810.4	8152.99	7774.87	9660.57	9451.63	7875.12	10014.3	5205.11	4682.91	9318.77	8060.82	8865.26	10276.7	7388.34	7926.42	9268.73	10174.7	5291.59	5793.57	10449.5	16053.1	7595.78	8186.5	11695.4	12118	6301.71	5097.64	8315.12	7181.05	8870.42	7959.6	9660.32	8489.39	9080.16	10674.2	10136.9	7634.01	6426.1	7724.93	7724.93	10249	11814.2	12542.5	11117.3	10528	6621.52	5932.04	7815.88	7637.56	10331.4	10195.7	8337.18	11499.5	8674.11	8780.86	7965.81	7965.81	12167.7	13341.5	9757.05	12204.7	12497.3	12760	9199.5	8717.33	9061.78	8493.83	9688.29
P08174	CD55	Complement decay-accelerating factor	DAF_HUMAN	30	31	29	29	26	30	30	29	31	30	27	29	29	31	30	29	30	28	30	30	30	27	30	30	30	30	32	30	29	29	30	28	29	29	29	30	30	26	29	29	29	30	30	30	31	28	29	30	28	30	31	29	27	29	30	28	28	30	26	25	30	27	29	28	28	28	28	28	24	27	30	29	27	29	30	30	24	28	29	28	30	30	28	30	32	30	29	28	24	24	28	28	27	29	29	28	31	29	30	29	30	27	27	27	29	26	31	31	31	29	30	27	27	26	27	27	28	27	27	28	28	28	30	28	27	25	28	31	31	27	27	28	26	27	29	27	25	25	27	30	28	27	28	26	28	29	29	27	25	24	26	26	24	28	29	28	29	28	23	27	28	28	28	26	26	27	30	27	31	29	28	31	24	29	26	28	28	29	26	25	25	25	26	28	27	30	27	28	29	31	29	29	27	29	28	19	27	28	18	25	30	29	28	31	28	31	29	31	30	29	29	29	28	29	27	31	30	30	29	29	27	25	27	28	28	29	28	26	26	29	31	30	29	27	28	28	25	28	29	30	25	28	27	31	27	27	28	30	16	21	29	29	29	29	29	28	24	31	28	23	25	29	29	31	32	30	27	26	29	28	29	29	29	29	29	28	26	29	24	24	29	30	32	32	29	29	27	26	28	26	24	317038	314131	205416	235487	187500	183779	250077	229346	310995	250796	161549	167503	240504	266075	341640	306658	222030	235275	255105	253514	246570	242995	247442	265200	242538	231264	240050	234714	201338	227449	243757	203494	275462	314788	202227	202039	207535	194416	232495	219330	241085	240079	225711	238691	252896	233607	278210	259948	216622	234343	241477	206210	205312	183338	219804	205972	207593	238847	193981	198635	173948	178433	247579	202074	264730	236374	231791	257088	149615	146309	242506	240196	205135	191540	248437	205724	156343	174962	280820	284990	233431	234622	208333	202491	213239	198132	209137	228505	139566	162073	211192	184073	190554	209032	309979	255188	252123	256164	306748	301086	205739	203439	207607	217395	202235	194947	278050	278856	226220	240461	219952	216343	238043	222859	196334	241431	195459	204335	195057	225457	207143	187241	247510	269420	153138	148047	298431	272562	270195	261244	183874	193404	182146	179689	299998	299254	167861	166957	177447	259034	193060	190160	191876	163508	221507	219568	188197	186253	174717	177523	179813	182416	184601	184012	244227	213685	272819	277565	136784	178040	181322	183452	194836	175792	186843	171174	225922	204912	242705	233507	260045	356144	182937	194243	177546	181132	208427	192035	204424	176224	154465	148343	158913	175204	325076	324332	270622	285740	184948	232284	173303	210796	188372	194787	198073	185648	191203	215310	106414	159431	287557	294993	241981	265870	230037	261958	224929	228412	216264	221692	221278	208923	205213	208843	213645	265600	284552	263907	221484	226550	224814	190931	190929	196234	169709	235886	253502	202797	262417	237738	192602	205562	186994	198012	288236	281124	131412	155099	252477	244494	175930	176787	224920	249229	264824	254810	269832	306056	145903	144134	233881	224117	206545	208708	207291	166108	190769	188303	185879	146085	139527	292401	292401	293178	243256	253518	256239	238942	215455	278581	255455	235814	228554	219203	242187	247433	183526	185652	207636	207636	281669	252626	278026	265801	206309	237358	173872	179237	189113	182752	200228
P08185	SERPINA6	Corticosteroid-binding globulin	CBG_HUMAN	20	22	24	22	22	23	24	23	22	20	23	23	23	24	23	22	23	22	20	24	21	24	25	26	25	25	22	23	23	23	22	22	21	21	23	23	24	23	22	24	25	23	24	21	21	23	21	23	23	25	19	21	25	25	22	19	23	22	24	21	24	24	18	21	20	21	21	20	21	20	19	21	22	22	21	21	21	20	24	21	21	22	19	18	23	22	20	21	21	20	18	19	21	17	23	24	24	21	23	22	22	21	19	22	23	23	21	20	19	21	21	19	24	22	21	17	19	22	23	26	24	24	24	25	22	23	21	20	24	25	22	22	21	23	27	24	18	21	19	21	24	22	21	22	24	23	22	22	24	25	23	23	22	22	21	20	23	25	21	21	23	21	24	24	23	23	21	21	22	23	22	20	22	21	24	24	21	22	22	23	24	23	21	20	22	21	21	27	21	22	21	24	23	20	21	13	23	22	21	20	20	21	22	23	20	21	21	24	23	24	22	22	21	25	23	22	22	22	21	23	23	21	22	22	25	23	21	23	22	19	21	19	23	22	21	21	23	23	20	22	21	24	21	19	22	23	19	20	19	20	22	23	20	21	21	23	18	21	20	23	24	24	24	23	20	22	21	21	22	18	23	21	19	20	22	19	20	23	20	19	21	20	21	21	20	18	23	24	20	21	20	92923	85753.9	176503	145799	213407	241974	148116	159194	80841.7	114161	267457	344467	127932	127544	151240	157879	150252	145418	126099	128998	188361	177869	162542	161887	146670	159299	119022	126077	239911	216600	131465	156325	133954	78458.3	186385	189037	166688	167034	148787	153204	189176	181526	153994	145595	136725	113812	108185	130716	158258	144628	135817	135368	200807	195269	123005	120218	200322	153195	248140	192302	177123	201435	147031	158405	98424	119043	157268	150150	208135	217090	111941	138693	162901	183878	91735.9	123796	185705	160589	113657	108849	143752	153033	92477.9	79185.9	172951	164907	207885	163948	219328	209451	119785	134580	184167	177910	154475	187981	89128.9	104121	106079	127495	136462	121887	146642	148588	267354	267376	95290.9	91980.9	108400	93368.3	140091	139909	219591	222104	193044	160097	118332	123397	214190	180239	200613	195592	151673	131602	175588	195821	99233.7	104437	151589	163828	176270	144309	163566	147381	186761	179446	204669	211546	244154	113189	170309	162389	184963	210458	147584	142429	203832	200937	260945	244946	282230	286181	195214	184428	125162	129103	206698	209676	276982	249532	125640	136198	238889	294652	155217	221199	171466	181567	116200	138039	132831	77563.8	219791	241736	233856	206076	168768	184780	177645	206016	264184	250607	177615	154585	88796.3	103734	124235	141158	156082	121647	183909	165026	161063	149362	166275	158292	187109	162763	417422	171855	115923	133022	153389	140670	149923	120815	149329	165678	165628	150328	151461	173398	163858	153659	171798	149941	133052	123599	168049	150171	141569	172216	200029	151756	166306	160241	146206	165621	99255.2	99670.9	136503	128166	136409	148580	100656	106358	204950	173996	130491	125002	247572	245496	157503	133117	125915	162378	115874	125191	292155	312581	159107	162466	152618	146064	131283	147067	140810	122927	119027	279853	315066	156535	156535	139431	123296	97217.9	135381	152822	142999	83671.5	145771	153297	167256	169454	175012	178140	170925	166408	155087	155087	151980	135068	107037	97041.5	137629	100291	170410	178023	183072	179309	148159
P08195	SLC3A2	4F2 cell-surface antigen heavy chain	4F2_HUMAN	21	20	20	19	18	18	19	19	21	19	16	15	21	23	18	19	21	20	21	20	19	19	19	22	20	19	23	20	19	18	22	18	18	22	18	21	20	21	19	20	19	21	17	20	20	19	17	20	19	20	22	18	18	18	21	21	17	17	18	14	19	18	19	21	21	20	18	17	17	13	21	17	18	18	18	19	19	18	21	21	20	22	16	19	16	18	15	17	16	15	18	16	17	19	22	19	20	20	20	20	18	21	18	21	17	20	20	22	20	22	19	16	21	21	17	20	21	21	18	16	17	16	20	20	17	16	20	19	21	20	18	14	20	16	18	19	18	17	18	20	20	20	20	18	18	19	17	19	16	19	17	20	18	19	17	17	18	20	17	19	19	18	16	17	20	19	20	17	19	18	21	24	18	19	19	17	19	17	18	19	18	18	17	19	21	18	18	16	16	21	17	18	20	18	16	11	19	16	11	17	18	19	22	19	17	19	21	21	20	17	21	19	18	17	19	22	18	18	18	18	18	17	18	18	16	20	20	18	19	17	19	19	17	17	22	19	17	17	19	17	19	19	18	18	19	18	20	20	13	15	18	16	19	15	19	17	19	22	19	15	14	16	16	16	19	17	17	17	18	21	20	20	15	19	18	19	15	16	19	20	21	21	18	18	17	18	17	19	16	17	18	35913.2	33201.4	27671.6	27308.9	28663.2	18335	29775.5	28057.8	34210.9	29110.3	24629.6	22984.8	29874.1	34916.4	29533.7	28693.1	30377.3	31048.5	29081.9	29909.1	29585.5	31002.1	31349.1	32896.8	33103	30291.1	34080.8	33553.9	27996.9	25789.5	34572.2	29512.9	32500.5	33202.4	29622.7	28859.5	32650	30170	27161.6	28187.5	27195.9	28269	28298	26338.8	32168.1	30948.7	30552.3	32223.9	30135.6	30968.9	26548.4	26102.9	28564.7	26551.3	30941.1	28650.8	28709.8	27366	28968.8	23806.6	21558.4	24258.6	41976.2	38289.6	31416.6	30741.9	21518.4	25053.8	19233.7	20401.6	29428.4	27687.1	25810.2	23873.8	29752.5	24952	25650.3	21969.1	30989.3	33371.8	32777.8	31078.8	28292.2	26142	25920.6	24103.1	27425.5	31134.6	25113.3	23351.7	25995.4	23860.2	28512.3	31316.9	45647.4	36642.7	32725.2	30010.7	40164.6	38903	28395.3	33027.1	25740.3	28611.7	29969.3	28445.6	30042.1	30550.6	38701.6	41113.8	30359.3	29298	33052.3	31363.9	30368.3	32450.8	27076.1	26332.9	33117.6	34932.3	37044.7	34961.8	39893.4	38926.7	23419.3	25620.7	38501.2	35714.8	39267.2	39317	28415.4	27104.8	30838.1	31596.1	39241	39103.7	21295.4	23563.3	27752.1	37751.2	34899.4	33533.8	29793.3	30386.1	30690.7	31025.5	23856.9	25417.9	30183.1	28468.2	25178.3	21895.9	30229.7	28976.1	32104.2	30566.9	36912.1	35378.4	28073.7	27182.8	28709.6	28735.8	28431.8	27471.2	30057.9	29924.9	25347.4	26225.7	35265.5	33290	34550.4	47682	26834.8	27645.5	27973.2	29735.2	28945.8	24374.3	28448.8	29087.2	24443.8	26771.1	33265.7	34631.4	34709.5	35374.9	35713.6	34547.7	32578.2	34543.4	26800.4	27443.6	26661.9	23916.8	28873.7	30172.2	25186.1	30628	17178.5	23888	40473.4	42917.7	30984.2	32232.1	26489.3	32714.2	27055.5	29002.9	29824.9	28161.3	30845.9	28772.2	30276.8	29194.4	28962.9	35745.1	39829.1	32585.7	31233.6	30178.6	28840.6	24751.6	27309	25937.1	21965.5	32599.9	34330	27711.2	33840.1	32648.2	34884.2	35949.9	27094.5	29030.5	34085.8	35147.6	23059.1	26728.5	36342.4	34729.9	24100.2	29354.5	24948	29804.4	36452.9	34029.5	34308.3	34046.5	22069.9	27920.8	25462.1	27527	27417.2	24650.6	28617	28423.7	27268.4	30190.7	33001.1	29491.9	27144.9	33432.1	33432.1	33545.6	34275.4	34369.4	26706.5	27085.3	29136.7	39453.9	31940.2	30217.2	32119.6	32038.4	25755.3	26296.1	29475.8	28093.1	30462.7	30462.7	34934.3	31490.1	32818.6	31217.1	30669.1	26945.8	23361.3	20805.2	27529.9	26412.9	28682.7
P08238	HSP90AB1	Heat shock protein HSP 90-beta	HS90B_HUMAN	0	1	0	0	0	0	0	0	1	1	0	0	1	2	0	0	0	0	0	0	0	1	0	0	0	0	0	1	0	0	1	0	1	0	0	0	0	0	0	0	0	1	0	0	0	0	0	0	0	0	0	2	0	0	0	0	0	0	0	0	0	0	0	0	0	1	0	0	0	0	0	0	1	0	1	0	0	0	0	1	0	0	0	0	0	0	0	0	1	0	0	0	0	0	1	0	2	0	1	0	0	0	0	1	0	0	0	1	0	1	0	1	1	0	0	0	0	1	0	0	0	1	0	0	0	1	0	0	0	0	0	0	0	1	0	1	0	0	0	0	0	0	0	0	0	0	0	0	0	1	0	0	0	0	1	1	0	0	1	0	0	0	0	1	1	2	0	0	0	0	1	1	0	0	0	1	0	0	0	0	0	0	0	0	0	0	0	0	0	0	1	0	0	0	0	0	0	1	0	0	0	0	0	0	0	0	0	0	0	0	1	0	0	0	0	0	1	0	0	0	1	0	1	0	0	0	0	0	1	0	0	0	0	0	1	1	1	0	0	0	1	1	1	0	1	0	0	0	0	0	1	0	1	0	0	0	1	0	0	1	1	0	0	0	0	0	0	1	0	1	0	0	0	1	0	0	0	0	0	0	1	1	0	0	1	1	1	1	0	0	1	NaN	273.043	NaN	NaN	NaN	NaN	NaN	NaN	363.519	1223.84	NaN	NaN	677.121	392.197	NaN	NaN	NaN	NaN	NaN	NaN	NaN	373.275	NaN	NaN	NaN	NaN	NaN	167.862	NaN	NaN	842.576	NaN	528.629	NaN	NaN	NaN	NaN	NaN	NaN	NaN	NaN	612.379	NaN	NaN	NaN	NaN	NaN	NaN	NaN	NaN	NaN	1007.21	NaN	NaN	NaN	NaN	NaN	NaN	NaN	NaN	NaN	NaN	NaN	NaN	NaN	538.866	NaN	NaN	NaN	NaN	NaN	NaN	537.706	NaN	433.58	NaN	NaN	NaN	NaN	472.071	NaN	NaN	NaN	NaN	NaN	NaN	NaN	NaN	1158.32	NaN	NaN	NaN	NaN	NaN	468.755	NaN	342.899	NaN	245.483	NaN	NaN	NaN	NaN	292.229	NaN	NaN	NaN	335.679	NaN	933.832	NaN	552.743	412.08	NaN	NaN	NaN	NaN	637.699	NaN	NaN	NaN	622.494	NaN	NaN	NaN	906.889	NaN	NaN	NaN	NaN	NaN	NaN	NaN	379.589	NaN	701.5	NaN	NaN	NaN	NaN	NaN	NaN	NaN	NaN	NaN	NaN	NaN	NaN	NaN	673.649	NaN	NaN	NaN	NaN	508.632	565.329	NaN	NaN	1363.41	NaN	NaN	NaN	NaN	2041.32	441.983	1002.42	NaN	NaN	NaN	NaN	323.581	247.298	NaN	NaN	NaN	506.685	NaN	NaN	NaN	NaN	NaN	NaN	NaN	NaN	NaN	NaN	NaN	NaN	NaN	NaN	639.31	NaN	NaN	NaN	NaN	NaN	NaN	1301.91	NaN	NaN	NaN	NaN	NaN	NaN	NaN	NaN	NaN	NaN	NaN	NaN	323.085	NaN	NaN	NaN	NaN	NaN	1083.08	NaN	NaN	NaN	476.342	NaN	190.659	NaN	NaN	NaN	NaN	NaN	714.98	NaN	NaN	NaN	NaN	NaN	1217.41	404.365	1558.88	NaN	NaN	NaN	688.431	566.068	743.923	NaN	484.88	NaN	NaN	NaN	NaN	NaN	502.284	NaN	673.306	NaN	NaN	NaN	555.775	NaN	NaN	1077.63	593.878	NaN	NaN	NaN	NaN	NaN	NaN	1005.55	NaN	303.947	NaN	NaN	NaN	288.884	NaN	NaN	NaN	NaN	NaN	NaN	649.47	778.906	NaN	NaN	189.737	338.622	480.316	599.208	NaN	NaN	504.822
P08253	MMP2	72 kDa type IV collagenase	MMP2_HUMAN	59	60	57	58	54	57	60	55	57	57	54	54	57	60	60	57	57	57	59	62	57	58	57	57	59	57	60	60	56	56	59	59	55	60	56	54	55	59	61	61	56	56	56	60	60	63	58	61	52	55	59	57	58	57	56	58	55	59	54	59	59	53	56	57	57	55	58	56	54	57	59	55	57	56	58	61	55	59	57	56	55	56	56	56	56	57	54	57	54	56	59	58	54	55	56	54	58	58	58	58	57	55	53	55	54	56	57	59	61	56	56	54	57	59	55	56	59	57	55	57	55	57	59	61	56	56	58	61	60	60	57	57	58	57	57	57	55	56	55	61	56	59	56	55	59	56	58	54	55	55	52	52	55	56	60	57	57	56	50	54	57	57	58	57	56	53	56	57	57	61	58	63	53	57	51	57	57	57	56	53	54	53	55	56	57	60	58	58	56	58	51	56	53	57	57	45	55	58	51	55	60	58	55	53	57	57	59	57	57	57	58	60	58	58	55	58	59	61	56	56	54	56	58	56	54	61	61	54	57	57	60	57	58	62	57	57	57	59	57	59	57	53	58	60	56	55	56	60	44	50	57	56	55	58	58	57	62	61	57	54	52	57	57	56	63	59	61	55	57	56	57	59	57	58	63	57	53	55	58	57	57	61	61	61	56	57	57	57	53	55	55	112029	106973	146271	155776	112826	119740	142904	136335	94992	92757.5	100607	114914	142079	132644	137209	125881	103440	94685.1	132445	133141	149251	141400	73195.2	72356.4	97153.5	110049	98459.6	105545	124716	123086	114784	123354	91935.6	93158.4	110697	109767	112293	110065	135089	125900	93860.7	91616.5	124380	131380	150655	150570	100750	107300	100813	107117	134289	120526	102474	114924	111776	113513	130724	132231	146995	130845	120972	121341	116195	113287	113038	99823.8	129640	130457	107633	115148	108771	110871	98783.7	108764	107948	117058	165748	171995	117141	104341	106290	99077.2	136745	144531	107189	108070	146759	132671	103480	108603	126429	119317	102652	98929.8	95739.8	87122.1	132067	136392	116829	118374	106695	106129	115076	120428	131249	137568	129768	111730	111617	114248	115727	117691	149248	162946	142338	134687	150645	146479	114659	122533	131024	129019	116248	120592	136874	130417	117346	124108	137562	154398	113009	109890	113162	115678	82189	78999.9	133191	138021	116604	112216	118650	118947	128966	138529	114791	114207	122008	113971	121288	114440	112023	108279	122036	129328	113955	107556	110194	111814	115815	126754	127499	119226	148416	142833	127344	118999	147161	137580	103758	110982	171269	134375	103423	103538	112356	99018.6	120320	116205	104052	112128	115255	108037	114255	114385	81168.5	96322.3	135282	136363	143241	155672	100032	102828	107869	101852	142872	137921	131901	128543	181710	95750.1	127230	118591	86127.5	95594.1	119098	102170	112451	110784	112491	113001	112821	116415	112524	111232	113220	91105.9	87243.9	119724	120451	119557	108421	145404	150832	134064	146998	162427	180594	113465	101862	118536	101877	96550.8	141528	153210	102404	115210	143458	142191	146849	154604	138798	134514	162670	205657	98859.8	102988	101009	102513	102608	101255	125315	138084	111948	161405	155366	171098	157130	137457	131945	137059	137023	133089	133089	130479	148889	143379	107118	105803	119808	105626	127520	128896	148745	144053	142652	144292	116529	114308	113291	113291	133370	134568	122418	130892	122748	118321	144678	136248	104946	112214	112940
P08294	SOD3	Extracellular superoxide dismutase [Cu-Zn]	SODE_HUMAN	37	37	32	36	32	34	38	34	35	36	35	26	40	42	41	40	37	36	42	40	36	36	37	38	39	37	41	41	34	36	39	40	39	41	38	36	38	39	45	42	39	39	38	40	40	42	41	41	36	36	35	33	37	39	37	36	34	36	31	37	35	31	35	37	37	35	39	38	26	31	35	35	36	36	39	39	35	38	33	37	33	32	36	38	39	42	36	39	36	42	41	39	40	37	33	31	38	37	36	33	38	35	38	36	31	31	40	40	40	35	35	35	34	35	35	35	34	34	32	37	40	40	34	38	30	31	38	40	37	34	34	36	32	35	40	37	33	33	36	41	38	37	36	31	41	41	36	37	35	34	35	31	25	31	40	37	31	31	28	31	40	39	38	34	34	30	37	35	42	42	39	39	33	36	32	34	39	39	39	34	35	38	38	42	41	45	39	37	35	38	41	39	33	35	36	31	40	38	25	39	43	35	31	33	42	43	40	39	38	40	37	41	40	39	37	41	45	41	37	35	32	41	42	39	41	43	37	36	38	38	40	40	40	41	36	35	37	40	36	39	35	31	38	40	37	37	34	34	28	30	33	33	35	36	36	35	36	39	37	27	26	32	32	33	43	40	39	34	39	37	33	36	39	36	39	34	34	28	35	35	38	42	41	41	37	37	36	37	35	32	37	540276	543441	537816	632521	560263	691293	681684	564282	425793	354570	558478	487016	969539	839532	883328	826462	575738	625989	997272	1.03237e+06	867626	922583	570214	626746	629304	560220	661066	595350	536536	567884	612546	533100	655507	792742	666578	682426	703999	730665	1.37115e+06	1.447e+06	613072	660090	699384	755234	903318	983676	594656	626722	550152	490424	568672	499157	839592	892426	680014	671336	808060	932491	711501	724053	571037	532722	531344	555768	703745	759880	789775	764080	424788	452535	795071	682707	1.25238e+06	1.20059e+06	632899	697856	667964	801410	611279	575259	524664	533649	1.22407e+06	1.68562e+06	1.18426e+06	1.3446e+06	834926	921306	1973923	2.00822e+06	831959	783384	590740	588523	531124	523333	785591	842665	414639	403451	600307	566625	787897	771622	578710	537826	618361	589675	591437	601636	703312	756513	697881	671954	602804	637435	506558	466858	856621	847128	803123	796606	538273	534895	710038	672921	562643	568156	700085	683298	844730	857339	721441	778199	552586	584750	516153	588847	496325	691166	617798	668766	581902	541327	1.02288e+06	1007949	872884	782617	921974	848383	517384	484759	409990	390781	795366	734543	416079	404228	748827	808194	848084	847421	944739	1.01578e+06	770918	641074	916629	908108	1.2053e+06	1.08867e+06	853265	687460	595256	598258	703679	711987	739776	737631	662894	673174	900194	894026	801358	752128	675578	774204	798335	739989	358623	444648	945083	739363	643006	735912	564651	683017	895473	869917	452908	855566	479954	439385	425257	409042	1.15257e+06	1.0771e+06	740126	667293	662366	689263	624503	693266	679411	712461	672010	585121	628121	764491	783529	689549	661817	1.18426e+06	1111412	833381	929998	709879	696008	643995	594290	574486	686821	737427	835678	957513	570004	568321	747684	790936	610513	652847	641698	603202	717475	929069	720530	702347	557911	552891	686198	783984	613106	634993	638847	942118	1.03349e+06	747192	749688	488285	472066	533955	555265	466535	466535	411101	783695	745451	875197	786302	828490	745774	599626	662741	702316	729942	1.00448e+06	1.03288e+06	576419	544102	685353	685353	564915	589332	706624	687730	878553	885359	736432	656446	562664	573664	641438
P08476	INHBA	Inhibin beta A chain	INHBA_HUMAN	6	5	5	4	4	3	3	3	4	6	4	4	5	5	4	5	2	3	3	3	5	5	3	4	5	4	3	4	3	5	6	6	3	6	3	3	4	4	3	4	4	4	2	2	3	4	3	2	3	2	5	5	4	0	3	3	3	5	3	4	6	3	3	3	6	6	3	3	4	1	5	3	3	3	4	5	4	3	7	8	3	2	3	4	4	3	5	6	2	2	3	0	3	2	3	3	8	5	5	4	4	4	6	5	4	4	5	1	6	7	3	3	4	6	2	2	4	3	3	4	2	2	6	5	3	4	4	4	5	6	3	4	4	4	3	4	2	3	2	3	4	6	3	2	4	3	3	3	1	3	0	2	5	4	3	3	5	3	1	2	4	5	2	3	3	3	5	3	4	4	4	3	4	2	3	3	2	2	3	3	2	3	3	4	5	3	3	3	5	6	4	2	4	2	1	2	4	3	0	5	4	5	2	2	5	5	4	4	3	4	5	3	4	3	3	3	4	1	2	2	4	4	5	3	4	4	4	2	3	4	3	3	3	4	7	7	1	2	4	3	2	3	5	3	3	4	4	4	0	1	3	3	4	5	7	7	3	1	1	4	2	2	2	0	5	6	2	4	5	5	3	4	3	4	4	4	5	3	4	4	4	7	3	2	2	4	7	7	2	4	3	929.749	788.962	1194.41	1191.44	505.75	1086.56	1528.52	545.689	1122.09	1245.33	911.981	922.462	1613.73	1294.78	1440.61	1197.57	959.875	946.757	1438.48	1092.96	1009.59	1893.21	864.887	861.292	1631.73	1465.54	688.046	1003.29	630.715	1350.76	1797.45	2055.96	1671.77	2783.79	744.315	1404.43	1132.77	1160.76	1155.38	1559.33	685.895	1068.84	1167.48	1452.37	1229.9	920.277	1726.31	1111.01	953.095	2120.02	2203.22	1731.03	411.837	NaN	823.482	954.263	1275.08	1138.68	1444.23	1519.03	1325.73	831.202	1313.63	1036.21	1873.05	1587.52	1294.05	877.146	3466.65	2067.29	1968.44	991.838	1053.3	1404.97	2106.1	2200.13	1760.03	2168.9	2990.78	3401.49	919.403	846.068	895.086	1287.72	1095.79	1689.77	1972.55	3194.77	739.831	454.09	490.904	NaN	1402.68	1010.7	923.776	965.591	1441.16	1619.83	1423	1715.47	821.365	1044.37	2379.86	1652.06	428.143	416.656	356.153	722.793	2281.12	2378.86	577.426	368.48	1292.42	744.133	834.429	1124.38	605.652	492.602	1223.54	1560.12	534.372	972.765	2431	2789.97	1021.21	1193.54	995.477	1546.42	2133.78	1847.66	839.36	665.592	2241.24	2047.48	1620.76	1136.38	731.612	344.729	559.664	855.756	2137.23	2114.82	802.842	618.44	1102.91	526.854	512.18	572.417	1548.19	1340.92	NaN	616.515	1145.61	1238.71	830.838	775.283	557.996	1028.63	444.034	775.438	1472.16	1008.51	494.541	953.187	875.441	1547.34	1161.66	780.153	1252.09	778.08	1081.23	967.499	876.12	699.49	1448.59	1234.46	608.98	545.063	396.76	453.298	344.126	510.918	752.929	941.209	913.296	1128.59	647.11	642.296	2342	1838.11	528.154	450.933	630.439	963.117	821.535	1216.86	235.359	516.575	NaN	1218.51	786.288	1183.61	460.284	845.538	1907.45	2556.43	803.29	1132.4	984.633	1277.93	873.005	1112.96	926.879	895.174	891.435	487.612	938.183	1277.36	357.125	517.801	457.073	687.537	713.914	433.539	797.217	1384.37	831.339	600.128	1246.89	1353.04	462.293	893.248	468.349	251.939	2365.54	2120.84	1307.34	598.35	994.692	784.613	498.632	690.456	1178.28	749.682	1132.79	594.774	704.316	601.482	NaN	634.402	640.168	718.847	791.165	2167.27	3012.78	1218.66	860.25	357.34	2236.64	1691.3	525.052	216.355	216.355	NaN	1632.28	1209.48	596.029	882.027	409.519	842.921	696.886	388.449	844.299	762.155	568.54	653.146	609.795	463.83	517.688	517.688	768.741	1303.57	437.763	357.626	706.934	803.097	4310.5	2261.97	547.948	422.99	643.711
P08493	MGP	Matrix Gla protein	MGP_HUMAN	6	6	5	6	5	5	6	6	6	6	5	5	6	6	6	6	5	4	6	6	6	6	4	5	6	6	5	5	6	6	6	6	6	6	6	6	6	6	4	6	5	6	5	4	5	6	6	6	6	5	6	6	5	5	5	5	6	6	6	6	6	6	6	6	6	6	4	4	6	6	6	6	4	4	6	6	6	6	6	6	6	6	6	6	5	5	5	6	5	5	6	5	5	5	6	5	6	6	6	6	6	6	6	6	5	4	6	6	6	6	6	6	6	6	5	5	6	6	5	6	6	6	6	6	5	6	6	6	6	6	6	6	6	6	6	6	6	6	6	6	6	6	6	5	6	6	4	4	5	6	6	6	6	6	6	6	5	5	6	6	6	6	5	6	6	6	6	6	6	6	6	6	6	6	6	6	6	6	5	5	5	5	6	6	6	6	6	6	6	6	6	6	5	5	6	6	5	6	5	6	6	6	5	5	6	6	6	6	6	6	6	6	5	6	6	6	6	6	6	6	6	6	6	6	6	6	6	5	4	4	5	6	6	6	6	6	6	6	5	6	2	4	6	6	6	6	6	6	5	4	6	6	5	6	6	5	5	6	6	5	4	5	5	6	6	6	5	4	6	6	6	6	6	6	4	6	5	6	5	5	6	6	5	5	6	6	6	6	6	6	5	144921	188095	177344	156650	100292	120431	175053	148069	149663	180256	152206	148420	131338	166694	89512.6	153222	99794.7	99292.3	89973.8	126161	144372	169447	60799.8	86364.1	165171	144915	79517.5	66566	171661	151983	190633	112165	146863	214201	92743.5	88127	159276	153567	89750.6	110477	74976.8	98015.4	79775.1	115862	73500.1	113619	91506.3	80785.3	98417.3	82537.8	157451	120305	58878.8	73785.8	82774.4	106790	170800	96844.4	181243	236610	132012	170240	119047	132933	157690	196501	62835.2	71944.7	143035	254249	195633	160710	84325.7	75729.3	316864	207848	154366	228153	395654	329662	102405	120247	100112	297802	29901	34478.1	85096.3	113140	91204.2	143447	99785.6	141652	156950	196753	116318	136037	154198	117101	246381	150033	103273	119860	260905	327773	41970.6	64832.7	110109	124667	208855	306978	116012	162961	214868	148200	169484	99413.4	201025	245574	109450	94269.8	95956	143043	138734	166599	135254	199235	207826	154849	292665	220974	121193	195331	258573	340933	96090.1	120006	153205	129281	125621	207308	314066	339509	134873	150560	109224	131338	62750.5	51470.1	95778.5	131641	150513	130684	192837	219687	89322.8	106428	27771.1	40776.4	385341	185057	158742	188873	90843.2	136657	145071	254088	232612	285917	185642	167454	122617	194078	138555	237724	125082	201157	87018.8	201913	118383	97515.7	160546	193214	256098	225484	230360	229978	150557	87311.4	178767	137689	133585	99065.2	124090	148102	112915	171994	136579	145702	132602	336002	360588	200604	47562.9	14979.3	196320	253657	100110	101291	82467.7	96579.9	93082	97843.7	82520	89175.8	83596.3	136952	173169	90772.9	129710	127785	134622	205003	151119	96377.4	149662	161699	114259	86880	60316	37067.3	46425.6	56581	93059.8	87419.4	138773	118106	193691	163686	135312	131935	136002	36072.5	202085	236275	164406	95391.9	127378	110301	72941.1	51941.1	168949	110771	79923.1	303642	324864	105714	135408	113566	112081	109107	89324.7	82587.8	82587.8	132240	171869	192150	91937.6	57021.6	129121	156636	160369	185079	88751.2	109369	62204.9	58283.5	119347	124771	77270.5	77270.5	73767.7	116647	55231.5	26668.5	65286.6	47628.6	358932	281950	131610	145101	73447.4
P08519	LPA	Apolipoprotein(a)	APOA_HUMAN	0	0	0	0	2	2	0	0	0	3	2	2	0	0	2	2	2	1	1	1	2	2	2	2	0	0	2	2	2	2	2	4	3	3	2	2	2	2	2	2	0	0	3	2	0	0	2	2	2	2	1	2	1	1	3	2	2	1	2	3	1	2	0	0	0	0	1	1	4	2	0	0	2	2	0	0	0	0	2	4	0	0	0	0	2	2	2	3	2	2	2	2	2	3	1	2	0	0	2	2	3	3	1	3	2	2	1	3	2	2	2	2	2	3	2	2	2	2	1	0	2	2	3	2	1	2	2	2	2	2	1	2	2	3	2	1	2	2	0	0	1	1	2	2	2	1	0	0	1	2	1	2	2	2	2	2	2	3	2	1	1	1	2	2	2	2	1	2	2	2	0	0	0	1	0	0	1	2	0	0	1	1	3	3	0	1	0	0	2	2	0	0	1	1	0	1	1	1	2	2	1	2	2	2	2	2	2	2	2	2	3	3	2	2	2	2	2	3	2	1	2	3	2	2	2	2	2	2	0	0	2	2	2	2	0	0	2	0	1	1	2	2	2	2	0	0	1	1	4	2	2	2	2	2	2	2	4	0	0	2	2	2	2	0	2	2	1	1	1	1	0	1	1	2	0	0	1	1	3	3	0	2	1	1	2	2	2	2	2	4	2	NaN	NaN	NaN	NaN	59740	13859.8	NaN	NaN	NaN	8430.46	23585.8	18541.4	NaN	NaN	1299.05	2751.82	2311.8	11168.2	2721.81	2655.82	2215.87	5083.18	4442.44	6708.01	NaN	NaN	8025.21	9193.8	10309.2	2703.11	1493.9	57539.9	41930.4	7116.35	24408.5	27572.7	15351.4	12007.4	6519.93	6279.61	NaN	NaN	1235	1357.06	NaN	NaN	635.849	1224.06	18957.7	3230.56	7458.32	2784.06	8609.89	13260.6	9071.09	11713.9	1696.3	4426.91	25401.7	35923	9989.14	3120.89	NaN	NaN	NaN	NaN	4044.71	6025.53	43238.4	35372.6	NaN	NaN	9303.08	6730.99	NaN	NaN	NaN	NaN	24981.4	35144.5	NaN	NaN	NaN	NaN	8470.87	17584.4	44475.3	34804.6	2192.11	3393.59	12787.3	20791.1	16319.4	13060.5	4000.8	2800.65	NaN	NaN	3899.23	3906.66	5469.47	7049.2	5906.39	4617.48	31402.9	42349.4	2315.94	5723.26	13133.4	12033.5	10696.9	19534.9	6128.76	5029.81	3562.08	2960.28	11666	9113.09	2370.2	NaN	14380.6	16510.7	3871.58	6753.28	6724.65	12672	12324.4	9900.07	4262.91	6973.63	3382.6	2435.67	45406.4	32605.8	3253.81	2144.74	115309	78686.6	NaN	NaN	2652.68	543.751	14987.8	22152	4094.74	5569.69	NaN	NaN	3993.31	9904.89	4039.06	3494.72	13640.5	21331	1226.3	4555.52	47535.3	44814.3	3882.42	2983.91	2132.74	2996.64	23847.4	42701.8	50444.6	22718.3	4170.68	5648.03	8229.94	5095.52	NaN	NaN	NaN	2255.26	NaN	NaN	4326.15	10797.1	NaN	NaN	3509.06	4272.9	59930.2	48725.1	NaN	1581.76	NaN	NaN	9519.81	2208.03	NaN	NaN	3865.5	5316.68	NaN	3041.08	20889.1	2199.81	55674.9	166042	2818.44	2259.41	13223	9817.72	13344	11787.3	13076.6	11872	11325.7	8555.49	9800.55	8791.09	12041.7	7756.72	9129.22	22842	17298.6	17062.4	24917.6	3451.02	4420.14	39843	28665.6	17936.5	30380.2	20430.3	9647.8	8303.35	NaN	NaN	15276.9	15123.7	7177.41	2488.09	NaN	NaN	7023.06	NaN	2982.57	2256.36	103322	94805	77815.3	25683.1	NaN	NaN	19406.8	24296.1	163772	154608	9514.67	6253.05	10429	8306.08	3224.94	75982	181494	NaN	NaN	28007.8	6928.07	1848.65	1848.65	NaN	2448.07	2364.68	2302.72	1438.96	4365.69	4230.66	NaN	6186.84	2716.97	2573.69	NaN	NaN	3254.1	2599.65	9720.16	9720.16	NaN	3807.15	5742.47	2985.26	8060.43	5403.41	30017.8	51810	49994.8	36708.9	3709.81
P08571	CD14	Monocyte differentiation antigen CD14	CD14_HUMAN	52	51	49	53	49	50	48	49	54	50	48	49	53	53	50	51	50	49	51	50	52	50	48	49	49	48	50	49	49	51	53	51	51	53	50	50	52	49	48	52	50	50	51	49	53	49	52	52	51	50	51	52	49	49	48	51	49	47	48	50	47	49	54	54	53	52	50	50	47	48	48	52	49	50	49	51	47	50	54	54	54	51	50	53	49	48	50	50	49	47	50	50	51	49	51	49	54	53	50	53	49	50	53	51	48	46	51	51	52	53	49	48	50	49	47	45	54	50	49	50	48	51	51	50	48	46	50	50	52	54	50	47	49	49	50	49	46	47	50	54	50	52	50	51	48	48	45	46	48	45	46	47	48	47	52	54	52	49	45	44	49	48	46	48	51	49	52	46	48	48	52	51	45	48	50	50	48	50	48	50	48	46	48	47	52	52	51	51	51	51	47	50	46	49	49	34	48	47	41	51	53	52	48	51	47	48	53	50	52	51	50	49	49	52	49	50	50	50	49	49	48	48	48	51	49	49	51	48	52	52	53	49	48	51	53	54	48	49	49	50	49	48	50	47	51	50	49	51	39	44	50	48	50	50	50	51	51	49	50	45	46	48	48	48	52	52	50	52	51	52	52	51	49	51	48	48	49	49	49	49	52	51	50	50	48	49	50	45	51	51	48	859392	674088	721860	797870	671580	655665	687295	596321	820864	763797	578171	583068	945196	876208	659763	611625	500458	578007	771078	671497	862611	675953	568547	545250	592657	629666	618042	763102	602993	704704	573942	607138	830026	858248	629558	650004	792656	804728	715354	605918	642525	622024	672218	686855	635152	554509	663986	743510	583241	674701	810797	777254	757729	744984	663073	677954	524714	553968	785662	869593	551765	521776	1.62272e+06	1.74227e+06	698927	538176	656902	564125	663723	696067	675821	686529	521306	610627	559442	574290	663772	705704	981288	902576	752501	669513	606491	1.09278e+06	608583	552331	665234	612290	579745	660863	708282	660893	610997	540509	733798	674943	891013	671128	813962	851436	548873	630237	750588	745953	475461	541198	712514	644912	686945	772535	700559	630320	687210	697714	541700	549265	668133	619246	615966	705756	690033	649959	836275	845874	537707	444005	611970	672031	808966	888909	591318	570042	608519	610456	549763	495149	529558	577259	735863	899774	673689	792360	679258	665330	657483	554991	418909	447239	533564	435951	613316	596375	726377	679762	752967	1.02238e+06	752675	710163	453855	468546	639326	576827	536258	405827	756264	802627	656803	551004	692994	668370	885874	837947	555956	571198	556188	538524	613304	726891	662599	717216	538266	483252	464207	517005	766157	922892	707063	765379	769013	762385	482106	600144	494015	459962	488313	449778	490161	474713	640489	602794	871220	874222	629770	716352	521800	414588	654949	675383	667103	698889	650704	654249	649992	666538	635882	598617	556607	717745	634328	549789	439040	716317	656036	621945	539574	726212	727254	629176	731548	770736	722971	640268	558947	612426	1.41263e+06	1.53408e+06	619723	592001	657733	734058	675070	607899	654656	696777	651758	582919	604412	727450	512432	501966	681364	701784	642049	637883	596987	805527	671905	660946	597609	452498	534156	683161	683161	633135	797049	765490	675515	687741	730022	855163	663670	591478	798759	652727	581878	541546	552104	489404	633909	633909	610504	920080	581538	646405	529823	583922	648204	601238	686090	729177	647559
P08572	COL4A2	Collagen alpha-2(IV) chain	CO4A2_HUMAN	31	29	25	28	21	20	25	24	29	29	26	20	29	30	18	19	28	28	27	29	30	24	32	29	29	26	21	26	22	23	29	25	24	25	29	32	30	30	24	22	27	26	27	23	31	27	25	26	27	27	23	22	27	27	23	24	25	26	17	20	19	18	28	28	22	25	27	19	12	14	29	24	30	27	30	22	24	23	23	22	31	32	27	29	24	27	21	25	19	19	26	27	25	28	22	21	26	26	31	29	28	29	25	27	28	25	24	21	30	31	26	28	27	26	23	27	28	24	21	22	24	26	28	28	20	18	25	27	28	27	22	20	23	23	22	25	18	17	20	28	24	24	21	17	28	25	22	19	20	25	22	19	23	26	27	27	31	29	17	20	21	21	23	21	23	21	25	20	25	25	27	31	22	22	28	30	26	24	27	25	26	25	28	29	24	22	27	28	28	26	21	25	25	25	26	18	21	24	7	24	25	23	28	28	24	28	26	27	26	25	27	22	24	25	27	27	28	25	29	30	30	26	26	23	21	28	23	25	27	26	23	27	25	28	24	27	25	28	28	29	25	25	21	26	26	23	31	26	10	14	26	24	27	22	26	23	24	29	31	20	17	26	26	24	26	24	26	22	28	24	28	27	25	24	24	22	20	21	23	23	22	29	24	27	24	25	22	20	29	27	27	20332.6	19042.4	16625.1	15203.4	14644.6	11443.3	13966.8	12276	17126.9	15364	14846.2	10720.2	15680.9	16782.7	12220.8	14288.2	12805.2	13013.5	16309.4	17586.4	16547.9	18843.9	14148.4	17454.4	14475.4	12878.6	15439.3	12522.1	14838.3	13134.2	21809.5	17246.1	10015	15899.9	13024.5	12618.7	15800	17221.3	10957	14283.4	11701.7	14757.5	10001	10219.2	13581.2	18268.7	15299.2	12971.3	13717.6	11778.6	14497.3	12351.9	13404.3	15479.7	10877.8	11373.2	12110.4	14062.2	11634.9	13872.5	11101.9	11161.2	14603.7	16136.8	14432.6	15101.6	11529.6	14643.4	6951.07	9806.26	19051.9	13515.5	15343	11905.7	19037.2	16489.4	14623.2	18277.3	14850	17255.5	17502.5	16845.1	14415.6	21951.7	9878.58	14706.1	15258.7	19788.3	8491.05	8098.07	13105.8	14132.5	12906	15166.1	12562.3	10315.2	18690	18095.1	20293.8	17813.9	14314.4	16127.1	16017	18892.2	15993.9	12964.5	8367.41	10760.6	23143.6	25024.7	14189.9	15664.1	17709.2	12156.7	14068.3	12308.6	11666.4	13980.2	13193.1	11516.4	12456.9	13594.1	18958.4	21482.7	10574.3	13218.6	16215.5	14546.6	20665.3	19487.2	11957.8	14315.7	16257.2	19627.7	13630.8	14216.2	11317.8	10658.1	11430.5	18682.5	18437.7	16907.3	10497.3	8704.26	14616.8	16633.1	12160.7	9328.34	11873.7	13647.7	13306.3	14269	12752.1	14289.6	18059.2	18017.3	15442.2	14964.9	11022.5	10203.4	14920.2	15770.1	14419.8	16627.8	14428.1	13111.8	15384.2	15470.4	16550.2	13583.7	17852.7	23818.5	13220.3	13379.5	17133	18217.6	12171.4	14102.2	14638.6	12503.7	11992	14036.5	17608.6	16456	13708.7	11592.7	15846.3	16761.5	17485.9	17865.6	15214.5	10688.5	12010.2	14511.4	15154.5	19319.3	10465.9	11148.7	6279.54	14889.8	15754.9	13705.2	13846.4	13184.2	15154.6	20682.9	14075.6	12621.2	13582.7	12896.7	12838.1	14411.1	14759.7	13776.7	12727.3	15991.8	18316.4	13898.5	17808.7	18619.7	20052.9	19778.5	15103.8	11252.7	11197.8	20090.2	19901.8	11966.3	18100.2	15511	12837.9	12331.6	15902.2	13169.6	18951.7	17927.8	10473.5	14818.5	16688.8	15514.1	14120.6	15542.8	13967.4	17132	18902.4	12474.6	19479.2	15118.1	8166.53	8986.53	14929.1	14262.7	12233.5	19878.3	21402.6	11556.1	13889.4	15862.9	16383.7	12775.2	10976.1	10791	10791	13305.2	12837.2	15023.7	13783	12013.7	13304.8	16583.2	14334.6	16079.5	12946	14910.3	12316.6	15228.3	10177.1	10794.8	14401.8	14401.8	13632.2	16620.2	14251.6	13830.8	12559.5	12387.2	21519.2	19193	17863.5	14171	13584.2
P08575	PTPRC	Receptor-type tyrosine-protein phosphatase C	PTPRC_HUMAN	2	3	3	3	0	1	0	0	4	2	0	0	2	4	1	3	1	1	3	3	0	1	1	2	2	3	0	3	2	1	2	3	3	3	2	2	2	3	2	0	2	1	3	2	0	1	2	3	2	2	4	1	0	2	0	0	3	0	0	0	0	0	3	3	2	2	0	0	1	0	2	0	2	1	4	1	0	0	2	4	3	3	1	2	0	2	0	2	0	1	0	1	1	0	3	2	1	3	2	3	3	0	3	0	0	1	4	2	2	3	0	2	3	5	0	0	1	2	2	2	1	1	4	2	1	3	0	3	3	2	4	2	2	2	4	4	1	0	1	4	4	4	3	2	3	4	2	4	2	1	0	1	4	2	3	4	4	4	0	2	3	4	0	1	4	4	2	2	3	4	4	6	3	2	2	4	4	3	4	3	1	3	4	3	5	5	4	3	3	3	3	5	4	0	2	0	3	6	0	1	5	2	2	3	1	2	2	0	1	2	1	2	3	2	4	2	1	3	3	2	1	2	4	0	0	3	4	1	4	3	4	2	2	2	5	4	0	3	3	3	3	2	4	5	3	2	3	3	0	0	4	4	4	3	4	3	4	5	5	2	1	4	4	3	4	4	1	3	3	4	5	3	3	2	3	1	2	5	3	3	3	4	2	3	3	4	3	3	4	1	3	2446.64	1141.65	1485.76	1512.87	NaN	2756.37	NaN	NaN	910.97	1050.96	NaN	NaN	2444.99	3322.83	5888.73	1411.72	6238.84	3006.09	1493.9	1355.58	NaN	3210.64	4761.76	1582.22	918.014	898.326	NaN	3495.91	692.986	1620.86	1453.32	1737.95	2525.87	2365.11	912.457	1340.56	1088.79	570.465	724.999	NaN	1854.74	3525.49	2055.18	580.696	NaN	1721.24	1339.59	1066.44	4500.21	2326.25	2803.81	1707.69	NaN	571.436	NaN	NaN	884.44	NaN	NaN	NaN	NaN	NaN	1247.94	3388.08	1111.63	1851.36	NaN	NaN	2546.23	NaN	1365.48	NaN	2498.02	1413.35	1566	1217.23	NaN	NaN	1893.32	1254.92	1656.54	1668.28	2250.47	2075.6	NaN	702.109	NaN	8945.24	NaN	2036.07	NaN	2322.67	1909.9	NaN	3835.66	5096.27	1738.8	520.699	2176.41	1549.07	2268.99	NaN	2466.05	NaN	NaN	1250.37	773.454	2034.63	2371.74	1454.26	NaN	1459.98	2882.36	3663.6	NaN	NaN	2722.11	1737.24	966.168	1144.53	2593.11	783.085	1881.48	1864.92	951.009	2997.69	NaN	1704.75	2182.76	2435.63	2024.87	2882.77	2580.2	13100.8	830.386	965.442	1082.7	NaN	4611.48	1053.91	1612.12	1037.84	1775.6	1976.03	1887.05	1293.31	2752.46	1623.32	1636.23	2084.19	NaN	1281.96	2303.17	2577.82	2642.28	2419.55	1724.61	2002.31	NaN	1481.8	2724.24	1906.83	NaN	1695.76	2079.06	1904.36	1263.02	1692.84	2347.59	1310.67	1551.84	1284.12	1114.65	2114.27	1288	2533.61	2423.55	995.028	2034.18	1646.81	1641.09	1358.42	3744.87	4203.57	1595.2	1370.05	1482.42	1217.03	917.914	983.242	1008.15	822.332	1904.38	NaN	5649.76	NaN	1668.77	1602.46	NaN	895.872	1154	1722.3	3724.42	1723.42	1508.37	1220.18	422.456	NaN	436.801	1508.68	1014.96	1445.65	1889.79	1531.65	1892.13	1088.15	82.4681	806.807	814.744	2726.23	1229.55	405.603	849.357	NaN	NaN	953.506	1388.4	3134.21	1210.82	1380.43	878.77	2002.02	1462.94	1105.94	1556.05	2667.58	NaN	1565.44	1868.36	1315.71	2110.57	546.536	909.81	1391.72	807.427	424.311	501.098	1277.95	NaN	NaN	1030.66	1285.78	2158.33	975.582	1162.19	1253.42	950.62	1543.82	1918.93	409.536	6957.81	1366.8	1366.8	2865.72	1261.77	1256.23	2612.63	1350.11	1260.02	1124.03	828.732	1880.44	1526.94	723.444	1627.02	271.22	699.016	836.202	1250.27	1250.27	1089.9	1012.64	2114.48	798.828	1963.89	358.014	1078.02	1983.81	866.431	2684.85	1315.69
P08581	MET	Hepatocyte growth factor receptor	MET_HUMAN	13	18	8	14	9	6	8	10	13	13	8	7	11	12	16	16	13	13	12	12	10	10	12	12	8	10	13	14	11	10	14	10	11	15	12	15	14	10	9	10	11	13	11	8	12	11	11	9	10	14	10	10	10	11	13	9	6	10	5	6	6	8	13	11	14	13	9	8	5	7	12	11	9	10	12	7	5	7	15	14	15	13	13	12	11	9	5	6	10	7	9	7	7	9	14	11	15	15	15	11	9	13	11	12	10	10	17	18	13	12	9	8	10	10	10	7	12	13	12	10	13	11	11	12	10	11	15	14	14	13	11	8	9	12	15	10	5	6	4	9	12	11	9	9	11	6	8	10	6	4	4	5	12	12	13	10	8	9	6	5	12	10	11	10	10	10	11	11	12	10	11	16	11	8	7	8	12	9	11	13	11	9	8	6	17	14	17	16	9	12	12	10	10	9	7	5	11	12	3	10	14	15	14	15	8	10	11	11	11	14	12	10	10	10	11	13	12	13	10	11	9	12	14	10	9	9	13	11	13	12	10	13	11	10	13	12	7	9	10	10	9	7	10	15	14	12	15	16	3	6	10	9	8	7	9	8	8	10	14	5	6	11	11	12	14	14	8	8	13	14	14	16	9	7	12	11	13	13	13	11	17	13	14	15	13	13	10	11	11	9	13	4444.42	3819.22	2589.97	2736.7	2088.09	1651.55	2624.68	2217.47	3544.29	3097.83	1956.42	2384.44	2163.27	2570.34	3898.21	3922.42	2698.85	2904.51	3167.08	3494.46	2448.26	2631.06	3191.75	2868.34	1833.48	1963.14	3262.11	3330.4	3217.63	2954.49	2790.32	2219.25	4088.39	4262.04	3277.36	3141.56	2778.89	3361.89	2030.89	2598.96	3036.56	2768.66	2919.61	2469.83	2491.74	2551.04	2578.33	2592.98	2513.81	2661.64	2421.37	2858.96	3018.01	2218.03	2469.86	2460.18	1594.57	2389.42	2645.65	1743.87	2070.46	2719.52	3708.68	3084.87	3048.51	2778.63	1263.01	1228.72	2545.06	2547.99	2472.25	2231.09	2669.7	2210.37	2747.77	1797.14	1716.41	1188.99	3049.09	2982.34	3556.29	4156.35	2220.84	2207.74	2475.09	2355.99	1498.76	1729.14	2364.9	2091.22	2570.39	2050.02	2464.17	2536.16	4129.95	3661.95	3812.01	3371.61	2981.97	3205.65	2610.23	3151.76	2585.55	2232.5	2698.23	2906.61	3914.89	5026.9	2665.4	2575.38	1564.8	2042.15	3094.91	2721.08	3062.89	2674.01	2833.88	3145.51	2191.96	2117.25	3189.18	2661.05	2877.27	2754.96	2493.34	1987.35	4001.35	3517.26	3780.63	2989.62	2435.08	1905.71	2056.11	2083.15	2440.48	3030.3	1893.39	1563.04	1671.76	2459.41	2726.6	2811.2	2302.13	2487.89	1983.1	1710.8	2649.23	2974.59	1062.4	1077.28	1447.12	2448.03	2109.38	2196.79	2688.04	2090.53	1974.45	1747.09	2440.16	1771.59	2107.86	2505.61	2311.43	2366.47	2630.31	2406.13	2659.54	2483.44	2161.44	2561.06	2702.97	4256.39	2513.21	2230.6	2008	2527.24	2883.67	2894.06	3258.76	3208.87	3004.2	2401.75	1667.63	2074.48	5925.41	4510.53	5100.73	4611.72	2151.22	3143.73	2279.81	2165	2472.21	2308.36	1623.36	1803.12	2835.54	2435.28	2281.91	2208.67	3443.85	3975.2	3553.16	4021.22	1962.02	2261.69	2955.4	2146.62	2388.37	2571.78	2543.49	1717.33	2196.45	2282.14	2089.97	3716.27	3493.98	2643.07	3040.31	2326.38	2331.02	3037.43	2334.32	2967	2868.57	2266.61	2295.58	2125.14	3755.96	3623.02	2495.12	2604.53	2517.51	2747.5	2487.88	2506.51	1844.34	2148.72	3196.96	3215.06	2075.16	2329.03	2593.25	3100.02	3844.27	3539.32	4643.67	5616.8	1374.09	1417.29	2667.21	2198.9	2032.9	1830.67	2802.39	2092.62	1743	3288.85	3383.45	2091.98	1860.51	3374.81	3374.81	3444.05	3011.41	3649.54	2222.23	2369	2691.07	3898.86	4088.31	3299.27	2377.6	2242.04	1814.93	1997.24	2762.96	2731.83	2699.61	2699.61	3140	3151.41	3819.45	3847.18	2252.76	2909.79	2043.55	2134.58	2169.74	2566.89	2223.05
P08582	MELTF	Melanotransferrin	TRFM_HUMAN	21	20	15	14	12	12	18	17	17	16	10	9	13	15	19	17	16	18	17	17	18	16	16	15	17	17	16	21	13	14	20	18	17	18	13	17	14	16	15	17	18	17	17	18	20	19	18	17	18	15	17	16	18	15	12	13	11	15	17	11	20	19	16	15	21	19	16	16	7	10	20	21	19	18	22	21	16	14	23	21	18	18	18	19	19	16	11	15	16	15	14	12	15	18	18	19	22	19	19	18	12	15	18	18	17	18	21	20	18	21	18	13	16	16	15	14	18	17	14	18	15	17	13	19	15	14	21	18	15	16	15	13	16	16	17	18	9	7	14	21	15	14	17	13	16	13	16	17	17	13	11	13	13	12	18	17	15	12	4	13	16	15	15	12	13	13	20	16	14	15	20	23	16	14	13	15	19	15	18	16	16	14	12	15	22	20	19	20	18	19	20	19	20	17	18	9	17	13	2	16	23	22	18	22	16	21	14	15	18	18	19	16	18	19	18	20	22	22	20	16	14	17	21	19	17	17	20	17	21	20	18	19	20	16	23	22	13	19	16	15	12	11	18	19	20	21	21	23	6	8	19	18	21	21	18	19	14	20	19	16	10	20	20	17	16	16	17	18	19	22	24	20	18	18	22	21	17	12	17	17	17	21	19	20	15	17	19	16	13	10	17	10904.8	8480.42	2362.71	2506.45	2169.59	2452.81	4165.29	3638.08	4626.25	3494.55	2247.13	2570.05	2551.81	2230.38	6089.25	5124.93	2889.33	3462.76	4556.83	3687.54	4508.4	4124.76	3100.01	2622.68	4466.89	4808.76	3628.15	4288.98	3036.67	2435.64	4829.48	5030.62	3961.14	4002.81	2411.93	2648.05	2843.89	2864.64	5023.03	4619.3	4323.45	3787.74	3890.2	3441.67	5358.63	6135.43	5106.27	5238.79	3471.19	3751.01	3751	2610.2	3741.77	3982.18	2193.48	2872.05	2172.61	3447.66	2700.57	2731.05	4707	3956.74	3513.17	3193.43	8318.99	6188.98	4768.39	4306.68	2121.4	1787.42	5275.66	5231.59	4627.15	5114.27	12403.9	10414.5	2585.15	2760	8662.2	8951.07	4227.35	3535.25	4376.32	3754.99	5485.87	4643.61	2668.9	2707.61	3576.81	2918.02	3147.89	2164.02	3987.14	3025.29	5610.92	3877.98	4838.82	5527.01	3404.09	3819.09	2092.13	1715.57	2634.16	2505.14	3540.49	3881.43	6814.84	6350.97	3726.42	3292.05	3200.65	2938.21	4315.92	3574.19	2341.14	3085.29	4391.66	3974.97	3943.92	4233.87	4873.72	4059.27	3427.78	3332.65	3274.27	2455.54	5297.76	5248.1	3428.96	3435.41	3796.92	2641.28	3352.18	3455.77	4559.23	4717.68	2151.56	1646.71	2949.03	3979.44	2872.48	2840.04	3543.08	2978.6	2799.2	3459.78	3291.88	4171.67	4263.46	3381.23	2019.51	2021.85	2787.32	2775.83	3383.64	3117.44	3219.51	2760.3	1071.94	1820.26	3142.25	3062.66	2720.31	2517.15	3552.4	2054.19	4152.61	2937.14	2539.92	2706.26	5781.15	6353.74	3614.97	3314.37	2384.55	2210.7	4953.23	3768.93	4304.91	3889.49	3332.59	3713.4	2578.36	2876.79	4781.65	5037.02	3555.68	4422.75	4202.51	4939.03	5459.59	5988.62	4355.22	3248.28	3541.08	2531.81	2308.64	2875.6	4102.83	3813.88	4901.85	6032.97	3970.1	5163.47	4241.73	4326.97	3241.15	4180.58	3958.02	3646.45	3808.91	3386.41	3507.63	3139.22	3426.14	4892.97	4663.42	7398.69	5283.1	3689.96	2793.49	2435.55	3175.68	4335.6	3586.98	5189.03	4884.58	3171.67	4382.01	3970.5	4069.97	4167.92	3191.11	3794.17	5281.67	5054.93	2928.6	3250.51	2357.12	2483.17	1936.4	2468.53	2809.91	2744.64	4784.03	4104.52	5614.3	6214.78	1990.35	2060.31	2942.04	3223.9	3519.84	4002.96	3830.39	2421.53	2386.26	3801.09	3923.23	2072.44	2246.06	3564.21	3564.21	3798.4	2966.28	3134.85	2888.37	3112.06	3475.22	3721.8	3448.44	2867.33	3576.85	3313.42	5303.75	4070.79	2663.43	3009.47	3473.67	3473.67	4717.52	4228.17	3809.67	3471.82	2228.69	2447.16	2670.55	2760.99	1354.85	1342.25	2635.88
P08603	CFH	Complement factor H	CFAH_HUMAN	144	145	138	141	136	142	145	144	137	138	143	142	144	148	148	140	132	132	146	148	145	149	144	141	146	140	143	143	134	141	138	149	142	147	142	139	140	141	150	149	135	141	143	147	147	151	143	143	133	143	144	140	140	147	146	140	142	146	137	148	149	144	136	134	129	135	140	148	143	145	150	142	129	148	142	145	144	145	136	136	132	132	137	143	145	148	138	134	134	137	143	145	148	145	137	133	133	134	143	134	146	138	128	136	132	141	139	146	147	136	132	130	134	140	139	141	151	138	130	136	130	137	141	150	134	133	136	137	141	130	143	144	130	131	134	130	144	145	142	141	134	137	141	130	143	142	143	124	133	132	139	137	129	144	136	130	129	130	128	128	133	131	140	130	128	131	129	132	143	145	133	133	126	139	130	134	131	128	129	126	127	134	137	131	144	145	127	130	132	135	127	132	134	140	131	109	126	128	135	148	145	131	131	133	133	136	139	145	138	146	136	142	138	136	128	142	144	146	127	133	126	131	133	128	141	141	130	125	126	128	134	138	136	144	137	134	128	128	135	139	129	128	128	135	128	126	131	128	130	134	130	128	128	138	132	133	143	140	130	128	129	128	128	135	146	140	141	131	126	131	129	128	131	132	141	128	132	128	125	126	134	136	145	144	135	129	134	135	133	132	128	1.3846e+06	1368948	2228306	2.08691e+06	2.19109e+06	2.23413e+06	1.89497e+06	1.97833e+06	1.38621e+06	1.78915e+06	2.51418e+06	2703197	1834724	1.9433e+06	1.58564e+06	1.60948e+06	1.60436e+06	1.46376e+06	1705119	1.76409e+06	2.04516e+06	2.09795e+06	1.60132e+06	1.46285e+06	1.58296e+06	1.60102e+06	1.43178e+06	1.50145e+06	2.28213e+06	2.06139e+06	1.60101e+06	1.99755e+06	1809833	1.48533e+06	1.71355e+06	1.7396e+06	1.75494e+06	1.73379e+06	1484740	1439980	1.59322e+06	1.56656e+06	2005831	1.98613e+06	1810355	1.8406e+06	1.47204e+06	1.40704e+06	1741997	1.67611e+06	1.98101e+06	2063695	1774548	1.95727e+06	1664914	1.71594e+06	2.30961e+06	1.91201e+06	2365408	2.51624e+06	1.98362e+06	2.03153e+06	1.88388e+06	2039935	1454445	1.50747e+06	1853567	1.87625e+06	4.17785e+06	3.89416e+06	1.97675e+06	2.00894e+06	1.7288e+06	1847456	1.42846e+06	1.63705e+06	2.25734e+06	2.18284e+06	1.60404e+06	1.47561e+06	1.48189e+06	1.491e+06	1.40508e+06	1.53272e+06	1.6238e+06	1.9239e+06	2.07621e+06	1.88265e+06	2.11809e+06	2.1241e+06	1.66132e+06	1.78141e+06	2.33052e+06	2.16691e+06	1.76141e+06	1.85602e+06	1.27406e+06	1297851	1.69352e+06	1.75656e+06	1.86547e+06	1.82775e+06	2.19088e+06	2.29116e+06	2.85681e+06	2791345	1.38307e+06	1.45265e+06	1.60517e+06	1.57141e+06	1.79858e+06	1.83353e+06	1.65978e+06	1.72403e+06	2.32497e+06	2070392	2.02051e+06	2.11588e+06	1.87013e+06	1.59628e+06	1.92092e+06	2.08222e+06	1.65884e+06	1.76356e+06	2.29045e+06	2.48786e+06	1.63852e+06	1.71782e+06	1.52032e+06	1.63859e+06	2.06792e+06	2.23816e+06	1.86241e+06	1.80773e+06	2.07094e+06	2.01081e+06	3001227	2.9103e+06	2.61126e+06	1653323	2.38479e+06	2.28504e+06	2.04482e+06	2280479	1.82483e+06	1.85595e+06	1.9497e+06	1.72548e+06	2115372	2.26444e+06	3.15829e+06	3.28568e+06	2.25064e+06	2341976	1.48675e+06	1.6315e+06	1.76674e+06	1.82524e+06	3.48267e+06	2.46567e+06	1850958	1.94659e+06	2372077	2581544	2168901	2147786	1.72305e+06	1831773	2.05736e+06	2180565	1.54967e+06	1.33588e+06	2144638	2189562	2.05515e+06	1842654	1.44123e+06	1704857	1.51551e+06	1.64023e+06	2.31043e+06	2375585	1.89269e+06	1.76984e+06	1.67909e+06	1.85771e+06	1.34752e+06	1.42506e+06	2.01031e+06	1.6312e+06	1.59446e+06	1.52164e+06	1.84052e+06	1.96468e+06	1.53742e+06	1.60297e+06	1790344	1.73602e+06	6.51758e+06	2.90814e+06	1.8126e+06	1.74539e+06	1.48409e+06	1.42622e+06	1.70312e+06	1.49624e+06	1.93633e+06	1.8522e+06	1.79864e+06	1.84718e+06	1.76454e+06	1.85486e+06	1.8345e+06	1.79338e+06	1.8197e+06	1.70707e+06	1.6462e+06	1.41937e+06	1.64192e+06	1.88766e+06	1.93009e+06	1.98616e+06	1.94453e+06	2.00673e+06	2.32906e+06	1.49886e+06	1.43494e+06	1.79363e+06	1.32456e+06	1.41118e+06	1.94107e+06	1.94547e+06	1723550	1.81346e+06	1.74779e+06	1.78864e+06	2.42295e+06	2.1354e+06	2102680	2.03935e+06	2159359	2.16652e+06	2.23095e+06	2460183	1.48555e+06	1.59885e+06	1.29898e+06	1.42963e+06	3696426	3.25808e+06	1.75735e+06	1.75176e+06	1.80913e+06	2.12849e+06	2.0654e+06	2.10421e+06	2361664	1.47961e+06	1.46205e+06	2.86642e+06	2854596	1.57091e+06	1.57091e+06	1.6293e+06	2.01553e+06	1.90406e+06	1.90069e+06	1.94745e+06	1.51981e+06	1.29591e+06	1.52912e+06	1.577e+06	1.87532e+06	1.92081e+06	1.69261e+06	1647478	1.98823e+06	1.92575e+06	1.83726e+06	1.83726e+06	1456117	1511208	1.50442e+06	1.57052e+06	1.85767e+06	1.58856e+06	2.17185e+06	2.37612e+06	1.95782e+06	1.9756e+06	1801785
P08637	FCGR3A	Low affinity immunoglobulin gamma Fc region receptor III-A	FCG3A_HUMAN	13	13	14	14	14	10	13	13	13	14	12	11	13	13	14	14	13	12	13	13	14	14	14	13	13	13	14	14	11	13	12	14	13	13	13	13	13	14	13	13	14	14	14	13	13	13	13	13	14	13	13	13	14	14	13	12	13	13	12	14	13	12	13	13	13	14	11	12	12	13	13	13	13	14	13	14	12	14	13	14	14	12	13	13	12	13	14	12	14	13	10	11	14	12	13	13	13	13	14	13	13	14	14	14	12	13	13	14	14	12	12	10	13	12	12	14	13	13	14	13	13	14	13	13	14	13	14	14	13	13	13	13	13	13	13	13	12	11	13	13	13	13	14	12	13	13	12	12	13	13	13	13	13	12	13	12	12	12	12	13	12	12	12	12	13	13	13	12	13	12	13	13	12	12	12	14	13	11	13	13	12	11	12	14	13	14	13	13	14	13	14	13	14	12	13	11	14	12	10	13	13	14	13	13	12	13	11	13	13	14	13	13	14	14	13	14	13	13	13	13	13	12	13	11	12	14	12	14	14	13	13	14	14	13	14	13	13	12	12	14	13	13	13	13	13	13	14	13	11	12	13	14	14	12	13	13	12	12	14	11	11	12	12	12	12	14	13	12	13	13	13	13	12	12	13	14	13	12	13	13	13	13	12	14	12	14	13	12	13	13	12	66873.7	62798.1	64695.6	69292.3	51648.2	44213.8	54884.5	45043.8	50110.4	43887.1	34333	33408.2	59105.9	67751.7	66215.7	62472.9	25687	27793.6	55707.2	56295.5	38201.9	42305.2	36091.3	36468.6	55514.6	56131.4	35655.1	37344.6	32779	32187.6	42350.2	42150.4	64681.1	78469.2	53666.5	51347.6	58646.7	60486.2	35368	29615.1	42714.8	44077.7	35322.8	34083.1	27368.2	30358.6	36274.4	37406.6	49725.4	53132.5	51724.2	52503.2	47638.4	48766.6	39426	44772.1	40870.9	38629.4	40974.7	60138.4	36290.8	36807.8	66063.9	65497.3	73199.4	70138.5	34356.9	34740.4	71539.1	62868.1	68995.9	72965.9	35021.7	39089.4	31924.2	30565.6	34700.6	37475.5	90970.3	81107.6	45444	39732.1	37111.9	50801.1	38145.4	42351.7	50159.1	54019.3	33650.6	35047.6	23623.3	20072.8	47991.2	43373	47429.9	36157.6	85360.9	80748.7	44794.2	44345.4	38817.1	44419.3	49465.9	46567.3	30483.2	29100.5	80559.1	79712.3	71044.1	65642.5	36238.3	35651.3	35881.7	36170.8	36636.1	42375.3	42929.5	36277.8	57069.4	61341.1	76817.7	74683.9	56947.4	61648.6	45836	43269.1	56981.1	61743.3	79014	82201.4	40250.9	38731	43315.6	41867.1	44348.8	39582.1	35417	37154.9	59315.5	63723.1	38755	38979	48994	45702.1	50440.5	53098.2	45232.6	43376.7	44252.6	34225.2	56237.5	57230.6	44831.9	45840.8	40839.1	46172.5	75427	75750	56432.8	43443.8	56503.9	54148.7	31152.8	33906.2	50762.6	47941.6	56365.1	56793.1	54302.7	51258.8	55863.7	68738.8	52127.9	57497	37357	43038	29530.4	29390.1	56647.7	55287.9	35289	30426.8	39390.1	37196.4	101406	111211	37705.9	39004.4	39663.6	33954.5	45550.1	51996.2	47176.9	49133.1	48742.3	45146.4	27392.5	24119.8	34042.1	42342.3	69269.9	66717.8	53876	55879.2	66271.2	62403.5	44543.7	46038.8	49184	50162.5	46132.1	50110.7	48178.8	50283.8	47908.8	47321.5	49334.2	59467.5	66598.9	65117.9	66152.1	77091.5	61533.4	41174.2	36293.1	32520.2	36975	50020.9	63352.2	61017	40514.9	37917.1	60665.4	60547.8	142148	142376	32684.6	36141	46424	48566.4	64916.4	59658.4	54907.3	56922.7	59428.2	59314.3	50346.8	56442.9	35469.4	34904.1	53268.9	52632.1	52080.1	48793.3	53455.5	42283.3	42996.4	44223.1	42871	39870.5	39052.2	72613.8	72613.8	70452.7	59139.2	59010.1	61926.8	53050	39954.1	47634.4	61263.1	59544.4	64745.5	60951.1	42995.7	41753	56846	52254.7	51597.8	51597.8	80527.8	85244.4	56156.9	56724.6	45426.1	47131.3	44674.8	46586.1	48151	44844.9	48258.6
P08670	VIM	Vimentin	VIME_HUMAN	26	22	27	25	25	23	15	19	20	33	29	27	32	28	18	29	26	31	29	19	27	34	16	27	18	19	11	7	27	14	25	29	30	21	16	21	22	21	11	29	24	29	26	26	30	30	15	10	28	35	26	36	10	21	15	13	31	27	13	16	15	27	23	26	29	22	16	27	14	29	23	23	34	28	23	31	29	27	26	25	20	14	13	21	12	20	28	26	33	20	20	19	14	28	17	13	24	30	28	23	18	19	26	26	24	27	17	29	31	29	10	14	27	21	21	11	25	26	30	30	18	20	25	24	18	28	27	21	17	26	15	17	16	23	22	24	27	16	27	29	24	22	18	17	25	29	26	21	23	24	18	22	15	21	16	20	23	22	28	26	20	25	15	34	28	36	29	28	31	13	28	25	14	29	18	15	27	17	18	23	14	16	29	23	17	11	25	32	21	20	16	20	22	18	18	4	21	35	15	26	22	15	16	21	23	22	25	29	29	27	28	27	27	27	27	14	12	17	17	27	11	18	16	14	16	25	18	29	17	14	12	13	12	25	21	21	30	19	21	10	20	25	25	27	20	9	19	23	12	29	27	19	26	24	24	25	33	26	12	26	23	19	19	13	17	17	23	10	23	23	14	14	18	34	18	30	18	12	27	25	21	35	21	11	15	14	18	26	8	26	26	6037.68	5333.69	22832.2	15358.4	11251.9	10422.8	3281.18	5646.57	4108.85	85933.1	42725.3	9414.39	27934.4	14294	5494.82	9308.17	12076.8	30491.3	10176.4	3758.55	22084	134850	1634.51	13366.4	4529.06	4008	2235.27	1407.22	31120.5	2614.55	10044	24856.6	30529.4	5362.12	3312.39	3223.49	4113.51	4432.58	2114.36	24896.9	4843.55	23854.3	14036.1	10153.9	16052.5	28437.6	2720.2	1713.71	22004.4	63345.9	10605.3	268885	2896.31	5584.02	3703.53	2492.52	23255	12525.3	2848.62	4450.66	3459.79	21450.3	10815.2	10413.3	11694.3	5953.77	7091.97	19592.8	8995.27	40565.5	9489.07	8834.17	53391.3	18854.3	6826.75	27484.5	17358.8	18059.6	7889.55	10156.4	6641.98	2042.72	2718.83	6137.17	2278	4666.41	25460.7	14514.7	139200	6213.22	3695.66	8375.78	2847.23	18210.7	3601.39	2514.97	6298.93	13619.4	9901.58	5085.13	3406.69	5297.18	10089.2	7842.43	6139.79	16192	3388.61	12004.1	24550	13677.1	2961.51	5029.21	6417.81	4399.18	8559	3908.15	8545.82	7851.02	41646.6	23698.9	3898.16	4423.73	8333.04	7401.74	3814.36	22246.1	4725.24	4625.44	3738.72	5541.42	3967.98	5174.38	5618.06	14966.1	5057.58	12332.5	56762.1	7583.94	22578.7	20521.6	8321.31	7332.19	3544.82	5138.73	6773.7	15675	16074	4967.7	16985.5	14011	6364.38	11963.1	2807.03	5125.26	4393.83	5301.36	7268.38	8048.46	35167.2	34813.3	5377.05	9811.82	4274.82	195550	24549.8	1.72346e+06	20976.9	13147.2	23380.6	3623.78	10414	4734.72	4030.12	28929	3105.64	3773.34	11949	4238.21	5370.58	13245.5	4620.73	5173.1	16786.2	8827	2742.67	2117.6	5440.75	26889.7	5323.53	3992.68	3861.09	4731.58	7734.11	7336.32	4956.13	6098.53	7347.57	225051	14917.3	9761.41	6052.13	3545.45	4163.2	5446.24	8402.12	5625.04	14809.7	15223.1	14372	13802.8	15405.9	14460	14102.7	14732.6	15072.6	4001.11	2876.47	1712.37	4555.32	17054.2	3184.09	4639.2	4157.79	3914.8	3662.5	10369.2	4679.01	13937.3	3417.57	3522.13	2428.7	2261.28	3390.27	7613.98	6815.47	5596.65	49920.3	4241.49	6926.96	2769.8	6002.32	14361.3	8250.87	11360.7	4425.69	1885.45	2947.07	6694.64	5901.84	79008.2	8188.69	3609.4	13814.9	9862.31	12811.1	12121.3	38473.5	9060.05	2343.03	14012.1	14530	4739.09	4739.09	3277.31	3801.06	4735.62	6154.6	2963.19	7176.3	5315.64	3111.27	3289.45	3796.2	100249	2687.31	27138.2	5523.81	3318.55	13767.2	13767.2	4223.67	56248	4877.46	2017.12	2577.63	3677.25	7870.15	15292.8	3096.18	16512.8	14053.6
P08697	SERPINF2	Alpha-2-antiplasmin	A2AP_HUMAN	45	44	44	43	43	44	44	42	43	42	42	45	44	43	44	44	44	44	43	44	43	44	43	43	43	43	43	43	45	43	43	44	44	43	43	43	43	43	42	42	45	44	43	42	42	42	43	44	41	43	44	44	43	44	43	44	45	43	45	44	44	45	39	42	41	42	44	44	43	44	43	44	41	44	43	44	44	44	42	41	43	42	44	40	43	43	42	44	43	44	44	43	45	45	42	41	42	42	46	44	44	43	39	39	42	44	44	43	41	43	40	41	41	41	42	41	41	42	44	44	42	43	42	44	43	44	41	42	42	40	41	42	41	41	44	42	44	44	43	43	44	43	43	43	44	42	43	43	44	44	43	43	44	43	43	42	42	43	42	42	42	40	44	41	41	43	43	45	40	40	40	39	41	45	42	45	43	45	42	42	45	45	44	44	38	43	43	43	43	43	44	44	43	44	43	38	42	44	38	44	45	43	41	42	44	44	44	43	45	43	44	43	44	44	42	43	43	43	43	44	41	42	43	43	44	42	40	41	43	43	45	44	41	44	43	43	43	43	42	43	43	41	42	43	41	43	44	43	42	44	43	40	42	42	42	44	42	44	43	44	44	43	43	46	44	44	43	43	42	42	44	44	42	40	45	43	43	41	43	42	42	44	41	43	44	43	43	43	45	43	40	255208	238059	441715	403818	591362	694654	418738	450864	307689	407501	727528	897022	387562	345779	454780	440405	523875	517043	371235	374092	403825	415359	485906	436301	420561	442870	315342	334288	651914	576025	334405	488129	314764	193029	521201	528224	481113	468812	473183	438550	514402	507535	425649	382781	421864	355679	301778	319647	457929	444384	474821	503042	594198	612843	523359	514992	718208	584635	653805	591028	802141	912291	399418	431765	351851	366238	591204	547797	838591	842775	446722	508666	504405	541035	375964	605461	662127	521962	278917	275323	410835	414784	404397	324781	446862	468805	565601	509695	745641	710983	415595	443225	649949	594168	393418	435217	180968	217749	299092	361493	517412	455637	443794	451514	798398	852284	295775	280336	345307	291541	520345	486492	506576	561572	687213	579305	447518	441654	604253	495888	443319	427440	348900	325007	639098	695696	285998	299842	290993	336071	537020	465774	542700	490404	502430	474936	909413	892180	641796	275164	477498	451088	458857	615288	489700	489199	608510	569659	926890	914385	900868	856090	600994	595978	370498	428104	549133	556797	990435	808591	347845	376917	609288	634753	448550	559752	482781	508252	312332	369130	346465	172029	678208	664423	554675	447587	506416	560759	447422	539558	944944	877693	493368	463787	153707	201633	380788	438145	526463	383965	545370	511052	565610	545442	505539	465780	480213	481988	1.78073e+06	477326	299227	362460	470517	420608	459590	355189	436473	455134	462610	466303	464074	449085	445167	443750	463570	332999	321796	342066	425844	445391	460735	381569	421174	456806	476388	302103	310638	466494	331697	357051	399842	382118	386175	434648	332582	349076	599293	523340	393362	401510	720788	726254	612246	449362	362778	440480	335310	348812	1.2854e+06	1.27307e+06	390163	396563	450635	510416	444886	496508	485016	388210	367465	792527	836222	434122	434122	436556	337283	302846	427228	510631	352700	220506	482421	465235	377353	384916	481736	468751	512626	510302	455069	455069	344317	310799	281384	295861	460777	376061	525463	553209	497538	592964	444472
P08709	F7	Coagulation factor VII	FA7_HUMAN	7	5	4	3	1	4	0	2	4	4	4	5	5	1	3	1	4	4	8	5	5	2	1	3	5	6	3	6	0	3	4	7	4	4	5	8	6	6	0	3	8	6	4	2	5	4	2	0	4	4	6	6	6	5	1	2	5	6	6	3	7	4	4	4	5	6	3	0	3	3	4	4	4	3	6	6	4	4	7	7	5	2	7	2	3	1	1	2	4	4	3	1	4	3	5	0	5	7	4	5	4	6	8	7	4	5	4	4	2	5	5	5	4	4	4	4	6	3	5	3	5	5	6	7	7	5	0	5	3	2	5	1	6	7	5	4	4	4	1	0	6	6	6	4	6	4	2	5	7	6	5	3	5	6	5	5	6	5	2	4	2	2	6	6	7	3	5	4	0	5	5	0	6	7	6	4	7	4	4	7	5	5	4	5	0	0	6	8	7	6	4	6	3	0	4	0	4	1	0	3	0	7	4	3	6	5	5	5	7	4	5	3	4	4	4	6	3	6	4	4	0	2	7	7	1	7	7	4	4	2	0	0	2	3	3	4	4	2	2	0	2	2	7	4	7	7	4	5	3	5	0	4	4	7	8	3	0	6	3	4	4	0	0	0	0	6	2	6	7	0	5	4	2	0	4	4	3	0	2	2	5	0	0	0	2	3	6	5	5	5	3	1261.45	1163.42	359.408	1265.19	3222.43	1885.09	NaN	276.95	258.154	2298.95	448.598	2271.44	545.161	1728.17	686.559	1168.49	696.049	1026.37	1241.89	1514.68	1432.18	140.396	210.832	1951.09	2125.04	1881	1120.09	1050.01	NaN	1137.57	726.576	1203.25	1221.56	789.001	2024.32	2071.89	1622.74	711.555	NaN	621.758	1392.43	1406.59	1867.83	1153.35	1698.58	887.534	1376.45	NaN	1090.89	1039.43	1963.23	1940.5	1408.92	1207.33	761.258	880.542	1393.15	1763.76	2146.51	3171.4	2700.71	1703.15	1443.97	1671.93	1764.94	1404.27	526.117	NaN	2937.56	1332.01	1327.1	2026.57	1687.91	1197.28	1176.42	1674.09	2192.27	2500.19	1923.22	1440.05	1046.33	1010.36	1559.54	836.684	1314.7	1310.06	837.149	1096.35	2489.18	2169.15	1205.26	1663.24	2603.7	2252.98	1110.15	NaN	1382.74	1819.17	817.774	1552.64	1322.81	1087.18	2707.6	1999.06	1424.63	1443.51	699.421	1282.73	859.781	729.878	1780.25	1054.3	1887.97	1314.41	1512.67	1743.62	1578.52	1277.63	1515.59	1926.63	1573.11	1259.79	2179.68	1723.42	1977.27	1726.95	NaN	1346.1	1462.13	465.911	1384.7	1017.19	2727.58	1539.48	1905.41	2170.44	2038.81	1804.93	1627.86	NaN	2002.05	2105.78	1927.2	1526.56	748.903	1050.13	1250.5	1357.16	3728.13	2611.65	1384.69	1180.24	2733.68	2118.99	1191.02	1064.45	1237.8	742.054	2463.02	1054.51	1286.31	1321.02	2868.43	2808.53	2674.77	2879.36	1019.55	1811.72	NaN	1839.45	1095.91	NaN	2920.49	2844.53	1356.14	1256.11	1797.68	1287.61	1591.16	1832.65	2739.11	2500.85	1310.32	2397.37	NaN	NaN	1599.1	2163.29	2385.28	1581.27	1543.64	1595.65	1820.21	NaN	1069.07	NaN	1493.59	1220.57	NaN	1713.77	NaN	1177.45	890.715	1599.14	1788.54	1760.7	1411.38	629.376	963.648	876.211	1145.29	1361.03	1483.5	1297.79	948.534	1443.3	953.237	1849.36	1279.32	1362.71	NaN	829.065	1770.11	1708.93	1626.18	1126.84	3248.12	1668.16	572.785	1140.95	NaN	NaN	855.278	2090.03	901.275	1017.89	2926.84	794.996	618.36	NaN	2459.21	2057.93	2377.12	1913.99	882.475	1476.01	1069.26	1486.65	2055.49	2436.47	NaN	1053.61	643.93	2652.74	2048.09	1248.81	NaN	1186.47	1567.11	2546.23	1881.58	NaN	NaN	NaN	NaN	1062.78	1350	1407.94	1658.39	NaN	2352.47	1270.68	3433.45	NaN	1211.58	1414.69	681.035	NaN	1071.72	1071.72	1443.68	NaN	NaN	NaN	903.61	1007.56	1900.74	2012.33	2578.57	2250.34	678.325
P08758	ANXA5	Annexin A5	ANXA5_HUMAN	6	9	8	8	7	4	7	8	9	8	8	5	10	7	8	11	7	6	9	12	10	11	7	9	6	8	7	6	10	7	10	9	9	10	7	5	10	10	5	12	5	10	9	7	6	11	5	6	10	8	10	12	3	9	5	7	6	9	6	5	6	7	6	7	8	10	8	7	4	6	9	5	5	4	12	9	8	11	10	11	8	8	9	10	6	7	6	9	7	6	6	5	3	5	7	7	11	10	11	9	9	10	9	9	7	8	9	10	11	11	8	6	8	8	8	6	7	7	10	9	7	5	10	10	8	8	12	9	11	9	4	3	9	9	10	10	5	6	7	10	9	9	7	4	10	9	6	4	5	8	5	7	8	9	8	8	8	7	7	6	8	8	6	9	10	13	10	10	11	6	8	10	9	6	6	10	10	10	7	6	5	8	9	9	11	11	11	10	12	10	11	10	6	4	8	5	8	12	6	5	10	8	8	7	10	10	7	8	9	7	8	7	7	5	8	6	10	6	11	8	9	12	5	9	9	11	10	9	9	7	7	10	9	8	10	9	8	6	8	8	5	5	8	10	11	9	11	11	7	4	11	9	9	12	12	9	5	5	11	6	7	9	9	6	9	9	7	9	10	12	7	9	10	11	9	9	7	7	8	9	8	10	8	7	8	9	11	8	6	4	8	2891.34	3302.83	5232.44	4519.63	5210.21	2513.97	4289.24	2571.71	5051.2	6939.65	7210.58	2861.3	6413.97	6151.88	4339.69	8767.71	3326.09	4328.5	3535.85	4582.16	5734.32	16104.1	2907.67	5392.98	3994.9	5217.32	4491.24	2580.32	5536.23	3964.82	5856.98	5867.46	5541.25	12213.7	4286.45	2972.72	8104.92	7984.08	3203.68	9598.62	4012.86	15012.1	2607.34	3987.91	5627.24	6759.1	2038.6	2136.21	5081.76	4110.27	4840.99	13634.1	2309.91	7157.3	2987.56	4155.15	6557.49	8225.57	4217.18	6090.67	4653.14	4651.5	4583.28	5051.34	3754.48	5669.68	4734.47	5961.53	7301.53	7000.19	4156.92	3138.42	3371.31	1934.89	9254.77	8923.18	8843.61	8440.1	4822.37	7091.81	4484.82	4890.05	5582.48	7407.36	2615.04	2578.42	8353.84	10735.1	5898.1	3418	3459.47	4043.48	3264.7	4796.15	4065.24	4166.02	5859.47	5356.07	6381.13	5473.11	5867.14	8308.5	5145.11	5381.45	5074.67	3259.2	3532.6	3674.69	10056.3	18688.7	3853.2	4102.34	7054.02	3935.61	6187.22	4381.85	4281.86	5672.69	8057.02	3988.33	4075.37	4594.31	6021.11	6208.03	4653.97	6757.55	4749.04	4320.79	4829.83	4924.72	2215.78	2605.28	5681.18	7645.08	5358.79	9417.75	6020.25	3492.16	3271.96	7954.93	5748.21	6305.05	3313.02	4856.36	6591.72	7806.33	3263.37	2196.39	3305.07	6354.65	3229.95	6220.2	5695.03	5526.27	3440.06	4899.28	5761.83	3646.92	6632.28	4045.96	4864.61	5517.85	4240.72	9551.57	5110.76	40310.3	7388.19	6431.89	6187.51	3292.39	3904.08	3862.84	4330.9	5669.27	4361.18	6410.55	5558.28	7168.01	3870.95	3161.63	2433.25	7274.74	7646.26	5002.08	6821.48	4599.19	6706.55	6702.31	8191.47	8651.81	15099	3707.28	2743.99	2621	6421.14	5306.83	3812.59	12358.2	6313.36	5800.5	5136.06	4075.18	9037.24	5402.75	4883.6	9594.28	4767.67	5326.25	5149.4	4541.52	5121.04	3566.55	5023.63	5404.59	4714.39	4299.98	6979.78	2883.94	7090.21	5975.76	4307.32	8946.48	3794.16	4641.72	8479.75	10689.4	6009.61	5014.78	4460.21	2226.03	3941.23	5927.78	3758.22	4290.65	6148.06	5180.42	5013.85	2873.02	10407.2	5050.44	5311.66	6928.83	3346.82	6696.2	5787.82	4264.42	5151.49	3537.76	12335.7	3399.5	8215.6	4963.04	5235.38	9651.18	15341.2	3594.14	4322.14	1962.85	6503.19	6066.94	5436.1	2109.13	2109.13	5326.97	3712.9	5783.75	3503.73	5184.89	7398.21	5977.03	2578.36	4515.84	4590.56	7074.16	3911.24	6901.36	6296.68	3777.43	5277.23	5277.23	7051.03	9210.35	6220.87	3326.94	4896.95	3366.37	9062.24	7725.34	2244.59	1523.55	4447.16
P08779	KRT16	Keratin, type I cytoskeletal 16	K1C16_HUMAN	0	0	0	0	0	0	0	0	0	0	0	0	0	0	0	0	0	0	0	0	0	0	0	0	0	0	0	0	0	0	0	0	0	0	0	0	0	0	0	0	0	0	0	0	0	0	0	0	0	0	0	0	0	0	0	0	0	0	0	0	0	0	0	0	0	0	0	0	0	0	0	0	0	0	0	0	0	0	0	0	0	0	0	0	0	0	0	0	0	1	0	0	0	0	0	0	0	0	0	0	0	0	0	0	0	0	0	0	0	0	0	0	0	0	0	0	0	0	0	1	0	0	0	0	0	0	0	0	0	0	0	0	0	0	0	0	0	0	0	0	0	0	0	0	0	0	0	0	0	0	0	0	0	0	0	0	0	0	0	0	0	0	0	1	0	0	0	0	0	0	0	0	0	0	0	0	1	0	0	0	0	0	0	0	0	0	0	0	0	0	0	0	0	0	0	0	0	0	0	1	0	1	0	0	0	0	0	0	0	0	0	0	0	0	0	0	0	0	0	0	0	0	0	0	0	0	0	0	0	0	0	0	0	0	0	0	0	0	0	0	0	0	0	0	0	0	0	0	0	0	0	0	0	0	0	0	0	0	0	0	0	0	0	0	0	0	0	0	0	0	0	0	0	0	0	0	0	0	0	0	0	1	0	0	0	0	0	0	0	0	0	NaN	NaN	NaN	NaN	NaN	NaN	NaN	NaN	NaN	NaN	NaN	NaN	NaN	NaN	NaN	NaN	NaN	NaN	NaN	NaN	NaN	NaN	NaN	NaN	NaN	NaN	NaN	NaN	NaN	NaN	NaN	NaN	NaN	NaN	NaN	NaN	NaN	NaN	NaN	NaN	NaN	NaN	NaN	NaN	NaN	NaN	NaN	NaN	NaN	NaN	NaN	NaN	NaN	NaN	NaN	NaN	NaN	NaN	NaN	NaN	NaN	NaN	NaN	NaN	NaN	NaN	NaN	NaN	NaN	NaN	NaN	NaN	NaN	NaN	NaN	NaN	NaN	NaN	NaN	NaN	NaN	NaN	NaN	NaN	NaN	NaN	NaN	NaN	NaN	654.943	NaN	NaN	NaN	NaN	NaN	NaN	NaN	NaN	NaN	NaN	NaN	NaN	NaN	NaN	NaN	NaN	NaN	NaN	NaN	NaN	NaN	NaN	NaN	NaN	NaN	NaN	NaN	NaN	NaN	7901.81	NaN	NaN	NaN	NaN	NaN	NaN	NaN	NaN	NaN	NaN	NaN	NaN	NaN	NaN	NaN	NaN	NaN	NaN	NaN	NaN	NaN	NaN	NaN	NaN	NaN	NaN	NaN	NaN	NaN	NaN	NaN	NaN	NaN	NaN	NaN	NaN	NaN	NaN	NaN	NaN	NaN	NaN	NaN	3678.11	NaN	NaN	NaN	NaN	NaN	NaN	NaN	NaN	NaN	NaN	NaN	NaN	980.449	NaN	NaN	NaN	NaN	NaN	NaN	NaN	NaN	NaN	NaN	NaN	NaN	NaN	NaN	NaN	NaN	NaN	NaN	NaN	NaN	NaN	NaN	251.089	NaN	1109.27	NaN	NaN	NaN	NaN	NaN	NaN	NaN	NaN	NaN	NaN	NaN	NaN	NaN	NaN	NaN	NaN	NaN	NaN	NaN	NaN	NaN	NaN	NaN	NaN	NaN	NaN	NaN	NaN	NaN	NaN	NaN	NaN	NaN	NaN	NaN	NaN	NaN	NaN	NaN	NaN	NaN	NaN	NaN	NaN	NaN	NaN	NaN	NaN	NaN	NaN	NaN	NaN	NaN	NaN	NaN	NaN	NaN	NaN	NaN	NaN	NaN	NaN	NaN	NaN	NaN	NaN	NaN	NaN	NaN	NaN	NaN	NaN	NaN	NaN	NaN	NaN	NaN	NaN	NaN	692.403	NaN	NaN	NaN	NaN	NaN	NaN	NaN	NaN	NaN
P08833	IGFBP1	Insulin-like growth factor-binding protein 1	IBP1_HUMAN	3	4	3	0	2	3	4	4	3	4	3	3	4	4	3	4	4	3	2	4	4	4	2	4	4	0	4	2	3	4	4	4	3	4	0	0	4	4	2	4	4	4	3	4	2	4	3	3	4	3	5	4	4	4	3	1	4	0	4	4	3	3	5	4	4	4	2	3	4	4	4	3	4	4	4	0	3	3	4	5	4	4	2	4	4	4	3	4	2	0	4	3	3	4	4	4	4	4	4	3	2	3	1	4	4	4	3	4	4	2	0	4	4	2	3	2	3	4	3	0	1	3	3	4	0	3	3	4	4	1	0	4	0	4	3	2	4	0	3	5	0	2	4	3	3	5	3	2	0	1	2	3	0	2	0	2	4	5	4	2	2	4	3	4	2	5	4	5	5	1	3	5	1	5	2	5	1	3	4	2	2	3	4	4	4	3	4	3	4	4	5	4	1	4	3	2	2	4	4	5	5	4	4	1	0	4	2	4	4	4	3	2	5	3	3	4	5	4	3	0	3	4	3	2	4	4	3	3	2	2	2	3	4	2	5	2	2	4	4	3	5	4	3	4	4	1	3	3	3	0	4	3	4	2	4	4	5	3	4	3	2	0	0	4	4	5	3	2	4	5	5	4	4	5	2	2	0	2	3	3	3	3	3	2	2	1	3	4	4	2	4	5000.35	2376.86	3681.19	NaN	1893.13	1432.07	1601.41	1749.59	1190.11	1667.7	4859.44	2937.18	2066.41	3301.1	2982.68	4069.9	1699	1024.04	2194.84	6409.19	4273.62	5653.85	1689.57	3096.67	7345.57	NaN	8038.27	3002.09	3038.43	2077.96	6954.46	6582.49	5872.27	8953.69	NaN	NaN	4266.58	5189.25	3486.44	7172.3	2716.33	3211.07	1292.02	3094.31	6722.64	15044.2	4190.3	2136.44	5641.53	1584.85	5291.28	8235	2018.33	4799.09	2948.07	1874.48	6986.55	NaN	4841.22	15807.1	2760.56	4037.93	8874.03	8509.9	3466.38	10778.6	3311.69	9090.57	9111.72	9126.72	10244	1658.25	6653.14	7028.69	13554.3	NaN	5715.62	5474.66	11297.6	11946.2	2133.96	6622.84	2086.38	7963.01	6958.38	12298.8	3471.08	10954.9	2379.88	NaN	3302.94	4484.59	1889.95	5694.32	1218.66	2307.93	8717.66	8718.53	5892.9	2490.11	1835.27	3052.2	2170.77	5220.01	7668.02	7607.94	3164.79	7144.75	1858.29	5844.63	NaN	4363.05	5613.53	1751.88	3419.22	1172.38	903.128	3677.49	4849.98	NaN	1701.9	2741.91	2919.53	6977.96	NaN	4516.46	3025.62	1501.02	2823.06	1317.58	NaN	3525.38	NaN	4532.37	4285.6	2237.18	4144.47	NaN	2198.19	8770.54	NaN	1301.51	3690.28	3073.12	1341.19	3983.94	3315.37	1036.52	NaN	1104.61	2163.36	1231.93	NaN	2983.06	NaN	1185.76	16140.4	18153.9	6523.52	2623.12	1092.82	1818.38	4655.35	2635.51	1569.64	10235.4	6179.47	7604.44	1995.03	1084.28	2421.09	10685	1308.62	2486.82	1274.14	5024.03	1475.12	1362.14	6805.53	2538.75	1084.06	3960.5	3210.6	1028.35	5126.27	1493.35	5620.71	1024.16	7367.26	4552.5	9336.01	2729.35	1360.64	4258.44	2232.88	4223.45	1279.19	4293.77	11709	10336.3	5701.84	1552.42	3235.53	958.508	NaN	4873.21	2066.16	4699.52	4810.39	6153.95	5085.34	3441.23	4095.17	3463.41	4513.87	4485.73	6345.5	1913.19	3034.26	NaN	3951.99	11452	2601.22	1480.09	5011.2	4083.87	6021.85	4722.73	2760.49	995.548	820.765	2707.9	5140.58	3205.94	4121.69	1695.6	3073.72	6498.2	2828.89	1941.62	1875.46	6234.06	3080.76	4432.33	2467.01	2043.06	4068.89	1989.22	3232.97	NaN	4099.39	2351.61	4295.82	1354.55	5548.37	3626.87	9150.76	3155.76	6116.69	8782.76	1074.94	NaN	NaN	2705.51	2373.51	5003.58	2764.24	1728.76	2789.4	2782.93	4974.52	6764.7	5025.97	6989.62	2034.17	2339.38	NaN	1882.86	2611.84	2611.84	1928.9	3094.12	1947.52	1453.89	1488.58	1888.62	6348.29	8539.55	4207.11	1351.56	3204.79
P08887	IL6R	Interleukin-6 receptor subunit alpha	IL6RA_HUMAN	4	2	2	3	3	3	1	2	3	3	2	2	2	2	3	3	2	3	3	2	3	2	2	2	2	3	2	2	2	2	3	2	2	3	3	3	3	4	2	2	2	3	4	2	3	3	2	2	2	2	3	2	2	2	2	2	2	2	2	2	2	1	2	2	3	2	2	2	2	2	3	4	3	2	3	3	2	2	3	3	2	1	5	4	2	2	2	1	2	3	2	2	2	2	2	2	5	5	3	4	2	3	2	2	2	2	2	3	2	2	3	2	2	1	2	2	2	2	2	2	3	2	3	2	2	2	3	3	5	5	2	2	2	2	4	2	2	2	3	2	4	4	3	2	2	2	3	2	2	3	2	1	2	2	2	2	2	2	2	2	5	3	2	2	2	2	3	3	2	2	4	4	2	2	4	2	3	2	2	2	2	2	2	2	3	2	5	4	2	4	3	2	2	2	2	1	2	2	2	3	4	3	3	3	3	3	3	2	2	2	2	3	2	2	2	2	3	4	2	2	3	3	2	2	2	2	3	3	3	3	2	2	2	4	5	4	3	2	2	2	2	2	2	2	3	3	3	2	2	1	2	3	2	4	2	2	2	3	2	2	2	2	2	2	3	3	2	2	4	3	3	3	3	2	2	2	3	2	1	1	4	4	2	2	3	2	3	2	2	3	2	4451.14	5487.29	3089.7	1958.53	3853.31	4078.34	3898.76	2541.62	3768.41	3314.02	1758.31	1604.59	3235.91	2464.74	2868.23	2981.08	2953.04	4049.97	4269.03	1880.98	1555.9	2358.62	1627.12	1905.81	2429.55	2341.39	1987.22	3830.21	2023.61	1390.67	3742.33	3838.92	2054.08	2804.78	3502.06	4399.01	3434.35	4054.38	3060.69	2406.71	3096.02	1216.89	3029	2628.13	3375.38	3532.05	3286.74	3667.07	2949.92	2139.2	2397.48	1929.05	888.693	1840.18	3155.07	3228.77	1919.39	2337.17	862.832	1847.96	2066.43	2015.8	1962.25	2706.48	1429.29	471.004	2984.13	2652.4	2053.84	1577.83	3839.51	4057.08	1740.27	2980.11	3522.27	3198.14	924.469	1677.92	2194.2	2599.04	1132.13	1088.19	2125.17	2102.86	2597.77	2902.5	671.596	426.896	1172.5	2333.42	2275	3120.09	521.742	741.915	1791.69	1400.13	4977.53	3998.45	1219.14	1698.38	1714.59	1339.14	2135.29	1647.79	1776.39	1550.92	1309.05	2320.71	1585.86	2348.07	3782.9	2325.97	983.356	1792.14	1799.52	1289.44	3106.51	3411.01	2288.11	2429.4	2288.78	3086.79	2133.5	3583.49	2916.31	2232.23	3178.12	4281.04	4683.39	3704.85	3068.83	3041.75	2531.47	2245.27	2709.79	3126.18	2889.82	3880.44	3270.76	4636.17	4939.21	5834.99	2463.33	2939.66	3247.38	2188.71	1679.16	1465.68	3141.22	2763.95	1948.19	2365.12	1191.88	1425.11	1411.58	2086.75	1838.17	2904.4	1464.73	1280.14	4576.19	4344.3	1852.36	1678.36	2417.64	2165.31	3091.52	2119.05	2017.33	1119.74	3774.81	4435.23	3261.52	2251.39	2413.74	2820.37	3406.67	2718.66	1248.41	1328.82	2305.86	1837.45	3314.91	4108.27	3140.93	4152.45	3441.1	4445.69	4205.28	4054.61	1092.83	1678.71	1739.43	204.916	2181.89	3363.79	2015.99	1696.19	1715.99	2258.35	3856.02	4118.88	1966.78	2495.67	2741.73	3612.7	1518.61	1559.78	1123.89	1363.38	2052.7	1986.24	2795.9	2773.92	2490.4	3097.44	3066.92	3799.26	1844.49	2403.48	2655.05	860.22	1379.03	857.203	1000.11	1012.59	1549.98	2254.46	3054.74	3188.56	1212.78	764.645	1778.58	2206.78	2901.73	2560.02	1103.01	654.885	1666.42	2855.65	589.576	798.664	2534.14	1563.36	1191.52	1855.55	681.408	466.231	704.376	723.082	1366.97	769.813	1682.9	2090.34	2178.63	523.076	802.465	1283.75	799.415	1319.03	1685.83	392.346	392.346	399.549	178.381	603.995	1491.68	1592.3	679.631	1619.78	2312.26	1044.15	2475.71	2648.13	1066.27	1644.43	2442.04	2883.01	1981.93	1981.93	1961.73	1534.61	1467.1	201.189	1642.16	1784.83	1598.53	1980.27	1144.81	1388.95	1065.07
P08949	NMB	Neuromedin-B	NMB_HUMAN	2	2	3	2	3	3	3	3	2	2	2	2	2	3	3	3	2	2	2	3	3	0	3	3	3	3	4	3	2	3	2	2	2	3	3	4	3	3	3	4	3	3	2	3	2	2	3	3	3	3	3	2	3	2	1	1	3	1	2	0	3	2	1	0	3	3	1	1	2	2	2	0	2	2	2	2	1	0	3	3	3	3	2	1	3	0	2	2	3	2	2	2	3	2	3	3	3	3	3	3	2	3	2	1	0	2	3	3	1	2	0	1	2	2	2	3	2	2	3	3	3	3	3	4	2	2	4	3	3	3	3	3	1	3	3	3	1	1	1	3	3	3	2	2	3	3	0	0	1	0	2	1	3	1	2	2	4	4	1	2	0	0	0	0	2	2	1	0	4	3	3	3	2	1	3	2	1	2	0	1	2	1	2	3	4	4	1	3	3	3	2	3	2	1	2	2	1	0	0	2	2	3	3	3	1	0	1	2	3	0	3	0	0	0	1	4	3	2	2	2	0	1	2	0	0	3	2	0	2	3	1	0	0	0	2	2	0	1	1	2	0	0	2	0	2	0	2	2	0	0	0	0	0	0	0	0	0	1	0	0	0	1	1	0	2	3	0	1	2	2	0	1	0	0	0	0	0	0	0	0	2	3	2	3	0	0	2	1	0	0	1	1513.52	615.604	2512.52	97.2368	2615.71	3108.01	3802.27	2618.43	367.677	167.913	66.7438	82.6497	174.633	3291.26	3859.91	878.758	1038.49	1720.53	70.3114	1741.68	1558.24	NaN	3382.31	2674.67	3944.07	5232.47	294.628	3233.26	1666.83	2754.94	101.409	101.676	156.664	13.2883	4049.57	338.127	3581.2	3904.34	3823.1	195.963	2864.16	1661.97	116.247	2147.31	3319.87	2203.62	2039.38	2713.33	2086.7	2454.96	1465.47	81.6323	1677.92	2745.63	3918.19	2530.88	2654.63	1735.09	1968.87	NaN	2976.41	2184.38	102.407	NaN	1510.28	692.528	759.877	4291.49	2122.21	1722.82	620.055	NaN	577.632	1258.27	1208.73	737.249	971.27	NaN	1949.26	1242.73	1837.56	1585.41	485.196	1221.6	1208.18	NaN	583.219	1189.97	1036.67	685.727	2952.41	1957.33	1797.27	2028.66	1097.31	1383.57	1505.71	1852.92	1927.33	1793.62	1033.82	1161.86	8596.02	568.28	NaN	859.456	1240.76	665.199	1578.88	1112.95	NaN	756.286	736.525	1545.61	1199.46	1591.14	881.791	1136.86	861.288	1993.95	1170.18	1140.79	2940.55	2390.14	1037.5	393.118	902.583	1909.54	1665.32	1555.04	1704.53	1487.88	5461.67	1607.42	1539.56	1364.84	1373.93	1462.13	1274.17	930.346	2695.68	1541.56	1096.83	1006.56	1711.13	1201.86	NaN	NaN	729.792	NaN	998.001	1310.48	1486.51	1079.01	2642.65	1324.03	1305.89	695.799	1186.91	832.402	NaN	NaN	NaN	NaN	2946.56	2283.98	910.511	NaN	1315.19	1382.49	2425.3	740.905	931.847	576.209	1067.13	3084.51	1145.05	900.016	NaN	1339.74	1647.35	3344.16	622.194	1548.54	1471.11	1308.76	657.78	5513.91	3215.47	1044.88	884.07	869.688	954.841	6676.25	850.601	978.695	1581.77	NaN	NaN	726.768	1592.38	876.5	1413.97	1281.21	2242.96	NaN	810.246	854.14	1078.08	NaN	742.136	NaN	NaN	NaN	1243.45	1047.21	1278.18	605.736	1181	2290.56	NaN	1210.3	2535.31	NaN	NaN	1796.24	1551.79	NaN	1327.34	1141.22	594.535	NaN	NaN	NaN	452.07	1176.53	NaN	1914.03	407.313	9155.58	NaN	NaN	4038.9	NaN	1375.74	NaN	1284.59	937.163	NaN	NaN	NaN	NaN	NaN	NaN	NaN	NaN	NaN	1211.22	NaN	NaN	NaN	627.576	627.576	NaN	645.917	1099.61	NaN	3934.17	1173.04	782.839	NaN	1013.2	NaN	NaN	NaN	NaN	NaN	NaN	NaN	NaN	2080.64	992.053	5098.4	1006.8	NaN	NaN	3189.85	1515.76	NaN	NaN	4076.78
P09104	ENO2	Gamma-enolase	ENOG_HUMAN	25	26	23	23	21	21	23	22	24	24	21	20	23	24	23	23	22	24	25	24	22	22	25	23	23	22	25	25	21	20	24	23	22	24	23	24	22	24	24	24	23	23	22	20	24	26	24	24	22	22	22	23	23	23	22	23	21	23	22	22	21	20	24	21	24	23	23	23	18	19	22	22	22	26	23	24	20	20	24	24	23	23	23	23	24	23	22	22	21	22	24	24	20	21	24	22	23	24	25	23	24	24	22	22	20	22	24	25	23	24	23	22	22	23	19	19	22	23	21	20	22	22	25	24	20	20	23	24	23	22	22	23	22	22	21	22	20	20	18	23	21	23	21	22	23	23	22	24	22	20	20	21	23	22	23	23	21	21	16	21	22	24	21	22	21	22	24	24	23	23	24	24	21	18	22	23	23	24	23	22	19	22	24	26	25	26	24	24	23	23	20	25	22	23	21	17	22	22	10	21	23	23	22	22	23	25	23	23	23	23	23	25	22	23	23	23	27	24	21	23	23	18	22	23	21	25	22	22	24	23	24	23	21	24	23	24	17	21	22	24	21	21	22	18	22	23	25	23	15	16	22	23	22	23	23	22	21	26	24	18	20	23	23	21	25	26	25	23	23	25	24	23	22	21	25	23	20	23	21	20	23	25	27	23	21	23	20	15	24	22	23	114916	126337	58962.4	69180.1	65537.2	63841.4	80907.9	70548.6	108131	82134.8	69069	63692.1	82544.8	78666.9	72630.4	72151	96682.4	107917	90406.8	88157	60120.7	65959.7	98550.4	110216	86409.5	75597.5	121886	105491	47070.5	51233.5	130709	111025	83679.5	92709.6	75712.5	76155.8	71199.7	69068	85669.8	91348.2	89911.9	99954.7	54110.3	56724.9	92191.8	97540.2	121170	111362	88629.4	80708.3	84594.2	72717.9	75828.6	69000.2	76601.7	80329.6	52872.4	74924.8	54233.9	56429.7	57160.2	54329.9	86173.6	64922.9	121103	115798	87501.4	91959.8	44829.3	45238.4	92515	75926.9	104628	86233.7	89840	70442.7	52226.5	47992.6	93137.9	112493	87399.5	84250.6	122989	102615	96744.2	101515	61932.3	75172.1	61753.8	59495.4	85730.4	80560.2	59321.2	64019.1	79942.6	56273.4	99380.2	104007	88187.2	80703.9	87404.8	98479.2	70654.4	61273.4	65581.4	68954.1	131627	140346	111415	115398	74268.6	73621.2	76195.4	70701.4	37025.7	50647	70861.1	64477.1	59867.4	72018	91318.4	84843.7	96968.1	104901	42151.4	39262.4	83035.8	76457.4	84989.9	80117.6	66183.7	72623.7	60980.3	66101	56450.3	60021.5	53141.1	49252.1	36589	77135.8	61943.3	65848.1	59018	54624	82158.6	86318.4	72381	79615.4	58332.5	60283.1	45044.9	57239.3	60141.6	62927.3	89297.9	80371	46106.3	44393.5	37913.7	48413.5	71897.5	69140.9	55817.2	57489.7	63962.9	66884	93661.4	82532.5	96417.9	87358.2	90467.7	105647	52576.1	54025.7	64201	72673.3	105638	83200.8	67845.4	60351.7	57887.5	64695.1	91759.6	97087.8	105220	104199	128028	120845	90453	115932	82898.7	77859	85242.9	81614.8	74735.6	72932.1	52864.7	60352.9	17977	72146.6	67823	76419.3	80291.2	89499.9	78140.9	99489.6	72777.2	75262.7	75888	77262.6	77780.6	72958.9	73356.2	72914.4	73212.7	100432	110759	106492	98333	89287.3	82006.5	60401.8	60917.2	67011.8	51022.1	77043.3	78467.4	74859.3	100233	88866.1	83384.2	89044.4	86822.4	78589.9	82597.4	77458	53658.4	63318.9	82779.9	80864.6	56962.4	61210.8	76024.5	58525.5	115276	101317	107170	97775.4	31223.5	33827.7	78098	78614.9	72946.7	88867	91658.5	65996.4	60361.2	100775	99009.7	46914.9	36472.1	77822.6	77822.6	74812.7	84528.3	101423	86167.8	76585.7	97480.5	113687	99734.3	96010.3	66156.1	71739.5	91591.7	95397.3	56305.8	58605.5	73400.3	73400.3	96125	90832	103815	107204	83941.2	103907	52183.6	48412.1	89521	75276.8	74908.9
P09172	DBH	Dopamine beta-hydroxylase	DOPO_HUMAN	4	3	4	4	5	5	2	4	5	5	5	5	4	5	5	5	5	5	4	4	4	4	4	5	5	5	5	5	5	4	5	5	4	5	5	5	5	5	5	5	5	4	5	5	4	5	4	5	4	4	4	5	3	3	5	5	3	4	5	5	5	5	4	5	2	2	5	5	5	5	4	4	4	4	5	5	5	4	4	4	5	4	4	5	4	4	5	5	5	5	4	4	5	5	5	4	5	5	5	5	4	4	5	5	2	2	4	5	5	4	5	5	5	5	5	5	4	5	5	4	5	5	0	0	5	5	5	5	3	5	5	5	5	5	5	5	3	0	5	5	5	4	5	5	5	5	5	5	5	5	5	5	5	5	4	5	5	5	4	4	5	5	5	5	4	4	5	5	5	5	5	5	5	5	5	5	4	5	5	5	5	5	5	5	4	5	5	5	5	5	3	4	5	5	5	2	4	5	5	5	5	4	5	5	5	5	5	5	5	5	5	5	5	5	5	2	2	5	5	5	5	5	5	4	4	4	4	5	2	2	5	4	5	3	4	5	3	3	4	3	5	5	4	4	5	5	5	5	4	4	4	4	5	3	2	5	5	5	5	4	3	4	4	4	4	4	5	5	3	2	3	3	5	5	4	5	3	5	5	5	2	4	2	0	4	4	5	5	5	5	5	1658.6	1035.49	1543.78	1365.91	10307.5	11374	1485.73	1337.81	3243.69	7133.36	10219.8	11852.9	2959.88	3210.57	3635.43	4248.8	4314.85	3637.13	1428.39	1181.37	1548.3	1853.32	2100.38	1982.86	2386.98	2364.11	3584.79	3502.75	7371.78	7076.86	1760.66	2656.03	6082.22	2450.52	7346.81	6933.49	7504.96	7667.07	6248.32	5481.55	2075.99	2236.74	3771.71	3739.83	2675.2	2834.36	3175.27	2751.21	4382.97	3689.04	3565.93	4362.55	1292.01	1081.8	4779.57	4861.41	2307.7	1324.23	7718.9	8930.45	2586.19	3169.33	1998.06	2430.36	923.086	594.472	6037.87	6642.28	34921.4	28708.6	1663.27	2494.56	2513.71	2681.48	3323.16	4212.93	3844.41	3187.62	1576.56	1885.17	4551.1	6152.88	3105.35	3559.99	1686.47	3139.7	4229.96	4095.09	12589.6	11430.8	2396.74	3098.61	4586.37	4302.42	2849.34	4278.9	3669.51	4625.47	2829.01	2683.89	1756.84	2578.78	5473.2	6272.56	604.011	405.6	1654.02	1846.62	1793.24	1812.2	7020.07	9787.25	5179.52	4605.58	3907.32	3750.76	4407.1	3691.49	2294.65	1815.28	2666.73	2821.38	NaN	NaN	4352.97	3883.21	4487.63	4658.82	2175.66	1231.4	2515.22	3434.41	2846.62	2166.14	1528.88	2363.79	1752.4	NaN	5702.63	2858.98	1711.84	1239.42	3403.58	4711.18	4452.37	5350.57	5629.76	4342.68	9822.12	10322.7	3011.04	1808.94	10147.4	10992.5	1573.95	2749.06	4790.67	5693.2	4795.43	1754.6	2936.97	4574.16	5265.8	6983.67	942.461	846.779	3697.38	4173.62	2994.43	3276.59	2700.55	1563.15	14339.3	14310.5	6721.8	5412.77	2302.36	2159.38	3648.63	3139.7	6758.78	8600.16	3833.68	2497.64	2461.31	2214.42	6515.25	7522.64	8565.97	5316.09	1780.9	1322.65	5906.86	7587.8	3095.86	2392.85	1588.86	2501.15	14771.4	10248.1	1672.97	1536.7	2867.94	2849.3	4534.31	3139.47	3947.21	3529.75	4404.52	3844.34	4368.98	4334.94	4372.74	4286.16	4824.78	586.726	187.349	2298.51	6316.9	3961.27	5284.05	3609.28	4066.49	1818.13	2914.17	2672.09	2285.06	4747.69	1009.95	1208.27	2426.96	1191.28	3452.94	3079.37	2135.4	3327.84	3597.69	3473.07	1181.42	1818.53	11426.4	13583.7	2574.27	1338.7	5833.36	5214.2	2692.21	3231.77	2665.48	2634.21	2864.97	1800.23	5141.79	850.216	580.783	5670.86	5634.04	4027.48	3507.29	1586.82	1343.5	1229.41	1229.41	2114.12	2395.15	1348.35	2547.73	2658.14	933.739	136.088	745.078	1226.55	4189.48	3773.84	1338.28	1823.97	2088.71	2278.65	4272.84	4272.84	1468.85	1581.33	524.324	NaN	2230.94	2045.22	5731.78	5589.68	5879.17	5370.62	4700.81
P09211	GSTP1	Glutathione S-transferase P	GSTP1_HUMAN	10	11	10	10	8	8	11	9	10	10	10	10	11	10	10	10	10	10	10	10	10	10	10	10	10	10	10	10	11	10	10	10	10	11	10	10	10	10	9	10	10	11	10	10	10	10	9	8	10	10	10	10	10	10	10	9	11	10	9	10	10	9	11	10	10	10	10	10	9	10	10	9	10	10	10	9	8	9	10	10	10	10	11	11	10	10	10	10	11	10	10	10	9	9	10	9	10	11	11	10	10	11	10	10	10	10	9	10	10	10	10	10	9	9	10	10	10	10	10	11	10	10	10	10	10	9	9	9	10	11	8	9	10	10	10	10	9	10	9	11	10	10	10	10	9	10	10	10	10	10	10	10	10	9	9	9	10	9	10	10	10	10	10	10	10	10	10	10	10	10	10	10	10	10	10	10	10	10	10	10	9	9	10	10	11	10	10	10	11	11	10	10	10	9	10	8	10	10	9	11	10	10	10	9	10	10	10	9	10	9	10	10	10	11	9	10	10	10	10	10	9	10	10	10	8	10	10	10	10	10	10	10	10	10	10	10	10	11	10	10	9	10	10	10	9	9	10	10	9	9	10	10	9	10	10	10	10	9	10	10	9	10	10	9	10	10	10	10	10	10	10	10	10	10	9	9	10	10	10	10	10	10	10	10	10	10	10	10	10	10	10	41348.6	48121	37789.3	37212.1	19253.3	19676.7	24480.1	21984.9	39514.9	47030.6	43029.2	27899.8	40046.5	34961	32637.3	34239.8	29494	31800.4	37835.1	38738.9	38303.6	56793.4	26469.5	32715.4	44423.5	40883.5	44600.6	37673.4	36034.7	33391.6	43213.4	37629	34517.3	35711.5	26748.5	25594.9	32988.2	32205.3	26149.9	37634.4	37308.9	56602.5	22433.3	25774	36975.6	48153.7	25317.6	21631.3	34429.6	31751.2	35977	53855.3	29167.4	34272.4	26464.2	24177.2	33965.1	43234	22215.9	26870.4	35047.8	33944.3	32547.7	32225.4	37247.8	41379.5	32756.2	35717.4	22637.3	26847.4	46823.4	37598.8	29698.7	24600.6	33772.4	28877.2	19888	18887.8	33512.4	38119.6	37147.5	37770.5	28581.3	36226.9	25528.2	31057.1	32196.9	35757.3	33317.6	18664.4	36405.5	37648.2	25206.3	30003	31767.4	28821.9	44402.9	44089.6	37969.9	30810.1	38052.2	42862.6	33253.3	33732.8	31950.4	28986.7	25958.1	33449.9	42792.5	50053.2	38200.1	39739.8	30645.7	23512.1	37322	32962.5	28934.5	29704.6	39417.3	38006.9	31931.5	36220.6	41101.4	42847.9	21314.4	27841.3	20785.1	16756.8	33037.5	29278.1	21482.4	23579.4	33033.5	41973.4	31198.2	38999	33235.4	27881.5	28589.5	49813.5	35887.9	36365.2	28164.2	26256.3	30083.7	35786.8	33925.7	27318.6	25117.5	31004.1	18394.3	25711.1	22650.3	27153.4	23915.6	27446.6	44869.8	40794.6	38351.8	44324.1	33521.1	35553.9	26065.4	39397.2	36790.2	132660	38277.6	36207.1	51459	39486	32497.2	41991.4	28263.3	33768.9	27177.2	34733.4	31055.2	27775.1	27430.6	24310.4	19121.8	27176.1	41123.1	39737.5	38045.6	30596.2	38170.8	36317.5	38704.1	44086.2	51335.3	36254.4	24694.6	24353.7	34255.5	28935.7	31241.1	54892	16724.4	36374.9	43814	38685	31868.8	27456	40072.8	55261.9	35284.5	32445.6	29257.1	31493.6	32572.8	30851.9	31570.9	32840.2	33563.4	39541.4	50815.5	39117.3	42273.3	31642.5	27462.7	46526.8	36965.8	26215.8	31197	54139.6	41169.8	31410.7	38434.1	33529.4	31960.3	39275.1	38161	36590.8	42191.9	39450.4	26948	22948.2	37065.1	29727.6	29891.4	33497.5	27726.7	33045.9	24770.4	20361.4	40361.5	34070.9	29454.9	24992	34233.3	30588.3	33474.2	42246	56528	29186	36137.6	26997.2	33844.7	31494.8	30256.7	30668	30668	34908.5	32744.4	36655	41409.3	34301.6	40849.8	43830.8	35031.4	39089.6	28109	39881.8	27681.4	30236.7	34972.1	33645.8	34024	34024	46791	54093	45839.2	38810.1	33101.9	34778.8	30369.5	32063.9	17647.2	18527.1	32784.1
P09382	LGALS1	Galectin-1	LEG1_HUMAN	15	13	15	15	13	14	15	13	15	15	13	15	14	14	15	16	12	13	16	14	15	14	14	16	15	14	15	15	13	13	16	15	13	17	14	13	15	13	15	15	14	16	13	13	15	15	17	15	12	14	15	17	14	15	15	13	14	15	13	15	15	15	14	13	12	15	14	15	13	14	15	15	14	15	14	16	14	14	16	14	14	14	15	14	16	15	13	14	13	14	14	15	13	14	14	13	14	14	15	13	15	15	14	16	14	13	15	16	16	15	14	14	13	15	13	14	16	14	15	15	15	15	15	15	14	14	14	15	15	14	14	16	14	16	14	15	13	14	13	15	14	14	14	13	15	17	15	14	13	13	14	13	13	14	15	14	14	13	12	13	14	15	15	14	14	13	14	14	15	16	14	15	12	14	14	14	14	13	14	13	13	14	14	14	15	15	13	14	15	16	14	14	15	14	13	14	14	14	13	15	16	16	14	14	15	14	14	14	15	16	13	15	14	15	14	15	16	16	14	14	14	14	15	15	15	16	14	13	14	15	13	15	14	15	15	14	13	14	14	15	13	12	13	15	14	13	14	14	14	12	14	14	14	15	15	13	15	14	14	13	12	13	13	16	16	16	15	13	14	14	14	13	14	15	15	14	13	12	13	13	13	15	15	15	15	13	13	13	14	13	15	26480.7	31496.9	38579.6	38086.2	29030.3	29474.5	27383.9	30734	32984.7	29227.7	39552.7	31993	38581.8	40514.8	28724.3	39957.5	37970.2	32711.4	27214.8	36296.3	36842	55445.9	30717.6	37416.5	36302.9	32211.2	36496.1	29664.6	40908	34916	42883.7	35954	25881.7	39232.6	26532.8	24297.8	37915.6	37583.8	28647.9	45307.2	31703.2	62837.6	24771.7	30239.3	36893.6	45226.1	34948.9	28574.1	39664	34196.3	40150.5	50441.4	28511.4	36884.5	30368.1	31382	42737.3	44787.5	35776.7	36250.8	37889.8	40467.3	36640	41408.8	31310.7	40067.9	38155.6	46233.3	27298.5	31742.2	46195.7	34508.8	38335.2	31798.7	38799	36038	37072	38328.4	35369.8	44643.1	28667.6	35140	32999.6	55297.5	32735.4	39880.8	43834.9	57084	37170.9	32405.3	29544.1	35227.1	31245.8	37113.7	31988	30434.5	41292.2	37338.8	44886.3	33157	34808.5	36096.6	38665.4	44848.2	38672.2	28852	31784.1	37980.4	44381.9	59599.5	38581	40407.4	39670.2	31426.6	45602.6	34833.7	36925.4	41315.2	56835.3	43024.5	39770.1	46124.6	37016.2	40367.3	38317.9	47638.3	43379.3	34902.6	46535.7	37145.3	33820.9	45161.8	34269.9	45657	30413.4	37513.1	39256.2	34935	33312.6	49531.3	49144.8	43658.6	33645.6	40933.9	46261.9	53136.8	41924.8	32720.7	34099.9	43879.3	31780.9	38297.6	32404.5	34971.7	35490.1	36049	34361	33680.8	48320.3	38483.5	37167.8	39834.1	41604.8	52469.1	38441.9	79641.3	45549.1	51560.3	46300.3	34103.6	38144.4	43417.1	34272.1	33872.4	34121.1	45336.9	32303	38038.2	35581.2	30478.1	31819.3	47102.9	45727.1	31749.1	44814.3	36189.5	44655.5	39181.8	34674.6	46313.3	60693.6	38442.7	31565.5	34881.5	47805.5	50380.7	38191.2	59957.6	40547.2	39168.1	44551.2	33705.9	39287.1	30100.6	41861	48577.7	27880	30862.3	32648.7	31583.1	30364.3	35394.1	33041.4	33879.4	32122.7	33414.2	45734.2	35787.1	50859.4	34659.2	37510.3	55066	34423.9	34628.2	51622.7	48911.5	33483.1	33593.9	39146.5	31621.3	33268.1	41487.1	42745.4	40766.3	44073.6	35748.4	40000.5	36825	47577.4	37457.7	36379.1	44407.5	43526.3	62664.5	34763.8	30306.8	44293.6	36594.6	50631.5	31849.5	45718	35508.1	32610.6	48878.5	63489	34015.4	41544.9	24251.3	35849.4	42977.2	37882.9	27667.5	27667.5	38393.3	39723.3	41599.3	47920.1	37942.9	37403.5	36829.5	26224.1	33133.3	39868.2	50651.3	39784.7	53001.3	34338.1	34843.2	32420.9	32420.9	37454	36371.3	38494.1	31215.5	38071.4	31742.9	41458.7	43466.8	33124.4	31759.9	31209.8
P09417	QDPR	Dihydropteridine reductase	DHPR_HUMAN	15	15	15	15	13	13	15	14	15	14	15	14	15	15	15	15	15	15	15	14	14	15	15	15	14	15	15	14	14	14	15	15	15	15	15	15	15	14	15	15	15	15	14	15	15	15	15	15	14	14	14	15	14	15	14	15	14	15	13	15	15	15	14	14	14	14	15	15	15	13	15	15	14	15	15	15	15	15	14	15	14	14	15	14	15	15	13	15	15	15	15	15	15	15	14	14	15	14	14	14	15	15	14	14	15	14	15	15	14	15	15	14	14	13	13	15	15	15	14	15	14	15	14	15	15	15	15	15	15	15	14	14	15	14	15	15	13	12	11	15	15	15	14	14	15	15	15	15	15	15	12	12	13	13	15	14	13	15	9	14	14	15	14	14	15	15	15	15	15	14	14	14	15	15	14	15	15	15	15	15	14	15	15	15	15	15	14	14	15	15	15	15	14	15	14	12	15	14	9	14	15	14	15	15	15	15	14	14	14	15	14	15	14	15	15	15	15	15	15	15	15	15	15	14	15	13	14	14	14	14	14	15	15	15	14	14	15	15	15	15	15	13	14	14	14	15	15	15	11	14	14	15	15	14	15	15	14	15	14	14	12	15	15	14	15	15	15	15	14	15	15	15	15	15	15	14	15	15	15	14	14	15	15	15	14	14	15	14	15	14	14	60529.1	62784.8	29379.4	36277.6	17272.3	13106.7	30849.7	27794.1	44812	36553.4	57168.1	52550	35702.9	31716.9	69826	70106.5	32191.9	36104	55299.9	48756.8	39204.4	38791.2	47412.9	52766.1	47551.9	40979.8	37211.9	34249.3	30641.2	32473.5	43103	33820.2	38040.1	39942	29438.1	30356.7	29689.6	28989.7	31374.2	37105.6	40483	41655.7	31863.8	32186.7	39840.3	41815.2	41397.5	41429.2	32559.8	30490.7	29797.3	25037.6	45988.9	36651.7	38473.5	34819.7	34835.2	50769.3	29099.6	28696.5	25525.1	17587.1	25704.1	23565.4	44507.8	45196.3	58162.9	62529.6	18342.6	18951.1	39989.1	36562.4	55569.1	49136	43526.8	35548.7	37338.5	40487.4	50394.4	57720.8	32274.6	29526.9	38105.3	33746.5	57614	55555.9	36283.8	42160.8	30245	36541.4	39168.9	35808.8	32907.2	31615.7	38718.2	33548.7	74213.4	75961.7	47028.9	40713.6	39080.6	41719.1	35584.5	32728.9	35025.9	34521.4	43653.6	47592.5	62951.5	62435.2	54543.9	51788.5	29586.2	26390.2	36476.8	44938.9	34994	33399.3	33181.8	44584.1	31934.5	31073.3	31429.5	32150.6	28980.1	25958.1	44566.2	40724.7	38393.5	33201.3	39000.8	39946.1	29774.1	33938.2	28548.2	28425.4	30407	30383.6	24868.6	52208.5	40723.5	40713.9	33610.2	29313.1	58446.5	58841.7	38808.5	43791.8	37111.6	35018.9	30107.8	31470.7	22919.5	21988.3	45599.7	40203.2	29007.1	27407.7	13040.7	19092.1	26431.3	26626.7	37203.9	36720.1	42112	34354.1	53048.7	43567.8	33801.5	33059.7	44185	60746.4	22970.7	25955.7	33479.7	37147.2	53820.7	42242.8	44088.1	36398.5	31210.9	31928	30634.3	33351.8	53978.4	50272.2	40149.2	39463.8	45004.9	56317.9	42852.7	35912.5	45180.3	46134.2	32317.5	28427.9	39092.3	40689.4	7260.51	38931.9	48011.7	47238	35597.2	40494	45174.6	52669	32956	37139.1	36540.5	36154.3	38213.9	36574.4	35741.9	33673.3	34932.8	43628.8	53773.6	62770.9	50215.1	38074.3	33998	46328.8	48981.2	40897.8	37693.7	8007.65	8680.74	34768.8	62256.7	57715.3	59074.2	65633.2	37434.3	38825.3	43652.3	40611.5	31260.1	39197.7	37682.7	37585.6	31391	35204.5	29147.2	27102.7	38122.7	31535.7	51709.3	47623.4	26105	34169.3	48461.6	49820.3	36159.3	44406.2	50712.7	32370.8	29904.2	53080.4	52178.2	24409.9	26657.1	27213.9	27213.9	23598.3	54072.4	61262.9	93890.9	81278.9	45976	58544.2	52579	48097.6	61988.7	60361.1	43667.6	43212.6	36724.5	36552.4	38284.9	38284.9	65778.2	64418.2	60164	54891.5	47557.2	59317.2	31391.7	29671.5	42070.5	38837.8	36261.9
P09455	RBP1	Retinol-binding protein 1	RET1_HUMAN	3	3	2	2	2	2	2	2	2	3	3	1	3	3	3	2	2	3	2	3	3	3	2	3	2	1	1	3	2	2	2	3	1	2	2	1	3	3	2	2	2	2	2	2	1	2	2	2	3	2	2	3	1	1	2	1	2	2	1	0	2	2	2	1	3	2	2	2	2	0	1	1	2	2	3	2	2	1	2	2	2	3	2	2	2	1	1	2	2	1	2	0	1	2	3	1	3	2	3	3	2	2	2	1	3	1	2	2	3	3	2	2	3	2	3	1	2	2	1	2	2	2	1	0	1	0	1	0	0	0	1	1	0	2	2	2	1	1	1	2	0	2	1	1	1	1	0	2	1	1	0	1	1	1	2	2	1	1	1	1	2	2	0	2	1	3	3	3	2	2	2	3	1	1	1	1	2	2	2	0	0	1	2	2	3	2	2	2	2	2	2	2	0	1	2	1	0	2	0	1	2	1	3	2	2	1	2	2	3	2	3	2	1	2	2	2	2	3	2	2	0	3	1	0	1	3	2	1	3	0	1	1	2	2	0	2	1	1	0	1	0	1	1	1	1	2	2	3	0	0	1	0	3	1	2	1	1	0	2	1	0	1	1	1	3	2	2	2	2	2	2	1	2	2	1	1	0	1	2	2	2	3	3	2	0	2	0	2	1	2	1	2440.06	3104.19	1461.44	569.198	1058.67	566.565	342.594	915.057	1578.07	3944.24	2297.44	2196.61	3357.41	1929.06	2630.99	671.86	828.146	1684.11	945.465	2530.63	1554.58	1990.39	880.367	888.868	418.5	2132.81	2185.68	1230.87	2063.1	890.064	974.198	3598.2	1976.19	1510.36	1493.72	1922.17	1469.64	1946.05	2177.16	2019.57	3351.32	4403.07	1088.81	1514.18	951.927	1970.82	2184.09	938.528	2450	1342.8	1375.3	2891.96	1266.9	1186.25	1551.58	1286.87	991.023	1796.97	1513.79	NaN	1664.26	1582.98	1374.49	1681.85	1446.73	2041.48	1915.39	1969.1	2875.04	NaN	1711.93	1606.15	2326.68	2686.96	1759.53	1885.59	1327.33	1435.88	513.59	878.537	2140.6	1421.93	2922.47	2530.56	1472.32	3201.57	989.582	1175.11	1436.23	985.38	1688.51	NaN	2790.37	2936.97	1487.67	1322.79	2076.31	2246.21	1489.29	1200.37	1891.86	1857.52	1506.93	1463.53	1900.62	2220.9	1586.52	1899.65	2229.4	2442.27	2212.65	2498.42	2221.5	2282.23	1627.32	1734.75	1816.14	2304.7	1633.41	1006.21	1523.37	1981.43	857.135	NaN	286.259	NaN	1539.29	NaN	NaN	NaN	643.768	1080.56	NaN	1200.79	1574.95	1684.21	254.837	701.249	827.097	1178.94	NaN	513.901	761.591	431.815	1357.77	2325.67	NaN	540.822	1016.43	985.227	NaN	317.135	596.227	964.849	711.944	660.377	1391.59	1983.68	2653.41	1565.69	1360.07	1725.37	NaN	1238.77	765.562	3525.05	2087.35	1645.85	1768.71	908.421	1718.17	1792.12	657.784	805.064	1276.97	1826.99	959.027	1386.95	1387.58	NaN	NaN	910.161	1737.1	1584.8	2066.71	930.269	1391.5	1518.44	497.377	1906.09	1649.46	803.801	NaN	770.347	1175.44	1626.53	NaN	1664.67	NaN	1479.9	398.176	505.889	643.388	712.654	711.672	1766.78	804.837	1716.7	1495.4	2077.25	1243.97	1731.5	1194.73	1737.32	256.886	1843.75	889.586	578.475	1202.69	852.549	NaN	1914.68	935.982	NaN	593.519	1503.21	1118.04	1836.02	1482.41	NaN	485.711	817.288	1163.78	724.005	NaN	773.236	1417.63	2418.01	NaN	1534.96	NaN	1141.1	1125.19	1348.61	2252.68	680.778	1504.91	762.598	NaN	NaN	734.935	NaN	1094.06	933.508	1153.12	1678.12	1810.82	NaN	643.47	2970.83	NaN	1846.71	1846.71	1923.75	1908.26	2129.12	2011.14	1417.21	1187.63	1105.89	802.104	605.66	1597.45	1943	1335.56	1369.13	NaN	620.101	1037.25	1037.25	1114.8	544.009	587.246	660.244	NaN	751.093	NaN	415.924	648.771	376.619	673.282
P09486	SPARC	SPARC	SPRC_HUMAN	53	56	51	52	49	47	49	42	54	49	48	43	53	53	51	52	48	52	52	53	49	52	49	51	52	50	50	49	47	43	56	52	43	52	55	49	51	51	54	51	49	52	45	48	51	54	55	52	49	43	52	50	49	49	47	50	51	51	43	40	44	47	47	47	52	53	50	50	34	36	53	49	52	51	53	51	41	44	50	50	55	51	52	54	53	53	37	42	51	48	50	49	48	51	47	43	51	54	54	53	50	52	50	51	49	46	49	48	53	51	49	51	51	48	43	48	49	47	46	50	54	54	49	51	49	47	52	53	51	50	48	49	51	52	49	54	42	43	40	51	51	49	42	39	56	59	42	47	46	48	37	42	42	45	52	53	47	48	40	47	50	50	45	49	48	47	49	51	52	48	55	54	49	46	45	47	48	49	49	46	43	47	43	47	49	52	48	50	50	49	50	48	46	45	44	34	46	51	26	51	51	52	48	50	48	54	48	51	55	47	45	51	50	51	48	51	53	52	52	48	45	49	48	49	49	47	45	48	49	46	50	48	47	43	50	48	42	46	50	48	40	41	46	49	48	46	55	50	31	31	46	52	45	46	49	45	44	44	45	37	37	47	47	47	48	49	50	46	48	51	47	51	49	44	52	50	42	46	45	47	53	51	49	50	45	47	45	42	48	40	43	521930	619630	596106	576804	588854	579626	389562	404503	575610	485843	473209	413650	693973	665655	470767	520735	491712	479154	575232	620932	494410	536541	494352	584995	699176	568159	545741	431629	437172	430622	842277	621730	412080	492466	547442	532180	614166	620626	682821	752236	489026	550977	332746	345250	703981	832742	733124	657684	428944	396096	597620	511181	523930	526147	481829	480393	645312	715796	460165	501537	580332	565097	456049	466100	662973	695474	701712	719806	344083	361682	636175	486236	782636	651333	749522	709172	473891	509528	545620	604625	531676	569826	763297	923253	648886	749402	371640	407999	706184	663835	587340	641750	526104	606762	401425	382509	599946	585931	573388	492259	519385	534581	566800	609721	653641	544249	434368	441630	684512	684327	612461	696900	685120	574516	453272	469887	487370	563629	570034	568651	681952	704388	457212	486891	563945	611215	520047	508949	527510	492712	449859	485721	539595	619925	464425	570239	449214	408000	356820	514923	565637	586787	432932	377161	763066	831172	558457	516188	490596	528136	494256	489074	380052	395479	608406	553903	435514	450610	612946	633084	621525	651008	561370	601725	526836	442110	629512	684914	727037	601151	779616	777286	543552	552175	460029	474705	626101	590412	519450	476064	551980	580974	545046	547609	564740	483828	516367	457989	427308	519683	894370	611773	426287	484026	586084	757315	579323	674379	218884	545581	490676	516443	380515	361665	639277	707743	498632	529786	501278	510607	508253	513387	520432	504436	516717	496746	587630	655338	782382	562853	611798	790349	663526	635387	686371	568892	516224	525787	534215	496006	506498	593813	686609	601666	498421	448293	412128	520674	515521	499924	386174	427270	553928	742271	528362	502652	745253	662447	430791	431606	551384	524742	512987	554951	650581	492249	557570	435123	456257	482235	428951	478947	478947	525730	572182	599937	628708	524554	635793	651505	502017	580268	690269	773435	837576	966015	426848	518015	489975	489975	532420	506687	553776	500866	603549	565819	470695	451007	619097	527809	483236
P09493	TPM1	Tropomyosin alpha-1 chain	TPM1_HUMAN	0	0	1	1	1	0	1	0	1	1	1	0	1	1	0	1	0	1	1	1	1	1	0	1	1	1	0	1	1	1	1	1	1	1	1	1	1	1	0	1	0	1	0	0	0	0	1	1	1	1	1	1	0	1	0	0	1	1	1	1	0	1	0	0	0	1	1	1	0	0	0	0	0	0	1	1	0	0	1	1	1	1	1	1	1	1	1	1	1	0	0	0	0	0	1	0	1	1	1	1	1	1	1	1	1	0	0	1	1	1	0	1	1	0	1	1	0	1	1	1	1	1	1	1	1	1	1	1	1	1	0	1	1	1	1	1	0	0	0	1	1	1	1	1	1	1	1	0	0	0	0	1	1	1	1	1	1	1	0	1	1	1	0	1	1	1	1	1	1	0	1	1	1	1	1	1	1	1	1	1	0	1	1	1	1	0	1	1	1	1	1	0	0	1	0	0	1	1	0	1	0	1	1	1	1	1	0	1	1	0	1	1	1	1	1	1	1	0	1	0	0	1	1	1	1	1	1	0	1	1	1	1	1	0	1	1	1	1	0	0	0	1	1	1	1	1	1	0	0	0	1	1	1	1	1	1	1	0	1	0	0	0	0	1	1	1	1	0	1	1	0	0	1	1	0	1	1	1	0	0	1	1	0	0	0	0	1	1	1	0	1	NaN	NaN	1586.11	1472.87	1500.74	NaN	809.396	NaN	1544.73	5267.1	1231.8	NaN	1605.48	1509.36	NaN	2597.63	NaN	712.795	542.529	1771.11	1210.46	3770.2	NaN	892.474	1659.6	1468.41	NaN	658.072	2738.23	1555.34	3187.94	1480.37	5221.76	4872.38	1207.25	713.715	3339.62	3121.04	NaN	2308.44	NaN	44129.9	NaN	NaN	NaN	NaN	1088.05	676.946	3173.79	1252.24	3234.09	4523.46	NaN	1129.64	NaN	NaN	1391.27	1201.59	1335.61	1425.99	NaN	1401.46	NaN	NaN	NaN	2467.72	2088.56	892.872	NaN	NaN	NaN	NaN	NaN	NaN	2818.44	1414.99	NaN	NaN	2494.57	1840.91	625.662	1433.47	601.049	2700.22	650.877	1246.76	3407.51	3836.16	745.151	NaN	NaN	NaN	NaN	NaN	1457.62	NaN	2020.64	1735.21	2706.61	2462.17	1131.71	1885.79	1395.51	2921.12	1132.79	NaN	NaN	1939.98	1470.95	3694.84	NaN	788.081	2571.68	NaN	1732.46	765.03	NaN	1628.79	4253.81	2796.5	497.582	2794.61	3430.96	3688.26	889.948	5046.35	616.925	2210.87	2977.61	3253.08	NaN	1119.15	3019.53	3697.12	2604.05	3710.65	NaN	NaN	NaN	2570.99	3132.6	2032.39	887.844	1481.25	1116.55	2099.31	988.452	NaN	NaN	NaN	NaN	2817.82	204.957	2767.27	623.97	2487.96	1643.43	911.247	NaN	744.36	3249.93	3331.51	NaN	3816.31	2339.59	15863.9	2338.31	2591.61	164.173	NaN	927.878	1457.89	3082.36	2737.3	1135.64	2582.78	483.582	3193.3	983.849	968.963	NaN	1618.57	1883.03	546.473	2716.14	NaN	1016.82	2506.39	2013.39	2115.49	1795.37	NaN	NaN	880.255	NaN	NaN	1381.96	3091.23	NaN	3222.34	NaN	2167.54	3008.2	1122.61	1305.95	2633.79	NaN	1828.96	1108.99	NaN	1863.16	1525.23	1043.04	1563.53	1153.77	878.006	2132.25	NaN	1253.17	NaN	NaN	1919.13	447.381	699.846	2098.83	3374.04	2005.83	NaN	2647.07	1049.58	1519.25	862.963	2281.75	NaN	4415.97	3079.4	713.569	749.804	NaN	NaN	NaN	758.244	1387.56	2771.14	1455.24	1285.85	1789.79	NaN	NaN	NaN	4755.97	1452.96	1422.99	2713.07	6626.78	1786.68	499.282	NaN	1398.58	NaN	NaN	NaN	NaN	1650.47	990.697	235.338	1370.08	NaN	1430.42	536.629	NaN	NaN	1145.3	1950.32	NaN	2308.18	1171.1	1433.04	NaN	NaN	2106.47	4284.02	NaN	NaN	NaN	NaN	4524.5	5409.76	1729.63	NaN	895.069
P09529	INHBB	Inhibin beta B chain	INHBB_HUMAN	1	1	1	0	0	1	0	0	1	2	1	0	0	1	0	0	0	0	2	1	0	0	1	0	0	1	1	1	0	1	0	0	0	0	1	0	0	0	2	1	2	0	0	0	0	0	0	0	1	0	0	2	1	2	0	0	0	0	0	0	1	0	0	0	0	1	0	0	0	0	0	0	1	0	0	3	1	1	1	2	2	1	0	0	0	0	0	0	0	0	0	0	0	1	1	1	0	0	1	1	2	0	1	2	2	0	1	1	1	1	1	2	2	1	1	1	1	2	0	0	0	0	0	0	0	0	0	0	0	0	0	0	0	0	0	0	0	0	0	1	0	0	0	0	0	0	0	0	0	0	0	1	0	0	0	0	0	0	1	0	1	0	0	0	1	2	0	0	0	0	0	0	1	0	0	0	0	0	0	0	0	0	0	0	0	0	0	0	1	0	0	0	0	0	0	0	0	0	0	0	0	0	0	0	0	1	0	0	1	1	1	0	0	0	0	0	0	1	0	0	1	0	0	0	0	0	0	1	0	0	1	0	0	0	0	0	0	0	0	0	0	0	0	0	0	0	1	0	0	0	0	0	0	0	0	0	0	0	0	0	0	0	0	0	0	1	0	0	0	0	0	0	0	0	0	0	0	0	0	0	0	0	1	0	0	0	2	0	0	0	0	884.055	378.009	197.054	NaN	NaN	243.786	NaN	NaN	597.245	660.359	355.324	NaN	NaN	286.715	NaN	NaN	NaN	NaN	445.076	279.503	NaN	NaN	710.524	NaN	NaN	618.822	276.106	355.401	NaN	363.272	NaN	NaN	NaN	NaN	453.728	NaN	NaN	NaN	357.626	463.778	299.654	NaN	NaN	NaN	NaN	NaN	NaN	NaN	626.387	NaN	NaN	202.039	315.193	413.875	NaN	NaN	NaN	NaN	NaN	NaN	222.463	NaN	NaN	NaN	NaN	45.2825	NaN	NaN	NaN	NaN	NaN	NaN	4315.52	NaN	NaN	286.106	532.224	196.275	135.46	358.374	548.415	552.675	NaN	NaN	NaN	NaN	NaN	NaN	NaN	NaN	NaN	NaN	NaN	406.248	448.137	666.712	NaN	NaN	835.17	565.346	222.161	NaN	827.319	902.226	765.357	NaN	490.889	625.569	414.163	165.114	489.363	403.658	480.941	646.479	648.039	438.925	230.407	50.0157	NaN	NaN	NaN	NaN	NaN	NaN	NaN	NaN	NaN	NaN	NaN	NaN	NaN	NaN	NaN	NaN	NaN	NaN	NaN	NaN	NaN	2043.25	NaN	NaN	NaN	NaN	NaN	NaN	NaN	NaN	NaN	NaN	NaN	3698.46	NaN	NaN	NaN	NaN	NaN	NaN	8761.66	NaN	3150.19	NaN	NaN	NaN	258.96	1290.28	NaN	NaN	NaN	NaN	NaN	NaN	2933.35	NaN	NaN	NaN	NaN	NaN	NaN	NaN	NaN	NaN	NaN	NaN	NaN	NaN	NaN	NaN	3819.46	NaN	NaN	NaN	NaN	NaN	NaN	NaN	NaN	NaN	NaN	NaN	NaN	NaN	NaN	NaN	NaN	3182.06	NaN	NaN	162.223	704.785	582.863	NaN	NaN	NaN	NaN	NaN	NaN	742.213	NaN	NaN	1214.6	NaN	NaN	NaN	NaN	NaN	NaN	1096.78	NaN	NaN	1753.42	NaN	NaN	NaN	NaN	NaN	NaN	NaN	NaN	NaN	NaN	NaN	NaN	NaN	NaN	NaN	375.15	NaN	NaN	NaN	NaN	NaN	NaN	NaN	NaN	NaN	NaN	NaN	NaN	NaN	NaN	NaN	NaN	NaN	NaN	809.751	NaN	NaN	NaN	NaN	NaN	NaN	NaN	NaN	NaN	NaN	NaN	NaN	NaN	NaN	NaN	NaN	925.916	NaN	NaN	NaN	1392.44	NaN	NaN	NaN	NaN
P09603	CSF1	Macrophage colony-stimulating factor 1	CSF1_HUMAN	24	25	22	22	20	23	22	20	25	23	20	20	23	23	25	25	25	23	24	22	23	22	24	26	24	25	22	24	21	22	22	23	23	23	25	23	26	23	23	22	24	25	21	23	26	22	22	24	23	22	24	24	23	24	25	23	25	24	21	25	25	21	20	23	22	21	22	22	18	20	23	25	20	25	25	24	21	20	26	24	23	23	25	23	22	22	20	23	20	20	23	23	21	23	25	22	27	24	25	23	24	24	21	22	22	23	25	24	24	25	24	19	22	22	24	23	24	23	22	23	22	24	25	25	22	20	24	22	24	24	19	22	23	24	21	21	20	19	18	25	21	23	22	20	24	22	20	20	20	21	18	21	19	21	25	22	20	21	18	19	23	22	21	19	23	21	21	23	22	22	23	24	21	21	19	23	22	23	20	20	20	22	21	23	23	23	25	22	23	25	22	22	22	22	22	17	22	22	15	22	21	22	21	24	23	22	22	24	23	24	22	24	24	23	21	24	26	24	20	23	22	19	22	21	20	23	22	19	22	23	23	20	22	22	21	23	20	23	24	22	20	19	21	22	22	22	22	24	16	17	21	21	21	24	23	21	22	24	22	17	18	23	23	21	21	24	22	22	22	23	22	22	21	22	22	21	21	20	20	19	21	24	23	23	21	23	20	18	20	20	21	114463	108395	101012	107525	90904.9	84929.9	97507	86531.1	111303	92450.6	75554.3	78680.8	109984	106249	122939	105593	88864.4	98364.4	105040	92201.4	100800	93770	89214.1	95762.8	119841	110621	107804	117569	79569.3	91433.9	113839	105631	102496	115510	99714.3	98757.7	104964	107916	99771.2	91715.1	103131	105498	77408	83476.7	124193	116846	116834	117689	83009.5	90398.5	111077	93935.7	98309.7	92774.2	105132	101489	86459.2	105130	69359.2	96980.1	92083.2	86668.7	119454	121566	105837	99568.8	96843.6	91188.2	65172.5	68600.5	109901	100151	94484.5	99358.1	117578	107774	81989.9	85322.9	118077	111600	104828	100694	114194	128504	107940	97902.5	86148.1	84166.7	82738.1	93224.7	102137	102188	92395.7	88304.6	117032	102816	121573	118280	108318	102040	97314.1	106750	109780	112472	92973.4	93963.3	119674	125163	108808	118396	107837	99744.7	98997.6	97666.8	83804.9	87351.1	99455.7	98454.8	111684	117364	101640	101479	124671	129423	81397.4	79831.4	114955	126586	119223	123252	99682.2	103705	100709	102088	115343	108018	72276.6	72228.8	75525.6	117694	107012	118028	84515.2	75825.8	107241	106998	88800.3	93056.9	87422.9	81687.2	81555.8	83608.1	73359.9	83975.6	120678	120301	107393	95980.5	76973.4	71785.5	111478	97832.5	82784.5	76611.9	101743	107393	103014	89868	121707	107843	114833	129983	94702.2	102876	88672.7	95229.9	113965	109525	93638.6	86896.6	99763.5	100088	98153.3	99845.9	136906	140775	99673.7	104564	108899	111215	103943	109990	92203.4	99993	98711	100294	98461.3	92498.3	51138.3	99690.8	124261	123090	88618.9	104797	104406	115408	93582.4	92184.3	90683.9	94901.9	92340.4	95109.1	94127.6	98137.4	96592.8	117651	119582	121911	105147	99996.3	98787.2	109553	91208.3	94340.2	93186.7	109368	120925	91734.1	114132	113268	90282	81882	105525	99157.6	113173	114178	75696.4	83044.1	108763	110628	95023.2	87945.2	96144.1	109942	104645	95210.2	110450	120770	55810.5	66056.3	102970	100515	87631.6	101290	106988	97718.1	94086.8	106186	100924	86146.2	73929.1	99955.8	99955.8	106591	102314	99260	104301	99245.4	109077	130869	88407.6	92157	105555	99549.7	125378	118633	92907.6	94689.7	86760.8	86760.8	104509	142266	122356	122942	92174.6	98326.9	98992.8	92997.3	88315.5	91497	89360.9
P09619	PDGFRB	Platelet-derived growth factor receptor beta	PGFRB_HUMAN	15	15	13	13	14	9	12	9	18	16	11	12	10	11	18	13	16	15	17	15	11	12	15	17	16	14	11	12	12	15	13	10	16	18	16	14	15	13	15	15	14	12	14	16	15	13	16	16	12	13	15	13	9	10	16	14	13	11	11	13	10	9	12	16	14	11	13	11	8	10	15	16	13	13	16	17	12	11	15	16	15	10	13	14	12	14	7	13	12	12	13	13	13	15	15	14	17	16	15	15	9	11	11	12	14	12	13	11	14	13	12	12	15	14	13	13	14	14	11	11	15	16	18	18	12	13	15	16	17	16	16	15	16	15	17	15	7	9	9	14	11	12	14	13	13	15	13	16	13	14	9	14	16	14	14	13	13	12	12	15	16	11	13	9	13	14	14	14	15	10	13	14	11	13	14	15	13	12	14	12	11	12	14	15	15	14	16	15	9	13	11	12	11	14	5	5	13	13	7	15	17	16	18	17	15	16	13	14	14	16	13	15	16	14	13	17	15	14	13	14	16	14	16	14	15	14	15	15	15	16	13	9	15	15	17	17	13	11	15	13	13	13	12	17	14	17	15	13	8	9	12	9	13	13	15	11	11	15	17	11	11	13	13	13	12	15	16	16	14	16	16	16	15	16	13	14	11	9	15	14	15	15	14	15	11	11	14	13	11	10	14	6260.13	5864.68	3083.79	3459.04	2445.9	3437.99	2021.16	2226.59	5568.44	4284.83	3367.03	3030.36	1816.99	2636.12	4855.81	4744.23	4515.89	4640.03	5092.13	5615.24	1892.89	2036.62	4619.37	4479.17	4025.96	4029.52	2738.76	2973.67	2932.84	3126.57	2458.71	1814.89	4635.58	6145.14	3138.23	3077.89	2913.7	2858.43	3569.31	3399.93	2949.83	3577.1	5129.47	5020.82	3623.79	3612.3	3702.06	3631.35	2728.46	3401.9	4680.81	3867.35	1631.26	1868.66	3379.82	3257.08	3397.25	3188.99	3174.25	3406.15	2587.38	2035.3	3464.6	3071.65	2798.14	2432.86	2887.6	3346.9	2062.3	2679.76	4240.43	3309.6	3146.35	3509.81	4971.6	5241.54	2022.06	1994.76	4714.48	4946.44	1980.35	1694.36	3670.21	3440.54	3948.61	3413.7	1794.86	1755.67	4096.9	4315.65	3557.88	3006.4	4632.32	4658.91	5803.53	3579	6414.26	5981.45	3114.81	3184.07	2240.62	2201.42	2532.04	2330.05	2816.46	2449.31	3810.75	3923.53	4091.42	4653.88	2734.46	2301.68	4300.38	4582.96	2860.95	2654.42	3816.77	4309.73	2275.72	2342.66	3889.63	3579.16	6315.37	7023.61	3448.17	2657.38	2988.12	3434.19	4222.52	4296.71	4886.88	5314.57	3367.18	4047	6478.36	5342.31	1785.48	1734.68	1696.4	2706.83	2255.71	2394.4	5432.29	4796.73	4133.55	3200.2	4842.21	4151.62	4421.05	3884.4	3023.44	3229.11	4010.48	4649.29	5168.57	4623.42	2160.19	2493.62	3776.68	3757.65	4034.42	3385.38	3030.05	2852.33	4631.38	5033.61	4683.12	4398.06	3036.81	3689.67	2658.84	3453.75	2506.14	2906.35	2854	2924.29	1863.61	2308.98	3137.55	3031.63	2857.84	2756.49	5089.04	4781.77	3224.48	3608.08	4878.38	5932.54	2420.65	2794.91	2395.7	2888.82	3405.27	3256.54	1238.53	1865.22	3032.21	2349.95	4379.66	3376.03	5663.1	4929.19	4552.3	5277.18	5160.08	4175.18	2607.94	3673.68	3484.44	4053.98	3645.24	3713.89	3995.48	3672.47	3619.06	4397.78	4407.76	4308.09	2804.51	4635.04	4659.09	4121.44	4405.28	4376.65	4478.64	4291.21	4128.03	3423.45	4147.69	3796.33	2312.23	2133.05	3609.34	3836.98	5610.05	6275.96	2607.81	3027.19	3752.16	4008.96	3522.33	3154.96	4140.27	4941.04	3846.8	3822.81	6620.02	6160.03	2865.83	2067.59	3111.91	2762.08	3453.58	3481.03	4262.89	2272.38	2209.3	4753.71	5344.65	1962.59	2205.96	3349.56	3349.56	3426.86	2960.39	3379.78	4657.11	4321.9	4054.07	4390.98	4631.58	4468.73	5117.05	4753.82	3857.44	3140.58	2320.68	2227.59	3203.62	3203.62	5596.92	5775.79	4373.5	4187.72	1932.23	2001.16	3532.88	2973.65	3278.71	2912.17	3735.34
P09622	DLD	Dihydrolipoyl dehydrogenase, mitochondrial	DLDH_HUMAN	12	14	10	12	10	7	11	10	13	13	6	10	14	12	12	12	10	13	10	12	10	11	10	11	11	11	12	14	8	9	12	13	13	13	10	10	11	8	11	10	10	10	10	11	13	10	12	11	9	11	11	9	10	8	9	11	9	11	8	5	8	7	13	10	14	11	8	7	7	5	10	9	12	11	11	8	7	4	14	15	10	10	13	10	13	9	8	11	8	6	9	7	7	6	11	10	14	14	14	10	8	10	10	9	10	11	12	10	9	11	8	8	11	10	7	10	8	8	5	11	11	9	12	11	6	4	11	11	12	8	8	5	8	9	8	7	4	4	4	8	8	9	6	5	12	10	6	8	5	8	4	5	9	7	9	11	7	8	0	7	11	10	7	7	9	5	11	8	10	10	14	14	10	6	8	9	10	9	9	8	7	8	9	11	15	14	9	10	11	13	11	13	7	7	6	3	10	8	0	7	11	13	10	9	9	9	7	10	12	8	11	8	10	11	11	13	10	13	10	13	10	9	8	10	8	11	9	9	12	8	8	10	8	9	12	11	4	7	8	11	8	7	11	6	9	10	12	12	2	6	6	9	11	8	6	9	7	9	10	5	3	9	9	7	10	9	8	8	13	14	11	9	8	8	4	10	6	7	10	10	11	13	9	9	7	12	10	9	9	9	10	7334.09	4457.58	5606.16	5587.26	4514.97	4097.61	5986.2	5824.02	10825.7	8961.04	5624.81	6278.12	8339.43	10404.1	6867.7	3533.26	5982.09	11846.6	7563.72	6737.08	3899.01	5894.72	5038.09	5659.85	4244.27	5743.23	6852.16	11272.8	5009.94	3968.69	6381.19	6432.67	10895.3	6965.29	5650.05	5505.63	4913.75	5918.99	6353.01	5268.35	4917.72	5978.02	8666.06	6985.17	7342.27	4426.67	6536.16	7468.38	6995.48	9710.68	7051.36	5061.03	4235.69	4311.24	5490.51	3963.05	4173.75	6511.76	4504.41	5034.88	3181.2	4290.49	10076.9	6631.79	8476.65	5166.76	5242.47	4908.88	3094.63	4680.25	4046.27	4677.72	6848.19	7845.01	5510.02	4910.05	4982.17	4603.44	10226.3	7483.82	7631.66	6478.29	9497.65	5731.34	6284.79	4706.59	4607.29	6238.59	5297.52	3714.38	6644.61	6701.03	5269.27	3345.86	5817.6	7086.34	6584.23	7753.86	7660.26	8571	4716.08	4823.71	6213.32	5816.41	4948.57	6672.87	9720.99	7548.13	3818.62	4674.19	6214.09	4796.77	5288.67	6847.76	4320.6	3682.72	4084.22	3730.1	2931.81	4548.53	4164.34	6208.19	8351.79	6074.98	1635.18	1903.78	5290.05	6355.02	6315.85	6215.1	5764.03	4461.92	6230.48	4252.47	4756.31	4183.16	893.21	3373.85	2140.22	4895.37	4109.05	5059.19	2800.24	4726.92	5144.72	4722.35	3348.62	3949.39	2214.67	3954.38	2035.85	3134.98	7063.7	4069.23	3971.61	4548.12	3279.97	3469.23	NaN	2347	8161.07	5807.69	3725.11	3951.26	5068.08	3949.33	5381.67	5150.11	5866.55	6256.21	6325.93	10041.8	4327.97	2896.14	4929.58	5063.59	5753.47	4553.34	4011.84	5252.76	5107.85	4795.41	5135.69	7370.61	8561.7	7682.82	3872.75	5101.09	5588.71	9648.17	6294.18	6214.93	2820.73	4045.98	4056.65	4285.28	6384.06	5624.37	NaN	3611.96	7823	8041.64	4136.25	7761.19	4609.7	5319.97	3243.02	4805.08	5565.79	4265.51	4946.12	4697.56	4615.26	5096.82	4240.73	7810.97	6760.71	5896.43	4139.88	7073.49	4881.18	4708.77	2810.08	4101.5	4437.62	3685.29	5396.79	5747.54	5353.44	5049.45	5211.56	3761.77	4771.96	5981.12	5646.07	6061.33	1493.83	2813.9	4043.12	6848.64	4595.94	3210.88	4854.2	4106.37	5866.84	6766.96	5274.29	4817.75	1630.05	3686.49	2845.13	5254.1	4261.77	4410.58	3783.01	5836.29	1956.99	4833.18	4394.45	3419.96	4265.49	3388.59	3388.59	3413.17	4971.67	4450.32	4615.88	4180.55	6239.44	6141.98	5242.78	5447.92	3340.61	3421.23	2906.4	3501.15	3431.34	3565.59	4650.68	4650.68	4898.23	6529.28	4064.63	4965.09	3714.77	5217.67	7215.93	4556.62	3981.4	4189.44	4264.05
P09668	CTSH	Pro-cathepsin H	CATH_HUMAN	21	21	19	20	19	17	18	17	18	17	19	16	20	20	21	21	17	16	21	22	17	17	17	19	17	18	20	19	18	19	18	18	19	20	17	20	18	17	19	19	16	17	15	14	19	19	21	20	17	18	16	17	17	17	18	17	17	18	16	16	16	16	18	20	17	17	16	16	17	17	20	19	20	20	20	20	16	17	18	20	19	18	19	19	19	19	18	17	18	19	19	17	15	15	17	17	20	19	18	18	19	20	19	17	17	19	19	20	22	19	18	19	17	19	12	14	18	17	17	17	16	17	16	19	15	16	18	18	20	17	16	16	17	17	17	16	15	17	18	20	18	19	17	18	18	16	17	17	13	14	16	17	18	17	16	17	17	17	16	17	17	17	17	17	17	17	17	17	21	20	17	17	18	19	16	17	18	20	20	19	17	17	15	17	20	21	18	18	16	17	18	16	17	16	18	15	18	19	11	20	16	16	17	19	20	19	15	17	16	19	18	16	18	19	18	16	19	19	19	19	18	15	17	18	16	18	18	16	18	20	21	19	16	17	18	20	18	18	15	16	17	17	20	17	20	19	18	19	15	17	18	20	16	19	19	17	17	18	19	17	17	19	19	18	21	20	20	19	19	18	18	17	18	17	19	19	15	17	17	17	17	17	15	17	18	19	17	16	18	16	17	168768	175436	88467.7	103209	105207	101891	63788.9	62043.1	52073.1	44758.2	96018.5	93688.8	87446.6	70468	117014	100942	34712.8	36971.1	90429.1	76796.7	58141.4	50291.4	76553.1	73840.2	73925.4	79475.6	81861.2	83652.2	69599.5	77117.9	81159.6	78101.3	119189	142920	75970.6	84789.6	82193.5	84631.4	119780	114007	68980.9	67354.9	25289	25213.4	111039	119775	89400.5	100898	30253.1	35646.3	30051.7	29162.1	73900.6	59871.1	83498.4	73216.7	63281.3	87850.4	58932.5	56686.5	40447.7	32578.3	79615.5	87831.2	50873.1	44642.9	47607.8	38546.8	53532.3	60869.7	90858.8	87064	84284.4	93638.1	93158	102031	56518.5	55958	54723.2	61498.4	102440	91543.6	194821	174805	101212	83865.9	56174.4	59757.9	90127.8	90473	104952	91116.5	42998.9	40457	66914.4	61885.4	134656	159727	61519.8	56722.9	95815.6	107428	83090	69433.6	49937.5	59101.4	129027	124924	137433	136706	80131	66600.7	51164.7	57938.2	13627.9	19410.2	47651.9	39022.2	58860	66649.4	42078.7	42879.9	57830.1	58745.6	83371.3	71706	68034.6	74382.3	79088.5	82257.9	63767.3	56446.5	56278.8	52108.8	44541.6	41245.1	30413.2	27350.7	63826.1	94222.2	64047.4	78212.7	114837	91463.4	48927	40276.7	81289.1	72303.5	21621.2	23068.8	54604	43258	49480.6	57256.1	41665.5	37838.9	41564.2	39494.1	47511.4	61813.7	84322.9	74667.8	67023.9	52657	64873.7	58529.6	107460	91445.5	113209	96100.5	76458	76375.9	61879.5	67492.2	62722.5	65522.6	105823	84679.3	101795	88783.9	54044.3	48124.1	39247.6	48060.9	113069	132239	87087.2	104674	34498.2	46441.4	58028.5	55145	84250.9	88434.4	83868.6	78774.4	127910	106370	45892.7	100191	62666.1	65923	96837.8	112109	98579.6	90622.1	71937.7	65681.4	68754.6	74516.4	73284.2	71382.6	66210.7	70458.9	64216.9	83556.5	83035.5	108439	92715.4	115888	103388	60286.8	55442	97347.6	88356.3	69385.4	87543.9	71506.6	114374	122426	102115	107559	67355.1	73106.4	90078.8	104462	87540.4	107482	27264.7	31219.5	92335.9	78933.3	75849.6	71646.9	143050	129612	96633.3	80575.6	40573.8	52922.6	87309.7	103036	69880.7	94262	77625.4	72873.2	66369.4	99026.6	94280.1	65707.5	57851.2	95152.1	95152.1	81051.9	88134.9	73687.5	134099	127069	78725.1	87705.8	79502.9	81185.6	86914.8	77663.8	112384	105564	48933.9	48969.2	69242.8	69242.8	70092.8	79130	40067.5	38110.9	77588.9	93773.3	54281	50154.2	82076	81163.1	59954.9
P09871	C1S	Complement C1s subcomponent	C1S_HUMAN	75	76	74	74	70	74	73	71	78	72	73	69	78	79	77	75	72	71	75	78	75	75	71	71	76	74	78	74	71	72	75	77	74	78	71	73	74	74	73	76	71	76	73	78	74	77	79	75	70	75	78	75	72	75	72	72	70	74	67	70	72	70	75	75	74	73	73	72	71	71	76	75	73	75	78	77	67	74	77	75	73	73	75	77	76	78	71	74	65	72	75	74	72	74	70	71	75	76	76	73	73	71	72	72	72	71	76	77	78	78	73	71	75	73	73	74	76	72	73	74	69	76	79	80	68	69	76	78	77	74	72	73	70	73	75	73	67	68	67	78	77	76	70	69	77	76	74	71	72	69	67	64	67	70	74	73	74	71	66	64	72	71	72	70	69	69	75	73	77	77	75	77	65	69	71	71	72	74	69	67	68	69	71	71	80	81	76	69	76	78	71	69	72	71	72	59	68	73	59	77	79	73	71	71	73	75	75	75	74	76	73	76	75	77	72	79	78	78	72	72	73	75	76	72	74	77	73	71	75	77	73	76	73	75	78	78	75	75	75	75	68	69	73	76	71	72	77	76	58	60	70	68	72	79	75	73	75	76	72	68	64	74	74	74	80	78	76	70	74	76	72	74	74	76	78	74	70	66	72	73	76	77	78	76	73	72	73	74	73	71	72	1.01515e+06	1.1639e+06	1.30762e+06	1.24729e+06	938597	914541	988358	959325	1.01773e+06	984246	1.07128e+06	982394	1.10912e+06	1.28428e+06	1.07814e+06	1.04087e+06	997202	884700	1.13421e+06	1136859	1.13739e+06	1.22068e+06	656849	731234	1.11939e+06	1.06107e+06	995929	951962	1.00455e+06	916442	1.33409e+06	1.15146e+06	1.18376e+06	1.13559e+06	852378	847322	1.02848e+06	1.01339e+06	834883	924532	811677	951860	991093	1.01833e+06	1.00718e+06	1.21779e+06	975398	902536	907023	838891	1.26075e+06	1.08735e+06	796445	798996	826990	835200	834940	844821	899776	910551	877403	870900	1.45e+06	1.39682e+06	1.00908e+06	1.05133e+06	781969	863009	1.167e+06	1.19459e+06	1.12192e+06	970531	1.04735e+06	1.00255e+06	1.09478e+06	961329	952001	1.0798e+06	1.04987e+06	1.06613e+06	903213	956538	932038	1.34923e+06	951387	1.11259e+06	1.12835e+06	1.26688e+06	752346	795581	948156	1.01943e+06	877982	970191	865312	869783	1.13008e+06	1058575	1.11742e+06	990698	985350	980360	1016907	1.15331e+06	1.03166e+06	878095	964810	1.03101e+06	1.06361e+06	1.13556e+06	1031013	1.02764e+06	1.11566e+06	995861	1.11018e+06	1.00921e+06	1.04144e+06	1.11531e+06	1.11885e+06	1.10511e+06	915894	979512	990038	1.04692e+06	946253	1.00882e+06	1.13971e+06	1.08394e+06	1.11074e+06	1.01516e+06	838562	983356	1.08696e+06	1161114	910611	998839	948918	900354	950637	1146187	1.32159e+06	1349085	866099	848418	1.1023e+06	1.27379e+06	1.02686e+06	900698	1.00939e+06	1.02929e+06	831220	776922	911663	923675	858785	836547	944765	1.01782e+06	1.1315e+06	910939	1.04332e+06	1.01435e+06	934241	1027971	1.04171e+06	1.03688e+06	1.02538e+06	1.10946e+06	1.23637e+06	1.09752e+06	1.06358e+06	1290431	800603	939425	934474	1010840	823381	917672	827688	763764	767889	807195	970395	904782	1.13058e+06	1.0796e+06	916748	863402	1.02772e+06	1.12891e+06	1.03484e+06	843844	787824	877693	875739	1.07495e+06	767327	812844	1.48124e+06	1.28349e+06	1.17433e+06	1.09005e+06	766619	793476	902782	1.06086e+06	1.07183e+06	997284	977893	1.02292e+06	976844	984091	960001	970899	974755	895600	1.00848e+06	903817	1.08183e+06	861679	943402	1.21599e+06	1.10173e+06	997884	1.17592e+06	1.07235e+06	1.03271e+06	996021	1118393	1.03615e+06	877990	948694	1.06943e+06	1.05283e+06	1404029	1.33936e+06	1.19953e+06	1.25848e+06	1.17483e+06	1.04621e+06	1.05057e+06	1.10742e+06	1.27798e+06	1.69512e+06	1.00616e+06	983251	1.03739e+06	967478	968168	753510	795270	760085	993128	1.13746e+06	1.32516e+06	1.21984e+06	1.41633e+06	865695	960321	944067	841072	948548	948548	1.02172e+06	1.30874e+06	1.33392e+06	1115090	1.02433e+06	892528	1.08168e+06	897612	988034	1.07904e+06	1201780	1.00943e+06	1.15585e+06	857133	864111	924120	924120	1.08765e+06	1.11333e+06	1130085	1.03205e+06	938068	904656	1245859	1.20243e+06	881508	841253	955905
P09936	UCHL1	Ubiquitin carboxyl-terminal hydrolase isozyme L1	UCHL1_HUMAN	12	12	13	12	7	7	12	11	13	13	11	7	13	11	12	13	11	11	10	12	11	14	8	10	10	10	11	12	12	12	13	12	12	13	12	8	9	12	8	8	9	12	9	7	8	9	11	13	11	12	12	10	10	10	9	7	9	9	6	6	10	9	8	10	12	11	10	10	6	5	10	11	10	9	11	11	9	10	12	13	11	11	8	9	9	5	8	8	13	7	10	8	6	9	11	10	12	12	12	11	10	11	8	11	7	9	13	12	13	11	6	8	8	11	9	12	10	8	10	9	11	11	10	11	9	8	9	11	10	10	8	5	9	10	8	9	9	7	7	12	9	9	10	9	10	10	9	9	6	6	4	7	9	8	11	8	8	7	5	10	10	11	10	11	9	14	11	10	11	11	11	10	6	8	8	9	11	9	11	10	9	7	10	10	13	10	10	12	11	11	9	10	9	9	10	3	10	12	1	8	10	11	9	9	8	10	10	10	10	8	12	11	10	10	9	9	10	11	11	9	5	9	9	8	8	8	9	9	9	10	10	9	8	9	9	9	9	8	9	10	7	8	9	9	10	9	10	9	3	6	8	9	7	10	9	7	8	7	9	5	4	7	7	5	10	10	7	9	10	11	8	11	8	9	7	10	9	9	8	8	11	10	10	8	8	9	8	4	8	8	10	2264.99	2260.34	3945.96	3722.94	1788.14	1393.7	3370.14	3284.83	4433.82	3767.76	2026.16	1867.68	3744.67	3251.26	1778.65	2159.66	1763.75	2291.01	1499.95	1488.39	2551.22	3361.55	1456.79	2122.35	1893.99	2575.47	2462.29	2426.52	2428.67	2184.69	2878.37	2498.19	2851.87	2638.12	1529.68	1318.33	1136.3	1302.28	1302.36	2044.93	1211.97	1500.35	1504.41	1392.62	1519.9	2033.54	2637.14	2332.04	1953.88	2342.17	2739.95	4907.64	1439.07	1278.57	826.698	1200.79	1557.41	1782.68	1751.17	1932.65	1982.12	1690.38	1589.86	1457	2514.82	2057.24	1576.94	2006.02	2291.6	1681.12	1626.51	1585	1449.26	1044.31	1914.4	1941.69	1679.64	1599.92	2908.54	2478.57	1765.35	1441.2	1308.93	1379.5	1313.54	745.054	1533.18	1249.67	2821.5	1518.1	1816.79	1615.56	1994.01	1520.8	1261.39	1065.7	2694.62	2553.63	1552.33	1430.24	1293.56	1318.94	1510.56	1632.81	1385.09	2066.17	2213.98	3403.45	3059.14	3391.66	1195.84	1370.66	1225.94	1344.32	2319.93	1795.76	1681.35	1837	1499.02	1670.12	2735.58	1987.5	2273.54	2228.84	1222.87	2060.4	1972.84	1876.05	2381.08	2033.58	1675.93	1722.02	1963.87	2494.16	1194.06	1179.15	1706.54	1174.53	1628.49	2644.95	1375.67	1267.99	2095.65	1923.49	1784.75	1572.06	1739.41	1728.41	1231.96	1389.67	1187.98	902.628	1331.8	1211.75	1367.94	1214.76	1043.94	1184.4	1505.32	2138.7	2506.36	2167.75	933.403	2653.39	1728.37	16609.8	3072.73	3182.47	3458.43	2564.21	1600.87	2013.36	1457.65	1689.84	1378.26	1605.98	2278.61	1763.49	1720.62	1942.9	1158.27	1017.57	2136.43	1881.34	3416.91	2712.4	2828.24	3301.75	2604.75	2902.4	1862.1	1876.55	1443.76	1076.1	1617.22	1858.53	1617.1	4596	830.789	1657.35	1643.7	2014.77	1242.31	1421.79	1445.68	1403.37	1598.99	2212.51	1519.65	2097.28	1692.84	1763.15	1668.65	1710.36	1885.8	1983.08	1847.6	2882.13	2724.93	1359.25	1085.36	1530.16	1536.92	1679.77	1255.41	1642.68	1405.47	2073.73	1639.43	1675.72	1673.14	2081.17	1416.52	1773.54	1592.69	1638.66	2104.38	1084.27	1211.82	1172.67	862.674	1297.51	1977.7	2761.99	1978.47	1703.86	2608.96	2957.47	885.8	1664.59	1872.47	1608	1649.27	2201.36	2211.52	916.667	1790.01	1720.53	1945.83	2259.51	1340.35	1135.35	1135.35	1393.66	2954.86	2909.54	2039.48	2088.99	2305.54	2486.65	1476.62	1480.95	1813.69	4144.57	1522.07	1429.48	1721.82	1678.36	1759.99	1759.99	2342.81	2802.02	2078.65	1910.03	1179.98	1709.07	1032.01	1172.92	2050	2605.34	1748.63
P09958	FURIN	Furin	FURIN_HUMAN	2	2	3	2	1	2	1	1	2	2	1	1	1	1	1	0	2	1	2	2	1	1	2	2	1	1	2	2	1	1	2	2	1	2	1	1	1	1	1	2	1	1	0	1	1	1	2	2	1	1	2	2	2	0	1	2	1	1	1	2	0	0	0	1	3	2	1	1	0	1	2	0	1	1	2	1	0	0	1	1	1	2	0	2	2	1	1	2	0	0	1	2	1	0	1	1	3	2	2	3	2	1	2	2	1	1	1	1	2	1	1	1	1	2	2	1	2	2	2	1	2	1	2	2	0	2	3	2	1	1	1	2	0	2	0	1	0	0	0	1	2	2	0	0	0	1	0	0	2	0	0	0	0	0	2	0	0	0	0	0	0	3	0	0	2	0	2	0	0	0	3	3	0	0	0	2	1	0	1	0	0	0	0	1	1	2	2	2	1	0	0	0	0	0	0	0	0	1	0	0	2	2	1	1	2	3	2	1	1	2	1	3	2	0	0	2	1	3	0	2	1	4	4	1	0	0	3	1	0	2	1	0	3	0	0	0	1	0	0	0	2	1	1	1	3	0	0	0	0	0	0	0	0	2	2	3	0	1	2	0	0	2	2	0	2	0	2	1	2	4	0	0	0	0	2	0	0	2	0	0	0	3	1	3	2	1	1	2	0	2	2	6709.66	360.937	5249.84	454.577	3388.83	2740.36	7113.71	5056.17	569.808	2371.05	6337.24	6017.36	8851.15	1880.26	978.444	NaN	51.5942	6173.98	295.774	6666.25	7617.66	3342.38	2113.54	238.052	14012.8	9464.09	319.565	225.984	695.922	3637.58	760.144	124.268	1379.59	202.605	3252.55	3170.57	6640.74	6883.13	3084.28	134.315	4164.37	6426.52	NaN	4777.34	3754.59	2103.15	576.183	2364.29	3408.11	3644.74	700.269	3692.53	1945.2	NaN	1450.2	1962.2	4990.99	3280.1	3106.43	2541.57	NaN	NaN	NaN	5072.86	2036.12	73.9092	1943.55	1242.33	NaN	4489.42	2336.46	NaN	4215.24	2709.03	3787.03	3873.85	NaN	NaN	2992.47	8700.92	3865.43	1574.04	NaN	1967.41	521.356	5279.74	3265.94	2349.14	NaN	NaN	7146.66	3274.51	2611.23	NaN	1150.6	580.562	1459.4	1097.63	3074.26	1720.95	1402.59	1090.24	1988.44	1608.3	1331.45	590.109	1673.48	523.675	1551.74	4169.8	4530.72	2484.79	852.082	1260.34	1257.53	1742.85	1094	3450.94	1219.66	1370.65	1121.62	2828.16	2166.69	790.543	NaN	639.243	1750.91	1841.49	4760.08	4905.96	513.335	1141.13	NaN	1484.33	NaN	1207.93	NaN	NaN	NaN	1272.01	544.839	910.185	NaN	NaN	NaN	1976.17	NaN	NaN	2348.68	NaN	NaN	NaN	NaN	NaN	1756.21	NaN	NaN	NaN	NaN	NaN	NaN	1112.02	NaN	NaN	656.806	NaN	644.011	NaN	NaN	NaN	985.335	1955.97	NaN	NaN	NaN	693.631	617.869	NaN	492.956	NaN	NaN	NaN	NaN	1601.75	1748.28	3927.9	678.931	637.346	1316	NaN	NaN	NaN	NaN	NaN	NaN	NaN	NaN	1216.72	NaN	NaN	337.671	2125.74	2250.02	1653.16	1792.58	3069.25	1501.91	2606.76	3554.38	1371.73	1808.04	1880.5	998.215	NaN	NaN	1861.98	2086.49	818.939	NaN	1016.56	662.175	954.81	1512.23	1758.73	NaN	NaN	402.067	1992.26	NaN	1675.87	336.228	NaN	2529.33	NaN	NaN	NaN	406.198	NaN	NaN	NaN	1193.24	776.539	1786.56	2487.48	782.951	NaN	NaN	NaN	NaN	NaN	NaN	NaN	NaN	1207.08	617.238	831.295	NaN	543.746	497.027	NaN	NaN	2553.46	2553.46	NaN	1102.81	NaN	2007.61	1006.61	1588.83	1111.16	NaN	NaN	NaN	NaN	2589.74	NaN	NaN	728.13	NaN	NaN	NaN	2737.96	1513.26	633.738	1590.45	1759.53	2239.08	497.203	NaN	2015	1314.18
P09960	LTA4H	Leukotriene A-4 hydrolase	LKHA4_HUMAN	11	7	8	7	9	9	8	9	6	11	9	10	11	11	11	10	8	9	11	7	11	12	7	10	8	6	8	6	10	7	6	9	11	12	7	8	6	6	4	5	9	10	8	8	9	8	9	4	10	12	10	13	6	8	6	6	9	10	5	8	5	5	8	10	10	9	5	7	5	6	9	7	8	9	9	3	7	5	9	11	10	9	6	5	7	8	9	7	9	6	8	10	7	8	10	9	10	10	11	12	9	7	9	11	9	6	6	8	11	11	6	7	11	6	10	8	7	9	5	8	6	7	8	10	6	8	5	9	10	9	5	7	6	5	9	8	8	5	6	10	9	10	8	6	9	9	5	6	7	7	7	8	9	7	6	6	14	14	9	8	10	10	5	8	8	14	9	9	8	7	8	11	8	7	7	10	6	10	8	6	9	8	9	10	8	10	8	8	10	11	10	7	7	8	9	0	7	8	4	10	7	8	6	7	6	8	6	9	9	10	10	9	9	8	8	9	9	6	4	8	5	7	8	5	6	8	6	8	7	6	5	6	5	6	9	8	8	6	7	11	5	6	8	7	7	5	7	7	6	2	9	7	8	7	8	7	9	5	8	7	4	6	6	5	9	9	5	6	9	8	9	6	5	11	5	5	7	7	7	7	8	9	8	0	5	4	9	10	10	7	7	1332.12	2250.05	2214.44	1454.33	1907.3	1730.41	1232.36	1177.48	1548.23	2829.86	2657.97	2464.48	2300.32	2452.76	1860.11	2171.25	1306.25	1388.11	1524.11	1660.11	2240.61	3113.67	1213.82	1359.42	1665.91	1790.25	865.85	1123.4	1765.86	1423.01	1802.01	1587.28	2961.17	1473.14	1123.88	923.403	1258.44	1242.36	1044.65	1268.65	1235.04	2360.03	1601.3	2008.7	1169.52	833.893	1446.4	1144.51	2496.68	1803.34	1889.17	2242.47	1088.47	1649.75	1296.65	881.744	1517.52	1428.24	963.393	1342.06	973.694	1381.14	1209.84	1628.4	1625.88	1946.25	1443.33	1308.9	2198.95	1627.03	1484.88	1246.23	1428.67	1433.88	1424.84	1315.08	1249.59	1102.63	1994.16	2054.36	1178.84	1409.33	617.558	834.468	1257.02	1312.63	1607.43	1939.78	2274.23	1013.59	1213.39	1444.07	1726.3	1590.76	1589.24	1619.53	1347.91	1342.94	1930.75	1777.43	1298.93	1518.39	1435.35	1715.76	1612.3	1796.1	1182.53	1439.7	1414.56	2484.36	1275.8	1309.25	1512	1769.69	2397.78	1972.56	1063.3	1539.64	1408.54	1159.77	1050.58	1342.81	1192.95	1725.24	1030.67	2048.41	1088	1132.59	2381.73	1293.84	1139.07	1167.2	1466.25	1478.87	1693.35	1642.45	1898.18	1568.02	2015.67	1449.64	1508.95	1312.17	1076.39	1675.47	1203.53	1475.8	1228.81	1198.49	1349.35	1722.76	1152.54	1365.58	1830.13	1779.53	807.55	1238.14	6310.36	5221.93	3345.54	2007.61	1450.41	1290.6	1547.46	2474.44	1411.87	6887.28	1472.77	1612.24	1529.05	1089.13	1188.89	1582.9	1569.13	1922.96	1562.56	2002.23	1220.73	1336.88	1525.25	1060.53	1225.17	1696.33	2330.93	1758.03	1401.07	807.897	1745.05	1818.9	1294.41	1351.78	2148.59	1290.53	1000.03	1463.22	1259.69	NaN	1419.67	1836.25	2503.42	1209.01	1359.69	1141.1	1190.66	1018.79	1181.21	1474.31	1251.16	1443.35	1623.34	1302.86	1677.24	1049.46	1437.9	1746.75	1220.19	1271.45	1513.94	814.064	1146.41	1772.36	721.076	1689.54	1654.39	884.638	1119.31	1960.27	1194.59	1254.27	1106.25	1416.93	1082.85	1276.72	1053.42	1425.39	2014.33	1934.22	1642.95	1343.09	1457.37	1488.9	1959.99	1282.22	1610.38	1543.45	645.801	797.917	983.914	1291.97	1796.56	2143.23	1673.7	1159.43	1492.79	731.152	1376.67	1776.73	2470.86	1441.6	935.499	2455.97	2746.81	1034.54	1034.54	1276.68	1299.48	1160.64	1516.44	1309.32	946.968	1211.84	1385.82	1310.62	1538.63	2138.81	632.497	798.578	1200.35	1443.7	1619.71	1619.71	1485.17	1471.6	778.278	NaN	859.681	986.816	2924.48	3329.97	1575.21	1537.9	1235.79
P09972	ALDOC	Fructose-bisphosphate aldolase C	ALDOC_HUMAN	41	41	34	35	31	33	36	35	37	36	30	31	39	40	37	37	35	37	39	37	35	35	36	40	39	38	38	40	35	33	40	35	36	40	38	36	34	35	37	34	37	37	34	33	36	34	38	38	31	34	35	35	33	31	34	29	31	32	33	32	32	32	31	34	34	36	32	35	26	25	33	35	33	33	38	33	29	29	37	36	33	34	32	32	35	33	32	32	28	30	37	34	34	34	36	34	37	36	39	36	35	36	30	33	31	30	36	38	39	39	33	33	33	32	31	33	33	34	34	37	39	40	38	43	29	26	43	41	39	40	33	34	34	35	38	40	29	32	27	37	35	37	34	29	39	39	33	31	32	31	29	30	30	30	42	38	37	35	23	30	35	32	30	29	33	29	33	34	36	34	38	42	30	29	32	37	36	32	31	29	32	30	33	31	42	39	32	35	36	42	37	36	29	30	34	23	31	32	15	31	40	39	32	36	34	40	36	34	32	34	37	34	34	38	35	38	39	40	34	34	34	31	36	35	34	35	34	30	34	31	35	36	37	37	34	41	30	31	33	37	30	28	34	35	34	32	40	40	18	27	35	28	32	36	37	34	35	41	35	26	26	36	36	27	38	40	31	32	35	37	37	35	33	33	38	38	31	32	33	33	35	41	38	37	31	37	30	30	33	34	33	232333	225318	144664	150937	131978	142268	161851	138573	177991	151725	122518	125709	239171	213240	138270	120590	173754	194391	173689	161191	143770	143366	183325	176698	222008	195268	202563	213943	119150	137492	197802	170428	183709	190695	152333	144599	148494	142494	161947	157311	174224	174217	151959	148934	170454	166692	225289	227021	170999	161001	171909	134883	129303	130955	139914	128873	110597	143817	119782	135728	112633	89759.9	154448	136223	200096	186301	138247	139114	110522	114178	142751	143519	156840	154247	154903	142763	109558	118437	143178	150173	173733	166342	169580	151664	164785	147913	148837	175940	109844	97483.4	175064	166058	132213	123215	191748	147835	174729	183756	224616	218906	183190	193623	137675	132579	141817	143480	192410	196237	211137	208870	196016	174240	160619	159521	130070	154105	125542	126695	136256	171712	232047	233242	219692	222002	103841	93753.6	222955	225646	216412	197964	150689	153663	179661	181549	189101	191764	119053	128297	143504	206374	167773	171886	141265	133310	175912	168798	153451	168820	141389	136446	151625	147398	135979	129166	192418	168813	173748	183978	111350	134987	166612	152089	112705	111035	151287	129099	155136	132732	198470	176145	223364	251797	146464	148559	164704	168717	189319	154902	122504	118936	140354	141311	173450	204365	223484	229143	173910	178270	167259	200775	150530	159551	132856	131791	141830	134371	130888	135837	52312.8	129575	215859	216782	150727	164856	150509	172471	152612	158399	149829	162295	152645	163629	163594	164987	148593	214242	225721	216733	175392	154426	142821	128828	129345	135463	114692	141460	160895	146019	159264	162177	178534	174514	152387	162084	178837	179529	90107.8	108952	188648	191680	119420	129016	143296	135477	173479	170951	218300	218286	92992.5	102718	116765	120494	156064	155274	164376	126127	131682	178165	171825	94575	89145.9	158064	158064	146960	176933	178730	127972	133443	182800	199209	151323	150684	162204	166984	177878	165636	131927	132822	156422	156422	238429	227702	191002	187115	153531	180158	112347	107190	145562	147000	158344
P0C0L4	C4A	Complement C4-A	CO4A_HUMAN	11	11	10	10	11	11	11	11	11	11	12	10	11	9	9	10	11	11	11	10	11	11	11	10	12	10	10	10	11	11	8	8	9	9	9	9	9	9	10	10	11	11	11	11	11	12	9	9	11	12	9	11	11	10	8	10	11	9	3	1	11	11	8	10	11	10	10	9	11	11	9	9	9	9	11	12	11	10	10	10	11	9	9	9	9	9	10	10	10	10	9	9	10	9	11	11	11	10	10	11	11	10	5	6	10	10	10	10	10	11	10	11	11	11	10	11	12	11	10	11	10	10	11	11	11	11	10	11	9	10	10	10	11	11	12	10	10	9	10	12	11	10	11	10	8	8	11	11	9	9	10	9	11	11	10	10	11	11	10	10	11	11	10	7	11	11	8	9	11	10	10	11	7	9	10	11	10	9	10	11	11	10	9	11	11	11	9	8	10	8	11	11	11	9	10	8	11	8	10	10	11	11	10	11	10	9	11	11	11	11	10	10	10	11	10	8	10	8	10	9	10	11	11	9	11	11	11	10	11	11	9	10	8	9	11	11	10	10	10	9	9	9	11	10	10	11	10	9	10	9	10	11	11	10	11	10	8	9	10	8	7	9	9	9	11	11	10	10	11	9	9	11	11	11	9	9	9	11	10	10	9	10	10	10	10	9	10	10	11	10	11	310271	264753	212999	252423	449561	481621	294168	238909	252561	235126	345643	400401	114818	127657	174777	187564	218352	196102	262044	254574	274199	260813	134946	137555	470698	476810	317244	308293	352441	318450	126217	122929	192499	176001	98577.8	75359.8	89843.8	87644.5	264998	250968	245506	247272	319427	314665	237829	242589	219712	259857	338354	304580	518552	499984	261142	322676	109752	118749	261501	285824	82640.6	1842.3	251440	336556	327393	269313	253189	242024	205471	232386	589230	596446	343967	307317	166967	187881	365579	342942	305116	297736	263663	263158	75703.2	81683.9	408806	508150	183199	219253	337510	308403	146589	164862	126326	116961	357824	375442	247026	227545	223726	209130	236448	215936	311498	314290	50208.6	57500.6	281065	290266	134032	151060	230975	252604	234889	222459	257795	256819	422368	392978	276321	275176	225843	256943	267403	237134	222645	219884	416431	420881	351531	314562	178442	167024	204561	232479	170079	171964	337303	311410	170108	160493	307869	285177	132099	107598	252304	300485	156511	159056	203565	191934	84086.7	75261.4	292790	292917	364845	380534	249584	238355	316378	333139	298909	274224	389639	377731	113885	135559	380242	345210	147037	111293	194647	194066	239084	277753	66659.9	68611.9	316193	320116	117311	140564	221354	186071	257391	257713	174090	172936	293475	354973	128713	121332	197709	188204	603485	616354	231555	246013	427919	367037	142795	150691	397047	334937	435575	440077	176370	168865	179881	168120	232507	252639	228790	242154	225907	227164	211061	208222	184970	159802	136068	242563	236459	177102	163895	310186	324262	266960	266371	395793	409130	193907	217664	219037	178783	155792	76356	75393.5	416098	411096	410599	383908	209774	203574	129272	107988	443233	475512	201548	203108	207320	198621	493819	470108	108775	115282	190136	273649	300166	145002	114413	247927	234323	167665	175358	92406.9	92406.9	86308.4	275416	279954	472688	507687	143144	119693	220218	202642	310179	297460	293745	242337	185311	129234	236982	236982	265603	245293	313643	225431	212149	203507	288986	293265	255258	260669	204993
P0C0L5	C4B	Complement C4-B	CO4B_HUMAN	285	293	262	268	272	286	281	273	285	262	290	274	282	300	291	273	255	256	285	282	287	288	277	277	300	292	292	291	266	273	268	279	268	272	275	277	271	278	299	292	264	285	282	287	281	290	296	299	265	289	298	291	280	282	278	259	281	283	246	273	289	283	265	263	272	264	270	280	271	282	292	276	266	286	287	292	275	289	285	284	256	256	284	294	289	289	278	273	238	230	282	280	279	270	268	264	267	271	284	274	282	278	235	240	268	277	284	280	272	272	264	259	272	280	286	289	287	269	269	280	252	268	276	276	275	268	271	275	280	264	283	279	265	256	267	266	267	274	279	290	270	267	273	264	271	268	281	257	259	252	260	262	269	277	275	268	271	272	254	258	279	280	252	241	268	270	263	262	269	258	269	264	232	244	265	270	251	247	270	265	270	265	267	280	288	296	253	252	271	273	283	290	267	285	280	224	263	264	256	288	300	282	263	274	280	273	273	280	277	285	276	287	275	286	263	272	272	279	253	267	259	272	273	258	267	284	280	258	262	265	258	256	260	266	284	279	275	285	271	271	246	252	263	271	251	255	271	272	260	262	249	242	259	279	273	262	277	285	275	247	249	258	258	257	272	273	289	276	257	263	272	277	258	258	286	272	256	262	265	265	268	284	276	268	247	254	278	275	263	266	262	5109293	5.20808e+06	4.06289e+06	3.88309e+06	7.3081e+06	7373465	4.47375e+06	4.38699e+06	4496373	4498668	6345779	6.72179e+06	5025112	5431929	4277934	4.09074e+06	3.62259e+06	3211112	4.43462e+06	4401632	5.90411e+06	5607468	4.2836e+06	4018256	7341282	7342493	4.61234e+06	4800526	5.52021e+06	5317001	3.32482e+06	3408011	3.04394e+06	2.53966e+06	4.37711e+06	4.48616e+06	4.53138e+06	4.54977e+06	5.71582e+06	5.61572e+06	4.02348e+06	4.11457e+06	5401867	5523580	4.46644e+06	4438129	5.32629e+06	5.53608e+06	5778025	5.86699e+06	8829807	8.3151e+06	4.72425e+06	5.05502e+06	3.58697e+06	3536832	5.67677e+06	5.67847e+06	3554459	3656023	5.70718e+06	5640757	4.66481e+06	4.82617e+06	4.34686e+06	4323193	4758901	4756216	8844851	8422213	5.13338e+06	4944130	4135276	4340820	5.586e+06	5774055	6383400	6.25824e+06	4.87457e+06	4.80148e+06	3.47436e+06	3.37748e+06	6569094	7513071	4342567	4588658	6.29495e+06	6049402	2.78355e+06	2.71753e+06	3.81398e+06	3.86694e+06	4.6142e+06	4.52202e+06	4383417	4535602	3.52035e+06	3.47037e+06	4884054	4.77254e+06	5923361	5884062	2602418	2.66158e+06	5.88637e+06	5.89847e+06	4407146	4.38273e+06	3.65414e+06	3.70181e+06	4.72607e+06	4.67788e+06	5288412	5.52307e+06	7.87553e+06	7752048	4.39783e+06	4.45809e+06	5.31273e+06	5339300	3970920	4.03194e+06	4.46258e+06	4487809	7.17382e+06	7501183	4538609	4.54284e+06	4.08858e+06	4.15536e+06	5364125	5690764	4914834	4982742	4901155	4851441	5114429	5032671	6.21277e+06	5.56536e+06	5106115	4958748	4686072	4.96381e+06	3.77338e+06	3.71555e+06	5345694	4969205	4387460	4351848	5.56017e+06	5.59437e+06	7.29757e+06	7421650	4.75032e+06	4818928	6.02113e+06	6.37908e+06	6.69484e+06	5.61883e+06	7320269	7297876	3.44136e+06	3.28473e+06	6.2119e+06	5.72943e+06	4.09322e+06	4127338	4.68462e+06	4.72027e+06	4512594	4317335	2.72039e+06	2.85529e+06	6.17443e+06	5840257	2.76702e+06	2.88917e+06	4879622	4953386	5.88325e+06	5774441	5745601	5803723	5.29763e+06	5.55731e+06	2764381	2.82259e+06	4.92668e+06	4415184	10618001	9848617	4.9211e+06	5078414	7.39521e+06	7.10796e+06	4.82019e+06	4689960	12639421	6772198	7.53259e+06	7415411	4.56115e+06	4520414	4390666	4.00166e+06	4768088	4798260	4.7171e+06	4856439	4.70559e+06	4.80795e+06	4757057	4.78182e+06	4.68641e+06	2.93136e+06	2.92519e+06	3.54546e+06	3.98851e+06	4193437	4.25038e+06	5.8201e+06	5.27326e+06	4.40214e+06	4.6819e+06	5454456	5.75034e+06	4629594	3850175	3839792	3.13996e+06	3.12147e+06	3.15271e+06	3.42849e+06	6.56261e+06	6.68401e+06	7551965	7.31861e+06	4.70237e+06	4.70335e+06	3493863	3.55581e+06	6.71935e+06	7.11913e+06	3.3954e+06	3.47879e+06	4046033	4.00816e+06	9882881	9191703	2.99488e+06	3.00739e+06	4.68551e+06	5403057	5615666	4244780	4437848	5.22868e+06	5.29786e+06	5165827	5.26746e+06	4.03959e+06	4.03959e+06	4.1527e+06	4.15931e+06	4.1351e+06	6.77068e+06	6.69523e+06	3.51558e+06	3.14175e+06	4.78921e+06	4862622	4.11106e+06	3.99966e+06	5.24643e+06	5.3077e+06	4.73534e+06	4734657	4578797	4578797	5.03926e+06	5105795	3.71553e+06	3.50618e+06	3.36319e+06	3.1526e+06	6.80288e+06	7.09093e+06	5.13405e+06	5218205	4.61689e+06
P0C6S8	LINGO3	Leucine-rich repeat and immunoglobulin-like domain-containing nogo receptor-interacting protein 3	LIGO3_HUMAN	8	9	6	7	6	6	5	7	9	7	3	5	6	7	5	7	8	7	8	8	6	4	7	7	8	8	7	8	6	6	8	8	8	8	6	7	7	7	7	7	5	5	5	5	8	8	6	8	6	5	7	5	6	5	6	5	4	6	4	3	6	6	6	6	7	8	6	4	4	4	6	5	7	7	9	7	4	4	8	8	8	6	9	9	7	6	4	5	6	6	5	5	4	4	5	5	9	7	6	7	6	8	6	5	7	5	8	8	9	10	5	5	6	7	4	5	5	6	6	7	4	5	9	9	6	3	7	8	7	8	7	6	7	7	7	7	6	5	4	8	5	7	5	3	9	6	5	6	6	5	4	4	6	4	9	8	6	5	2	2	8	7	5	5	9	7	9	7	8	8	8	8	7	5	7	8	8	9	8	8	6	6	7	8	8	8	8	9	9	7	4	6	8	7	7	1	9	7	0	4	5	7	8	9	6	8	6	7	7	5	6	9	8	7	7	8	8	8	7	9	8	4	5	6	4	7	7	7	9	8	8	8	7	4	7	8	4	7	4	8	5	5	3	6	8	6	9	9	2	4	9	9	6	5	6	6	5	8	8	5	4	7	7	6	7	8	7	7	8	9	8	7	8	5	6	9	5	7	8	8	8	7	6	9	8	9	5	4	8	4	8	7810.65	5903.61	4116.39	5073.06	7720.07	7437.69	5064.34	4767.13	5647.65	5124.57	2967.73	4447.3	5990.83	3580	5650.07	4008.81	5683.92	6586.41	8704.63	5400.27	5422.15	5030.97	6326.85	8965.63	5610.37	7471.65	8344.61	8669.6	6128.71	6157.64	10822.7	7576.17	6044.87	7730.24	4410.18	5010.74	6281.9	3889.19	7020.67	10497.6	4753.97	4775.33	4472.09	6078.84	9218.7	7824.03	8411.95	9300.75	3998.84	4454.82	4259.32	4463.9	4354.11	6152.93	7233.76	5983.48	4211.94	4752.12	2116.98	4498.96	7191.77	8206.88	4838.65	5122.6	7223.61	6789.12	6538.57	5488.95	3306.49	3627.24	4535.74	4760.53	9013.43	8352.27	5834.62	5297.25	4383.41	5786.55	7655.7	8626.09	6730.2	7851.08	9221.27	9056.02	9241.37	8171.36	3531.29	3226.1	6458.62	4943.19	8277.13	8303.67	3983.37	3807.35	3439.13	2948.39	6802.23	6043.01	6210.49	5410.47	8695.3	7785.08	3438.47	4034.66	4015.58	3988.06	6704.35	5715.28	8164.36	8942.27	6270.95	4524.17	5837.38	4873.99	2600.28	3359.47	4276.62	4863.24	2123.93	4007.44	3756.25	2783.33	5990.22	5863.18	3381.91	1933.98	5072.4	3943.97	4194.81	4497.03	3336.36	4572.26	3152.93	5558.17	4093.78	4363.16	4387.53	7498.31	4715.15	5853.75	4241.86	4030.27	3764.28	5039.07	6446.64	3857.49	4433.63	3353.63	4901.94	2944.64	1765.64	3965.82	2899.93	3076.56	8934.15	5991.78	3021.14	4284.89	2078.04	3747.72	2827.36	4049.66	4755.51	4171.74	4637.59	3498.19	5201.6	4405.76	5003.73	4947.35	5533.74	4021.77	3443.31	4145.36	3831.95	4833.68	8517.13	7840.14	5607.9	4641.08	4629.82	4326.01	6323.48	5409.5	5747.17	4702.61	6880.51	8677.77	5307.54	7417.91	4076.63	2214.21	5331.61	6451.89	5267.16	4720.36	4726.98	6540.37	NaN	5734.97	2899.64	2790.98	6577.15	7194.11	4914.54	6582.4	6134.6	5151.43	5700.23	5559.01	5405.44	4604.6	6066.37	5567.71	5129.8	4540.1	5901.75	6683.45	5192.25	6385.96	8209.32	2658.01	3967.07	3511.71	3860.91	5040.46	6175.44	5484.56	9099.11	6970.58	8710.58	8557.42	4617.42	4793.07	4485.61	4326.24	3235.61	5667.42	3229.18	4229.04	3762.29	3614.42	3387.26	2480.75	8781.22	8045.9	5548.96	5187.38	1978.02	3283.67	4440.77	5826.03	4879.02	3723.47	5548.58	3730.82	3745.54	6868.36	6159.76	2914.36	4155.23	6184.44	6184.44	5642.98	3046.92	3650.61	5688.53	3340.34	7111.82	4806.51	4156.59	4785.02	5254.76	5931.73	7951.69	7508.67	5064.99	5453.56	4531.5	4531.5	3797.88	5053.52	6741.29	7100.68	5144.79	5988.78	3333.89	3493.22	3756.04	5126.12	3945.05
P0C7U0	ELFN1	Protein ELFN1	ELFN1_HUMAN	2	2	0	2	0	0	1	0	2	2	0	0	0	0	1	0	2	2	2	1	0	0	3	0	0	0	3	2	0	0	0	0	2	3	0	0	0	0	2	2	2	1	0	0	2	2	0	2	1	1	0	0	0	0	1	1	0	0	0	1	0	0	3	0	2	1	0	0	0	0	0	0	0	3	2	2	0	0	2	2	1	0	2	0	1	0	0	0	0	1	3	0	0	0	4	0	3	2	0	2	0	1	0	0	1	0	3	3	0	0	0	0	0	0	0	0	0	1	0	0	0	0	2	0	2	0	2	2	0	2	0	0	0	1	0	0	0	0	0	0	1	0	0	0	0	0	0	0	0	0	0	0	0	0	0	1	0	0	0	0	0	0	0	0	0	0	0	0	0	0	1	2	0	0	0	0	0	1	0	0	0	0	0	0	3	3	0	1	1	2	2	0	0	2	0	0	0	0	0	0	2	1	3	3	2	0	0	2	0	0	0	0	0	0	1	0	3	0	0	0	0	0	1	1	0	0	0	2	3	3	0	1	0	2	3	2	0	0	0	2	0	0	0	0	3	2	0	1	0	1	1	0	0	0	0	0	0	2	0	0	0	0	0	0	2	1	2	0	0	2	2	1	0	0	0	1	0	0	0	0	1	0	3	3	0	1	0	0	0	0	0	8337.56	5352.38	NaN	3291.9	NaN	NaN	12293.9	NaN	5963.63	4153.73	NaN	NaN	NaN	NaN	5822.43	NaN	3132.2	9181.06	6369.88	14104.9	NaN	NaN	6530.09	NaN	NaN	NaN	11883.4	4938.62	NaN	NaN	NaN	NaN	11898.6	8066.71	NaN	NaN	NaN	NaN	3653.99	4869.37	11589.1	13600.1	NaN	NaN	5260.04	7554.69	NaN	7062.17	11312.8	9783.17	NaN	NaN	NaN	NaN	6663.88	12977.9	NaN	NaN	NaN	14963.9	NaN	NaN	5318.08	NaN	4283.38	13121.3	NaN	NaN	NaN	NaN	NaN	NaN	NaN	10254.3	7190.1	2221.68	NaN	NaN	7136.37	7296.78	7620.23	NaN	5604.32	NaN	13662.9	NaN	NaN	NaN	NaN	6648.85	10815.6	NaN	NaN	NaN	1479.41	NaN	3602.86	4530.28	NaN	3045.28	NaN	11852.4	NaN	NaN	12905.5	NaN	5734.08	6154.92	NaN	NaN	NaN	NaN	NaN	NaN	NaN	NaN	NaN	13457.6	NaN	NaN	NaN	NaN	3243.99	NaN	1648	NaN	3301.91	4132.08	NaN	3232.09	NaN	NaN	NaN	3560.15	NaN	NaN	NaN	NaN	NaN	NaN	4609.11	NaN	NaN	NaN	NaN	NaN	NaN	NaN	NaN	NaN	NaN	NaN	NaN	NaN	NaN	4915.86	NaN	NaN	NaN	NaN	NaN	NaN	NaN	NaN	NaN	NaN	NaN	NaN	NaN	NaN	3977.78	3624.14	NaN	NaN	NaN	NaN	NaN	3754.71	NaN	NaN	NaN	NaN	NaN	NaN	10715.3	2935.39	NaN	4039.46	789.142	5503.85	11821	NaN	NaN	2854.63	NaN	NaN	NaN	NaN	NaN	NaN	2781.68	5408.32	6128.74	2318.08	3814.71	NaN	NaN	5822.64	NaN	NaN	NaN	NaN	NaN	NaN	11878.6	NaN	2691.67	NaN	NaN	NaN	NaN	NaN	3936.97	1840.21	NaN	NaN	NaN	4793.24	4927.9	3426.66	NaN	5374.67	NaN	5671.45	5355.19	4654.4	NaN	NaN	NaN	2875.2	NaN	NaN	NaN	NaN	1500.03	6273.37	NaN	6057.45	NaN	5381.78	4736.23	NaN	NaN	NaN	NaN	NaN	NaN	1368.02	NaN	NaN	NaN	NaN	NaN	NaN	7278.82	4816.98	5744.23	NaN	NaN	3460.47	3143.24	3595.8	NaN	NaN	NaN	13001.7	NaN	NaN	NaN	NaN	7734.23	NaN	4266.32	1608.81	NaN	5488.6	NaN	NaN	NaN	NaN	NaN
P0CG47;P0CG48;P62979;P62987	UBB;UBC;RPS27A;UBA52	Polyubiquitin-B;Polyubiquitin-C;Ubiquitin-40S ribosomal protein S27a;Ubiquitin-60S ribosomal protein L40	UBB_HUMAN;UBC_HUMAN;RS27A_HUMAN;RL40_HUMAN	7	5	5	6	4	4	5	4	5	4	4	5	7	5	6	5	4	5	5	5	5	5	4	6	4	5	6	5	4	5	5	5	6	6	4	5	5	4	4	4	5	4	4	4	5	6	5	6	5	5	4	5	4	4	4	5	4	5	4	4	4	5	6	5	5	5	5	5	3	4	5	5	4	4	7	5	4	4	6	5	5	4	4	5	5	5	4	5	4	4	5	5	5	5	4	4	5	5	6	4	4	5	4	5	4	4	6	5	6	5	5	4	5	5	5	5	6	4	4	5	5	6	6	4	4	4	5	5	4	5	5	5	5	5	6	5	4	5	4	5	4	4	4	5	5	4	4	4	4	4	5	4	5	5	5	4	5	5	4	5	5	5	4	5	4	4	5	4	6	6	5	6	4	4	4	7	4	5	4	4	5	4	5	6	6	7	6	5	5	5	6	4	6	4	4	3	5	5	3	4	6	6	6	5	5	5	5	4	6	4	6	5	4	4	4	5	6	5	5	5	5	6	6	4	4	5	5	5	5	5	5	4	5	5	6	5	4	4	5	5	4	3	5	5	6	5	7	4	3	4	5	4	5	6	5	5	5	6	6	4	4	5	5	6	6	6	5	4	6	6	5	5	4	5	5	4	4	4	4	4	7	5	6	5	5	4	5	4	5	5	5	134190	148110	112964	93935	105739	73826.9	106007	138646	182794	186045	81201.7	79723.7	135460	152668	135781	102150	91283.7	109994	101733	120609	84695.3	108974	81245.1	83162.6	83038.9	86678	92003.2	98175.9	80915.1	64561.3	108368	98424.2	193512	121483	86908.9	92434.5	98109.9	109476	66690.4	87060.4	90608.3	105020	109573	86516.5	61620.4	72986.8	108607	100942	107105	110044	105026	102398	87495.3	75827.9	75324.9	74977.2	67336.6	79902.5	86195.6	56936	87305.5	68860.9	119129	108890	128347	115491	79461.8	61303.9	68223.9	59448.9	88939.8	87739.9	159497	80843.9	84724.6	84338.6	74693.8	54855	93622.1	155068	135075	106921	138873	114216	116572	74101.7	67334.1	121937	79786.1	54735.6	72116.9	81441.5	62437.6	59984.9	147746	144163	121772	127051	155134	124466	76997.7	81093.4	133715	120623	94587.5	109480	192440	169356	98507.9	107171	100631	110056	94618.5	117070	54798.4	78225	65744.6	66324.1	57811.3	73815.6	92020.3	72181.1	101001	106947	53600.2	58306	87512.2	92500.1	111677	98093.2	62689.6	56575.7	74467.8	83190.5	85628.5	69267.3	33507.7	45339.8	56367.8	81109.4	61055.6	76137.3	54742.2	48260.6	93018.7	81039.5	60074.1	65091.6	44675.1	55079.3	58038	64461.6	92660.8	76076.6	108589	84765	92795.4	103896	68964.3	65082.7	136338	143692	77197.4	63553.8	112681	83295.5	86022.6	88354.5	135696	130549	106123	206755	118078	55278	102063	114210	131619	99062.9	87280.1	124619	89887.5	97909.5	67440.1	90129.4	183833	120889	92798.6	132529	114646	134779	152572	117451	77505.5	60884.6	100650	74622.8	98516.8	83681.5	46774.8	48605.7	119779	161740	104046	152357	97099.4	90642.8	70859.7	77720.4	94873.4	69537	101891	72283.3	89683.1	112882	106264	100638	122257	75422.4	90898.6	95230.3	91687.7	126505	79102.7	69712.5	66435.9	86325.2	118898	137906	107372	102050	81306	78493.1	76322.1	58355.6	119854	130155	48907.4	39208.8	99633.6	105053	70810.2	67202.5	88252.4	99874.3	118454	109653	115650	95397.2	50099	51811.5	103258	135098	113393	88686.7	79036	70481.8	56670.9	71508.1	82909.8	94715.6	78251.8	97279.6	97279.6	59528.6	72913.8	83354.9	64412.2	90779.4	130511	150084	95669.6	96191.4	74705.5	75446.6	69038.6	100133	61164.8	88302.1	79697.2	79697.2	119296	108107	84509.9	84376.3	90417.3	108218	92944.9	67591.1	83024.1	56070.5	79167
P0DJI8	SAA1	Serum amyloid A-1 protein	SAA1_HUMAN	5	5	7	5	7	5	3	5	5	7	5	5	7	7	5	5	7	2	2	6	5	7	5	5	7	6	7	5	7	5	7	6	5	7	5	3	7	7	5	6	6	6	5	6	4	7	5	2	7	6	4	7	5	7	1	6	7	4	4	7	4	7	2	7	3	6	2	7	5	7	7	7	5	4	7	5	3	7	6	7	2	5	3	7	4	7	5	7	6	7	5	6	6	7	5	7	7	6	7	3	3	7	4	4	7	6	5	7	4	7	3	7	7	7	7	4	4	7	6	3	6	6	4	7	4	7	7	6	5	4	5	5	5	7	7	6	6	3	3	6	7	7	4	6	4	6	7	4	4	4	3	4	4	7	4	6	6	6	5	5	4	7	5	5	5	5	6	7	5	4	3	7	7	6	4	4	5	4	4	4	6	7	6	5	7	3	6	2	5	5	7	7	4	6	2	4	5	5	6	7	4	5	6	4	3	7	6	7	7	7	7	7	7	7	6	5	4	5	7	2	6	5	5	5	6	6	6	7	6	2	4	6	6	3	6	6	7	7	5	4	4	5	3	7	7	3	5	4	5	4	7	6	7	0	7	7	6	3	6	7	5	1	1	7	4	7	6	6	7	7	3	7	4	6	4	4	4	6	6	6	6	6	7	4	4	4	7	7	7	7	7	11812.9	8038.06	11006.9	4729.32	62367.1	4741.93	5098.59	14707	6208.69	241055	220133	29367.8	103153	143950	2948.17	14693.5	20177.3	1422.29	1850.9	12006.8	5349.08	105422	3565.21	4732.95	55362.2	4849.95	17173.1	8823.56	27153.8	5473	27297	14781.1	7175.46	49763.5	2891.24	2111.76	48852.6	49015.1	14253.3	21850.6	3926.71	4256.29	5042.72	21659.8	2355.8	25221.1	4274.29	718.701	36689.9	17144	1819.03	19260	2578.28	15536.3	277.81	5777.3	107293	3317.67	4316.51	102571	3314.87	24218.5	1397.94	30240.2	1646.13	7321.45	744.797	17570.4	8844.09	42716.6	160359	20878.9	3328.45	1644.5	16937.9	2294.01	1392.29	80056.2	5815.31	10290.1	1057.35	7017.52	1324.42	230127	2079.83	16438.2	36439	33482.1	22603.8	71979.5	3143.78	17824.8	4934.2	32177.2	1791.41	44688.9	14860.5	1648.24	6881.44	1382.3	604.267	16538.4	3836.05	6902.7	47074.7	18747.4	4427.08	13168.7	1229.04	23757.1	1034.48	84852.2	72634.8	18475.6	21280.6	2246.59	3113.3	16860.4	23683.3	1412.39	39096.1	74564.2	1629.81	16447.5	4231.05	47030.7	48949.6	8681.93	16207	4961.69	4563.01	99074.3	12883	35487.1	7089.69	33877.5	14914.6	5534.85	3900.68	34228.8	139945	159697	2427.36	27121.5	9522.58	18731.4	28475.6	3443.9	4904.13	7409.4	4641.35	14540.6	6600.55	57424.9	6231.41	30037.8	12102.2	8826.75	108965	14076	7921.72	34523	9037.25	22253.7	25338.4	60160.5	14122.8	39491	13002.7	2619.84	896.594	45469.5	9999.79	41101.4	5607.13	12127	4175.41	43828.3	13955.4	5804.51	55815.5	83842.1	27456.9	12608.5	11579	1926.27	23373.9	499.69	42709.1	19076.2	112833	51359.2	6440.51	21638.4	356.513	43733.9	4736.44	5840.27	79760.3	132835	21474.9	5060.92	21314.6	5515.12	1364.89	12726.4	19788.5	21979.7	23947.9	22675.4	22876.9	22665.9	22457.3	22587.9	23352.9	19359.8	23282.6	874.864	83418.8	361.203	42062.7	38144.6	12359.3	3242.8	54005.9	72667	4331.1	21106.3	4632.04	1205.34	5524.07	37947.6	71750	1660.45	9424.8	2645.72	26695.3	29984.2	6783.73	2183.43	10007.6	11755.5	1552.63	67093.4	14795.7	1088.78	6313.69	1639.62	85994.1	37917.7	57820.5	8868.14	23051.2	NaN	10059.8	8651.23	48628.2	1716.22	4586.97	26480	3151.03	468.527	468.527	43092.8	1649.36	8302.08	14586.2	3315.78	18838.6	184318	1241.79	16933.1	1869.55	6737.5	4206.84	18337.2	5827.53	24269.3	21989.1	21989.1	2712.53	29062.3	14520.1	2625.45	20560.8	7804.53	211245	254082	119454	28573.9	21239.1
P0DMQ5	INAFM2	Putative transmembrane protein INAFM2	INAM2_HUMAN	3	4	3	3	3	3	4	3	4	4	4	3	3	3	3	4	3	4	4	3	3	3	4	4	4	3	4	3	3	3	3	3	4	4	4	4	3	4	4	3	4	4	3	4	4	3	3	3	4	4	3	4	4	3	4	4	3	3	3	3	3	3	3	4	3	3	3	3	2	2	3	3	4	4	4	3	3	3	3	4	3	4	4	3	3	3	3	3	3	3	3	3	3	3	4	3	4	4	4	3	3	4	4	3	4	4	4	4	3	3	4	3	4	3	3	3	3	4	3	3	3	3	3	4	4	3	4	4	4	4	3	3	4	3	4	3	3	4	4	3	3	4	3	3	3	3	3	4	3	3	3	3	3	4	4	3	4	4	2	2	4	3	4	3	3	4	4	3	3	3	3	4	3	3	3	3	4	3	3	4	3	3	3	4	4	3	4	4	3	4	4	3	3	3	3	3	3	3	1	4	4	4	4	3	3	3	3	4	4	3	4	3	3	4	3	4	4	3	3	3	4	3	4	3	3	3	3	4	4	4	3	3	4	3	4	3	3	3	3	3	3	3	4	4	3	3	4	4	3	3	3	3	4	3	3	3	3	3	4	3	3	4	4	4	3	3	3	4	4	3	3	3	3	3	4	3	3	3	4	3	4	3	3	4	3	3	3	3	4	3	4	12339.5	15443	11968.6	10884.3	8875.63	7812.81	8970.26	12398.4	19899.3	14017.5	7244.93	6917.74	13554.4	12274.9	9600.8	8771.22	9524.4	11421.3	12455.5	10313.2	6780.39	9109.11	8800.74	9955.79	9954.48	9220.06	11124.6	10160.9	7376.51	7189.98	10986.8	9255.27	11146.6	14553.9	12090.7	11319	9173.19	10261.8	8306.37	8647.1	12122.1	13299.9	11592	12300.1	10004.4	9214.54	12062.4	10041.5	11367.3	14307.9	8543.3	6270.35	7931.09	6140.82	10496.4	11117.4	5654.74	9619.06	3965.02	5723.69	5938.2	1990.24	13062.3	7374.27	13701.4	13404.8	6851.86	7394.37	3227.85	2129.5	5961.61	5384.27	13532.4	8830.1	10538.2	6495.62	5472.45	4621.66	12992.2	14764.2	11495.6	11610.3	10143.2	7850.68	7917.77	8543.09	7852.6	8778.67	7039.16	2628.86	5097.16	3791.23	7011.92	6766.12	11233.4	8008.81	10624.1	10316.5	15680	18054.4	6647.67	8670.13	12861.2	8129.46	9937.2	9862.24	13139.8	10839.9	9262.84	7880.82	8208.27	8825.83	11698.8	9935.86	6568.45	9921.08	6480.79	6819.74	6340.29	6503.89	5364.48	7109.89	12722.4	13429.4	6019.33	3461.74	11191	12220.3	9448.86	13762.3	5419.31	7640.31	9250.6	7637.34	8905.91	12050.3	6288.71	4576.93	10234.6	12040.4	7888.59	10040.6	5193.67	6418.58	9104.68	7049.52	4014.43	5269.26	3629.83	5342.83	10056.4	8807.09	10440.2	6885.3	8092.78	8525.47	10257.9	9010.98	4610	6904.36	9841.94	6790.73	3436.35	3542.09	9471.26	6591.77	5364.85	6019.19	9336.64	8145.07	12274.5	17854.6	9971.97	6764.46	6123.83	7183.37	9242.59	8976.12	6166.9	6698.91	7411.75	8027.84	6609.61	6006.19	12943.8	10253.7	14420.4	12263.4	9289.31	10525	8068.26	8308.09	6792.07	5840.08	7074.38	6892.29	8450.14	6540.91	1423.76	6091.11	11829.1	19909.6	9387.18	12709.7	7084.9	11024.3	7312.53	9994.62	11270.6	8739	7365.18	9120.5	9402.32	6844.95	13574.3	13313.2	11930.2	10374.9	12649.8	10962.1	10766.1	9042.4	8360.92	7702.7	6065.71	13051.4	13945.3	14392.8	12320.8	10973.1	10542.1	9956.32	10668.9	6011.5	12401.8	13089.8	4462.39	5613.32	11497.8	10739.5	5857.11	4443.12	9813.56	8781.21	15056.9	13058.9	13675.6	14207.6	4888.45	5808.77	8979.68	10254.2	11353.1	10165.8	7827.24	7785.97	5076.11	10316.4	10053.5	2343.45	4507.68	10035.9	10035.9	8463.25	8512.78	9691.76	4153.82	5328.03	13699.4	13928.8	9135.34	12241.4	8925.08	7944.16	9072.89	10070.1	8790.78	10698.7	7277.33	7277.33	12679.2	11649.2	9230.94	9252.16	7394.27	11211.4	7166.98	4475.69	8861.98	7585.09	11317.4
P0DMV8;P0DMV9	HSPA1A;HSPA1B	Heat shock 70 kDa protein 1A;Heat shock 70 kDa protein 1B	HS71A_HUMAN;HS71B_HUMAN	24	23	20	20	15	11	18	15	22	25	18	13	22	23	19	23	21	19	20	18	20	29	12	19	15	14	26	20	17	12	22	20	25	24	14	18	19	21	14	21	18	26	18	15	24	23	14	14	23	21	19	26	14	20	15	17	12	25	9	13	14	20	13	15	23	21	17	17	10	13	18	12	23	18	24	23	15	15	22	24	20	20	19	22	18	20	12	15	20	19	16	20	10	17	22	15	27	22	21	19	15	23	17	16	17	14	17	21	23	26	15	16	20	12	13	15	20	21	22	20	14	20	19	20	13	22	20	17	21	24	18	18	19	18	18	25	13	12	11	23	18	18	18	14	20	21	22	15	18	20	11	18	15	21	18	19	16	20	13	18	18	17	12	23	19	29	20	19	22	16	18	22	14	20	16	20	21	21	14	12	15	17	19	19	24	24	21	23	20	22	21	16	14	13	16	9	15	26	6	21	25	21	22	19	19	23	20	18	19	17	21	20	14	17	18	17	25	16	19	20	16	22	15	15	15	24	17	13	13	11	16	14	16	15	18	20	18	9	22	15	13	16	3	6	16	15	22	18	7	8	16	15	16	18	21	15	18	17	14	17	13	16	16	18	17	19	19	20	19	19	15	17	17	21	14	18	17	13	18	18	20	22	19	19	18	16	16	15	16	16	18	6546.82	7956.86	7782.56	6067.49	4794.41	4812.46	6047.91	6010.91	7997.45	12120.1	11623.4	5278.43	9402.47	7766.45	6770.27	9254.64	6638.43	7936.72	5810.21	6935.82	6534.23	19192	5045.53	6959.21	5737.04	6095.14	8570.57	5653.01	5953.77	4609.77	8544.47	7918.67	13035.9	12329.4	4407.93	4296.33	7342.83	7545.33	4568.76	9571.6	5465.55	17062.6	4193.54	4670.57	6205.53	10159.3	4999.05	4929.13	9428.93	7875.02	6212.28	15322.6	4206.28	5983.84	4787.5	5574.98	6109.82	10465.3	5214.65	8547.09	6952.22	7566.12	5600.79	6511.89	5244.53	8439.59	6642.08	8267.19	8071.67	9030.33	6548.13	4146.21	5431.81	4715.94	8816.44	7988.82	6538	7733.19	6468.87	9999.06	5513	6828.11	5571.65	8093.07	6323.1	7003.03	6183.05	6636.34	13931	5582.13	4584.83	7244.01	5044.51	6870.84	7388.67	4967.55	9555.61	7816.02	7715.72	4433.38	5327.06	6706.07	4821.89	4205.29	4807.08	4257.57	4637.88	7844.82	8553.28	13377.4	4234.26	5052.91	7053.13	5336.34	5358.14	3493.55	7697.64	7481.21	10600.2	7360.58	5581.71	6687.11	7833.59	7999.32	6286.35	11093.2	7815.7	5900.91	9028.12	7253.67	5642.67	6971.1	5488.95	8076.01	6933.66	9243.14	8515.26	5007.17	4934.51	11830.4	5698.39	6264	4303.59	5446.74	8180.87	9537.36	7075.36	4097.38	5176.18	8500.12	5006.31	6824.58	4866.98	6690.15	5080.82	6674.65	7610.77	6503.47	9091.56	8589.95	5183.89	6303.73	5772.7	16755.5	8175.71	56553.7	7872.96	7136.79	8821.33	5212.92	4345.99	5972.24	6064.34	7901.06	5410.85	9924.93	7371.26	8621.54	5303.29	4346.14	5047.01	9466.44	8072.71	6915.7	11079.9	6997.07	8933.96	8959.57	7510.01	8725.28	11404.2	3990.23	5723.53	5353.59	8768.58	6331.49	4517.78	16671.4	7519.28	7988.64	9520.89	8459.44	10616.2	6653.93	7401.33	12272.2	6405.59	6399.12	6005.77	5465.76	5780.82	5743.07	6764.95	7283.9	7020.08	5645.5	9628.62	5415.2	7859.77	7190.27	6795.93	13589.6	5423.3	5180.96	6291.72	13424.3	7320.44	7124.54	5503.42	4427.36	3923.35	5269.9	5955.48	7119.63	9458.74	5681.9	9640.66	3124.41	9475.1	6222.38	5917.55	7356.11	4195.35	2483.51	6605.84	5094.16	9418.71	6343.5	9042.61	6688.09	6564.17	4432.22	7133.7	8273.11	13594.1	5519.07	10314.2	3884.38	6705.52	7357.38	5389.05	5230.87	5230.87	7554.26	6906.67	8141.88	8484.87	7467.05	7292.12	8765.34	4501.06	6900.43	5649.54	13147.7	6717.36	8375.98	5494.31	4817.89	7380.11	7380.11	5362.38	12161.6	7660.3	6058.15	5021.47	5366.2	7312.93	8410.67	6555.17	7215.84	6320.73
P0DOX2		Immunoglobulin alpha-2 heavy chain	IGA2_HUMAN	24	26	24	24	24	26	26	25	24	24	22	23	23	22	23	21	21	22	25	27	25	26	23	23	24	25	22	23	21	23	22	25	24	23	21	22	21	23	26	25	24	28	24	25	23	25	27	28	23	25	23	24	26	28	30	27	28	24	25	25	26	28	24	24	22	21	27	29	28	29	24	26	22	24	25	23	24	27	20	20	21	23	21	24	25	26	32	30	22	21	26	28	25	26	21	21	22	20	22	22	27	25	24	25	24	22	24	26	23	22	24	23	21	25	26	28	24	22	24	24	23	25	21	24	23	24	24	24	23	21	24	24	24	24	25	23	23	24	27	25	24	23	27	25	25	26	26	24	24	26	23	25	23	25	27	25	23	24	27	23	24	25	25	26	24	23	22	21	30	30	23	22	22	24	21	21	24	22	23	24	25	26	22	21	27	25	24	21	20	21	24	24	27	29	23	21	21	23	28	28	24	22	25	25	27	26	29	25	26	28	27	29	27	28	25	26	26	24	21	27	26	21	20	29	30	27	26	26	27	24	29	30	24	27	23	20	23	23	27	28	22	22	23	22	22	22	22	20	28	28	22	22	26	22	21	22	26	28	27	22	22	21	21	23	25	23	25	20	21	21	22	22	20	22	26	24	24	23	28	28	22	26	30	29	24	24	22	23	27	24	25	2557273	2872296	3.56245e+06	2771722	9652939	9861251	6573383	7046546	3.98857e+06	7.27306e+06	2498648	2.74058e+06	1140690	1.35448e+06	1.13177e+06	1.41673e+06	3.38637e+06	2.82019e+06	2723527	2.98125e+06	5655525	6154775	2.37304e+06	2.02949e+06	5.79978e+06	6443085	2.48221e+06	2.38445e+06	5540791	4675948	1.21705e+06	2.74092e+06	1.99607e+06	1.04358e+06	1.0457e+06	1.07195e+06	1.10861e+06	1.08366e+06	4.08771e+06	3920930	4902287	4569399	2.39729e+06	2.44912e+06	2.41178e+06	2.76967e+06	4.18922e+06	4.02757e+06	5.6286e+06	5276365	2.6403e+06	3.89682e+06	6521735	8378916	6714242	6.82825e+06	7.91583e+06	6.38215e+06	3.01141e+06	3.69311e+06	6.21892e+06	7637892	4.36036e+06	4.9537e+06	1.06453e+06	1.35263e+06	7.42229e+06	8660947	18886720	18212256	2.33183e+06	2.32133e+06	2.14882e+06	2.35433e+06	1.32812e+06	1.85452e+06	5.58304e+06	5.02055e+06	722687	722487	3.41965e+06	3.89278e+06	1.56896e+06	1.80798e+06	2.20708e+06	3.09614e+06	17841852	16304422	3.26302e+06	3.03477e+06	4.6828e+06	5.71133e+06	5.99878e+06	5258708	1.50807e+06	1.94585e+06	546289	543043	3.20219e+06	3.33408e+06	3478284	3.56209e+06	3.88828e+06	4257412	4102606	4073819	1.70968e+06	2.09908e+06	441395	389312	3.74088e+06	4.54949e+06	3256280	3.46162e+06	16291853	12643787	3.7708e+06	3712862	4.58686e+06	2.7908e+06	2.81001e+06	3.39075e+06	863445	968865	4.48333e+06	5.39568e+06	2415642	2.55361e+06	1.64469e+06	1.82692e+06	3235347	3.89537e+06	3.60079e+06	3.24969e+06	4995476	4.97968e+06	5.204e+06	4891002	6.83975e+06	2.94724e+06	3.41051e+06	2.87495e+06	8793901	12106384	1.01497e+06	1.11902e+06	8443750	6.41342e+06	4.51506e+06	5277632	8083335	8113268	3.65229e+06	4.26594e+06	3904036	5397328	6.36021e+06	6.75129e+06	13564941	9096720	3.99445e+06	4.94981e+06	6716169	7.75785e+06	4375505	5.15278e+06	1.14706e+06	1.54512e+06	7.38368e+06	7767443	1296938	739211	2.31512e+06	2.61979e+06	3.88113e+06	3505234	2.12758e+06	3.08192e+06	3486630	3.58138e+06	8618326	8983207	2.82257e+06	2.195e+06	2.26444e+06	2848897	1.4457e+06	1.31875e+06	2.36275e+06	1.18433e+06	3.6041e+06	3.31602e+06	9453569	10508484	2.55644e+06	2.46711e+06	2854871	3.21568e+06	8720234	3996443	1.8898e+06	1.46934e+06	4.79131e+06	4.11993e+06	6734098	5079257	4263995	4.51371e+06	4.41598e+06	4667968	4.54139e+06	4.40062e+06	4470168	4543084	4.50532e+06	2.12493e+06	1.87072e+06	922182	1.19504e+06	5.86785e+06	7208119	896076	835688	6609463	8816710	4.9842e+06	4.19622e+06	4434729	2.84433e+06	2.76272e+06	6.97876e+06	6.95003e+06	3.58885e+06	3.67492e+06	1.47147e+06	1.44219e+06	5161881	4.18013e+06	7311494	6563771	2.81246e+06	3021460	5.07821e+06	4.11466e+06	2.36379e+06	2.66947e+06	774841	766534	10618233	9784124	1.68062e+06	1.41595e+06	4.3717e+06	1.84757e+06	1660175	6.21471e+06	8402753	7111559	7254641	5.20455e+06	5001623	2.96729e+06	2.96729e+06	2.9613e+06	1.31248e+06	1.13696e+06	1.764e+06	1.66194e+06	835959	484650	2.05978e+06	2210228	1.53579e+06	1.68353e+06	1.83898e+06	1.77313e+06	4.1666e+06	4.23332e+06	4.26214e+06	4.26214e+06	1.68831e+06	1984819	12602430	11574213	2.88344e+06	2.20909e+06	4223254	5.3483e+06	5960498	5589136	4421901
P0DOX3		Immunoglobulin delta heavy chain	IGD_HUMAN	16	15	21	21	21	20	27	28	20	22	24	23	10	11	23	21	20	19	20	20	24	20	17	15	17	17	9	11	23	20	11	17	7	6	11	8	10	7	29	28	21	21	9	8	28	29	19	17	19	19	21	21	6	6	18	20	20	21	6	5	21	22	15	18	10	10	30	30	28	25	26	27	16	16	22	25	8	5	7	12	19	20	12	12	19	18	23	25	17	17	19	19	14	16	13	14	16	18	13	15	12	10	6	4	25	27	9	12	9	8	23	24	10	6	26	21	20	18	5	7	21	21	13	14	21	21	20	21	23	23	22	22	20	18	25	24	18	17	17	17	25	23	13	14	17	14	20	19	24	25	29	28	18	17	12	17	24	23	17	12	6	5	20	19	14	14	6	5	21	23	10	10	6	5	22	23	17	22	10	12	22	19	5	7	12	13	11	12	19	14	22	23	23	24	21	16	18	17	13	20	14	13	14	13	17	17	23	21	22	21	21	20	21	21	22	5	6	18	22	24	22	10	9	9	7	19	19	21	12	13	24	23	9	7	21	22	29	29	26	25	5	7	10	7	14	15	11	8	9	6	10	9	22	7	7	21	21	20	17	24	28	15	15	15	15	14	9	12	24	23	15	17	5	5	13	13	21	21	22	21	27	28	7	8	17	15	21	23	18	12	22	8982.07	8244.71	40156.8	32668.1	57773.4	52179.3	119329	148526	23504.2	44006.6	65970.2	96061.3	7246.68	9087.12	42680.7	47075.7	22509.7	18520.9	23590.4	27105.8	44256.3	48167.7	12578.8	11734.8	10710.9	14293	14950.7	13345	76497.5	66003.1	12170.2	12030.9	30155.5	40144.1	11560.3	20679.5	17292.8	25977.4	121728	146071	45871.9	39383.4	11007.8	20485.8	112136	122554	13074	13196.1	33820.5	29022.3	23626.6	31586.9	18199.1	22527.8	30941.6	36298.4	72762.4	38310.6	35189.8	41621.7	43255.6	57785.6	15814.3	20572.1	5664.48	5871.87	193904	220202	267640	243626	86004.3	96946.6	12137.8	9715.52	48914.7	65782.9	56154.2	86535.1	6559.25	5088.09	23516.5	25019	8702.8	7550.02	14469.5	17902	164466	164216	21987.5	19407.7	30521.2	40085.8	22954.1	20661.3	6769.5	9398	11071.8	9823.91	12504	12697.8	21840.3	28811.6	30264.8	19482.5	133739	138562	9521.09	11973.1	13005	15736	60207.8	67959.7	6605.41	5196.38	78704.1	59245.9	27067.3	31139.7	18773.2	9783.57	40371.2	39832	5646.08	6759.42	53941.5	65393.4	19055.2	20899.8	38093.7	44989.7	30912.6	35693.8	30067.7	26631.5	62062.5	52869.1	42098.8	33726.3	37329.2	13642.3	44515.6	43892.5	18251.7	20535.8	10833.2	11215.3	40058	38254	119869	126581	300545	382991	28881.7	33060.4	15346.1	21149.6	91784.4	95417.2	29082.7	16348.1	14817.9	19728	28637.5	30845	11669.5	7923.44	17909.8	20773	29242.8	33425.2	5083.71	6810.73	33221.7	35991.8	59244.1	47823.9	29498.3	31521.8	14461.7	8686.16	30138.1	29510.8	21027.3	16844.5	5625.81	6575.33	6434.51	5520.21	26459.8	9942.53	65290.5	58516	49320.7	47602.7	57111.7	61806.8	14660.4	18284.3	73597.1	28106.4	9825.75	5744.63	9973.64	8842.42	28427.1	18993.8	39872.2	41558.6	45298.8	40952.1	43870	38099.8	36041.8	39279.8	42398	14323.9	11305.4	19173.5	25877.8	72811.2	91829.9	5083.83	5725.97	28543	53095.6	32626.8	26279.2	41358.6	7330.69	11265.7	48187.6	43572	11633.4	22712.2	37706.1	32215.4	277652	245497	116033	77539.2	12692.9	14343.3	4735.76	7118.95	12392.1	11115.9	11214	12540.5	61478.2	71536.6	5369.09	5301.66	40370.1	24393.8	13618.1	51185.1	54586.4	31263.7	40454.9	203742	193399	16786.6	16786.6	13498.5	11414.7	9592.24	4683.72	7042.63	69917.8	45883.3	9112.54	10042.9	10666.4	19622.2	10342.6	8551.44	39731.8	41648	43478	43478	112046	132634	7221.8	4508.1	17013.4	16210.8	53376.3	77137.4	14834.1	11032.5	39621.6
P0DOX5		Immunoglobulin gamma-1 heavy chain	IGG1_HUMAN	172	168	176	171	182	178	177	170	174	180	178	172	165	165	174	174	168	164	175	173	163	165	181	176	171	171	175	180	169	171	169	179	178	178	170	181	177	177	175	179	181	180	179	179	163	167	181	180	182	187	168	166	171	178	186	186	174	177	175	186	173	171	186	187	170	172	173	167	173	178	176	177	160	168	172	178	189	191	174	176	177	175	164	168	167	171	191	185	170	170	174	174	186	184	168	175	155	160	170	174	181	177	165	164	162	160	160	166	172	165	163	158	152	150	178	177	172	165	161	162	177	180	178	179	180	179	165	168	163	162	178	176	178	176	174	169	162	167	169	164	165	162	172	172	173	175	182	168	160	162	166	165	174	179	176	182	176	179	167	165	166	173	181	173	169	175	179	179	181	182	164	145	164	174	165	169	170	176	166	164	164	167	167	169	174	176	165	167	168	170	178	175	166	173	184	143	170	169	186	186	171	162	163	167	183	179	175	180	186	183	177	183	181	184	178	176	172	174	165	162	163	154	163	185	188	183	179	177	177	179	180	185	170	175	168	161	172	167	166	172	168	167	157	153	154	162	160	162	175	178	172	166	181	174	168	169	174	175	171	177	172	164	164	167	173	172	163	158	173	169	164	170	177	175	158	157	171	171	172	171	152	166	164	163	182	176	160	161	179	172	174	22761512	23017660	35312200	28045834	60694836	63918368	46615632	49037952	26239182	41379344	47909960	54574468	32073680	36125944	34558864	37445044	32678438	27246862	28733424	31261096	24020854	26429192	37965756	33317348	37809672	40634892	33881320	34118072	56799680	47172220	24308894	39339764	45685880	29609558	35963952	35434420	37231344	37248808	44572860	45828280	51965976	50929900	37536768	36628356	27730772	31674596	41773024	40665172	56506860	57052880	24510684	30208930	37455280	48760296	77493216	81956168	53567308	38560016	58599372	65884168	40432344	50358276	244486464	232293008	22612072	27087090	41399252	45579884	96838144	91850128	35556528	35912868	26265150	28781184	18792084	27999522	191434304	190145008	19747738	19396886	33963768	37040364	27076550	31835432	27780666	37893908	155114768	143121808	42380976	41195392	46312900	55528044	57947696	54826392	35088176	45687836	11198285	11799159	24317360	24108700	58050440	57521348	39326360	44394416	42095540	41914352	17895796	19530764	18592498	16215554	34313136	41254060	11171886	11754615	48565596	40000348	27799788	28222732	37231900	25127188	40951176	47456984	22741962	24250646	63170388	76978600	22108260	23467706	15787408	17168144	27383946	31630964	58501152	54263396	29282136	29092402	45104136	44636608	47386772	22530240	32295314	27062490	30971634	39004524	25154648	28242374	68020264	53465620	34799076	37756048	45105300	47360376	44090276	47292340	40573336	50040560	38152048	40757968	77363352	51660852	45725776	53799124	46187172	53048656	36858392	46501472	34140464	42491364	41244392	44152780	19790216	12464993	55939168	62076656	36681864	33833168	29024930	39326912	42987664	45700004	43627520	45796080	39591160	33774336	17162706	20798388	19177810	18248098	37359824	21931976	38536924	34057416	40770544	45603116	56578132	59077100	46325048	48745012	172368608	64583300	23269868	17981376	25367424	22057464	52001624	40005032	53843864	55796280	52789816	57569804	51817320	54426600	52296260	52012244	51550064	47300488	45373200	19981872	26862286	39769824	45773304	23954906	21158810	63987480	82342176	67200064	53535148	53344572	37590720	39908280	49880832	48956592	48123140	45772688	17637866	18715188	49871724	42096136	43425708	38554248	74192704	74684984	24878456	22933968	24475688	27963680	14606451	13560769	118281928	104790576	51884408	47126840	51814248	32192754	29184098	35929028	42978688	53181332	58164600	52143524	52605492	39235248	39235248	41109112	24015082	21401988	25020738	22517766	30208386	19360466	28098508	30040652	53733824	61097828	23855112	25221614	42070464	41123844	54054496	54054496	16964372	18844936	22360900	20615640	57176840	40793880	27426962	34756152	52705072	45451984	52234792
P0DOX6		Immunoglobulin mu heavy chain	IGM_HUMAN	22	22	23	23	32	27	25	25	34	35	36	35	26	27	29	31	31	30	25	26	30	29	25	29	22	17	24	25	25	24	29	30	35	32	23	23	23	26	31	34	29	29	19	20	29	28	30	30	24	25	33	34	24	23	32	36	26	26	34	33	31	32	26	27	32	34	27	26	30	29	36	36	24	24	27	27	29	30	26	27	31	28	23	28	23	29	35	33	31	34	22	22	27	27	29	26	26	26	31	27	21	22	31	33	27	29	24	26	31	29	26	29	21	21	28	26	33	32	27	20	29	29	26	25	28	30	24	24	26	26	30	30	29	28	24	21	34	33	30	29	27	29	28	30	36	36	34	34	30	35	34	35	24	28	25	29	34	34	35	33	33	35	27	30	29	28	26	29	32	29	20	22	31	32	33	32	26	28	34	33	28	28	30	28	22	28	29	31	35	33	23	24	31	34	29	26	35	35	29	30	31	30	29	29	27	28	31	35	33	34	34	36	33	33	33	28	29	35	35	35	35	30	30	26	30	35	34	32	32	33	28	30	29	29	22	20	29	29	23	21	30	30	26	22	27	26	27	28	33	34	29	29	33	25	26	34	36	35	35	34	34	29	29	32	26	25	30	28	21	21	24	28	24	27	21	22	23	24	33	33	25	28	21	17	28	25	24	27	35	33	33	39417.9	56574.4	118038	73717.9	208451	148959	180992	251634	368688	1.83402e+06	872027	854029	118489	175564	350830	733206	185918	116932	112179	132819	907268	1.23945e+06	92996.9	80756.5	32986.5	40763.8	134723	122231	191996	149136	170468	1.53491e+06	511084	177799	127319	128123	113878	119706	163210	218832	499779	516309	49745.4	48714.8	59005.8	102729	691961	600199	290428	164682	422690	870837	95595.3	156538	269021	446120	190170	111891	790910	1.06067e+06	208443	344280	320187	380176	381636	654394	202917	281681	5269621	4456747	661548	749771	201947	146238	195240	191251	624468	548486	59489	68488.8	159704	193986	122368	189436	122026	269687	1.14218e+06	1.11286e+06	366384	350761	77002.1	141690	237061	222898	76398.4	99867.1	36398	28853.4	99571.8	95689.6	82182.5	106700	287348	260915	571451	594948	54347	109562	126902	135473	236530	495378	16797.2	16188.5	440842	297216	204029	218917	200809	36512.4	301605	399219	68379.1	93977.7	316813	612775	79515	73448.2	126390	144337	579660	928110	307792	248232	87448.1	87093.4	575066	416521	676529	334227	253058	204896	703365	1.09339e+06	2.69494e+06	3484406	637993	363885	162196	335786	357982	462681	174785	226134	118893	351504	250620	280771	882218	370287	184763	407648	276733	494157	560717	356007	229286	421050	146517	108704	54908.1	39736	216816	257659	324398	235221	269694	572098	401993	318980	466676	674694	126630	109178	130517	170739	164861	167422	514153	175906	124992	142011	162202	218446	498647	544716	549213	786356	2.70722e+06	3.91782e+06	186644	121783	666920	507933	171358	160274	432070	438019	429738	445631	460676	425587	445793	442738	443467	186198	159142	402198	856978	319320	497518	1.07871e+06	821081	82624	122416	393298	290757	444941	156834	136227	83710.1	76961.5	520728	266750	59239.1	29360.4	579348	363491	62294	47857.3	2.67907e+06	2.74024e+06	230109	111150	204914	158712	61509	51645.4	1.15687e+06	1.00139e+06	208279	131603	449073	62111	48751.4	430332	760669	290067	337591	870445	663527	137962	137962	150914	48348.1	38619.9	325038	312844	58108.5	45070.3	167386	217530	172865	212352	61522.2	83639.9	120098	135289	474099	474099	103254	342261	24976.3	15447.7	39618.9	31911	185190	261784	480426	311047	448766
P0DOX7		Immunoglobulin kappa light chain	IGK_HUMAN	48	50	49	46	50	53	52	53	47	50	51	50	48	49	49	50	48	47	50	51	48	51	52	49	51	47	51	52	52	49	47	51	49	50	49	51	50	48	52	52	50	51	50	51	49	50	54	53	50	52	44	49	50	52	52	52	50	50	48	53	53	53	52	52	48	45	49	50	55	55	51	49	46	48	48	51	51	50	49	49	48	49	45	49	48	49	56	54	48	47	52	50	51	50	51	50	44	43	50	47	52	50	47	47	48	51	49	49	50	49	47	47	41	39	50	50	48	47	44	46	47	53	48	50	52	52	45	48	45	46	54	53	52	53	46	46	52	52	55	52	47	47	49	49	48	50	54	48	47	52	49	46	50	51	49	48	46	49	51	48	50	52	50	48	49	48	48	48	52	51	47	46	48	53	48	46	48	49	51	49	51	51	52	52	48	50	48	48	51	48	48	47	47	53	51	39	49	48	53	52	51	49	51	52	51	50	49	51	50	52	52	51	51	52	48	51	51	43	44	50	50	45	46	52	55	52	50	48	48	51	51	50	48	50	46	45	49	49	52	51	48	48	44	44	48	51	42	44	52	51	49	46	50	49	47	46	48	49	52	51	49	50	50	49	50	50	53	45	43	42	46	45	49	49	51	47	49	48	48	48	37	45	51	51	48	49	47	47	48	48	50	32827664	33496742	46819656	37661564	95058192	104611528	89402304	86055888	33125292	53598468	66767288	71863696	33857864	39239692	46423908	48470048	49645712	38919044	48535568	52817252	43541764	45681624	60556636	53754920	43762816	47834788	53544464	53017392	77853520	67127664	31163754	53201280	49027368	31519576	47016076	47715328	50231152	48247144	71965552	73201152	60433940	60989676	53020332	53593808	29638690	37614996	51960576	50669412	71091664	70981000	37562280	50221124	56461092	75001736	94395968	101069352	79321248	57697924	87606088	111447880	74603368	95405024	264513296	230073504	30039584	36019100	62713264	73270632	159544192	170010624	62966148	66786604	33491620	36400284	29428276	43801784	114579296	111142112	32267820	32564898	41259316	44494276	41385008	50578624	38040560	52461372	236187248	208930448	56068276	57451780	66810480	79208752	77886208	71742232	58469976	73302432	14583547	15454250	33386178	33145604	82075816	72079280	51820000	59994408	59901284	60902460	31097862	34953992	35860708	30076436	52386716	59995408	11702552	11403835	87774912	68770824	44734448	38270704	56012832	35662260	54500768	63575440	26943570	28711198	96941256	113288280	33261462	35187860	21024778	24110262	165319552	190283984	88470088	85641760	35240624	33547712	77597520	71191128	89090608	39458056	48106568	40567108	53615264	68413056	32777492	39348904	107202424	84079456	72737000	84287088	71157624	73843248	55067472	62679296	45314484	57421412	48407276	50480356	122687040	78829776	57756636	69292960	68853352	75467560	45207400	56716516	40683276	53652608	76224696	84460096	24617954	13826067	74786936	84476232	44797444	43932468	41408804	57139856	58664120	61070488	63813892	68404248	72215368	60065892	24923620	33289118	30893696	29974428	51972436	28544118	48046244	44781136	67146792	79581136	84740448	88737784	63664180	70605832	254649696	87902984	38376348	28313396	43076188	37578076	68339512	52417324	75017264	72939008	66250208	75643496	69694888	68153688	67410096	72037672	72173352	54448456	53604788	22481178	30065792	63446836	74325312	29891344	25026420	97403240	129423440	79719464	58680508	72128448	61055784	65456636	78740448	74927768	63913132	65703640	22239366	22927334	65409580	55675404	76044472	66266864	41500420	42999908	40650352	37318364	39585328	43044988	23377388	22072730	227941248	204346016	63442748	59248340	70138248	40737872	37068420	39120800	46520696	68483208	70294752	92481944	93181520	57236556	57236556	57119696	37178996	32720954	46607348	42395044	30623962	20119656	36625428	40783160	76789136	82892824	45263304	44656188	70684728	66011840	71978496	71978496	16799018	17201132	63731664	59521112	85404176	61695848	43317764	54055072	74685680	61985916	69516176
P0DOX8		Immunoglobulin lambda-1 light chain	IGL1_HUMAN	32	33	29	29	34	31	35	34	30	31	33	31	30	32	33	30	33	30	32	32	31	30	32	34	29	33	34	34	30	32	32	33	32	34	30	31	29	31	36	35	32	31	34	32	30	33	35	33	30	35	32	32	31	31	34	33	32	32	33	34	35	33	34	35	31	31	33	34	33	34	32	31	30	35	32	33	35	34	35	31	35	33	31	32	33	32	35	36	33	32	34	34	34	32	32	32	29	31	31	29	34	33	30	30	31	32	29	30	30	29	32	32	31	27	29	32	33	30	32	32	32	32	29	31	31	31	34	33	30	27	31	32	31	33	31	29	30	32	33	31	30	33	32	32	31	34	33	31	29	32	31	33	31	30	33	35	29	29	31	31	32	34	33	32	31	30	34	30	32	30	29	28	32	31	30	28	31	30	32	29	30	31	32	30	32	34	28	30	31	31	29	30	33	34	31	27	30	31	32	34	31	28	31	32	34	33	33	34	34	33	32	35	33	33	33	32	29	31	27	33	34	22	29	34	32	35	31	32	31	30	30	32	33	34	30	27	33	32	32	31	31	32	31	29	28	30	30	31	30	33	29	28	33	29	29	34	33	32	32	31	31	32	32	29	31	29	30	30	31	29	29	29	31	31	30	31	31	31	32	32	24	31	29	30	31	32	31	30	30	33	34	2.07132e+06	2331028	2.9771e+06	2.39446e+06	5995558	5.98226e+06	5.44638e+06	5.47988e+06	2762534	4339379	5.19348e+06	5.72342e+06	3.1704e+06	3.35032e+06	2.40107e+06	2.60173e+06	4084245	3.47724e+06	2955937	3169371	2912999	3.21666e+06	3.65834e+06	3.36337e+06	3.51925e+06	3.66971e+06	3.67051e+06	3.5882e+06	4285745	3845894	1.86245e+06	3.0148e+06	3.39046e+06	2.26248e+06	2.15057e+06	2.10591e+06	2.27357e+06	2.21662e+06	4.97853e+06	4.93857e+06	4925064	4829237	3.12633e+06	3.16486e+06	2.80057e+06	3.20849e+06	4.01058e+06	3776082	4654927	4.32653e+06	2.85808e+06	3.67815e+06	2.34286e+06	2952783	6847131	7.07569e+06	4362800	3.3519e+06	5648418	7.112e+06	3.80158e+06	4673183	26943674	22930064	1976988	2.3495e+06	5.5043e+06	6040591	10152967	10857113	3.88421e+06	3.77001e+06	3.24465e+06	3.17828e+06	2.01868e+06	3109473	27080496	28389080	2.04429e+06	2.19461e+06	3488328	3735673	2164516	2.80032e+06	2996574	4.42236e+06	17054476	15431098	4.48855e+06	4639931	4781743	5.3927e+06	5137639	4.92329e+06	2.73395e+06	3.33108e+06	1.1593e+06	1.30242e+06	2.32764e+06	2.44396e+06	6661906	6.29596e+06	3.89911e+06	4.32469e+06	4.45894e+06	4706164	1.752e+06	1.84485e+06	1.72869e+06	1.63353e+06	4.15469e+06	5433988	2602962	2.52433e+06	5.70998e+06	4.54753e+06	2.8664e+06	2.75953e+06	4.34444e+06	3.04239e+06	3.52339e+06	3.86343e+06	1.66672e+06	1.77514e+06	5.90986e+06	7.06036e+06	2507997	2.44371e+06	1.52215e+06	1.66602e+06	2.59704e+06	3.12545e+06	4759006	4.62999e+06	3.00849e+06	2881446	4332994	4453409	4.77079e+06	2.6406e+06	3.32997e+06	2.9642e+06	5262137	6.97149e+06	3.29671e+06	3.77453e+06	7.44739e+06	6.17815e+06	4.89446e+06	5.49788e+06	5.13461e+06	4.86268e+06	3622592	3.97399e+06	3.49546e+06	4.41428e+06	3.53851e+06	3.93018e+06	7913922	5431739	4987577	5.93337e+06	5544616	6.6485e+06	4055621	4.73766e+06	2.77706e+06	3607336	4009273	4.30662e+06	1.91583e+06	1.06568e+06	4.51026e+06	4.81446e+06	3.48723e+06	3317003	2.64282e+06	3.69597e+06	4.23634e+06	4479294	5.32818e+06	5.52572e+06	4.44291e+06	3.70305e+06	1940039	2.52094e+06	2193310	1.99506e+06	3.40865e+06	2.06173e+06	3.71963e+06	3.33232e+06	4.70113e+06	5.23552e+06	5855424	5.72075e+06	3519195	3.75922e+06	8.08843e+06	4814772	2155566	1756492	3126596	2.81569e+06	4.02304e+06	3.10219e+06	6.04488e+06	5.27901e+06	5436499	5.77795e+06	5445227	5.46197e+06	5.42646e+06	5493726	5242064	3.43068e+06	3.46904e+06	1.826e+06	2.57728e+06	5428414	6.32915e+06	2.56487e+06	2.19486e+06	4.8882e+06	6.26968e+06	5.24167e+06	4.11294e+06	5694614	2.98262e+06	2.95665e+06	3.36027e+06	3.10978e+06	5.74816e+06	5755414	1612610	1.60326e+06	6.08807e+06	5275824	5018842	4790951	10434037	9954499	3.83023e+06	3.37805e+06	2.40002e+06	2.92956e+06	1.75699e+06	1.70196e+06	9444508	9460865	3363889	3096324	5.2622e+06	3563963	2.78533e+06	4690437	5.41285e+06	4.99277e+06	5366292	4.50282e+06	4560851	4740013	4740013	4.59772e+06	2808335	2.41448e+06	3.00187e+06	2.74303e+06	2.82603e+06	1831425	2.35913e+06	2.40275e+06	3.1669e+06	3.53818e+06	2.55878e+06	2.53223e+06	4541821	4.15629e+06	5.74822e+06	5.74822e+06	1.59876e+06	2022465	1.6729e+06	1.68251e+06	5623340	4.15587e+06	3.57149e+06	4.10659e+06	5490159	4318788	5.28655e+06
P0DOY3	IGLC3	Immunoglobulin lambda constant 3	IGLC3_HUMAN	7	9	7	8	8	9	9	9	9	8	9	8	8	9	9	8	9	8	9	9	9	8	9	9	9	9	9	9	8	7	8	9	7	8	7	8	7	6	9	9	9	9	8	8	7	8	8	9	7	6	9	8	6	8	9	8	8	6	8	9	9	9	7	7	7	7	8	9	8	9	8	5	7	8	7	7	8	9	8	8	7	9	7	9	9	9	8	8	9	9	9	9	8	7	8	9	7	7	7	7	9	8	7	9	8	8	7	7	8	6	8	8	6	7	7	7	9	7	8	7	7	9	7	9	8	8	8	8	7	7	9	9	9	8	7	8	8	9	8	9	7	7	9	9	7	8	9	8	7	7	8	9	9	8	7	7	8	8	8	8	8	7	8	8	8	9	9	9	9	9	7	7	8	7	7	8	6	7	9	9	8	9	9	8	7	9	8	9	9	7	8	7	8	9	9	6	8	7	6	8	9	7	6	7	8	9	9	9	8	9	9	9	7	8	8	9	9	9	4	9	8	6	7	8	9	9	7	8	6	7	7	7	9	8	5	7	8	9	9	7	9	9	7	7	6	8	6	8	7	9	7	5	8	8	7	8	8	9	7	8	8	9	9	8	7	6	9	9	7	7	7	7	7	7	9	8	9	9	9	9	6	8	8	8	8	7	8	9	8	6	7	1.12157e+06	1467409	1.05865e+06	767547	2.15205e+06	3.02722e+06	3.31601e+06	2192851	1.02451e+06	1.78509e+06	2604317	1.85976e+06	1.01562e+06	1.26866e+06	1.14846e+06	1.01649e+06	1.5927e+06	1.52732e+06	1.48689e+06	993682	966439	1.24144e+06	1665280	1.31695e+06	1.61636e+06	1.26723e+06	1.21205e+06	1.33364e+06	1324184	1.08187e+06	726674	1.06543e+06	1.32482e+06	979246	630516	694062	715656	701054	2.43066e+06	2.00492e+06	1.82251e+06	1.67853e+06	1.30683e+06	1301650	1.05318e+06	1.73154e+06	2081120	1.96559e+06	1.44761e+06	1.47828e+06	901286	1.21229e+06	783018	1.11723e+06	3.12367e+06	2874144	1.48141e+06	1.1927e+06	1.86133e+06	3.72879e+06	1.88018e+06	1.58559e+06	5330483	4.78184e+06	808822	862451	1.86395e+06	2306684	3.58693e+06	5489788	1.5138e+06	1.19248e+06	1.39247e+06	1.24356e+06	878620	1.34326e+06	6.04892e+06	11113733	766418	748316	1.47162e+06	1645269	867510	1070104	1.60811e+06	2.64554e+06	3.72304e+06	3.45835e+06	1.68237e+06	1.75478e+06	2391018	2.67134e+06	2.59322e+06	1.73663e+06	1.15688e+06	1.57049e+06	590721	636124	897560	822129	2613882	2.38709e+06	1.4804e+06	1.7398e+06	1737218	1555748	666408	669726	585262	793548	1.34706e+06	1.86372e+06	1192548	995152	1.96681e+06	1400759	1.0905e+06	909049	1.43205e+06	1.15606e+06	1.43249e+06	1.57801e+06	488118	765671	1.92148e+06	2.32107e+06	876243	950906	650089	684165	1.13242e+06	1.38104e+06	1.72053e+06	1578330	1.22622e+06	1.21566e+06	2.11102e+06	2.17067e+06	1.61416e+06	1.11349e+06	1.1016e+06	1030298	1.30153e+06	2319238	1.43154e+06	1.5871e+06	4.09637e+06	2.37856e+06	1.60081e+06	1.90552e+06	1441101	1.54854e+06	1.48364e+06	1.68211e+06	1.31726e+06	1.63353e+06	1.22729e+06	1.12882e+06	2.53026e+06	1.63152e+06	1.47033e+06	1.78566e+06	1.94504e+06	2.2843e+06	1528093	1.95354e+06	1.16994e+06	1.76074e+06	1.67733e+06	1.65466e+06	765724	532815	1.66128e+06	1.6547e+06	975037	994033	1.2917e+06	1.77112e+06	1.84819e+06	1.48224e+06	1.93582e+06	1.94749e+06	1.64607e+06	1282196	1.02872e+06	1.1689e+06	983072	870335	1.34088e+06	873848	1.16637e+06	1258133	1.96789e+06	3029923	2.11344e+06	2.90855e+06	1.38467e+06	1.56679e+06	3.45211e+06	1913852	941569	689279	1.08623e+06	1.13172e+06	1.40248e+06	1.16551e+06	2401809	2.05271e+06	1.56525e+06	1.6926e+06	1.78513e+06	2.11565e+06	1876382	2.03844e+06	1.52283e+06	1.41927e+06	1.60241e+06	813726	955262	1.6848e+06	2.03083e+06	1.06865e+06	916857	1.79201e+06	2.4279e+06	1.80688e+06	1.49497e+06	1647308	1.21553e+06	1.03335e+06	1.13737e+06	962721	1908256	3.57284e+06	490403	568460	2264401	2.02688e+06	1.77927e+06	1.89316e+06	4.62679e+06	4.12159e+06	1209667	1.14233e+06	982282	1.13055e+06	690675	598288	3.08059e+06	2.60393e+06	1.22802e+06	1.16656e+06	1739102	1.3606e+06	1.28934e+06	1.336e+06	2.95614e+06	2532298	1.79168e+06	1.53383e+06	1.62429e+06	1.51923e+06	1.51923e+06	1.83335e+06	762360	700380	1.19884e+06	825151	1.07498e+06	770167	729671	843465	1.15796e+06	941323	1.1208e+06	1.06185e+06	1.91448e+06	1.54545e+06	1.69684e+06	1.69684e+06	752956	811932	531028	546921	1761548	1.18647e+06	1.41807e+06	1.15604e+06	1374484	1.83662e+06	1.01885e+06
P0DP01	IGHV1-8	Immunoglobulin heavy variable 1-8	HV108_HUMAN	1	2	1	1	0	0	0	1	1	1	1	1	1	1	1	1	1	1	1	1	1	1	0	0	1	1	1	1	0	0	1	1	1	1	2	1	1	1	1	1	2	1	1	2	1	1	1	1	2	2	1	0	1	1	2	2	1	1	1	1	0	0	2	2	1	1	1	1	2	2	1	1	0	0	1	1	0	0	0	0	1	1	1	1	0	0	2	2	1	1	1	1	1	1	2	1	1	0	2	2	1	1	0	0	1	1	0	0	0	0	1	1	0	1	2	2	1	0	1	1	2	2	0	0	2	2	0	0	1	1	1	0	2	2	1	1	1	1	0	0	1	1	2	1	1	1	2	1	2	2	1	1	2	1	1	1	1	1	2	1	2	2	1	1	2	1	1	1	2	2	1	0	1	1	1	1	1	1	1	1	1	1	2	2	0	0	1	1	1	0	2	1	2	1	1	1	1	1	2	1	1	2	2	2	2	2	1	1	1	1	1	1	1	2	1	1	1	2	2	1	1	2	1	2	2	2	2	1	2	2	1	2	2	2	1	1	1	1	2	1	1	1	2	2	2	1	2	1	2	2	2	1	1	2	2	1	1	1	2	1	2	0	0	0	2	1	2	2	2	1	0	0	2	2	2	2	1	1	1	1	1	1	2	2	2	2	1	1	2	1	1	6774.8	2626.7	8102.64	5600.71	NaN	NaN	NaN	6543.19	4819.38	15761.8	39823	37816.5	11428.9	8131.89	5281.06	3564.71	6533.65	5185.45	7553.7	7682.65	12520.8	12665.8	NaN	NaN	22778.3	20176.9	3373.06	8293.46	NaN	NaN	3983.08	7692	8167.14	2776.32	2499.23	5452.85	4783.2	8680.46	11793	13806.5	1432.66	5691.29	14154.2	11815.6	2679.49	5414.91	19820	11153.5	14785.9	9145.86	1797.85	NaN	4083.56	4684.81	6298.75	6286.99	6604.74	4642.8	9822.96	7408.49	NaN	NaN	1.86473e+06	2.18986e+06	58907.7	6241.54	13643.6	7795.58	37904.7	20212.4	5207.59	3685.74	NaN	NaN	11019.9	11467.1	NaN	NaN	NaN	NaN	5709.94	6304.69	1278.76	1172.4	NaN	NaN	65569.7	54969.5	7906.13	5462.67	8245.89	11975	7291.55	7413.48	7066.79	11166	1099.49	NaN	11300.1	10518.9	8507.81	9480.84	NaN	NaN	8818.65	5928.57	NaN	NaN	NaN	NaN	12680.5	17595.1	NaN	1071.68	26273.3	18404.5	825.828	NaN	11805	9538.82	7576.1	11743.8	NaN	NaN	15730.3	22657.4	NaN	NaN	2926.24	2307.18	2090.44	NaN	8768.49	8124.73	3127.78	3702.79	6460.95	15085.5	NaN	NaN	5242.46	2794.75	9637.46	6647.21	5383.36	3438.26	9611.29	17199.7	7140.21	7204.54	16959.4	16605.9	5254.62	4605.39	5395.81	6220.91	12177.3	13050.8	21520	10315.2	18618.9	28012.4	41555.8	52371.9	18621.3	18531.6	10597.3	17790.9	2337.43	6841.06	2384.29	NaN	7851.89	11646	14694.9	14292.5	6376.61	5674.84	27332.4	32292.9	25540.6	23246.1	19926.3	15896.8	NaN	NaN	8965.96	12872.3	7961.36	NaN	2690.53	3985.55	12713	14569.8	39717.2	37371.1	25821	14620.2	13159.6	4091.94	14462.9	9463.48	5425.91	5068.55	18599.1	12842.6	196748	131284	79160.7	106136	122725	115032	156986	77271.5	137852	23877.4	29568.7	7249.04	11367.6	16973.6	23738.7	7869.67	10938	4897.18	6455.58	8670.16	5437.01	176038	16529.1	10208.4	7946.13	9638.66	11590.1	8377.64	3020.81	1469.4	9302.65	5616.76	9511.17	9723.11	20304.8	18436.9	5401.66	4707.75	1693.94	17220.1	1133.37	3391.67	41618	32672.6	3400.02	8835.33	162877	6110.96	3739.86	18407.2	24071.2	17490.4	11649.9	13818.9	8059.24	NaN	NaN	NaN	2455.64	6534.45	7324.5	8181.29	5804.3	6243.51	NaN	NaN	12292.5	10740.3	4438.91	4583.69	9375.09	9807.65	138887	138887	4143.48	2553.94	3234.54	3848.2	8404.5	5419.79	13167.2	18184.3	6863.13	15787	140500
P0DP02	IGHV3-30-3	Immunoglobulin heavy variable 3-30-3	HVC33_HUMAN	18	18	18	18	17	21	22	23	16	18	24	20	20	19	19	17	20	20	19	17	20	22	18	16	21	19	20	20	21	22	16	19	24	20	17	15	17	18	18	21	19	17	19	20	17	18	22	22	19	20	21	19	21	20	20	19	17	18	21	26	23	20	21	24	17	16	23	24	22	24	22	20	12	16	18	21	24	24	15	14	18	20	19	21	18	14	25	24	18	19	24	23	24	21	20	20	13	15	19	16	18	20	17	20	16	18	18	21	18	18	19	19	16	17	21	21	17	17	20	19	18	22	19	20	20	20	17	19	19	18	16	19	20	19	17	19	18	21	20	20	19	18	17	17	19	21	19	17	19	21	19	20	17	19	21	21	18	19	17	18	17	19	21	19	18	17	18	19	21	19	14	15	19	20	20	18	15	18	19	21	18	19	16	18	20	22	15	14	17	19	18	20	16	21	18	14	17	20	22	19	18	15	18	17	23	21	23	20	21	24	22	21	20	21	20	22	25	18	16	19	20	19	19	19	22	22	19	21	18	17	20	20	22	21	15	15	19	14	18	18	22	18	17	18	14	15	16	19	22	21	17	17	20	21	16	17	15	18	20	19	18	18	18	20	18	17	19	16	15	14	17	17	14	17	19	15	18	16	18	18	13	16	21	19	18	18	17	20	22	19	19	769061	691886	1159842	933180	2.14269e+06	2404083	2.02845e+06	2.27767e+06	885931	1.51907e+06	2583744	2.60402e+06	1.59404e+06	1.60658e+06	1.7976e+06	1.92236e+06	1.695e+06	1.34652e+06	961306	913353	1.71793e+06	1.6756e+06	1.17509e+06	843554	1.75091e+06	1.71696e+06	1.40007e+06	1.55738e+06	2.47423e+06	2120278	908255	1.38916e+06	1.87311e+06	1.16107e+06	1.0674e+06	958897	1049920	1.02005e+06	1.39057e+06	1.47891e+06	1.33998e+06	1.40745e+06	1.12119e+06	1.32835e+06	964601	940457	1.46739e+06	1.48941e+06	2286925	2.2835e+06	1.01025e+06	1.33848e+06	1.79332e+06	2.42493e+06	2.60501e+06	2682965	1.86364e+06	1.49283e+06	2.49036e+06	2.88014e+06	2.56087e+06	3381507	6.18195e+06	5.0675e+06	1.03957e+06	1.19849e+06	2591620	3053571	4538990	4.05543e+06	1869986	2.08619e+06	544519	693552	1.23878e+06	1.74885e+06	5.14156e+06	4.46455e+06	613275	696785	1.173e+06	1.32286e+06	998475	1.378e+06	693136	1.04485e+06	5179213	4505344	2.12367e+06	1930214	2.0688e+06	2.50852e+06	3047606	2.9515e+06	1.19647e+06	1.55834e+06	383651	361819	1.25495e+06	1.15114e+06	1.94501e+06	1774030	1.67657e+06	1827908	1.9043e+06	1682704	1.46247e+06	1.75898e+06	884882	770716	1.23127e+06	1.37513e+06	477856	461375	3018720	2.39178e+06	1.24962e+06	1.12951e+06	1.88181e+06	1.48847e+06	2.29999e+06	2882577	943668	984117	2.53285e+06	3.03429e+06	1.23044e+06	1.23191e+06	975981	1.01121e+06	1.45806e+06	1.48105e+06	1.53017e+06	1.57935e+06	1.23064e+06	1.10498e+06	2.49962e+06	2652473	3.46285e+06	1.67989e+06	1.98626e+06	1.78766e+06	1.96055e+06	2450794	1.21336e+06	1.30898e+06	2.75406e+06	2.13716e+06	2337974	2.951e+06	2.75153e+06	2.52559e+06	2.24899e+06	2.43118e+06	1.65067e+06	2.08341e+06	1.9101e+06	1950337	4804377	3.18553e+06	1.27427e+06	1.66161e+06	3159307	3.57341e+06	1.52866e+06	1.95813e+06	1.70042e+06	2.2718e+06	2271444	2.3953e+06	664859	430655	2.4572e+06	3125050	2.23428e+06	2.01811e+06	1.22999e+06	1.46444e+06	2.51059e+06	2.28578e+06	2.32533e+06	2392879	1.54281e+06	1.28639e+06	1.404e+06	1.68883e+06	1.0138e+06	920404	1.47892e+06	854683	2.08654e+06	1.94734e+06	2.36693e+06	2.37683e+06	2.55501e+06	2.78334e+06	1.34791e+06	1.26537e+06	6.30976e+06	1.93081e+06	1.39358e+06	861401	1.54555e+06	1.29117e+06	3080741	2.33057e+06	2.51337e+06	2.34957e+06	1.97363e+06	2253657	2.10688e+06	2.3346e+06	2.3114e+06	2.51579e+06	2.02884e+06	3.02885e+06	3034413	850478	1.0646e+06	1.64393e+06	1.84373e+06	1375174	1.23502e+06	2.09445e+06	3.14355e+06	2999211	2.16272e+06	1.99876e+06	904079	980808	1620925	1.71618e+06	2247389	2.41174e+06	722987	712153	2.19288e+06	2.03819e+06	1.67316e+06	1320317	1.55219e+06	1.74318e+06	1.22952e+06	1.25943e+06	1.02284e+06	1.11983e+06	754284	624789	5689419	5981803	1727923	1.70277e+06	2.14213e+06	993042	964530	806462	1.18687e+06	2.06986e+06	2.12878e+06	2697551	2710311	1.76235e+06	1.76235e+06	1.79616e+06	1.11872e+06	935993	1.36735e+06	1.17005e+06	1.11144e+06	778422	1.4643e+06	1.72123e+06	1.49834e+06	1423196	1.18924e+06	1244798	2163511	1.84432e+06	2.55041e+06	2.55041e+06	1.04755e+06	1.00352e+06	1.15599e+06	914470	1.78111e+06	1.28393e+06	1.78264e+06	2.05802e+06	3.0194e+06	2.41657e+06	2.15196e+06
P0DP06	IGHV4-30-4	Immunoglobulin heavy variable 4-30-4	HVD34_HUMAN	2	1	2	0	3	3	2	1	3	3	3	3	1	1	3	3	2	2	1	2	2	3	2	2	3	3	3	1	3	3	3	3	3	3	2	2	2	2	1	3	2	3	1	1	3	2	1	2	2	1	0	0	3	3	3	3	3	3	2	0	2	3	2	2	0	1	3	3	2	2	2	2	2	2	3	3	3	3	1	1	3	3	1	1	2	2	3	3	3	3	3	3	3	3	3	3	1	0	3	3	3	3	2	2	3	3	2	2	2	2	2	2	2	2	3	3	2	2	2	3	3	3	2	2	2	3	2	2	3	3	2	2	2	3	2	0	1	0	3	3	2	2	3	2	0	2	3	3	2	2	0	0	2	2	3	3	2	2	2	3	1	1	2	3	3	3	0	2	3	3	3	0	3	3	3	3	2	3	3	3	3	0	2	0	0	2	2	3	2	1	2	2	1	1	3	1	1	1	2	3	3	3	2	2	2	2	3	3	3	3	3	3	3	3	3	1	2	1	3	3	3	3	3	3	2	3	3	3	3	3	3	3	3	3	3	3	2	3	2	2	2	2	2	3	0	2	2	2	1	3	2	2	2	3	2	3	2	3	3	2	2	3	3	3	2	1	2	2	2	2	2	2	3	3	3	3	3	2	3	3	2	3	1	1	3	3	3	3	2	3	3	3229.19	3576.46	1559.71	NaN	4824.2	3917.91	418.567	23168.2	942.385	3630.09	5108.62	4457.76	4222.77	4575.32	7265	9111.57	2196.09	1673.08	2755.91	1001.36	4220.93	3323.49	2164.07	1349.78	6536.28	6538.3	3042.31	3660.77	5212.54	4485.57	2016.7	3458.67	10005.3	6396.07	2539.56	3039.75	4278.38	4118.08	3874.86	658.552	5811.72	3286.24	800.903	1436.31	1742.3	999.073	2041.6	906.589	2021.04	652.089	NaN	NaN	2064.9	2160.06	8139.15	7997.07	5307.04	4285.98	1079.66	NaN	2617.61	2048.92	24573.5	17430.6	NaN	241.431	4619.14	2404.36	50337.1	40351.7	3296.08	4674.54	769.106	6142.6	2085.79	2551.43	9030.48	7138.14	404.538	664.213	6280.34	5623.5	2948.91	3072.65	2418.72	1895.37	11849.3	10454.7	4693.77	5152.19	2895.45	4569.97	15084.7	17911.1	874.667	1110.13	622.079	NaN	2214.26	2953.22	1579.12	1817.19	3961.39	5579.78	2099.24	1727.81	7294.08	9617.83	9004.27	9922.89	1651.98	2861.81	858.101	460.734	5031.44	6151.17	2693.2	1220.24	6101.47	2987.42	7287.16	4151.21	7696.27	4266.02	3919.9	1864.83	2161.57	1895.37	4589.87	4228.99	2851.21	3616.17	10095.6	5204.55	932.901	NaN	1729.9	NaN	5784.31	3725.54	6834.21	6781.03	3091.21	4178.77	NaN	2775.87	7353.29	7055.32	7493.28	7219.05	NaN	NaN	3673.77	4319.57	4504.13	12980.3	695.852	1043.28	3423.93	799.323	2257.54	3900.44	9242.23	9061.71	5373.08	4865.34	NaN	1416.45	2485.29	3486.4	1423.85	NaN	2840.42	2907.41	4968.27	4139.21	5466.15	4559.88	11567.5	9462.04	912.447	NaN	3935.41	NaN	NaN	1368.53	2077.49	1594.19	6134.91	2502.9	3650.49	3765.19	1218.01	1061.65	4389.71	3720.17	668.573	1614.58	9848.04	3014.48	6257.23	5098.86	1484.55	1432.27	3163.28	2598.66	4423.28	3372.59	2882.18	4127.44	4266.92	5139.53	4353.44	6606.48	5399.23	13296.5	3240.56	1937.87	3401.93	2811.64	6688.38	3407.38	3404.7	1517.06	1288.85	8782.21	6341.01	5777.19	713.92	754.472	1417.37	1546.47	7335.21	4825.52	1098.83	1659.34	2007.33	763.165	1526.31	9859.64	283.679	267.228	759.665	1747.69	NaN	575.177	528.339	628.298	12566.9	3446.98	2555.99	3683.58	4487.29	1114.5	3725.11	4863.16	6013.36	2004.45	3672.5	2729.31	1965.12	2918.12	2918.12	2252.96	1889.28	1475.89	875.573	357.983	699.682	219.981	1289.79	1499.14	1583.8	2204.08	893.182	938.963	2833.76	4683.49	5353.26	5353.26	1065.23	1155.06	1203.7	2270.59	2228.55	1454.28	1308.64	1118.2	459.798	671.461	2588.69
P0DP07	IGHV4-31	Immunoglobulin heavy variable 4-31	HV431_HUMAN	1	1	1	1	1	1	1	1	1	1	1	1	1	1	1	1	1	1	1	1	1	1	0	1	0	1	1	1	1	1	1	1	1	1	1	1	1	1	1	1	1	1	1	1	1	1	1	1	1	1	1	1	1	1	1	1	1	1	1	1	1	1	1	1	1	1	1	1	1	1	1	1	1	1	1	1	1	1	1	1	1	1	1	1	1	1	1	1	1	1	1	1	1	1	1	1	1	0	1	1	1	1	1	1	1	1	1	1	1	1	1	1	1	0	1	1	1	1	1	1	1	1	1	1	1	1	1	1	0	1	1	1	1	1	1	1	1	1	1	1	1	1	1	1	1	1	1	1	1	1	1	1	1	1	1	1	1	1	1	1	1	1	1	1	1	1	1	1	1	1	1	1	1	1	1	1	1	1	1	1	1	1	1	1	1	1	1	1	1	1	1	1	1	1	1	1	1	1	0	1	1	1	1	1	1	1	1	1	1	1	1	1	1	1	1	1	1	1	1	1	1	1	1	1	1	1	1	1	1	1	1	1	1	1	1	1	1	1	1	1	1	1	1	1	1	1	1	1	1	1	1	1	1	1	1	1	1	1	1	1	1	1	1	1	1	1	1	1	1	1	1	1	1	1	1	1	1	1	1	1	0	1	0	0	1	1	1	1	1	1	1	5044.78	4404.05	7499.07	6023.56	8059.36	3576.71	8681.04	14804.8	4972.24	13913.8	11410.3	12577.9	3364.36	3894.93	7169.07	5322.37	7965.18	6033.45	17456.2	20902.2	8495.01	10239.5	NaN	1560.26	NaN	2572.99	5627.53	7140.75	20313.3	17321.1	3558.65	5608.27	11228.1	1758.2	7936.94	9558.17	7142.23	8144.7	8513.45	11030.8	4435.8	5632.91	15580.3	15299.2	5159.65	6243.38	8416.69	9165.73	18677.9	16022.1	4290.43	8018.32	22108	24735	6945.27	9988.52	9127.34	2578.14	7317.4	6697.65	2508.34	3367.67	11427.8	15284.9	2660.48	2669.29	9526.03	5903.69	36875.2	30510.9	32756.4	31591.7	3465.65	1103.5	2055.04	6321.58	40146.3	33395.1	1128.86	4558.98	18304.5	18479.3	640.45	1116.29	692.844	5044.27	17970.6	10326.3	4071.08	5811.74	3263.76	5976.15	13762.2	12733.9	5837.27	13058	1230.85	NaN	6731.76	6327.49	36500.9	40413.1	8218.02	13004.5	2242.25	8495.66	1953.28	4591.72	968.247	4630.52	6629.81	10083.2	295.84	NaN	38043.7	32740.1	5836.18	5094.05	17206.6	8670.85	16690.5	21464.8	2164.09	1931.52	6325.78	7184.18	5175.11	5797.54	NaN	1929.32	18038.5	7726.22	55654.9	49049	7444.7	9677.23	15985	13989.8	22103.5	3082.86	3860.29	3335.04	4177.25	5675.62	32456	36754.5	32774.9	35018.7	3900.44	3560.86	13795	20329.2	16074.3	9625.35	32798.7	40269	10766.7	10206.4	26431	13955	8759.82	7981.91	4049.18	4706.97	5752.44	7802.32	8707.48	9976.26	13302.8	14004.6	4840.86	3223.89	4146.97	4781.75	1186.4	1270.38	9452.73	10447.4	3758.69	5739.1	6221.08	2319.81	7565.41	4560.18	1442.76	1006.13	3622.64	4835.59	8046.5	2432.02	32965.2	24728.4	8399.86	8709.37	10021.7	9934.02	11414.4	8694.78	NaN	8640.12	1707.96	2352.62	3190.18	1208.22	6672.09	4520.62	8840.7	11710.6	9907.87	2987.34	12625.1	5675.51	9553.8	13915.7	11364.6	4649.23	4968.97	11948.4	16332	10323.7	12428.4	2671.17	1953.31	71394.7	91646.2	13304.7	9871.93	11643.6	19345.2	20081.9	9045.03	8652.47	11085.1	7322.42	8294.08	7274.58	10640	7300.11	21060.2	18115.9	7353.95	7832.43	3666.07	3048.2	5725.44	3166.8	3018.33	2132.23	107940	100510	3051.66	4938.54	10962.3	21251.1	21402.1	4061.86	4365.8	2827.46	6599.1	21175.9	15848.1	10006.9	10006.9	15880.1	10236.3	6398.46	3726.24	3862.11	9960.15	1575.13	9834.59	13519.5	15931.2	19022	1268.41	1493.32	3256.33	3054.13	3612.65	3612.65	NaN	825.304	NaN	NaN	4342.05	8584.68	7279.41	10493.5	9479.29	5874.65	10041.3
P0DP08	IGHV4-38-2	Immunoglobulin heavy variable 4-38-2	HVD82_HUMAN	18	18	17	18	20	20	19	19	20	20	18	18	17	16	18	18	17	18	19	16	20	19	19	19	19	20	20	16	19	19	16	19	19	17	18	18	19	16	20	20	20	20	18	16	17	16	17	18	18	19	18	18	19	19	19	20	18	17	16	16	19	18	20	20	17	17	18	19	20	20	18	18	19	20	17	19	20	20	15	17	16	16	18	19	18	20	19	19	18	19	19	19	19	19	18	18	15	15	19	19	18	18	19	17	16	17	15	14	19	19	13	17	12	12	19	19	19	16	19	19	17	19	17	17	18	17	15	16	18	17	18	19	19	19	15	16	16	15	16	16	18	18	15	16	17	17	18	18	16	15	19	19	17	18	19	19	19	18	16	16	17	19	18	18	19	19	19	18	20	20	17	13	16	19	17	17	15	15	19	18	16	15	15	15	16	18	16	16	18	19	17	18	18	16	20	15	17	16	16	19	14	13	14	12	20	19	20	20	20	19	18	19	19	20	18	20	19	16	15	20	19	15	10	19	19	18	20	18	18	18	16	18	16	15	17	16	18	18	17	16	17	15	16	16	15	14	18	18	19	20	17	18	20	17	18	19	18	20	19	18	18	16	16	17	15	16	12	12	19	19	15	14	19	18	17	17	18	17	19	19	17	16	15	17	19	19	16	16	18	20	19	290211	316854	339617	283347	405331	440995	324145	380706	345631	584515	518301	505578	241144	278936	677830	657897	264973	198584	181982	201000	227783	270159	290029	248243	304508	309724	241639	258954	364607	271048	160188	243561	559697	353442	267063	273208	294343	296898	375902	414244	399442	394056	259479	247509	196849	205589	366235	346974	434627	426500	195805	261829	321199	380995	620225	624098	423405	305257	436180	464873	429162	483633	2.07513e+06	1.83941e+06	183207	210096	474548	612530	834700	751944	511826	562021	284178	314683	171315	242235	2.05595e+06	1.98624e+06	125333	108900	381294	405184	152332	195601	320942	376738	1.57347e+06	1.42564e+06	465577	432304	345105	394782	730584	640587	178886	244877	141864	134314	313336	301142	409844	416668	398764	448432	318883	313078	146270	196472	301516	259823	361210	406025	100279	114696	707861	602058	355315	414208	411250	296782	389824	418435	213054	210219	622419	672076	217033	208940	245960	248183	220776	245953	520371	539731	282075	265750	460636	413897	420757	199320	404286	353934	296603	372914	255124	274039	532323	438681	407744	486125	438913	430607	467157	534235	758145	911460	308542	337644	593658	354926	280653	314671	501106	447603	493443	538516	309164	388955	612772	595040	195092	117802	409642	422154	285222	250247	318757	388738	446068	467934	297718	327268	277262	231268	157957	172871	185970	177153	446074	257406	526467	458174	228037	256273	658894	710864	345644	305438	1.56529e+06	440767	195114	127333	167429	137478	542078	404234	526712	481205	497356	501880	509403	527572	489499	518006	456146	643581	570320	187957	202897	603787	745696	177968	171639	686338	790245	515325	384338	473009	276090	239229	321069	303102	358777	369469	161203	144128	321917	273475	281436	257236	184449	205854	241810	204606	223328	234779	148047	133176	1.06143e+06	999855	280522	230668	467898	277195	266878	401466	492270	688429	749088	366618	369020	414927	414927	450696	239881	228794	144733	118818	173868	114485	176906	195625	251894	249506	173720	186478	350106	324213	490211	490211	173071	174532	208743	166952	438629	300262	246141	349105	562111	527584	499845
P0DP23;P0DP24;P0DP25	CALM1;CALM2;CALM3	Calmodulin-1;Calmodulin-2;Calmodulin-3	CALM1_HUMAN;CALM2_HUMAN;CALM3_HUMAN	6	6	5	5	6	4	5	5	6	6	5	5	6	6	6	5	5	5	6	6	5	5	5	5	6	5	5	6	5	6	6	5	6	6	5	6	5	5	5	5	5	5	7	5	6	6	6	5	6	6	6	6	5	5	6	5	5	5	5	5	5	5	5	5	6	5	5	5	5	5	6	5	5	6	5	5	5	5	6	5	5	6	5	6	5	5	4	5	5	5	5	5	5	5	5	5	5	5	6	6	5	6	5	5	5	6	5	6	6	5	5	5	6	6	4	5	6	5	6	6	7	6	7	6	6	5	6	7	6	7	6	5	5	5	5	5	5	5	5	6	6	7	5	6	6	6	5	6	6	5	5	5	6	5	7	7	6	5	5	5	7	6	6	6	5	5	5	5	6	6	6	7	6	5	6	7	6	7	6	7	5	5	7	7	6	7	6	7	6	6	6	5	5	5	5	4	7	6	3	5	6	7	7	6	6	8	5	5	5	5	5	6	6	6	6	7	7	8	6	6	5	6	6	6	7	6	6	7	7	6	6	7	6	5	7	8	5	5	6	7	7	6	7	6	7	6	7	7	4	5	5	7	5	6	5	6	6	6	6	5	5	7	7	6	6	6	6	6	7	7	6	6	6	6	6	5	6	6	5	5	7	5	6	7	5	5	5	6	6	6	6	12802.9	13411.8	13151.5	13525.1	7242.56	3819.98	9232.74	12350.8	18529.8	17941	9255.69	7279.15	13220.3	16185.4	14046.8	9546.99	7740.95	8630.67	9505.73	11647.4	7132.18	14814.2	9085.38	8310.81	7510.69	8346.27	11792.3	9247.78	7002.87	6804.04	12518.4	11878.8	16877.5	13503.5	8041.85	7816.75	10595.9	10238.1	6793.66	11064.1	7422.63	11950.6	6609.23	7327.88	8859.89	9913.65	9353.34	10095	9085.48	9089.37	11745.7	11552.5	6850.24	6508.18	5846.97	6107.07	4954.19	7603.66	4969.52	6192.11	11759.3	6254.49	11189.2	7476.72	12463.6	12271	6553.7	6304.8	8550.21	4436.92	8802.87	7616.69	11085.3	7280.49	9243.14	7204.62	5844.95	5022.07	8621.78	11898	10230	9384.96	11507.1	8332.85	10574.3	6717.71	5267.43	10935.9	7406.21	5871.21	7776.32	8894.74	4056.47	5933.04	9563.85	9768.18	13813.4	13647.6	13819.1	10946	7402	7517.73	12298.2	10188.8	9044.29	8560.55	21200.9	22759.1	11928.2	13995.4	5848.18	7208.6	11058.7	9928.59	5449.43	6176.02	8082.07	7570.63	6930.17	8300.36	8421.27	6799.08	11825.2	12935.6	6316.09	7473.88	12148.7	9044.45	10328.5	11955.6	7155.27	6793.4	7630.89	7946.89	9059.65	7791.03	5062.15	5398.36	4572.52	8609.29	8076.89	8589.04	6434.28	9346.29	10069.8	7897.71	7692.53	6902.04	5995.2	8062.44	6105.52	6243.26	9699.62	9889.46	9808.79	8069.06	5954.42	4988.96	5625.22	6742.43	12243.9	14145.1	8845.12	8702.38	10179.5	17902	9465.4	11198.4	19489.5	15718.7	9686.23	15864.4	10993.3	4920.01	8924.63	11023.7	13835.7	12873.6	10292.6	11576.7	9685.56	11459.2	7947.79	8492.03	18660.5	13676.5	13502.8	18220.3	15664.7	21184.6	19536.7	14219.5	11609.2	8679.23	7657.72	10664.4	10889.1	10968.5	4650.72	10344.1	10203	13909.5	11293.4	14795.5	9413.5	12462.3	6455.54	7446.64	7362.56	6887.36	9780.64	8667.14	7928.89	11226.7	7718.71	11712.2	12839.9	7153.7	11471.6	8268.27	7812.37	12839.3	5034.6	6735.54	8038.92	12155.4	9720.79	8505.24	10584.4	10598.5	7612.27	9854.37	7898.91	8410.92	11507.2	12105.8	7352.78	4314.17	8876.58	9255.45	9864.47	8657.25	9529.21	10352.7	15202.8	13999.1	10946.5	9561.84	4988.99	5211.44	10653.2	10791.2	9047.19	13280.8	13585.2	5642.39	6465.31	8510.26	10667.2	7555.94	7182.78	11348.4	11348.4	9759.83	7618.1	11953	7601.87	6461.25	13018.2	13530.2	7798.18	10551.5	8750.57	8499.26	7887.93	12188.7	8300.09	7220.93	7281.85	7281.85	12581.9	12340.7	10232.6	9262.82	7651.84	10600.9	10482.1	5833.13	7882.7	8440.94	8835.81
P0DP58	LYNX1	Ly-6/neurotoxin-like protein 1	LYNX1_HUMAN	10	10	9	10	9	10	10	10	10	10	9	8	10	9	10	10	11	10	10	10	10	9	10	9	9	9	9	9	9	9	11	9	11	9	9	9	9	10	10	10	9	10	10	10	9	9	10	10	9	10	10	10	10	10	10	9	8	9	8	10	9	8	11	9	10	9	10	8	8	7	11	10	10	10	10	9	9	9	10	9	10	8	9	9	9	10	9	7	8	7	9	9	10	10	9	9	10	10	10	10	10	10	9	10	9	9	10	11	10	9	10	8	10	10	10	10	10	10	10	10	10	10	10	10	9	8	10	10	10	10	9	10	8	9	10	9	7	8	9	10	9	10	10	10	9	10	9	8	7	9	9	9	9	9	10	9	9	9	6	8	9	9	8	8	8	7	10	9	8	8	10	10	7	10	7	9	10	8	11	10	9	11	8	8	10	10	9	10	10	10	10	11	9	10	9	8	9	7	6	10	10	9	10	10	10	10	10	9	11	11	10	10	10	11	9	11	11	10	9	10	10	10	10	8	9	10	10	10	10	10	10	10	9	9	9	10	9	9	10	10	10	10	9	10	10	10	10	10	6	8	9	8	11	10	8	10	9	10	10	5	8	10	10	10	10	10	10	10	9	10	10	10	10	9	10	9	10	10	10	10	10	10	10	10	8	9	9	10	9	10	9	717199	747692	366259	435493	373543	376686	740467	596001	746606	520511	261463	249840	529371	577123	868339	768015	524078	636019	672065	582032	371696	388129	477029	508648	482825	419069	778906	798884	432448	449175	467180	391744	772699	918707	487368	469446	462135	452689	436933	428507	501042	510300	521170	517509	508021	525908	726595	651503	521650	493168	531896	412978	445087	394575	449259	409789	294903	370982	337027	395895	303848	264852	664688	480882	567690	526967	325388	322902	286549	316961	448127	349506	471168	451322	503872	383560	298802	378326	593982	580483	401367	402161	429283	409085	464209	466161	326432	361687	283516	314378	424737	386043	467462	432257	932972	699138	570150	564358	680079	677736	363265	352592	493346	442400	360216	352568	584515	635716	465326	488140	369732	367233	483708	417157	379872	423558	476076	427442	361732	484353	474475	441144	633308	673142	322521	276682	800375	769328	794077	726990	496998	488454	443870	405153	751931	704922	242982	260759	303551	514072	435456	491130	496327	433266	396562	401889	399651	438974	306956	279798	336817	327926	423111	405099	646562	549524	577780	556589	222120	325296	489383	438967	370835	350166	399856	287681	485374	422849	455901	430408	511030	774212	308121	315243	385521	421008	436414	371950	457521	430208	347255	344092	201557	233685	751818	839686	560356	517872	431284	537044	498171	562168	321097	353950	309323	298831	350158	362316	83681.2	316638	804204	870932	455244	518431	424489	610886	508643	474037	403187	457076	440670	467904	442337	424360	428838	715731	685555	552193	451411	320652	359060	412065	426503	409498	324604	554816	598401	432148	521854	456732	421072	397965	377290	369645	693157	658548	261175	280636	493048	523634	299757	269612	418023	449902	751854	590364	498964	562384	206457	214701	510509	488542	410561	360612	370986	351214	319295	519304	458829	262380	229848	606253	606253	524786	571895	627777	419878	390296	449890	586816	458886	449499	443450	416030	489330	449412	372966	338671	423656	423656	610419	567029	619756	613586	347675	462010	395558	351986	424209	392837	435139
P0DPK3;P0DPK4;Q7Z3S9	NOTCH2NLB;NOTCH2NLC;NOTCH2NLA	Notch homolog 2 N-terminal-like protein B;Notch homolog 2 N-terminal-like protein C;Notch homolog 2 N-terminal-like protein A	NT2NB_HUMAN;NT2NC_HUMAN;NT2NA_HUMAN	0	0	0	0	0	0	0	0	0	0	0	1	0	0	0	0	0	0	1	1	0	0	0	0	0	1	1	0	1	0	0	0	0	0	1	0	0	0	0	0	0	0	0	1	0	0	0	0	0	0	0	0	0	0	0	0	0	0	0	0	1	0	0	1	0	0	0	0	0	0	0	0	0	0	0	0	1	0	0	0	0	1	0	0	0	0	0	0	0	0	0	0	0	0	0	0	0	0	0	0	0	0	0	0	0	0	0	0	0	0	0	0	0	0	0	0	0	0	0	0	0	0	0	0	0	1	0	0	0	0	0	0	0	0	1	0	0	0	0	0	0	0	0	0	0	0	0	0	0	1	0	0	0	0	0	0	0	0	1	0	0	0	0	1	0	0	0	1	1	0	0	0	0	0	1	0	1	0	0	0	0	0	0	1	1	1	0	0	0	0	0	0	0	0	0	0	0	0	0	0	0	0	0	1	0	0	0	0	0	0	0	0	0	0	0	1	1	0	1	0	0	1	0	0	0	1	0	0	0	0	1	1	0	0	0	0	0	0	0	0	0	0	1	0	0	0	0	0	0	0	0	0	0	1	1	0	0	0	0	0	0	0	0	1	1	1	0	0	0	0	1	0	0	0	0	0	0	0	0	0	0	0	1	1	1	0	0	0	0	1	0	NaN	NaN	NaN	NaN	NaN	NaN	NaN	NaN	NaN	NaN	NaN	12315.9	NaN	NaN	NaN	NaN	NaN	NaN	4492.13	4915.33	NaN	NaN	NaN	NaN	NaN	2485.58	831.225	NaN	3521.63	NaN	NaN	NaN	NaN	NaN	8511.1	NaN	NaN	NaN	NaN	NaN	NaN	NaN	NaN	5554.07	NaN	NaN	NaN	NaN	NaN	NaN	NaN	NaN	NaN	NaN	NaN	NaN	NaN	NaN	NaN	NaN	9739.78	NaN	NaN	8162	NaN	NaN	NaN	NaN	NaN	NaN	NaN	NaN	NaN	NaN	NaN	NaN	12784	NaN	NaN	NaN	NaN	8819.01	NaN	NaN	NaN	NaN	NaN	NaN	NaN	NaN	NaN	NaN	NaN	NaN	NaN	NaN	NaN	NaN	NaN	NaN	NaN	NaN	NaN	NaN	NaN	NaN	NaN	NaN	NaN	NaN	NaN	NaN	NaN	NaN	NaN	NaN	NaN	NaN	NaN	NaN	NaN	NaN	NaN	NaN	NaN	2167.88	NaN	NaN	NaN	NaN	NaN	NaN	NaN	NaN	4522.82	NaN	NaN	NaN	NaN	NaN	NaN	NaN	NaN	NaN	NaN	NaN	NaN	NaN	NaN	9373.02	NaN	NaN	NaN	NaN	NaN	NaN	NaN	NaN	10055.9	NaN	NaN	NaN	NaN	11001.7	NaN	NaN	NaN	8946.33	391.625	NaN	NaN	NaN	NaN	NaN	9441.34	NaN	4003.57	NaN	NaN	NaN	NaN	NaN	NaN	12696.7	1801.26	4610.46	NaN	NaN	NaN	NaN	NaN	NaN	NaN	NaN	NaN	NaN	NaN	NaN	NaN	NaN	NaN	NaN	NaN	1246.74	NaN	NaN	NaN	NaN	NaN	NaN	NaN	NaN	NaN	NaN	NaN	2479.46	1599.21	NaN	17492.1	NaN	NaN	15560.5	NaN	NaN	NaN	4574.17	NaN	NaN	NaN	NaN	4092.31	2135.01	NaN	NaN	NaN	NaN	NaN	NaN	NaN	NaN	NaN	NaN	13212.6	NaN	NaN	NaN	NaN	NaN	NaN	NaN	NaN	NaN	NaN	16045.6	4245.27	NaN	NaN	NaN	NaN	NaN	NaN	NaN	NaN	10208.1	2620.6	14255.9	NaN	NaN	NaN	NaN	5092.93	NaN	NaN	NaN	NaN	NaN	NaN	NaN	NaN	NaN	NaN	NaN	6544.25	8819.31	3653.53	NaN	NaN	NaN	NaN	11939.1	NaN
P0DTE1	IGHV3-38-3	Probable non-functional immunoglobulin heavy variable 3-38-3	HV383_HUMAN	2	2	2	2	2	2	1	2	2	2	1	2	2	2	2	2	2	2	2	1	2	2	1	1	1	1	2	2	1	2	2	2	2	2	2	2	2	2	1	2	2	2	2	1	1	1	2	2	2	1	2	1	2	2	1	1	2	2	1	2	2	2	2	2	3	2	1	2	1	1	3	2	2	2	1	2	2	2	1	2	2	1	2	2	2	2	2	1	1	2	1	1	1	1	2	1	2	1	2	2	2	2	1	2	1	2	2	2	2	2	2	2	1	1	1	2	2	2	1	1	1	1	2	1	2	1	2	1	1	2	1	1	2	2	1	1	1	2	1	2	1	2	3	2	1	2	2	2	2	2	2	1	1	1	2	2	1	2	2	1	2	2	1	1	1	2	1	1	2	1	2	1	1	1	2	1	1	2	2	1	1	2	2	1	2	2	1	1	2	1	1	2	1	2	2	0	1	1	2	2	1	1	1	1	1	2	2	2	2	2	2	2	1	1	2	1	2	1	1	2	1	2	1	2	2	2	2	1	0	1	2	2	2	2	2	2	2	2	2	2	2	2	2	2	2	2	1	1	2	2	2	2	2	1	1	1	0	2	2	1	2	2	2	1	2	2	2	1	1	2	2	2	1	1	1	2	3	2	2	2	2	2	2	2	1	2	1	2	2	2	2	14372.6	470.752	128622	671.893	61252	62233.7	28930.1	35440.6	13565.6	39665	20302.6	30612.7	14770.5	22655.9	98329.9	132114	36596.3	33496.5	9454.75	8056.07	33619.2	46392.9	16948.3	11574.3	24937.5	20265.1	22194	22782.8	39917.4	34387.3	19508.4	31468.6	24875.1	14050.3	32937.8	37664.7	35241.8	34001.2	25737.2	37793.6	51820.4	50906.7	31933.1	19478.8	7300.59	11388.6	17823	18257.3	72015	70534.2	7311.18	2889.67	32424.8	38849.1	60198.2	73116.7	62490	28411.6	93274.9	133509	53905.7	38218.2	56433.4	64631.8	10043.9	15361.5	20028.5	28352.5	24239.9	18261.3	32534.6	25640.5	13261.6	12292.9	14408.4	31482.8	166268	146979	3885.31	4416.43	16421.8	24470.3	16494.2	16553.1	15661.4	15266.9	681840	647013	39852.4	26451.1	46693.1	45816.9	62968.7	55919.5	7998.34	12768	3958.32	6081.51	15538.7	21928.2	39601.5	26983.1	18517.9	22884	47759.4	40351.3	17219.7	26895.2	19581.3	14561.6	31397.5	49373.1	3094.23	10403.7	72445.1	61950.2	22134.7	19316.3	15561	16095.2	15024.8	3074.9	16947.9	11377.2	42395.2	42388.1	21219.1	10624.8	10776.7	7726.47	5181.63	4787.69	14628	12247.6	11376.4	3405.02	91705.4	69082.5	67154.2	18117.8	19361.7	13413.7	6677.24	21097.7	6190.61	9431.92	23544.8	21226.7	33670.2	50397.3	89762.1	104770	30463.1	32709.7	19860.8	19795.9	21262.1	31697.7	78671.6	20315.4	20306.3	27310.9	45213	43409.4	18567.6	25359.2	15300.1	25391.7	10800.4	16699.7	5742.54	3210.4	12195.6	12072.9	16345.5	14973.5	14571	23530.6	40766.3	22437.7	17856.4	23702.1	19079.7	10534.8	5133.98	4900.77	17156.9	15983.1	26034.5	8899.41	22766.7	25136.7	11602.3	16474.9	15482.4	NaN	15404	19570.1	59720.8	34417.8	6912.82	8530.58	6505.32	5959.85	16351.1	10486.3	24782.3	27769.6	32912	38091.7	31541.5	24091.6	16992.6	19789.4	26771.3	13165.1	8647.41	3554.52	8251.46	3094.68	17205.6	4181.16	11527.7	10853.2	16755.2	15291.6	10616.5	16806.6	NaN	6553.17	12780.5	12585.7	9925.47	11892.9	5721.81	4913.35	20358.8	21697.4	19803.2	18619.8	48050.3	64235	5695.05	11213.9	4747.52	7142.51	4568.02	3687.43	55181.7	41653.5	11126	7475.37	16340.1	7244.86	7012.82	7390.85	NaN	15574.5	16820.1	74203.2	42337.6	9352.48	9352.48	11709.3	8361.62	7234.84	10414.8	12281.6	7807.68	3986.88	10160.7	11485.1	9547.01	11543.4	9216.09	6390.78	6784.99	12142.2	21625.9	21625.9	3256.95	6386.45	7403.23	5005.23	19692.1	6771	20692.3	27542.9	13300.8	8766.97	17983
P10074	ZBTB48	Telomere zinc finger-associated protein	TZAP_HUMAN	1	1	1	1	1	1	1	1	1	1	1	1	1	1	1	1	1	1	1	1	1	1	1	1	1	1	1	1	1	1	1	1	1	1	1	1	1	1	1	1	1	1	1	1	1	1	1	1	1	1	1	1	1	1	1	1	1	1	1	1	1	1	1	1	1	1	1	1	1	1	1	1	1	1	1	1	1	1	1	1	1	1	1	1	1	1	1	1	1	1	1	1	1	1	1	1	1	1	1	1	1	1	1	1	1	1	1	1	1	1	1	1	1	1	1	1	1	1	1	1	0	0	1	1	1	1	1	1	1	1	1	1	1	1	1	1	1	1	1	1	0	1	1	0	0	1	0	0	1	1	1	1	1	1	1	1	1	1	1	0	0	1	1	1	0	1	0	0	1	0	1	1	1	1	0	1	0	0	0	0	0	1	1	0	1	1	0	1	1	0	0	0	1	1	1	0	0	0	1	1	1	1	1	1	0	0	1	1	1	1	1	1	1	1	0	0	0	1	1	0	1	0	0	1	0	0	0	1	1	0	0	1	1	1	0	0	1	1	1	1	1	1	0	0	1	1	0	1	1	1	1	0	1	0	0	1	0	1	1	1	1	0	0	1	1	1	1	0	0	1	1	0	0	0	1	1	1	1	1	1	0	0	1	1	0	0	0	1	0	1	1	10529.1	7945.92	16584	15678.8	10425.6	13826.3	6889.16	7905.84	8855.08	10458.8	10805.9	7454.94	18931.9	9685.42	7583.55	7841.85	10459.1	14337.7	6852.56	13584.6	14240.8	10713.2	19892.9	21262.8	16845.3	15823.2	8269.32	9428.75	9561.78	12649.4	8017.13	5476.16	18804.6	10956.8	12406.6	12617.9	8489.28	10035.7	11434.4	11547.7	14393	13108	9404.08	10837.6	12117.8	10621.9	10396.9	8405.01	12572.5	9697.78	17621.8	6015.06	13753.3	13806.8	10233.3	10539	11153.6	15084	10863.1	13775.7	17269.3	10942.2	12727	18195.2	6208.76	9301.86	14100.1	6281.03	7362.45	6697.14	11406.5	21095.8	4431.77	6439.35	16595.4	9962.78	16023.3	13502.3	17375.2	12599.1	16837.9	11216.3	5374.38	17433.1	4832.53	6274	8107.79	16530.9	11593.7	6026.98	13843	15738.5	13090.6	14258.3	14676.8	9113.99	13396.4	12072.6	33928	24471.9	24650.2	19443.3	13301.3	15108	18803.5	14805.6	21960.3	19610.3	12475	12851.9	20447.8	7665.62	21266.7	10020.3	12866.3	12181.9	6254.06	19467.3	15956.5	7085.54	NaN	NaN	19686.8	19638.6	9569.72	5757.9	11459.3	8849.94	17256.4	16382.1	17647.6	20121.1	7874.12	11116.8	9409.56	8065.89	9822.08	13760.1	11027.2	12041.6	NaN	11337.8	12838.8	NaN	NaN	3678.68	NaN	NaN	9900.32	13284.2	9984.51	11828.1	14224.4	9786.62	2682.85	3776.63	11787.9	11675.4	17144.4	NaN	NaN	3282.49	7243.82	5503.34	NaN	12037.4	NaN	NaN	8183.94	NaN	12803.1	24229.7	4720.83	7381.47	NaN	13818.3	NaN	NaN	NaN	NaN	NaN	9756.6	5802.61	NaN	8748.34	15140.2	NaN	3034.67	12788.5	NaN	NaN	NaN	4729.2	9221.66	11251.4	NaN	NaN	NaN	13619.7	7640.94	17505.7	8819.42	2666.44	7428.75	NaN	NaN	3967.23	13410	11357.9	15677.1	14966.2	13477.9	4962.03	5988.84	NaN	NaN	NaN	18214	14342.2	NaN	13986.2	NaN	NaN	18246.7	NaN	NaN	NaN	9885.82	6865.87	NaN	NaN	8451.31	6356.95	21548.3	NaN	NaN	17886	18339.3	15750.3	8200.16	15467	9451.68	NaN	NaN	10893.1	8504.92	NaN	9100.9	9803.23	6289.09	4499.3	NaN	10803.9	NaN	NaN	8337.79	NaN	10624.4	11223	8490.11	11845.9	NaN	NaN	15611.1	5769.28	8050.85	7073.86	NaN	NaN	11763	7038.43	NaN	NaN	NaN	6169.75	10998.4	7064.57	11263.1	11338.4	11338.4	NaN	NaN	12336	12280.8	NaN	NaN	NaN	2491.49	NaN	5031.41	6769.5
P10124	SRGN	Serglycin	SRGN_HUMAN	6	6	5	5	4	4	4	5	5	6	5	4	5	5	5	5	5	5	6	6	5	6	5	5	6	4	6	5	4	5	6	4	5	6	6	5	6	5	3	6	5	5	5	5	5	5	5	5	4	4	4	5	5	5	5	5	4	5	3	5	4	5	5	6	5	6	4	5	3	4	5	5	4	5	6	4	2	3	6	5	4	4	5	6	5	5	4	6	3	5	5	4	4	5	4	3	5	6	6	4	5	4	5	5	5	4	5	6	5	6	5	4	5	5	5	4	5	5	5	6	6	6	5	6	3	4	4	6	5	6	4	5	2	5	5	6	4	5	3	6	6	6	3	2	4	4	5	4	5	4	3	4	3	3	5	6	4	5	4	2	4	4	4	4	4	5	6	4	5	5	5	6	3	4	3	5	5	5	5	3	4	4	6	3	6	4	6	6	6	6	5	5	5	4	4	3	4	5	0	4	6	5	5	5	5	5	6	5	6	5	5	3	6	5	6	4	5	6	6	6	4	6	3	4	4	5	4	5	6	6	5	5	5	6	6	6	5	5	5	3	3	6	4	6	6	6	6	5	1	3	5	4	4	6	5	4	6	3	6	5	3	5	5	4	6	6	4	4	5	5	6	5	6	5	5	5	3	5	5	4	6	6	6	5	5	5	5	5	6	5	5	3815.88	12101.5	5140.67	3945.83	3141.77	1086.93	4301.52	5624.91	2552.13	7162.53	6431	2545.61	2059.87	4029.8	2644.13	6399.42	9228.52	4207.47	5933.01	9603.84	4849.04	5547.77	3267.84	5341.86	5349.46	3558.18	5662.58	2522.54	5952.8	5120.65	10189.7	3765.91	4325.27	6412.48	3388.75	2637.96	8840.56	11251.3	2539.31	5176.21	2852.49	7917.46	4018.94	6947.1	5300.99	10857	6090.27	4169.87	4716.56	2420.21	3621.89	4859.47	4207.98	5393.88	2579.21	2937.46	6531.87	4933.22	2246.91	5390.32	3912.44	4894.52	4572.88	11323.4	4054.01	5294.96	3570.53	4921.37	2321.39	9527.34	6893.58	3478.2	4093.64	3619.7	9442.85	5429.48	8041.17	10033.8	2546.04	4628.37	3907.23	6113.51	7065.97	17507.3	2265.02	3995.61	8404.54	16655.6	3709.28	3483.09	4678.32	10552.4	2750.81	4005.22	2646.2	3765.47	13245.7	6486.56	5097.24	3058.07	2250.14	3277.47	5478.17	10113.1	3469.11	3003.74	7731.81	14861.8	4778.54	6777.42	3910.4	4273.59	8740.2	4976.4	5112.62	2790.03	4276.03	6337.98	11589.4	4529.58	3626.33	6811.68	3893.66	5414.12	2719.71	5241.59	7491.38	4436.24	4728.39	1844.22	4201.99	6995.27	3134.3	3802.84	2821.43	4451.19	4297.75	1198.89	1497.36	4656.01	6278.07	4698.08	2144.98	4576.38	4388.47	5664.07	6805.12	3871.31	4496.98	6291.14	3812.33	5362.45	2372.96	3602.37	4489.58	10292.6	1818.05	4705.31	7146.96	2428.99	3502.92	4469.75	3107.93	5451.94	2368.08	8305.42	4525.07	8509.68	8526.39	2269.37	3327.88	4229.53	3923.17	5286	1501.1	2525.74	5417.16	10853.3	2953.29	2774.94	4269.88	5996.07	3221.62	2070.71	16194.7	7270.17	10339.8	4187.31	6630.94	1870.73	10780.5	5513.18	5471.33	10798.3	2533.13	3714.1	2535.4	3353.51	NaN	9155.31	4943.81	2611.45	7780.2	7809.15	2903.28	6070.55	3196.94	4628.19	4572.41	5098.79	3196.8	5197.73	5415.4	4474.75	6194.67	5052.31	10532.3	2041.59	5337.67	3247.2	9958.59	9821.56	3879.43	3516.28	5495.54	3571.54	4341.05	4949.02	3510.96	2821.74	2942.42	3703.03	3145.53	3409.13	5932.42	3752.84	2147.1	6937.83	3576.38	2630.67	2764.64	5552.52	5191.61	6683.93	8002.29	4977.55	7215.76	4298.94	1377.66	2364.23	6314.56	4499.37	5394.59	3822.78	9433.04	3734.31	5513.46	2213.5	4422.91	8996.7	3854.9	4693.81	4693.81	7523.72	3538.22	4584.58	6312.87	2473.94	6262.97	7283.23	4376.18	7726.81	5297.95	7624.31	3712.92	6308.97	3144.23	4603.92	5054.51	5054.51	3931.55	11033.3	10186.3	6147.73	4914.25	3485.58	5131.34	5155.33	7323.67	4306.98	3716.18
P10153	RNASE2	Non-secretory ribonuclease	RNAS2_HUMAN	7	6	7	6	6	5	6	7	6	6	6	7	6	7	7	7	6	6	7	7	6	6	7	6	7	7	7	7	6	6	7	7	6	7	6	6	6	6	7	7	6	6	6	7	7	7	7	6	6	7	7	6	6	6	7	7	6	6	6	7	6	6	7	7	6	6	7	7	7	7	7	7	6	6	7	7	6	5	7	7	5	5	7	7	6	6	6	7	6	6	6	7	6	6	7	7	7	7	7	7	5	6	6	7	6	7	7	7	4	5	6	6	6	6	7	6	7	6	7	7	7	7	7	7	6	6	7	7	7	7	6	7	7	7	7	6	6	5	6	6	7	7	6	7	7	6	7	7	6	6	6	7	7	6	7	7	6	7	6	6	7	6	7	7	6	7	7	7	7	7	7	7	6	6	7	6	7	7	7	6	5	7	6	6	7	6	7	7	7	7	7	7	6	6	6	6	6	6	4	6	6	7	6	6	6	5	4	6	6	7	6	7	6	6	6	6	6	7	7	7	6	7	7	6	7	7	7	7	6	5	6	7	7	7	7	7	7	6	6	6	6	7	6	6	5	6	6	6	4	4	6	6	6	7	7	7	7	6	6	7	7	6	6	6	7	7	7	6	6	7	6	7	7	7	6	7	6	6	7	7	7	6	7	7	7	6	7	7	7	6	6	5650.46	5800.78	10108	9669.08	5735.25	4112.61	8967.61	8515.38	11253.9	12750.1	6043.84	5487.56	19869.4	22596.7	15024.6	11107.9	4279.94	4098.85	7112.55	6287.87	6528.11	7912.02	3878.03	5158.56	9546.44	11553.7	5746.03	5011.48	4283.7	4494.05	9938.53	12078.6	13996.3	12880.5	3954.35	3532.34	8787.21	8995.79	12797.2	11719.6	6481.08	8032.32	2102.13	3322.81	7678.96	7892.95	7375.87	7847.39	5734.68	7442.15	9601.82	11098.4	5079.91	5601.89	9928.55	10590.9	5655.39	3961.61	10111.2	7350.93	3536.28	4273.93	11633.3	11883.8	5787.51	6064.29	7366.54	6599.16	11254.9	11327.1	11209.8	9900.56	5427.69	4257.15	10735.8	8445.02	5542.28	5118.92	9865.43	15706.5	2201.1	2341.24	5447.34	16761.9	5279.6	5118.19	6005.26	7780.09	4284.33	3953.08	3673.48	5311.26	7436	6898.03	10004.6	13294.6	12538.7	9826.42	9268.92	6187.12	3520.6	3884.59	9760.83	11033	4085.9	3884.65	11070.9	9844.42	1291.82	1269.11	7874.37	9512.33	10133.1	9009.15	6445.57	4583.34	6226.23	5292.16	5384.95	5966.13	11734.9	12117.9	4148.76	4669.14	5638.64	5939.14	8847.33	7985.79	11063.5	10716.3	5429.44	5591.69	4551.45	7261.97	5055.72	4849.6	3494.34	3432.54	7255.94	10168.8	6638.96	7195.83	7615.1	7387.18	3119.45	2549.11	6645.05	6849.1	3918.03	5474.41	6580.55	6511.04	12260	12466.2	7863.05	10274.2	16977.7	18947.6	5987.75	3169.25	11470.9	10697.5	5475.81	3831.4	9727.66	10080	14651.6	13087.9	13607.7	13041.4	10288.8	16117.8	12901.8	10510.3	4510.88	5190.33	8399.43	11078.8	9259.75	9849.02	1902.28	2698.51	3994.55	4344.02	10421.9	9645.02	11371	11126.6	8084.26	8841.12	8133.8	6971.92	2903.73	2177.84	5435.8	5004.48	5727.68	6480.15	5705.68	8054.17	9497.27	9428.96	5888.96	6287.54	2089.51	2928.44	6050.28	7893.6	8115.46	7034.4	8418.98	7875.95	8453.16	8528.63	6904.62	5677.65	6839.11	3859.43	7926.98	3135.16	4471.27	13285.4	6933.25	3032.1	3784.47	7087.12	8178.56	7843.63	3112.05	2681.1	2429.56	3093.05	5657.04	4317.76	17883.4	16329.8	8039.61	8082.88	3939.64	4955.23	6196.74	5417.89	8525.46	10772.9	5637.99	4675	8012.75	6969.74	938.053	2164.93	10594.3	11583.3	6161	4808.67	5651.65	5531.88	3712.18	6182.54	6294.51	6052.99	5442.8	3702.81	3702.81	4467.92	6018.49	7776.75	9803.68	10338.3	4166.22	7018.86	6428.48	7458.79	5736.56	4851.55	4116.45	5276.44	9105.34	9938.68	5870.87	5870.87	6068.63	8365.76	5758.91	4539.82	3510.21	4840.4	11664.9	10446.7	3963.01	3512.46	4908.44
P10253	GAA	Lysosomal alpha-glucosidase	LYAG_HUMAN	35	35	28	31	27	25	23	24	31	32	22	21	31	35	35	36	30	32	29	32	26	28	29	33	33	29	32	31	27	29	35	34	30	33	28	27	29	24	30	31	30	30	30	26	36	35	34	35	30	32	28	28	27	29	31	31	25	27	28	27	31	29	26	30	33	38	33	29	17	17	33	32	27	30	36	31	25	23	32	32	28	28	33	31	27	28	32	29	20	18	32	31	29	28	32	32	34	35	30	28	34	31	32	27	25	26	32	34	38	37	30	30	33	32	28	25	30	32	31	33	31	30	33	33	31	33	31	32	33	34	30	32	25	31	29	30	27	26	21	33	30	31	32	27	35	32	29	31	30	29	22	24	28	30	32	32	27	27	16	25	32	28	29	28	30	32	33	35	34	31	34	35	28	28	28	30	33	31	34	32	28	29	30	31	31	31	35	33	30	32	32	35	30	31	33	23	33	32	11	33	34	30	33	34	33	34	30	29	30	27	30	29	30	30	31	33	31	33	30	33	33	25	27	25	21	32	34	29	32	34	33	31	30	34	33	30	28	31	28	28	25	24	29	32	33	32	30	35	12	15	29	28	29	30	34	32	29	32	30	24	24	31	31	27	29	31	34	29	29	34	31	31	30	29	30	32	26	25	32	32	27	33	35	37	34	32	27	25	26	26	29	45323	50172.8	30513.5	33796.6	27106.8	26697	26307.2	23332.3	33049.1	24329.3	19979.5	17919.4	35058.9	31062.4	40362.1	39893.1	28721.5	27990	35590.1	36445.7	19936.5	19922.2	36029	38179	37884.9	38869.5	37602.1	31038.9	32633.9	29362.9	51142.3	39291.1	31535.3	39285.5	22862.6	20892.8	21404.9	21108.9	38536	42321.7	25219.7	26622.2	17681.4	20328.1	50518.7	54267.7	41857.2	36070.3	26981.1	23815	24718	23545.7	24728.6	20465.6	39658.8	40432	22388.7	28998.1	33459.6	33613	40389.8	34703.5	22004.6	22615.3	41150.3	42520.6	33466.2	33705.8	13187.9	14397.4	36894.2	31695.7	24163.5	20968.1	38505.6	37148.2	21355.6	22649.3	27316.8	39282.7	31460.5	31899.7	37619.2	41836.9	20476.5	26185.2	36676.6	47608.2	11021.2	12165.3	39699	38909.4	22697.9	26693.7	28314.2	24341.2	42826	37963.8	15640.4	15379.6	31948.5	35265.5	24761.6	25344.9	23382.3	20538.4	40020.5	42382.1	48466.3	48044.5	27190.9	29310.4	33762.6	29745.4	25177.1	27074.3	34008.7	30158.6	32555.1	38361.1	24584.2	22070	26202.3	29238.1	31923.4	28250.2	25930	20511.2	33972.1	28937.5	22145.5	23761.2	25851.3	28027.3	19757.8	22859.4	23261.5	20255	19087.6	32264.2	25025.1	25516.1	25063.9	23385.3	37922.4	37648.2	29114.9	30523.3	34634.8	34578.7	20410.4	21452.5	21291.5	23730.7	30142.2	26661.1	14965.9	12494.8	15167.6	21262.5	27164.1	27868.9	21819.6	22114	32356.4	24743.1	51780.7	50757.9	41887.2	32798.2	36849.6	44413.9	27856.6	29704.4	23754.5	24171.1	43662.9	33905.1	28417.8	26606.6	28475	28689.9	24839.5	29363.3	25453	23858.7	45332.3	44262.7	23174.5	27333.1	43974.1	33669.5	33493.9	36937.7	40140.6	41242.1	34679.5	36542.9	11369.1	32257.1	24214.6	25974.3	33179.7	38329.2	33308.4	35735.2	26928.3	27256	25419.5	28640	27052.8	26421.2	26965.2	27877	26294.8	29327.8	32493	43905.6	43486.3	34344.1	37202	26444.7	23061.8	16926.8	12869.3	23260	26334.8	26342.7	38192	33604.8	28268.5	29446.1	41550.1	34898.9	31523.2	30138.2	27571.1	37319.7	25849.7	27839.3	19416.7	23101.2	32955.1	38996.8	41439.3	36566.6	37922.2	29217.1	12810.8	20422.2	27230.9	25742.5	26494	30284.1	31112.1	26013.3	26990.8	28653.5	27287.9	28550	25956.5	20710.9	20710.9	17930.2	17536.8	21193.9	44168.9	36719.5	32881.9	37532.1	31588.5	28796.2	32573	35082.8	47387.4	49787.8	24979.1	25973.2	27072.3	27072.3	30423.1	30603.7	44933.5	38617	40925.5	43520.8	21978.5	19772.1	27030.9	23902.9	26055
P10321	HLA-C	HLA class I histocompatibility antigen, C alpha chain	HLAC_HUMAN	7	7	5	5	5	3	4	4	4	5	4	4	8	6	4	3	6	6	4	3	8	8	6	6	6	6	4	5	4	5	7	7	3	4	6	6	6	7	4	4	4	3	4	5	5	5	5	5	7	7	4	4	4	3	4	5	7	7	5	4	3	3	7	7	4	4	6	7	2	3	3	2	6	6	7	4	3	3	7	7	6	4	2	2	7	6	5	5	4	3	5	4	3	4	6	6	5	4	4	4	5	4	6	6	5	6	7	7	7	7	5	3	4	5	3	4	3	4	3	3	4	3	4	4	1	1	4	4	6	6	5	5	5	4	6	7	3	2	3	3	5	5	5	5	6	5	7	6	6	6	4	5	2	2	3	4	6	5	2	3	3	3	6	4	2	2	6	6	3	4	4	5	4	4	4	4	7	7	5	4	5	3	7	7	6	6	5	4	5	6	2	2	5	5	3	3	7	5	3	7	7	7	5	5	7	6	7	5	6	5	6	4	5	5	4	3	3	3	2	7	6	6	7	2	2	4	5	5	6	6	5	5	6	6	7	7	5	6	5	6	4	4	4	4	4	3	6	6	3	4	7	6	5	5	5	5	6	4	5	3	3	7	7	7	4	4	6	5	7	7	4	4	4	3	2	2	6	5	5	5	4	5	4	4	2	3	7	6	6	7	5	12725.3	14560.4	22468.6	21999.9	20271.5	16514.3	13887.8	18135.8	7063.66	7408.08	25495.3	21675.5	22822.3	23641.2	11639.7	13701.8	14344.5	19567.5	8652.42	8502.65	22448.3	18116.4	19069.9	21962.3	17357.2	16903.8	35518.9	32440.2	14054	13229.4	50544.4	52761.4	8254.28	5678.96	15301.8	20330	17809.1	14207	14135.5	8929.73	9085.05	10710.4	22838.6	22414.8	12251.9	12908.2	13955.3	12301.5	24085.5	20494.7	10816.6	10027.4	9738.58	11519.3	14427	9975.79	12643.7	17234.1	12463.2	15257.5	4570.03	3232.5	25455.6	35463.8	18835.5	15709.4	10272.8	8995.93	6682.53	3492.07	7673.89	8706.89	13508.5	16450	7730.13	9576.45	9771.22	6264.78	19986.2	23858	10703.3	12625.1	3681.38	4188.23	13846.8	18580.9	15405.3	15725.4	6668.47	7829.86	11051.5	5797.04	5378.1	7516.1	15078.4	12471.2	11641.8	11085	10432.3	15442.3	18588.8	17895.4	14528.2	19981.4	12027	10537.7	14303.3	11289.3	32673	31068.7	3806.77	7745.01	42332.8	45046	7989.51	2824.36	10901.1	7327.23	8101.33	7860.37	9527.89	6600.28	23198	22971	924.864	1921.84	10175.9	9282.84	15941.5	20274.7	25217.8	24186.2	15591.8	17389.6	21091.5	17855	9326	8803.51	5902.75	9074.1	38658	41907.3	22024.2	28744.9	19657.3	19362.4	9433.51	14927.3	17855.9	18903	14104.7	18208	1694.42	804.317	11640.3	15202	11609.9	13193.2	2902.73	5756.65	10119.2	10546	13468.9	20453.3	19750.5	19388.7	35153.8	37795.1	10101.3	7107.82	18169.9	18700.8	10610.2	8432.84	14688.9	13865.5	16839.9	18450.9	17736.3	9741.79	9992.82	11830.1	16693.5	20579.3	7728.03	7053.72	11505.1	16101.6	12598.9	9179.07	8781.95	6948.86	36147	30514.7	13821.4	16913.6	16374.2	18215.2	7808.95	12810	22116.5	17824.4	25698.5	26237.3	12911.7	7904.06	14302.6	12345.2	11933.1	10652.1	11907.4	10484.5	15677	11081.6	14583.3	18673.9	20401.2	9323.54	10117.5	11436	9722.97	20590.4	20346.6	11116.7	5184.37	14108.2	13543.5	13330.1	13591.5	16061.7	45649.5	48991.5	11498.2	9227.46	50716.2	49126.2	11416.4	9693.69	13911.6	8945.44	12086	15092.5	17371.6	18807.4	6878.63	7884.35	12288.9	14918.3	24621	24517.4	11794.8	8622.56	12300.3	12546.4	14133.1	7180.48	8946.23	12355.5	12261.9	16641.1	7454.29	13978.7	13978.7	17829.4	6107.96	5473.43	11385	11828.2	19797.6	18278.7	10951.6	11202.5	6187.78	5118.74	3212.11	4757.44	11276.8	14447.8	13340.3	13340.3	14497.8	13426.2	25097.3	25981.4	7042.16	9314.28	21927.5	24489.2	8286.51	7900.79	11916.7
P10412;P16402;P16403	H1-4;H1-3;H1-2	Histone H1.4;Histone H1.3;Histone H1.2	H14_HUMAN;H13_HUMAN;H12_HUMAN	0	2	1	3	0	2	1	0	2	2	1	0	0	2	1	0	2	2	2	2	1	0	1	0	1	2	1	0	0	2	2	0	1	0	0	0	0	0	0	2	0	3	0	0	0	0	0	0	1	1	0	0	0	2	2	0	2	0	2	0	1	0	3	3	0	0	0	0	1	0	2	3	0	0	0	0	2	2	1	2	0	0	0	0	0	0	0	2	0	0	0	2	0	1	2	1	0	0	2	0	0	2	0	0	0	0	2	0	0	0	0	0	2	2	2	0	2	3	0	0	0	0	0	0	0	2	2	0	0	0	0	0	0	0	2	4	0	0	0	2	0	0	0	0	4	3	1	0	2	1	3	0	0	2	3	2	0	0	1	0	2	2	1	1	0	4	0	0	0	1	0	0	0	2	0	0	0	1	0	0	1	2	0	2	0	0	3	2	0	2	0	0	0	0	0	0	0	1	2	2	0	2	3	0	1	2	1	2	1	0	2	2	2	2	1	0	2	1	3	1	0	1	0	2	0	2	2	1	0	0	0	1	0	1	2	0	1	2	0	0	2	3	0	0	0	0	0	0	0	0	2	0	2	0	2	0	1	0	0	2	0	4	4	2	1	1	2	0	0	0	0	1	0	2	0	0	0	0	0	0	0	3	2	0	0	0	0	0	0	0	1	NaN	3364.22	3603.51	439.133	NaN	1641.23	6078.39	NaN	744.552	6097.65	28565.2	NaN	NaN	1603.73	6777.4	NaN	1206.27	3202.6	1991.56	1374.02	767.411	NaN	5693.55	NaN	4188.49	1076.99	4031.7	NaN	NaN	783.806	3616.94	NaN	16098.4	NaN	NaN	NaN	NaN	NaN	NaN	4351.69	NaN	2051.85	NaN	NaN	NaN	NaN	NaN	NaN	3395.11	3070.35	NaN	NaN	NaN	374.671	2291.17	NaN	2652.01	NaN	3120.91	NaN	937.711	NaN	29106	26314.2	NaN	NaN	NaN	NaN	6213.26	NaN	3055.69	2530.44	NaN	NaN	NaN	NaN	5625.88	7813.09	1503	843.502	NaN	NaN	NaN	NaN	NaN	NaN	NaN	2288.61	NaN	NaN	NaN	405.547	NaN	3902.46	2126.25	2632.8	NaN	NaN	1526.05	NaN	NaN	722.062	NaN	NaN	NaN	NaN	311.528	NaN	NaN	NaN	NaN	NaN	1301.08	791.046	11224.4	NaN	2027.54	11143.2	NaN	NaN	NaN	NaN	NaN	NaN	NaN	2256.95	762.083	NaN	NaN	NaN	NaN	NaN	NaN	NaN	4595.35	14876.3	NaN	NaN	NaN	1534.25	NaN	NaN	NaN	NaN	8903.77	16478.3	4168.05	NaN	3912.2	10171.2	2416.01	NaN	NaN	495.22	3908.73	1269.32	NaN	NaN	1264.37	NaN	10833.8	4686.1	9280.59	4599.84	NaN	33024.7	NaN	NaN	NaN	6683.63	NaN	NaN	NaN	3412.06	NaN	NaN	NaN	1144.51	NaN	NaN	4732.67	5288.94	NaN	1501.74	NaN	NaN	916.65	485.89	NaN	594.756	NaN	NaN	NaN	NaN	NaN	NaN	NaN	2606.41	13885	907.682	NaN	674.081	6038.74	NaN	1800.21	2000.09	1225.37	2214.46	6105.46	NaN	2348.26	2274.27	1271.46	3095.28	3030.63	NaN	2112.4	3461.12	1716.53	1305.37	NaN	1003.74	NaN	2331.61	NaN	1997.69	2275.24	3678.35	NaN	NaN	NaN	1044.95	NaN	1400.51	3888.23	NaN	1405.03	3190.72	NaN	NaN	5539.73	6190.52	NaN	NaN	NaN	NaN	NaN	NaN	NaN	NaN	749.95	NaN	3310.63	NaN	2373.92	NaN	4559.36	NaN	NaN	6039.4	NaN	4169.38	4169.38	5135.05	1394.97	4977.5	970.193	NaN	NaN	NaN	NaN	1237.5	NaN	3117.58	NaN	NaN	NaN	NaN	NaN	NaN	NaN	2500.25	1821.71	NaN	NaN	NaN	NaN	NaN	NaN	NaN	4330.12
P10451	SPP1	Osteopontin	OSTP_HUMAN	70	70	62	62	62	61	65	61	68	65	58	60	64	65	67	68	63	65	68	68	61	58	62	61	67	66	68	65	62	64	63	64	64	69	59	64	65	65	62	62	63	67	67	64	65	66	63	63	63	61	62	61	63	63	66	64	60	64	58	56	64	62	60	60	62	61	60	59	58	62	68	61	60	60	63	59	50	54	65	66	63	69	59	61	61	60	60	60	55	54	60	61	57	60	61	61	66	67	66	63	64	60	57	63	57	56	64	68	67	63	56	59	60	56	60	60	64	58	54	62	52	57	68	67	54	55	65	64	59	59	59	60	57	55	63	62	49	51	53	65	63	59	59	55	62	60	61	55	54	52	54	52	52	57	64	57	55	58	44	50	59	56	54	54	55	55	58	59	67	61	57	67	54	59	53	57	62	58	57	55	50	52	57	55	67	66	66	61	61	64	56	57	55	61	55	43	55	59	41	60	67	62	58	64	57	61	62	65	65	63	63	62	60	64	59	63	61	61	57	57	54	56	59	60	60	61	59	58	64	59	63	60	60	64	62	60	54	59	57	62	52	56	63	60	63	60	69	69	41	48	58	57	61	62	59	58	59	62	65	57	53	59	59	62	64	58	60	60	64	65	61	64	59	62	61	59	54	57	57	56	60	66	68	67	59	61	54	58	60	56	58	2.42755e+06	2479994	1.49404e+06	1.59727e+06	1.75668e+06	1.55876e+06	1879088	1.7942e+06	2.74831e+06	2153694	1.33407e+06	1.29032e+06	2.02726e+06	2.228e+06	2.62642e+06	2.47115e+06	2.0804e+06	2.43156e+06	2.68516e+06	2.66619e+06	1.27654e+06	1313747	1.43225e+06	1.63078e+06	2.08032e+06	2.03738e+06	2.45992e+06	2.35837e+06	1.9144e+06	1.91801e+06	1.87958e+06	1.48098e+06	2.53801e+06	2.76748e+06	1.88707e+06	1904699	1.9445e+06	2.06728e+06	1.41639e+06	1.35995e+06	2215674	2.11548e+06	2196780	2.11983e+06	1.83415e+06	1903916	1.75421e+06	1.64187e+06	1.81054e+06	1.60765e+06	1.71415e+06	1.36615e+06	2033885	1.89234e+06	1.94043e+06	1.97079e+06	1.49213e+06	1.8206e+06	1.8866e+06	1738278	1.71481e+06	1617437	2854321	2468927	2.02784e+06	2.01606e+06	1.57023e+06	1.54219e+06	1.47921e+06	1538267	2.0128e+06	1704445	1475702	1.16529e+06	1903205	1.37034e+06	1.04116e+06	1.12993e+06	2516311	2581846	2.2973e+06	2289273	2.17852e+06	2035836	1.27286e+06	1.27467e+06	1.7598e+06	1.99286e+06	1.4103e+06	1.34499e+06	1.68261e+06	1.71147e+06	1.7139e+06	1.79652e+06	3175705	2.67376e+06	2.75421e+06	2.66085e+06	2.49322e+06	2523382	1.47145e+06	1.68753e+06	1.88419e+06	1.84162e+06	1.56518e+06	1.43279e+06	2881724	3.02118e+06	2.55858e+06	3.00595e+06	1688056	1.63937e+06	1.69514e+06	1.35912e+06	1.61873e+06	1685043	1.3266e+06	1.51897e+06	1.85809e+06	1.95339e+06	1.15519e+06	1.06721e+06	2.61194e+06	2.45289e+06	1397258	1.3346e+06	2619260	2.32808e+06	2.20062e+06	1.99248e+06	1.6494e+06	1.91058e+06	1.73655e+06	1.80585e+06	2.58524e+06	2567353	967009	1.04601e+06	1.20187e+06	2.16526e+06	2.07531e+06	2.18951e+06	1.6937e+06	1783393	1.91686e+06	2.22576e+06	1.44267e+06	1.71168e+06	1.23221e+06	1.15776e+06	1.21348e+06	1.21787e+06	1.1663e+06	1.07678e+06	1.95676e+06	1.8917e+06	1.54578e+06	1.68593e+06	877009	1088222	2.20308e+06	2.22352e+06	1.11779e+06	1.27347e+06	1.57125e+06	1.26953e+06	2.22466e+06	2.01467e+06	2.179e+06	2.10475e+06	1.90694e+06	3.20714e+06	1.40323e+06	1.36079e+06	1.07594e+06	1370688	1.58036e+06	1.3525e+06	1.94786e+06	1.6482e+06	1.41605e+06	1.39043e+06	1405528	1.58131e+06	2.74768e+06	2.49495e+06	2.10804e+06	1.74128e+06	1.75529e+06	2.08236e+06	1.87055e+06	1.85158e+06	1.60627e+06	1466543	1786306	1.63001e+06	1.65497e+06	1.5745e+06	732962	1.67927e+06	3.14062e+06	3.52448e+06	1.65206e+06	1.62607e+06	1360941	2.02455e+06	1.78619e+06	1.81894e+06	1.84547e+06	1890179	1.77571e+06	1.58865e+06	1.72525e+06	1.61565e+06	1845485	2.38857e+06	2.30965e+06	1.98901e+06	2.05639e+06	1.27762e+06	1.22584e+06	2.02675e+06	1.90785e+06	2.43486e+06	1.88903e+06	1.52347e+06	1.71107e+06	1.92832e+06	2.84145e+06	2408933	1.67534e+06	1.65196e+06	1832622	1.65246e+06	2.40112e+06	2.05258e+06	1.40399e+06	1.79393e+06	2.27391e+06	2.17297e+06	1.43938e+06	1.46197e+06	2.12255e+06	2.47084e+06	2.39065e+06	2.14929e+06	3.48678e+06	3.44928e+06	1.09154e+06	1.20717e+06	1.76676e+06	1.81128e+06	1.84057e+06	1.8308e+06	2.12998e+06	1.56826e+06	1.29471e+06	1.8503e+06	1873143	1.96835e+06	1.87604e+06	2.11931e+06	2.11931e+06	1.94923e+06	1.85733e+06	2.05212e+06	1.49574e+06	1.69846e+06	1.94741e+06	2.75366e+06	1.78591e+06	2.00194e+06	2.10209e+06	2200228	1.68232e+06	1.86576e+06	1.53259e+06	1.45098e+06	1.85177e+06	1.85177e+06	2.78795e+06	2.2139e+06	3.18329e+06	3215353	2.04252e+06	2.41223e+06	1.72648e+06	1.60791e+06	2.04169e+06	1.65377e+06	1753340
P10586	PTPRF	Receptor-type tyrosine-protein phosphatase F	PTPRF_HUMAN	49	49	40	43	39	32	38	43	49	46	38	38	43	45	47	46	45	47	47	46	41	38	42	45	43	43	46	47	41	43	44	43	42	48	44	43	43	43	41	44	45	46	45	44	46	41	45	44	45	46	38	42	41	40	41	37	38	41	34	38	40	37	42	43	46	45	41	39	35	34	40	43	42	41	43	41	33	36	49	49	45	44	43	44	44	40	37	36	39	34	43	36	37	42	49	47	47	45	46	45	43	44	45	39	45	44	48	46	46	46	42	41	46	43	38	40	42	46	39	42	39	37	50	48	35	33	51	50	48	44	44	39	44	43	47	48	37	32	38	50	45	42	37	39	39	41	41	45	39	37	31	31	38	35	46	46	43	44	24	34	44	44	38	36	45	38	43	39	44	42	42	50	41	38	42	44	46	39	40	43	38	39	33	36	48	47	49	47	45	47	42	46	39	36	37	25	40	41	6	39	48	48	44	47	39	47	41	43	42	42	42	45	44	44	41	48	48	47	43	46	39	38	44	38	32	43	47	45	45	47	46	43	41	42	46	46	33	42	45	47	35	38	40	39	45	46	43	46	26	28	41	41	42	41	41	40	37	45	47	32	31	47	47	43	46	43	40	39	45	48	46	45	41	40	41	43	44	42	41	40	46	48	46	45	39	45	42	39	41	39	43	50564.2	47565.2	24613.5	30138.5	22125.1	21915.2	37755	33547.8	47068.1	35984	23615.2	24871.5	34167	35740.2	48495.5	42108.4	37252.8	43732.6	42691.9	41148.3	25453.7	24267.7	36036.3	36080.4	32987.2	30834.9	40438.5	39851.4	29756.8	31050.3	30300.8	24238.8	43902.5	48267.3	28384	30180.3	27592	30580.5	23693.8	26099.9	35384.3	35376.2	37870.5	38642.7	29411.6	26126.6	42594.2	40373.2	35003.1	35562.1	27528	24215.5	28162	23816.8	29416.1	27411.5	19049.5	25777	22147.9	19610.3	26712.6	22902.3	46653.5	37739.8	38184.8	33936.6	25177.8	26860.3	19718.3	19938	27474.4	26855.2	28832.5	24601.3	37270.6	25335.4	19027.9	19615.6	45004.9	49767.7	36228.2	35588.5	30840.8	25248.1	32062.6	26395	19316.4	20591.9	19793.9	24114.1	28395.2	23563	25992.5	28277.8	63661.1	45086.7	48036.5	43346.9	42956.7	42549.1	29542.7	31697.7	31743	31493.4	25815.8	25968.1	47983.8	54429.1	32461.7	32596	27386.6	24078.4	30782.8	30364.6	23655.6	31437.8	32443.7	29185.7	26471.4	31094.1	26828.7	23792.6	41104.8	42341	21044.1	19341.5	49134.7	46441.6	36305.4	36770.5	29490.2	26390.2	27850.8	28341	44542	42933.3	21705.1	20026.4	22760.4	35363.1	26124.6	27285	28492.1	24480	21311.9	21750.6	24711.9	27252.8	19857.1	19522.7	22054.8	22945	26929.2	24485.8	38457	30525.7	32141.8	32844.2	14024.4	18939.6	33513.6	30641.4	23101.1	21948.6	29177.5	22945.2	26236.2	22962.6	25613.7	26073	33910.2	53479.7	24794	24201	24683.1	29155.3	35989.2	28336.9	31463.6	31136.6	25264	23363.1	17844.2	19321	58081.2	52655.5	40990.2	38835.8	27360.5	35252.2	31606.1	36517.3	26160.4	26567.5	20845.8	21863.7	26128.8	28529.3	7310.57	21002.4	51021.8	56492.4	37321.1	41159.6	28141.4	35417.8	32222.7	30122.9	29138.1	29979.1	30180.2	28877.9	28716.3	28173.8	29943.8	42764.4	42733.1	37028.3	26682.9	26378.2	22688.5	21355.7	25680	22558.6	15773.7	33690.8	33310.5	29339	37515.4	34547.6	26949	26737.1	28667.5	29426.7	35208.7	35121.6	15601.4	19878.6	30947.5	31357.7	20801.2	20266.2	23665.4	23461.4	46394.9	39930.2	38532.3	44606.6	14082.4	17894	31788.7	29302.6	29760.2	23101.2	22117.1	23307	18022.6	36509	35114.9	19141.8	20036.8	35837.5	35837.5	32866.7	31213.4	31855.4	26479.7	24620.1	34130.4	44699.7	35404.7	31820.6	27282.1	27143	25065.1	24169.7	27030	28116.8	30716.1	30716.1	42880.2	39850.4	40900.4	40165.7	24646.1	32652.8	29917.7	26644.5	23342.1	24470.6	29134.6
P10599	TXN	Thioredoxin	THIO_HUMAN	14	14	13	14	12	11	13	12	14	14	13	12	13	13	13	14	13	13	13	12	14	13	13	12	12	13	14	13	13	14	14	14	14	14	12	14	12	13	13	13	12	14	14	13	13	14	14	13	13	14	12	13	14	12	12	12	13	13	11	11	13	11	12	14	13	14	14	12	11	11	13	14	13	12	13	12	12	12	13	13	14	14	13	14	13	12	12	12	11	9	11	13	11	13	13	13	14	14	13	14	14	13	13	12	12	13	14	14	14	14	14	14	13	13	13	12	14	14	11	13	12	13	14	14	12	11	14	14	14	12	13	12	11	13	14	13	12	11	12	14	13	14	14	12	13	13	11	12	11	11	13	11	12	12	14	14	12	13	13	14	12	14	11	13	14	12	14	12	14	13	14	14	13	12	13	14	13	12	12	13	13	11	14	14	14	14	13	11	14	13	13	13	14	12	12	9	13	14	11	11	14	14	13	13	12	14	13	13	13	13	11	14	11	14	11	14	14	13	14	14	14	14	14	13	11	12	13	14	14	12	13	13	14	13	13	13	12	11	12	12	12	11	12	14	13	12	14	14	10	10	13	14	13	14	14	14	13	13	14	12	11	12	12	12	14	14	13	11	11	13	12	13	13	12	13	12	11	13	13	13	13	14	14	14	13	11	14	12	12	12	13	42399.1	41896.1	34095.7	37203.3	28899.9	30046.5	43924.8	37577.3	53165	55924.4	30906.8	28438.4	36414.9	37182.2	39210.4	38925.2	37222	43294.2	38507.8	35330	38854.7	42226.3	32131	39623.1	44683.8	40387	46510.9	45390.2	35070.1	32104.8	48076.5	33613.7	61621.3	50294	33782	32416.7	36623.2	34337.8	34057.2	34676.4	34347.9	38218.7	37388.5	35978.8	33714.6	35860.2	45488	44684	43184.7	37042.7	36705.2	40275.1	31081.9	30910.6	33631.9	33679.6	27522.3	35078	29662.5	32890.8	31268.1	25031.4	40390.1	35920.4	39816.8	38930.5	38454.2	34954.5	22523	22511.1	37412.2	38330.8	32719.6	27083.4	33684.3	28046.6	27857.1	26683.3	45768.1	46968.2	42051.3	38471.8	36518	31788.6	30162.9	30982.5	30171.1	39861.4	23637.3	21026.7	28955.9	27240.3	32164.2	29159.9	51519.1	42934.5	45264.9	42503.2	49297.3	45858.6	36535.1	40497.9	40143.8	34776	31220.5	28561	41205.9	45865.7	43965.8	46752.6	34820.6	34077.2	36441.2	33487.1	32804.3	35369.6	36444.3	34544.9	35452	41622.2	41783.6	37023.4	52567	53476.4	24239.3	29460	45647.5	43575.7	48953.5	44196.7	36245.5	41702.9	36046.3	37173.2	39699.5	41394.7	31433.8	29144.4	31519.9	44316.7	33893.6	34264.2	34313.7	27588.5	36088.5	37423.6	26575.2	29193	27144.9	25234.8	25660.6	31112.6	34299.6	30581	36380.6	35239.8	37614.3	39098.1	32702.2	33154.7	38972.4	38422.3	27476.2	37921.4	36233.5	54122.8	36739.3	33082.9	38638.2	35732.8	38223.7	56531.2	31172.5	28500.3	29348.4	34738.5	32068.8	25751.8	31309.7	26768.4	27065.5	21902.4	31609.7	34653.1	58483.5	53008.8	36385.2	34802.7	37345.9	44683.5	38133.6	40268.9	28839.6	31023	32250.3	33669.8	28842.9	36502.1	11545.8	33610.9	49375.8	53747.5	36992	38728.9	29219.2	37494.7	33393.9	35640.3	34579.1	33339.6	36508.2	35423	34511.4	30875.3	32333.4	41637.9	45462.8	39140.1	36556.7	31071.6	30243	32934.4	30923.3	31827.9	26354.5	43867.4	42004.2	30303.8	40307.5	37071.5	34707.8	33192.1	34434	34713.2	42491.5	41312.3	25014.8	23296.5	36372.2	32567.6	24522	28415.8	29077.5	36560.3	37380.4	31406.9	41618.7	42732.7	21682.3	26393.5	31643.6	31217.3	31664	32092	38861.8	27417.8	33184.9	40883.6	39576.3	23841.8	24273.9	29335.3	29335.3	29569.6	37097.8	39894.2	29539.5	28575.5	39074.2	48634.4	32515.9	32940.8	30588.4	37876.8	32486.8	33969.1	28195.2	34046.6	34805.6	34805.6	45757.4	45141.3	43746.8	36543.3	33638.2	37409.2	28692.9	28414.4	37649.1	33513.8	32873.2
P10619	CTSA	Lysosomal protective protein	PPGB_HUMAN	13	12	9	11	8	11	7	6	10	9	8	8	10	9	9	10	9	8	10	10	10	7	8	7	9	8	12	12	10	8	16	12	9	11	13	10	10	12	12	11	11	11	10	9	15	14	8	8	7	8	6	6	8	6	9	9	8	10	9	5	12	9	5	6	11	10	10	9	5	4	9	9	10	12	11	11	7	7	10	9	9	10	13	13	9	11	5	7	12	9	14	12	6	6	7	8	14	14	6	8	12	12	9	8	9	7	11	11	9	10	10	8	11	8	9	7	9	9	9	10	8	7	11	10	9	8	9	10	9	9	7	7	8	8	9	8	7	7	6	9	10	12	10	8	13	9	8	8	9	8	6	8	6	8	10	9	6	6	6	9	9	8	12	8	10	9	9	13	9	6	11	10	10	8	9	11	10	10	11	8	6	8	10	12	10	9	10	10	8	10	8	11	7	9	12	7	9	8	3	8	9	9	9	10	9	9	8	10	8	8	8	9	8	10	8	11	9	11	10	10	12	6	9	13	7	9	10	9	8	9	9	9	11	13	9	7	8	11	8	8	9	9	10	6	8	11	11	12	5	6	10	8	9	9	9	9	8	8	7	7	7	9	9	8	9	11	11	10	12	14	11	11	13	12	14	12	7	7	7	7	11	13	12	11	10	11	8	6	9	9	8	6879.89	5754.95	5120.83	4487.65	5409.13	5920.3	2524.4	2187.25	3684.57	4045.45	3507.91	4193.08	5799.38	3773.12	4128.03	5218.55	5994.01	3825.56	5800.91	4081.87	4086.19	2961.66	3641.01	5073.93	3786.11	3479.66	5498.76	5699.24	3987.89	4952.77	10722.5	8102.37	7978.76	7128.12	4635.08	5268.78	5267.63	4928.01	6457.88	5402.64	5359.57	5911.95	3087.96	2747.46	8653.39	8560.94	3629.95	3258.13	3136.72	2749.01	3642.29	2746.24	4548.51	4370.43	5940.99	5918.59	4078.41	5260.4	3952.5	3276.23	4181.59	5369.95	3073.33	3656.33	5278.69	5412.39	7294.14	6257.74	1985.34	1577.32	4572.17	4042.93	6584.7	5803.05	5993.17	6571.53	5069.68	3568.42	3689.82	3909.93	5334.83	4220.14	8092.72	11625.5	5975.18	5505.19	2523.32	2569.93	6980.54	8027.02	7083.03	6282.7	3910.4	3455.34	1799.24	2010.99	4820.71	5216.33	2292.81	2478.89	7418.67	8209.89	4752.53	3974.62	2920.6	4417.98	5071.19	4126.65	5084.45	5646.47	5004.16	5941.56	5513.03	5103.4	1623.38	1379.79	4639.99	4218.18	5061.18	6056.57	6238.8	4991.12	4642.47	3671.28	7210.86	6919.47	3367.67	3171.36	3909.9	4032.58	5208.18	3138.33	2761.4	2992.12	3158.43	3692.96	3933.84	4142.97	2989.95	2926.66	5236.3	5606.79	6371.49	5670.6	6560.94	6070.01	5343.1	5420.61	7140.2	6434.25	2581.78	2312.25	2753.16	3171.76	6326.79	6166.12	2364.65	1331.21	4912.55	5710.36	4029.02	3595.11	7230.36	6910.72	5174.43	4097.65	7325.37	7208	6603.24	6601.01	5305.42	4694.77	4311.32	5585.71	6126.1	5575.6	9430.71	5401.59	4899.25	5778.2	5874.85	4185.24	7640.52	7009.95	4169.26	4147.63	6162.31	7291.52	5515.9	5103.87	5163.19	5060.69	3886.54	3873.23	8198.23	9392.07	5896.06	4939.9	3631.34	7104.07	2986.71	3833.43	4272.64	4410.57	4971.84	4693.92	3802.53	4302.62	4447.91	3690.01	4841.66	5245.55	4427.7	5172.17	4490.76	2080.78	2087.15	5019.49	7202.31	5667.89	6091.2	4352.91	5366.04	6369.31	6050.97	4436.74	5035.52	4661.61	5028.15	5512.08	3216.9	3697.54	7174.39	7461.12	3134.95	3723.91	6042.16	6352.27	3430.26	3009.48	11527	9514.59	3200.86	2911.94	6774.07	6161.77	6480.02	6352.2	5239.32	5458.61	3622.28	4165.34	4363.15	4559.98	3368.71	4310.87	3626.11	2752.82	2300.72	4135	5978.56	2875.55	2875.55	2909.19	3085.73	2465.43	4116.53	7868.19	5592.64	5701.05	5059.79	4353.65	11469	9666.16	8140.48	9780.03	3379.13	2219.13	4784.03	4784.03	4292.38	5067.67	4905.4	5268.89	7703.15	6471.75	4547.63	4869.12	5227.9	4124.81	3832.71
P10636	MAPT	Microtubule-associated protein tau	TAU_HUMAN	2	1	0	0	0	0	0	0	1	0	0	0	1	2	1	2	0	0	2	1	0	1	0	0	1	0	1	1	0	0	1	0	0	1	0	1	1	0	0	0	0	1	0	0	0	0	1	1	1	1	0	0	0	0	1	0	0	0	0	0	0	0	1	0	0	0	0	0	1	0	1	0	0	0	1	0	0	0	0	0	1	0	0	1	0	0	0	0	0	0	0	0	0	0	1	1	1	2	1	1	0	0	1	2	1	0	2	1	0	0	1	0	1	2	0	0	0	1	0	1	0	1	2	2	0	0	1	0	0	0	0	2	0	0	1	0	0	0	0	1	0	0	0	0	1	0	0	0	2	0	0	0	0	0	1	0	0	0	0	0	1	1	0	0	0	0	0	0	1	1	1	1	0	0	1	0	1	0	0	0	0	0	0	1	1	1	1	1	1	1	1	1	0	0	0	0	0	0	0	0	0	1	1	1	1	2	0	0	0	0	2	0	0	2	0	0	1	2	0	0	0	0	0	0	0	0	1	0	0	1	1	0	0	2	1	0	0	0	0	2	0	0	0	0	0	0	1	1	1	2	1	1	1	1	1	0	2	0	1	2	0	0	0	0	0	0	0	0	0	1	0	0	0	0	0	0	2	0	0	0	0	1	2	0	0	0	0	0	0	1	2	4075.89	1008.41	NaN	NaN	NaN	NaN	NaN	NaN	1786.37	NaN	NaN	NaN	3612.14	870.447	2424.05	1105.37	NaN	NaN	790.147	1620.49	NaN	988.999	NaN	NaN	1127.34	NaN	2626.88	2612.08	NaN	NaN	2340.2	NaN	NaN	1601.61	NaN	1575.05	1127.52	NaN	NaN	NaN	NaN	1950.53	NaN	NaN	NaN	NaN	4011.39	3741.57	805.316	1529.87	NaN	NaN	NaN	NaN	696.119	NaN	NaN	NaN	NaN	NaN	NaN	NaN	2889	NaN	NaN	NaN	NaN	NaN	1118.97	NaN	1678.58	NaN	NaN	NaN	3113.57	NaN	NaN	NaN	NaN	NaN	1578.46	NaN	NaN	2411.78	NaN	NaN	NaN	NaN	NaN	NaN	NaN	NaN	NaN	NaN	4027.76	2734.64	3538.54	425.773	1785.58	2530.16	NaN	NaN	1983.29	2592.98	826.469	NaN	496.329	5050.37	NaN	NaN	470.801	NaN	2992.95	1299.95	NaN	NaN	NaN	1633.49	NaN	2995.86	NaN	2348.63	1305.97	1692.55	NaN	NaN	2446.35	NaN	NaN	NaN	NaN	2049.54	NaN	NaN	3748.96	NaN	NaN	NaN	NaN	4830.78	NaN	NaN	NaN	NaN	2364.37	NaN	NaN	NaN	892.013	NaN	NaN	NaN	NaN	NaN	2912.42	NaN	NaN	NaN	NaN	NaN	5128.35	5013.1	NaN	NaN	NaN	NaN	NaN	NaN	2784.65	3368.07	1633.39	2560.78	NaN	NaN	1738.47	NaN	1831.02	NaN	NaN	NaN	NaN	NaN	NaN	1553.98	10799.4	4842.01	5183.21	3082.96	3535.76	5044.61	2543.61	1785.96	NaN	NaN	NaN	NaN	NaN	NaN	NaN	NaN	NaN	2944.85	2247.05	1879.02	2077.64	4285.01	NaN	NaN	NaN	NaN	1699.03	NaN	NaN	1362.97	NaN	NaN	476.322	1489.68	NaN	NaN	NaN	NaN	NaN	NaN	NaN	NaN	2057.46	NaN	NaN	1053.94	2681.47	NaN	NaN	2797.56	4196.63	NaN	NaN	NaN	NaN	2038.66	NaN	NaN	NaN	NaN	NaN	NaN	5340.16	4144.07	6589.74	5494.53	1857.51	3233.95	2150.21	3888.16	2945.21	NaN	2119.34	NaN	3999.91	893.394	NaN	NaN	NaN	NaN	NaN	NaN	NaN	NaN	NaN	7114.51	NaN	NaN	NaN	NaN	NaN	NaN	1602.33	NaN	NaN	NaN	NaN	9380.66	3317.26	NaN	NaN	NaN	NaN	NaN	NaN	4858.06	2247.16
P10643	C7	Complement component C7	CO7_HUMAN	90	89	90	90	84	88	91	94	89	89	88	85	92	93	91	92	86	87	89	90	92	94	87	88	90	88	89	91	86	87	87	92	93	92	87	82	85	87	86	88	85	92	92	95	90	91	92	90	86	92	89	88	89	91	91	85	85	86	87	92	92	90	93	91	86	88	84	88	88	91	91	90	85	92	87	91	88	91	91	90	88	88	87	93	91	90	91	89	83	86	91	92	88	88	89	87	88	88	100	92	94	91	83	85	86	88	92	90	97	93	87	86	87	89	84	83	90	86	91	93	88	90	90	93	87	86	91	91	92	89	88	88	86	89	84	82	87	88	92	92	91	93	87	87	91	92	88	84	87	85	87	84	86	93	87	89	87	89	85	86	86	85	87	83	85	88	89	86	93	91	90	92	82	87	85	85	89	88	90	87	87	86	90	92	96	95	87	86	89	91	87	84	86	90	86	75	90	88	82	89	96	90	85	88	91	92	91	90	89	95	87	93	89	94	87	98	96	94	85	89	82	87	88	88	89	93	89	89	90	88	92	92	89	92	93	92	88	88	88	88	85	85	88	89	84	85	92	93	75	87	88	85	88	91	91	92	93	97	88	81	87	86	86	90	96	99	94	85	90	88	89	90	91	89	93	85	90	82	84	85	90	94	92	94	88	86	89	90	87	85	88	492523	477801	1.00191e+06	987935	859380	807332	956753	930743	971233	1.01701e+06	898232	918532	932735	991284	839523	831738	644380	587123	766017	753510	1.21767e+06	1.20116e+06	629038	678820	729583	780866	645891	686401	886865	878067	698029	697085	1.04015e+06	917251	587793	581372	675055	679959	636477	633602	619270	664429	834041	880584	617216	670873	735623	714961	870098	884260	900995	840405	736019	867007	774113	809450	498371	430728	1281037	1.41358e+06	778227	835984	1.16674e+06	1.15198e+06	839504	810252	641490	690003	1.1014e+06	1.162e+06	1.07503e+06	1.03421e+06	573036	626806	532965	467304	810747	886823	1.03553e+06	1.01951e+06	788162	781136	593776	822420	617777	675866	1.38849e+06	1.35299e+06	688182	716787	701589	718412	919697	925588	796302	770661	891246	814205	1.00334e+06	944796	976015	980601	686657	747726	797972	790608	712798	769497	940479	1.02242e+06	882270	922981	906237	912165	929595	902284	787090	802814	1.0267e+06	1.01007e+06	610715	662009	783164	811422	992067	983237	650064	635023	897008	901113	506851	556351	968822	998144	528003	524626	859766	843713	1.22708e+06	1.08319e+06	1.07827e+06	1.0864e+06	933750	979687	967831	1.03846e+06	688741	653749	782629	809037	1.00465e+06	1.01448e+06	1.0042e+06	1.04265e+06	664485	733245	1.17268e+06	1.17801e+06	1.08988e+06	887386	760766	769252	702289	683461	722009	783778	777414	786448	808599	788874	819920	816802	687688	749038	797663	830910	661035	761290	738435	727194	816795	836999	753314	743618	739207	815274	629786	547939	1112952	939720	716367	670921	651148	692448	743832	800917	787489	784802	1.56535e+06	901594	1.04044e+06	916270	595403	580356	648425	597926	832716	825471	817640	833350	820558	814890	803966	813054	796638	897413	911606	743301	842238	682533	696833	868874	782514	650037	700017	681214	691711	804782	597832	595845	779336	793212	726159	735132	1.29405e+06	1.28405e+06	927662	892307	865915	784625	813244	831300	934228	1.13838e+06	661684	591044	758974	785691	1.13678e+06	977136	609083	573024	805224	917032	966433	1173261	1.25677e+06	831050	831658	1.05055e+06	1.02451e+06	740601	740601	787616	983020	996391	783908	760290	633815	780564	795358	812673	803180	791775	752668	769932	771646	754610	829919	829919	895831	1.00564e+06	563340	544766	449426	419007	1.08112e+06	1.09701e+06	767460	797230	825771
P10644	PRKAR1A	cAMP-dependent protein kinase type I-alpha regulatory subunit	KAP0_HUMAN	10	9	9	8	6	6	10	9	10	10	7	7	9	10	10	10	9	10	9	10	8	9	9	9	10	10	9	10	8	8	9	8	9	10	10	10	10	9	8	9	9	10	10	9	10	9	10	10	10	10	9	8	10	8	8	10	5	9	7	6	8	5	7	9	10	10	7	6	4	3	8	8	9	10	10	9	7	8	10	9	10	10	9	8	10	9	6	7	8	6	8	8	9	8	9	10	10	10	10	10	9	10	9	8	9	8	10	10	10	10	7	9	10	9	8	7	9	8	7	8	7	5	9	9	4	4	8	8	9	10	10	9	7	8	9	8	7	7	7	9	9	8	8	5	8	7	8	8	4	7	5	6	8	7	9	8	9	10	4	5	8	8	6	6	9	8	6	6	8	7	9	10	6	3	8	9	6	8	7	8	6	6	7	8	10	10	9	8	9	10	8	8	8	7	7	3	9	6	0	6	10	9	9	7	8	9	8	9	9	9	9	7	6	8	8	9	9	9	9	8	7	6	7	6	5	6	9	9	10	8	9	6	6	8	9	8	6	8	8	7	2	6	7	7	9	9	10	8	2	1	6	8	8	8	8	8	6	9	8	5	2	8	8	8	8	9	8	8	9	9	8	9	7	5	6	3	9	8	9	9	10	9	10	8	9	8	8	6	8	9	8	3511.97	4221.29	1478.06	1914.27	1921.87	2114.56	2956.82	2695.9	4474.52	4650.61	2408.96	1385.46	1784.18	2558.76	4207.44	3638.87	2358.52	2759.58	3060.25	2763.89	1969.68	2100.93	2555.16	3042.91	3427.12	2929.25	3080.36	3284.86	2206.19	2395.38	1797.77	1945.81	3195.56	3344.55	2302.66	2683.07	2438.05	1994.44	2470.03	2071.39	3139.36	3151.23	2729.82	2314.54	1653.45	2221.58	3251.15	2845.8	3186.24	3094.18	2059.26	1845.39	1914.34	2265.23	2123.02	2150.21	3176.6	2301.7	1552.4	2233.31	1766.68	2563.62	3057.32	2740.2	2794.27	2962.19	1479.11	1524.3	2231.66	3146.44	2392.96	2272.17	2177.73	2096.13	2422.05	2020.8	2176.94	1561.46	3113.73	3308.95	2959.46	2534.36	2297.65	2132.67	2243.58	3257.75	1787.19	2906.5	1418.6	2055.62	2112.77	2952.95	2011.09	2092.19	4829.3	4120.29	2519.12	2243.65	4320.7	3510.52	2016.81	2453.13	1668.71	2118.58	2038.3	1759.85	3426.37	3716.82	2749.84	2315.27	2063.54	1611.76	2513.12	2000.38	2172.56	1596.73	1447.65	2133.38	1349.08	1146.98	2134.51	1548.3	2807.23	3201.96	908.654	1501.48	2038.73	2034.03	2246.48	2375.69	2374.55	2285.12	1748.3	1894.88	2396.25	2200.39	1511.64	1273.78	1722.06	2586.47	1444.86	2064.95	1598.56	1464.98	748.924	1695.13	2377.23	1936.98	1653.03	1289.37	1622.49	1309.32	1627.03	1819.53	2621.63	1876.45	2170.52	2262.3	1199.07	1548.01	2032.61	2189.36	1416.66	1065.2	1896.82	2523.03	1891.1	1088.4	1694.7	2204.26	1482.82	2829.13	1578.68	1905.78	1411.56	1656.2	1383.24	1135.6	1906.1	2076.78	1530.91	1605.49	1546.04	2221.29	3394.16	2828.32	2009.4	2196.46	2451.34	2979.82	2147.24	1837.31	2181.76	2068.79	1621.79	1711.18	2150.18	1953.06	NaN	986.411	3626.78	2938.33	2328.88	3302.74	1598.75	2426.71	2226.43	2863.1	1681.65	2306.79	2212.78	1711.56	1722.7	1639.21	2268.03	2856.74	3069.16	1735.2	1289.95	1464.94	1313.97	1210.57	1307.14	1101.71	1167.43	1904.47	1960.92	1667.95	2098.66	2041.98	1585.42	1762.63	1401.86	1366.08	2209.03	2232.71	1713.86	1157.67	2747.6	2686.23	725.016	1636.48	1127.77	1540.36	2352.58	1827.25	2190.3	1755.61	1526.56	4312.57	1663.1	1783.37	2336.46	1535.01	2010.16	1355.21	1331.07	2380.05	1972.9	1509.32	1829.2	2280.63	2280.63	1539.04	2049.61	1632.66	1552.03	1977.81	2243.58	2366.29	2068.41	2431.75	1002.43	1738.65	1030.26	1232.55	1433.47	1692.78	1842.91	1842.91	2441.75	3444.95	2187.22	1795.51	1767.62	1699.67	1462.44	1957.01	2006.06	1895	2012.22
P10645	CHGA	Chromogranin-A	CMGA_HUMAN	99	99	69	73	72	68	89	86	98	87	69	70	85	94	98	98	86	93	91	96	72	73	87	92	82	76	98	94	78	75	88	88	94	101	87	86	86	83	81	83	87	87	87	83	83	86	88	87	84	89	81	86	84	78	80	81	69	81	70	73	79	77	84	88	92	83	72	65	72	69	86	79	78	84	93	81	65	67	92	95	84	84	90	74	82	86	64	70	65	69	78	69	84	87	94	90	94	96	90	91	77	81	76	76	73	73	97	94	82	80	74	67	85	83	76	80	86	84	77	84	79	76	93	94	72	70	97	101	92	96	84	86	82	82	101	96	68	62	66	93	83	73	90	82	81	76	75	75	67	69	62	61	77	78	96	93	78	81	53	61	90	89	81	76	78	68	81	76	82	74	93	99	71	71	73	79	80	80	82	80	67	71	73	70	101	101	94	90	87	94	77	90	80	82	74	52	76	75	45	73	103	100	94	96	74	91	82	87	86	85	84	85	84	91	80	97	98	96	70	78	66	78	82	73	72	86	87	77	92	91	86	83	79	77	92	93	62	69	86	90	78	73	76	72	83	89	95	100	40	52	78	80	76	80	76	73	67	93	83	61	55	78	78	77	91	94	76	72	90	96	86	81	71	72	73	72	77	72	83	84	84	92	94	97	79	89	82	72	77	84	80	3.04804e+06	3099426	908206	1.05792e+06	934719	902187	2.74595e+06	2.47275e+06	2.90006e+06	1924164	895220	893049	1.62496e+06	2.42324e+06	3.48029e+06	2.7376e+06	2.0994e+06	2.69073e+06	2.63592e+06	2.49117e+06	969754	889241	1.81685e+06	2.03817e+06	1.25187e+06	1.19656e+06	3.38106e+06	3.44844e+06	1.43172e+06	1428368	1.58082e+06	1.15723e+06	3.73382e+06	4.18166e+06	1658922	1.65987e+06	1564908	1.5789e+06	1.36108e+06	1.37142e+06	1.97e+06	1.98948e+06	2.77186e+06	2675379	1.59648e+06	1491064	2.56351e+06	2.23689e+06	2560593	2.65922e+06	1.69474e+06	1.32969e+06	1.93281e+06	1.50625e+06	1719529	1.75124e+06	832399	1.14355e+06	1.1631e+06	1.10989e+06	1.55464e+06	1.2044e+06	3.71872e+06	2.47317e+06	2.4616e+06	2.05022e+06	843603	785772	1.20206e+06	1.06288e+06	1.49916e+06	1.49145e+06	1.67051e+06	1.50944e+06	2.01336e+06	1178655	776613	883797	2.25764e+06	2.47827e+06	1.94051e+06	1.86326e+06	1.49488e+06	989877	1.76365e+06	1.34547e+06	893329	1.14777e+06	1.00942e+06	989566	1.23026e+06	1.01591e+06	1.84757e+06	1.90246e+06	4.87742e+06	3.64635e+06	2.38018e+06	2.36189e+06	2.56724e+06	2.48415e+06	1.29341e+06	1.34368e+06	1534874	1.34296e+06	1.31239e+06	1.39841e+06	3254753	3.76648e+06	1.25511e+06	1.30813e+06	1.18775e+06	1.05584e+06	1.86969e+06	1.81486e+06	1.27509e+06	1.72998e+06	1.66414e+06	1.40248e+06	1.16741e+06	1.54686e+06	1.77244e+06	1.54383e+06	2.71291e+06	2.7695e+06	1.12675e+06	884363	3.83444e+06	3.2449e+06	3174377	2967418	1.70777e+06	1.49973e+06	1.68634e+06	1.60061e+06	4.09113e+06	3621478	893004	935937	1.10245e+06	1.93205e+06	1.13819e+06	1.26152e+06	2128095	1.96621e+06	934307	928371	1.31029e+06	1.52751e+06	907773	840059	799565	797476	1.51974e+06	1361927	3.16907e+06	2527239	1.5471e+06	1.43058e+06	492489	794446	2.04978e+06	1.87692e+06	1.56642e+06	1.40465e+06	1.42897e+06	975809	1.33773e+06	1111231	1.28143e+06	1.31881e+06	2034037	4.9416e+06	1.30297e+06	1.15825e+06	1.12047e+06	1.34915e+06	1.75925e+06	1.40083e+06	1.67154e+06	1679316	1.0924e+06	1090850	701121	868574	5012845	4667679	2937684	2.48399e+06	1516432	1.89291e+06	1.74864e+06	2403177	1.65555e+06	1.52833e+06	1.10559e+06	1.16557e+06	1353098	1.39334e+06	452701	1.13946e+06	5598224	6219877	2.38525e+06	2.8634e+06	1.40226e+06	2163072	1.76917e+06	1.72247e+06	1.72067e+06	1.7783e+06	1.73391e+06	1656650	1.71201e+06	1.66876e+06	1.75836e+06	3.35361e+06	3407544	2.51944e+06	1.79992e+06	1.25685e+06	1.18862e+06	1.50566e+06	1.53467e+06	1.38733e+06	999996	1.70642e+06	1.95814e+06	1807795	2.49626e+06	1992264	1.65769e+06	1.6673e+06	1.39702e+06	1384211	2.90768e+06	2.73044e+06	671326	846710	2.26487e+06	2.27953e+06	1.07927e+06	1.04063e+06	1.43112e+06	1.41411e+06	2911173	2.47004e+06	2.96417e+06	3.44693e+06	476056	521413	1.54752e+06	1602010	1.75254e+06	1.55262e+06	1.49381e+06	1.29868e+06	1.04635e+06	2095880	2.01621e+06	749491	793833	2.11374e+06	2.11374e+06	1.78019e+06	2.20892e+06	2.43766e+06	900455	1.07363e+06	2.28642e+06	3.96611e+06	2.06226e+06	1.7513e+06	1.35779e+06	1.26109e+06	1.31017e+06	1.18116e+06	1.5212e+06	1.41746e+06	1.67993e+06	1.67993e+06	2.81661e+06	2.20116e+06	2.89967e+06	2.81458e+06	1.56992e+06	2.19345e+06	1.5077e+06	1349855	1.68306e+06	1.67936e+06	1.77151e+06
P10646	TFPI	Tissue factor pathway inhibitor	TFPI1_HUMAN	8	7	8	6	5	2	6	5	6	5	3	5	6	6	6	5	6	4	7	7	5	4	5	5	3	6	6	3	5	5	7	6	3	8	3	3	5	4	3	6	4	4	4	4	6	7	5	4	4	3	7	7	4	2	4	3	6	5	4	2	3	5	4	4	7	6	4	6	4	4	7	5	8	4	7	7	4	4	7	7	5	7	7	6	4	6	4	5	3	6	4	5	3	5	5	5	8	7	7	6	6	5	7	8	6	4	5	4	6	7	5	6	4	5	5	4	4	6	8	8	6	8	6	8	7	7	8	8	7	8	6	7	8	8	6	6	4	4	4	6	8	8	5	6	8	6	6	5	7	6	5	5	7	5	6	6	5	5	3	6	7	7	6	7	8	8	8	8	8	8	7	8	6	7	5	8	7	7	5	6	7	6	7	6	7	8	7	7	7	7	7	8	5	5	7	4	8	7	2	6	8	7	5	5	7	7	6	4	5	6	4	5	6	6	5	6	8	8	6	7	6	7	8	5	8	7	6	5	7	6	6	6	7	7	8	6	6	6	5	7	7	5	8	8	5	6	7	7	4	4	7	5	6	8	8	5	6	7	6	6	4	4	4	5	8	7	7	6	8	7	8	6	5	7	8	7	6	5	3	3	5	6	6	5	8	8	4	5	6	6	4	4082.99	5789.74	8139.78	6074.72	4118.88	4495.31	6345.39	7449.16	3488.06	4243.86	5056.78	5044.55	4135.23	4860.57	4035.16	4822.6	5377.99	3618.32	4377.18	5526.93	4472.96	5806.45	3874.1	4832.2	4621.59	4552.94	4992.28	4117.01	6239.74	5660.07	5474.77	4933.91	3675.23	4312.1	3481.33	3476.55	4547.25	4149.92	3790.33	4981.56	3540.12	3826.92	3684.4	2735.75	5296.1	6594.98	4259.74	3762.39	3375.83	3524.78	5690.92	5907.91	6211.3	4862.03	4830.3	4424.81	6197.36	3078.61	5285.36	5003.31	4877.61	4188.02	4282.19	5473.92	3042.14	5823.05	4975.84	3550.31	3786.32	7266.68	6223.96	3899.06	6838.39	5643.88	6592.81	5024.11	5184.82	5028.89	4477.9	4324.31	3831.65	5090.25	3164.09	6383.39	5212.82	6902.18	4462.65	4933.64	4570.25	4179.46	4136.56	4435.97	4313.51	4644.27	4537.98	5087.21	4274.94	4174.8	4437.37	4026.22	5044.53	3478.18	5839.88	6496.95	5405.28	5089.17	4186.35	4793.87	4881.33	4115.56	5268.22	4731.5	5368.46	5108.84	5533	4775.62	6221.13	5658.56	6612.19	4869.96	5003.79	7491.63	4309.26	4572.67	5600.89	5069.2	4452.23	3917.39	6172.51	4712.37	4287.88	5122.98	6045.88	7576.95	4051.59	4194.86	4637.86	3545.5	3918.96	4146.38	6752.63	5554.46	4658.04	4824.24	4525.85	5471.51	7448.46	5484.4	5256.53	6868.78	5184.85	5509.62	5061.17	6034.95	3123.24	3459.84	4236.38	4332.09	8477.17	5810.15	5169.16	4407.75	4215.19	7049.35	4334.67	8675.42	4225.43	5384.35	6672.94	6440.17	5149.81	4160.99	4870.26	5517.33	2961.73	4075.07	4337.62	5162.35	4691.87	4306.49	4728.54	5175.43	4964.05	3674.62	5805.24	4727.45	5347.63	4842.83	3328.56	3891.22	6047.91	4457	3297.72	3454.19	3499.73	4580.52	5955.23	5877.95	2337.81	6783.31	5703.08	5087.69	3868.9	3461.25	5248.27	4687.34	3737.72	3306.9	4232.05	3795.77	3821.63	3800.17	3674.62	4000.39	4373.43	4447.8	4246.47	3546.74	5012.48	3697.66	3724.65	6579.73	7530.51	3905.13	5033.71	3730.89	3492.93	3930.19	4657.75	3705.64	3663.78	3644.81	5239.31	4746.12	5622.48	4809.16	4258.93	4250.84	4079.15	3902.48	4586.83	5744.8	4962.23	6800.41	3398.15	3442	5860.72	4832.47	4594.67	2696.52	3551.94	3112.43	3717.87	5044.46	7013.74	4011.13	6332.45	3883.65	3716.4	4375.99	3619.35	2709.77	2709.77	4314.5	4411.45	5069.74	5331.64	4285.12	4277.99	4413.8	3563.55	4110.35	3969.12	4662.56	5051.44	5945.75	3499.88	4098.8	3809.53	3809.53	4800.58	4297.06	3098.59	3095.62	5815.99	3847.82	4839.11	5878.53	4221.57	4565.04	3795.21
P10721	KIT	Mast/stem cell growth factor receptor Kit	KIT_HUMAN	22	21	19	20	21	19	18	20	20	20	19	17	20	20	18	20	21	20	21	20	20	22	21	19	21	21	22	20	18	19	20	22	21	21	21	21	20	19	21	20	21	21	18	18	20	21	21	21	20	21	20	20	19	20	21	21	18	20	17	17	20	17	20	21	20	21	21	20	18	16	21	22	19	21	22	22	19	21	21	20	20	19	22	21	21	21	20	20	19	19	22	21	19	20	20	19	22	21	22	22	22	20	20	21	21	19	21	22	22	22	21	22	20	19	19	19	19	21	17	21	22	18	22	20	19	19	20	20	19	21	17	19	18	19	21	18	19	20	21	21	21	20	19	17	19	21	19	19	19	20	19	21	19	21	18	19	21	21	18	19	21	18	18	18	19	19	18	18	20	20	21	20	19	19	19	19	20	19	19	18	19	19	19	21	18	20	20	21	20	20	20	19	18	20	20	15	19	20	8	17	21	20	20	19	20	20	20	19	19	22	21	18	19	19	19	21	19	21	20	21	21	19	19	19	18	21	20	19	18	19	21	20	21	21	19	20	19	20	20	21	19	20	18	19	20	21	21	21	15	16	20	20	19	18	20	20	20	21	20	17	16	20	20	19	21	21	19	18	20	22	21	19	19	21	18	21	17	20	20	20	21	21	20	21	19	20	18	18	19	19	18	11517	11889	10170	10008.6	11480.5	11373.5	5593.55	5515.52	8611.73	6545.65	8012.4	8498.54	11081.1	9125.77	3950.67	3518.69	8653.01	9269.61	9948.11	9332.55	7857.73	7133.68	9715.59	10904.5	7590.19	8037.62	9704.16	10572.3	6807.9	6796.69	11456.9	10912.3	7671.54	8299.2	9419.72	9234.63	8026.05	9032.35	9252.26	8868.93	11426.5	12209.9	8377.29	8323.98	11073.2	9375.62	12355	12719.3	8422.96	8644.92	9531.46	7767.42	8204.37	7834.18	10946.8	10715.3	8642.62	10819.2	6093.26	7139.7	4294.45	4499.5	8275.63	8193.81	12778	11300.2	12163.1	12313.4	5725.57	5228.5	9189.33	9251.89	10691.8	10435	12256.3	11114.6	9215.71	10096.8	9669.57	9134.68	8999.91	8095.62	12518.4	12718.7	11613.3	10309.8	7390.24	7933.89	7414.04	6669.87	12285.5	11076.6	8303.84	7055.12	6098.53	4495.96	11102.8	11755.7	12450.4	11401.8	9989.49	10285.4	7978.59	7535.99	10568.8	11511.6	7810.06	6583.18	11809.2	12187.5	12070.4	11760.1	9062.83	9244.37	6103.64	7572.18	7197.64	6932.46	5348.3	6712.1	8410.42	7524.77	10702.4	10826.8	5530.37	5129.22	7992.43	9185.64	10436.6	9349.27	5943.04	5917.63	6653.49	6687.12	7229.06	6747.82	7387.97	7798.19	6964.86	9243.68	8305.25	9173.88	6358.12	5305.08	14318.3	13105.7	5879.89	6934.74	6907.2	6941.5	7547.58	8307.58	5380.09	6222.8	8148.35	6349.72	9394.24	9042.9	6259.62	7607.58	6372.68	5551.61	5772.36	5478.63	9168.08	6071.78	8125.83	7183.05	8886.64	8160.38	9096.24	6883.6	7266.77	6561.97	12593.7	13689.6	12477.6	10040.3	6774.81	6608.45	6906.99	5817.83	10553.1	11350.5	6047.18	6091.04	11805.8	10508.7	7184.76	10304	5571	5821.5	4749.77	5580.79	9364.58	10333.3	9239.92	8228.16	4759.78	6639.65	7243.24	7433.97	7191.33	6529.52	9164.24	9617.28	7287.53	8558.83	8184.68	8740.76	8926.7	8647.24	9342.65	9170.15	7961.75	7805.42	8278.86	10038.6	8722.21	12574.4	11055.6	6450.11	6673.32	6726.97	5974.58	11554.3	12047.8	8548.41	8500.82	9285.75	12717.8	12410.2	10059.1	9473.33	6696.55	7304.88	5471.32	6407.38	8525.48	8555.07	8616.84	8839.11	9160.63	9305.24	11474.2	9907.48	9092.93	8674.7	7603.58	7585.67	9331.41	9646.04	8614.52	7165.21	7282.29	9818.76	10049.6	10071.7	10182.6	5155.71	4954.12	8402.71	8402.71	8975.37	7635.39	7839.58	9438.33	9450.06	9802.32	9130.33	9342.04	7836.46	7959.76	7381.67	8792.48	8185.3	7213.25	7315.22	8438.33	8438.33	10191.4	9394.95	8597.15	9369.7	10061	10816.4	4991.62	4699.33	7850.1	8103.29	7778.26
P10745	RBP3	Retinol-binding protein 3	RET3_HUMAN	16	15	14	15	5	3	9	9	8	7	11	10	3	6	14	16	12	11	10	12	0	0	11	12	9	8	12	10	7	7	18	16	0	8	11	9	10	10	10	12	10	13	3	3	11	14	13	11	10	8	7	5	13	11	12	14	13	11	2	3	12	12	9	11	12	13	9	7	0	0	10	11	14	12	17	16	4	5	15	14	12	14	10	11	12	12	6	8	9	9	15	15	7	4	3	1	14	14	7	6	6	8	15	13	7	4	14	10	13	16	3	2	15	13	0	0	6	7	5	5	9	6	11	10	5	2	13	13	3	6	10	11	0	0	7	9	5	7	0	7	8	10	9	8	12	14	12	14	11	12	9	11	3	0	12	13	0	2	0	3	6	7	12	13	9	5	14	14	10	9	14	14	8	10	11	11	15	16	10	9	9	10	11	12	4	4	8	7	10	12	6	4	14	12	8	3	3	7	0	6	3	7	11	12	7	12	10	11	12	13	10	13	12	12	11	12	12	11	13	14	14	13	10	10	8	0	2	10	12	11	12	13	12	9	2	0	5	10	12	12	9	10	11	13	10	5	16	14	0	2	10	8	9	2	4	12	10	6	5	4	0	9	9	9	7	5	11	11	12	12	12	11	12	10	13	14	2	5	10	10	5	5	10	9	9	12	0	0	11	13	11	8068.99	7202.48	4269.28	4743.46	1014.23	884.046	1907	1616.72	889.687	1041.45	5702.39	2843.41	681.705	633.325	9235.32	10515.2	3027.56	2213.67	3332.45	4027.51	NaN	NaN	3349.5	3619.29	2599.54	2066.74	4558.87	2716.85	1436.53	1743.99	22655.2	15719.8	NaN	883.507	2491.41	1986.47	2737.12	2772.82	4482.09	4585.55	3817.44	4372.36	657.294	758.591	6322.84	8517.47	4356.92	3861.41	2162.43	2217.18	1773.57	2468.85	5428.91	5866.41	7855.5	8345.48	4091.52	7572.56	1618.44	1609.56	4000.66	4977.93	2921.27	5399.13	4612.82	4730.01	2877.31	4259.41	NaN	NaN	5436.07	4001.62	6088.56	4487.45	15135.6	14093.8	1367.77	1961.12	4703.01	6342.85	4290.1	4341.02	2450.71	4394.9	4710.5	7903.08	2091.52	2647.05	2598.01	4141.45	12558.7	11219.2	2527.97	2544.08	762.922	1111.25	7893.93	7617.59	1326.79	830.997	1005.54	1429.27	6700.56	5327.85	1103.26	1110.59	2613.44	2558.02	4981.08	6703.02	429.872	357.585	4871.81	4142.89	NaN	NaN	2097.84	1263.15	984.789	1090.01	1943.3	1885.62	1582.18	1948.71	902.505	1188.87	2893.49	3251.25	654.445	459.403	2836.67	3007.72	NaN	NaN	1711.44	2210.26	2641.61	2340.32	NaN	1955.52	2764.45	2598.6	1506.22	1503.51	3985.79	7269.26	6550.19	5449.1	3921.1	4557.37	5223.79	6212.4	1074.88	NaN	3360.42	3125.92	NaN	456.58	NaN	875.21	1422.72	1673.02	3401.21	3502.84	1558.04	1494.8	6951.87	6306.26	3217.93	2214.48	5577.16	4125.63	2185.71	2043.59	3314.14	5265.26	14449.5	15153.7	3517.58	2373.64	2239.31	2779.46	4143.22	4275.11	772.46	687.797	1539.79	1889.74	2496.87	2789.81	2092.78	1439.64	7327.6	9156.68	1642.99	3757.28	690.234	1122.58	NaN	1516.65	1083.85	1299.16	4312.13	4221.93	2384.71	2620.02	3649.02	3222.94	3602.53	3336.36	3133.93	3358.77	3589.38	3648.49	3671.76	3202.28	3223.69	3794.8	3206.79	8841.16	10649.2	4273.53	2771.74	2633.49	2386.43	NaN	231.37	3376.1	3722.92	3332.19	3680.77	4046.87	4330.19	2876.96	509.279	NaN	1711.15	3074.33	4640.17	4601.74	2508.91	2904.49	5849.22	5627.74	2224.78	781.45	6607.98	5129.57	NaN	1508.57	2375.85	1439.23	3516.25	1107.92	857.036	2745.71	2731.93	1594.01	1320.72	1191.1	NaN	1610.48	1610.48	2874.76	713.447	1258.77	6615.51	4386.87	3214.91	3275.29	3394.73	4390.07	2608.49	4220.15	5653.43	6061.64	1145.99	1669.88	3494.44	3494.44	890.267	883.896	2916.55	2164.08	3772.43	3221.26	NaN	NaN	4241.81	3298.79	3187.71
P10768	ESD	S-formylglutathione hydrolase	ESTD_HUMAN	17	17	12	13	11	11	11	11	14	16	13	11	15	16	14	14	12	12	16	15	15	17	13	15	13	13	13	17	9	11	15	15	19	16	14	11	12	15	14	15	14	16	10	11	14	16	15	13	11	12	14	14	15	12	12	11	10	15	11	10	11	10	11	14	15	14	15	11	9	8	13	13	17	13	12	10	10	11	18	15	14	16	16	14	16	13	12	14	11	11	15	12	10	8	14	13	17	15	14	15	9	13	11	12	10	10	15	15	15	16	14	11	11	13	14	15	15	9	11	14	16	12	11	12	9	13	15	15	16	13	11	13	11	11	14	11	8	9	9	15	15	14	10	11	12	14	12	9	9	13	7	9	11	10	11	12	12	12	11	11	12	13	9	11	9	13	12	11	11	12	14	20	11	13	12	11	10	12	10	9	9	11	10	14	14	13	14	15	14	19	14	12	11	10	15	5	12	13	4	14	13	15	13	13	14	14	14	15	13	14	13	11	11	12	12	13	15	13	13	10	12	14	14	13	11	14	14	12	15	9	11	14	14	16	14	15	10	10	14	13	12	11	12	13	15	12	15	13	11	10	14	8	11	13	16	12	14	11	14	9	7	10	10	14	10	13	12	13	12	13	14	14	11	10	11	12	9	10	10	10	13	15	14	13	11	13	12	10	13	15	12	13666.3	14665.7	8483.05	10453.5	10096.9	9879.55	7375.22	5845.38	13013.2	19461.3	12392.3	5896.1	10899.3	10361	9378.86	12007.5	8859.71	12964.4	10812.1	9623.54	12638.4	17393.7	9238.2	11075.4	10032.5	9223.37	10610.7	9375.97	7128.06	6214.81	14103.9	11693.5	22087	12448.3	8254.21	8188.43	8880.38	9696.13	7989.09	12102.1	11504	19506.5	3866.91	4431.34	10978.5	13792.7	11408.2	12311.8	18681.2	11375	10681.3	17384.6	6896.44	11895.4	8290.02	8047.84	6699.22	10775.1	4853.32	10603.8	10799.5	9692.2	11197.6	10745.8	12616.4	14152.3	10293.5	9316.49	6820.5	6432.91	14681.3	8543.63	9934.38	10013.7	8152.32	7115.52	9546.71	10666	9410.19	12670.9	10085.1	11203.3	12438.7	13078.6	11575.4	11965.4	11541.3	13221.2	9978.37	8592.88	11854.2	11691.9	7095.63	9194.76	7304.2	8240.58	9636.98	12890.8	10664.3	8820.05	7353.85	9309.39	10010.4	6236.06	7731.19	8982.97	9587.25	13175.4	10575.5	11997.5	10787.5	10255.9	13425.5	8761.31	8411.67	8905.06	7935.95	9461.95	13766.8	9969.2	11581	14157.1	12027.3	10760.1	5857.1	9660.13	8589.83	6306.98	14236.3	10369.9	9569.58	9208.28	7455.52	10684.4	8285.63	12483.9	5184.17	3350.68	3359.52	13607.3	5869.57	8953.79	6822.38	5479.38	9323.47	10290.2	8752.47	6382.98	7180.19	8973.54	5631.11	7358.5	5118.63	6685.67	7754.06	8888.66	6691.96	7385.26	9272.61	10046.1	7340.93	10208.2	5460.16	13549.2	5512.13	23428.1	14625.4	14679.2	10637.3	8830.87	11272.7	19944.1	8526.49	9623.3	9708.59	12156.5	10395.2	5948.78	8231.55	5256.68	9448.91	11747.3	14161.2	14939.2	9543.61	5501.77	12486.1	12652	13490.8	13891.5	16143.5	7147.02	8123.44	9208.06	10786	13176	8960.48	15231.6	3718.38	11111.4	9485.46	7697.17	7576.69	6890.46	13756.2	18287.7	10503.1	9987.07	10121.4	10980.7	9505.57	13843.9	11577	10466.7	9887.77	10052.6	17139.3	9879.74	15258.3	10022.4	7192.13	13764.9	10741.2	5863.73	9541.78	16202	11613	8668.87	10204.4	6598.93	8429.54	10174.4	7829.27	9003.9	11849.6	11822.9	10765.1	5643.24	11299.6	9504.5	6403.57	7640.6	8604.5	7898.6	10657.6	7729.63	13255.8	9816.77	8235.16	9320.1	8390.65	8385.81	9311.55	11166.2	15848.9	9319.47	13107.5	8366.15	10137.2	11057.2	9088.24	5180.83	5180.83	6723.1	6650.04	7954.87	10880.2	10217.9	4650.67	7962.95	8326.11	10007.9	6436.17	8997.05	9097.72	8226.05	5759.87	7105.25	11340.9	11340.9	11016.9	13345.1	9480.49	9440.3	5821.45	8042.43	7661.29	10963.8	9332.49	9092.09	8258.19
P10909	CLU	Clusterin	CLUS_HUMAN	184	186	183	186	165	171	176	172	189	175	167	163	189	191	186	183	176	179	184	185	176	185	174	179	190	186	190	188	172	173	190	188	181	191	181	184	184	186	185	186	176	181	180	175	194	193	194	186	169	179	185	184	182	183	185	179	182	186	165	168	183	179	170	172	179	182	178	169	144	156	187	181	177	183	187	187	163	173	188	186	183	185	188	187	189	183	162	164	163	168	192	182	169	178	166	165	183	180	186	181	183	175	172	180	169	171	191	193	192	188	180	163	173	175	157	171	189	180	166	184	176	181	190	190	170	164	185	189	188	186	177	171	176	176	179	170	169	174	173	189	176	179	174	169	183	180	172	167	169	171	171	162	172	173	188	171	172	175	147	175	176	167	179	163	175	173	180	176	185	188	188	181	170	178	172	174	188	181	169	171	165	159	172	184	192	190	180	188	177	189	176	169	175	175	174	136	177	171	129	179	189	181	183	191	183	178	171	176	175	182	175	179	178	179	181	189	195	193	164	173	171	173	181	174	176	182	182	167	180	184	183	186	179	181	178	182	169	177	176	176	181	167	166	163	180	180	179	184	135	152	177	179	172	173	180	173	172	182	178	157	153	175	175	178	188	182	184	180	180	179	170	173	173	174	184	180	177	176	170	171	183	187	180	179	171	177	172	163	170	167	173	19382364	20100306	17719672	18916562	13885751	14385472	14358339	13786656	18102720	14109667	12545120	13324954	17985320	15989735	16564657	15637208	15342255	16107173	16668294	16167093	15797361	14856988	12471554	11880944	16993238	16593593	17075162	16829144	14079660	15435772	19332450	18640272	15401264	16402732	14776296	15202406	15065050	15070814	17113660	16173356	16067920	15995110	14984447	15002229	20289876	20509444	18011304	18017630	12925806	13695728	16459631	14897372	16374253	15712537	17368324	16683748	15490785	17079670	13765035	12710910	17802134	15678882	13754459	12965479	16246615	15736821	14562903	13300179	13046211	12441740	15593077	14470373	16619395	18139900	16500848	17434288	13944347	13888997	16589151	17036970	18765132	17951430	18994254	19797540	17674906	17316160	11249785	11745558	14061956	15932869	17834052	16831662	13196228	12693250	12405052	11082261	15689004	16700208	18030260	17487926	15891170	15398997	16014060	16353044	13069443	13056346	19725166	18728126	18420686	18096088	14705086	14297250	13338325	14260673	13368318	13272612	16807980	15479396	14690775	16763333	16853100	16510441	15429809	15643132	14926773	14595364	17122720	17830164	17687382	17348252	14631309	14282217	15097736	15959383	12761689	12774260	14913607	15904876	16675459	17493314	16570153	17027500	14835545	15299660	16838132	16332557	13758854	13417844	16298892	15389449	15096523	13847000	15660018	15362669	17192478	14765634	13302214	12345699	12416669	13842710	14128675	13193846	16136174	13994005	15549079	13800091	15631378	14547986	17857940	17611272	16933750	14761782	15517192	14717721	15274307	15015843	18541368	16342688	13824879	14432785	12935102	11907535	15634150	16606168	17359036	18308798	17028814	17427770	14038150	15860195	13437514	12855419	14378192	14786458	17144004	17474986	16370772	14980062	12874644	13925520	17273840	18227860	16431130	17907758	16160808	14815220	13497368	13725468	13517466	14088001	13499424	13610440	13672901	13869657	13507097	17971758	18119968	19631962	17225434	16163304	14382738	15323686	15241962	14910685	14708456	14495886	15948720	13950456	16886992	18366204	15837847	16313990	16602083	17312444	15994995	16691009	14813438	15707200	14090815	15244143	16210375	16013348	13356815	14909167	18595844	17143890	16103689	16646678	12863390	13234347	15972661	16636743	13321552	16657467	16500000	13986893	13729231	16084304	14890112	12714902	14212209	15151971	15151971	14841727	17296114	16862098	18574236	16512526	16682135	16437367	14017592	13081068	17286790	16580743	19624012	19022740	15307679	15304136	13401672	13401672	16139323	15268525	14687736	16493089	15460742	15755813	13600965	12888749	13616275	14120307	13351206
P10915	HAPLN1	Hyaluronan and proteoglycan link protein 1	HPLN1_HUMAN	0	0	0	2	0	0	0	0	2	0	0	0	0	0	0	0	1	1	3	3	0	0	0	0	0	0	1	2	0	0	1	1	2	2	0	1	0	2	0	0	0	0	0	0	0	0	0	0	1	0	0	0	0	0	0	0	0	0	0	1	0	0	3	1	0	0	0	0	0	0	0	0	2	0	0	0	0	0	0	2	0	0	0	0	0	1	0	0	0	2	2	0	0	1	1	0	0	0	0	0	0	0	2	3	2	1	0	4	2	3	0	0	0	0	0	0	0	0	0	0	3	2	2	2	0	0	1	2	3	0	0	0	0	1	0	0	0	0	0	0	0	0	1	0	3	2	0	1	0	0	0	0	3	3	2	0	1	1	0	0	0	0	2	2	0	0	0	0	2	0	4	4	0	2	0	0	0	0	0	0	0	0	3	3	3	2	2	2	2	1	0	0	0	1	2	0	1	1	0	2	0	2	3	1	2	0	0	0	0	0	1	1	2	2	0	1	0	0	0	0	0	0	0	1	0	2	1	0	3	4	1	0	0	0	0	0	0	0	0	0	1	1	1	0	0	0	1	1	1	0	0	0	1	2	2	0	0	2	1	0	0	1	1	0	2	3	1	3	0	0	0	0	0	1	1	2	2	2	0	0	0	0	0	0	1	1	0	0	0	1	0	NaN	NaN	NaN	1794.85	NaN	NaN	NaN	NaN	482.49	NaN	NaN	NaN	NaN	NaN	NaN	NaN	804.225	1310.1	824.444	1734.74	NaN	NaN	NaN	NaN	NaN	NaN	1581.24	953.487	NaN	NaN	2073.41	663.207	496.778	401.546	NaN	2078.73	NaN	837.288	NaN	NaN	NaN	NaN	NaN	NaN	NaN	NaN	NaN	NaN	1279.6	NaN	NaN	NaN	NaN	NaN	NaN	NaN	NaN	NaN	NaN	1233.81	NaN	NaN	844.721	1137.57	NaN	NaN	NaN	NaN	NaN	NaN	NaN	NaN	965.904	NaN	NaN	NaN	NaN	NaN	NaN	864.49	NaN	NaN	NaN	NaN	NaN	2077.74	NaN	NaN	NaN	1039.36	493.159	NaN	NaN	1516.29	3269.77	NaN	NaN	NaN	NaN	NaN	NaN	NaN	1807.6	1259.91	697.87	1358.93	NaN	867.206	1836.34	2422.9	NaN	NaN	NaN	NaN	NaN	NaN	NaN	NaN	NaN	NaN	1566.6	2323.95	716.12	1017.3	NaN	NaN	164.447	347.455	1486.63	NaN	NaN	NaN	NaN	666.573	NaN	NaN	NaN	NaN	NaN	NaN	NaN	NaN	1345.37	NaN	1339.5	1448.07	NaN	2108.33	NaN	NaN	NaN	NaN	4230.21	2001.06	931.821	NaN	630.085	925.16	NaN	NaN	NaN	NaN	965.511	428.125	NaN	NaN	NaN	NaN	1072.78	NaN	864.78	1215.67	NaN	264.338	NaN	NaN	NaN	NaN	NaN	NaN	NaN	NaN	1309.26	1751	762.354	2165.92	1599.02	1147.66	1028.33	1090.42	NaN	NaN	NaN	746.547	643.935	NaN	826.202	555.474	NaN	1991.48	NaN	271.229	1522.12	2001.43	1726.54	NaN	NaN	NaN	NaN	NaN	894.33	583.366	775.271	802.076	NaN	519.534	NaN	NaN	NaN	NaN	NaN	NaN	NaN	1116.35	NaN	652.747	1422.34	NaN	2543.31	1281.95	786.359	NaN	NaN	NaN	NaN	NaN	NaN	NaN	NaN	NaN	977.543	6151.48	1111.51	NaN	NaN	NaN	771.377	464.27	3979.25	NaN	NaN	NaN	697.815	462.969	876.601	NaN	NaN	504.463	1612.32	NaN	NaN	1161.15	1161.15	NaN	1272.22	899.39	2289.12	862.462	NaN	NaN	NaN	NaN	NaN	413.884	963.78	921.157	1102.11	1347.36	NaN	NaN	NaN	NaN	NaN	NaN	2312.61	1223.75	NaN	NaN	NaN	1200.45	NaN
P11021	HSPA5	Endoplasmic reticulum chaperone BiP	BIP_HUMAN	51	51	48	49	47	43	46	46	50	48	48	46	52	55	50	54	50	51	50	51	51	48	48	51	51	49	52	51	46	46	56	51	48	53	47	50	49	47	47	51	52	51	50	50	52	50	53	49	51	50	51	52	51	50	49	49	49	47	49	45	52	49	50	47	48	49	48	49	37	41	49	54	49	51	52	51	45	41	51	54	52	50	49	48	51	48	47	48	45	49	52	52	47	50	53	50	52	53	52	52	52	51	51	49	49	51	52	51	51	51	51	50	49	49	48	48	51	51	46	48	45	46	48	51	40	37	52	51	50	51	44	42	44	48	51	51	40	40	40	50	49	50	41	43	50	53	46	44	44	45	40	39	43	45	50	50	46	41	35	39	48	45	44	43	48	42	52	47	48	50	53	55	39	44	42	49	52	47	46	43	44	44	45	48	55	55	52	49	42	52	49	46	45	43	46	34	44	43	22	46	51	50	51	53	50	53	46	48	51	52	50	47	44	50	47	52	53	51	46	46	44	48	48	48	44	49	52	45	52	49	51	53	49	50	51	49	46	46	48	47	44	44	46	46	50	49	52	52	29	34	50	49	48	47	51	47	46	48	49	39	35	49	49	41	53	54	48	47	52	54	48	51	47	46	49	52	40	43	47	45	50	53	56	52	51	51	45	45	49	46	48	65133.7	64401.6	44702.5	46407	41004.9	41426.8	41417	38361.9	57145.4	45521.6	41829.1	40692.9	54246.5	54543.8	51227.1	44778.3	48989.4	53672.5	55748.9	51722	50467.1	52518.4	51220.9	52671.9	55486.6	52905.7	62182.2	53566.2	38617.1	40779.2	65782.5	52818.5	53186.1	56103.9	45974.4	45753.3	45237.2	44995.6	50070.6	51453.7	55781.2	58105.9	38792.8	40268.2	59910.7	61237.3	62713.2	60456.7	44626.4	44417.3	52850.6	47315.1	48885.4	44619.8	53286.2	47597.4	45564.8	56948.1	37044.5	35112.8	44635.4	37281.8	59717.2	52696.4	62501	63064.3	55419.1	59397.8	35507.9	37445.9	57251.6	49901.2	56962.1	57656.4	53594.7	46182.7	40848.4	38903.5	56495.9	63539.4	57108.2	53751.9	54889	54103	58804.4	61378.6	48714.9	54817.5	39473.5	42257.8	54596	51749.9	47362.1	44243.5	53625.5	42850.7	63988.7	62492.4	59508.6	55988.8	51172.9	52796	50666.9	51361	43950.1	43083.1	53748.4	57540.8	57675.5	55510.2	51972.3	49517.1	50558.9	48079.3	37680.7	46745.4	47304.4	44725.6	43385.6	52029.6	47226.1	48232.4	57572.5	61741.2	34273	33572.8	65355.6	59901.1	64531	57317.9	44666.6	43400.2	44300.6	48737.1	51553.3	53790.9	40480.7	39289.8	31131	52475.2	51901.7	50165.5	36930	32314.6	51327.8	54159	46450.8	44488.6	42832.4	41950.1	39398.1	36372.5	39389.7	43120.2	57524.7	53426.1	51712.8	49942.1	30503.5	42071.1	48370.1	49667.9	45331.7	43458.5	48829.8	44767.7	52411	47181.5	56206.3	54932	59097.1	71841.1	40107.4	46989.8	45517.8	49780.3	56612.1	43598.9	41225.1	37353.7	39938.9	42334.3	42733	46584.8	68624.2	63955.9	56631.9	54781.9	42976.2	52145.1	49789	48627.4	37228.2	39414.7	46569.8	44921.5	42092.1	43815.5	25399.6	41236.2	62368.9	62808.6	51792.6	53299.4	52589	59708.4	47102.9	47308	45661.3	50229.8	48188.8	45691.4	47564.2	46057.5	45718.8	63229.9	69952.9	63820.8	51772.4	53856.3	52437	50729.4	47933.5	47419.5	39863.8	62256.4	65585.5	46593.2	63569.1	62330.6	55198.8	58845.1	47947	51779.2	61543.3	58904	36802	46399	59921.1	60542	47028.2	47772.6	47092.8	45974.6	50393.7	51829.4	68053.5	61465.3	33411.4	33406.7	47411.4	52119.9	46344.3	48825.8	53294.7	45178.7	48242.8	57924.8	53597.9	35812.7	35713.8	55250.7	55250.7	52877.7	58445	61105.4	51915.4	47852.1	55619.2	68450.5	50903.7	51081	51366.3	52413.5	55087.8	51847.8	42174.9	42511.9	47903.4	47903.4	68424.9	71679.8	63041.4	62313.2	54186.2	61704.8	43657.8	39722.9	46268.1	46603.4	45934.6
P11047	LAMC1	Laminin subunit gamma-1	LAMC1_HUMAN	71	70	70	71	59	60	61	60	66	63	64	59	68	69	74	76	69	68	72	75	70	71	63	67	68	70	67	62	63	61	76	73	65	70	61	65	65	68	64	70	60	65	59	65	67	73	63	65	64	62	68	61	66	65	59	58	59	69	63	64	54	55	62	59	69	67	55	60	50	55	64	66	68	69	74	68	57	54	72	69	64	73	68	72	66	68	56	60	58	63	67	56	59	68	68	66	76	75	70	68	68	63	58	67	63	62	67	71	75	76	65	66	65	57	61	56	67	66	65	70	64	63	65	71	65	58	68	69	64	71	65	61	59	62	66	66	57	55	54	67	68	62	65	60	67	68	64	64	58	57	50	51	60	58	64	64	59	57	49	55	63	68	59	65	69	61	68	66	71	67	68	74	53	53	59	68	66	66	62	62	55	62	65	63	65	67	62	67	60	69	59	56	56	56	60	47	63	64	40	58	68	74	63	62	63	73	66	64	64	68	63	69	63	68	61	66	72	67	61	70	63	66	67	63	64	68	65	60	69	71	68	69	68	69	68	69	55	67	67	66	59	60	56	61	67	68	71	72	52	46	58	63	63	69	74	64	61	61	62	55	49	60	60	61	75	73	70	63	66	69	63	64	67	65	71	67	59	55	59	60	59	67	70	69	68	72	61	56	60	52	60	24185.3	28173.5	32474.3	32621.8	24305.2	20836.5	21855.5	22449	24497.5	21452.6	26914.1	22567.1	24885.2	24098.2	33747	34763.2	26625.5	24942.8	30916.6	32389.3	31217.9	33522	22699.5	25488.6	31725.2	25655.4	24551.1	20926.3	27657	25556.8	39684.2	30071.2	21153.3	27197.2	19668.9	18555.1	23673.3	22031.7	22513.4	25253.6	16035.1	19162.1	19726	23108	26265.4	31012.8	25848.1	22359.5	20610.3	19578.1	23733.8	22614.7	26014.6	26756.8	18265.2	18920	23988.9	25127	23473.1	28308.7	19773.2	20627.4	15635.2	16991.7	28541.7	29759.1	19138.2	21614.8	18096.5	22572.4	26884.4	22241.9	27706.8	22637.9	31604.1	27383	18132	20556.8	23927.6	25511.2	26407.8	27233.8	24306.6	31206.3	23570	29637	24357.9	27910.4	22415.8	22316.8	26130.9	27765.2	24226.7	26076.8	21717.7	21116.8	31198.3	31067.6	25050.9	21684.1	24452.3	23450.9	21559	26780	28890.9	24292.1	28756.2	28474.7	30078.2	31443.9	25840.4	29363.5	25413.3	22063	27902	25815	24450.8	28674.5	33018.9	32609.8	24659.1	27723.3	26071.5	26662.1	22888.7	24422.9	28166.2	24873.2	28023.7	25518.5	22908.8	26730.8	22630	25888.5	21776.9	24611.2	21162.6	21098.9	21826.4	29011.4	29981.7	27017.8	24887.2	23156.8	32389.6	35413.1	27748.4	24725	21322.7	23870.6	19516.9	20870.2	17920.2	19638.3	24848.5	24117.8	17481.5	19412	22116.2	16332.4	26293.5	24594.9	24451.1	33504.4	25033.5	23016.8	27223.8	32855.6	35320.1	30517.8	31378.9	35415.9	20632.2	21541.4	27299.6	30635.1	29894.8	29537.3	25962.2	21924.9	22227.8	23840.6	27254.7	25442.4	26599.2	22338.9	25728.4	23832.5	21286.5	25811.5	25526	21805.5	18308.1	19664.7	26926.3	33566.1	21646.4	23589	22124.9	22619.1	26683.1	23665.2	21665.1	21611.8	25554.4	30454.7	24474.6	22741.8	22423.4	23490.9	23565	22963.7	22552	23301.7	22759.6	26330.6	29646.6	24724.6	28255.8	31467.1	32748.7	32205	31105.6	26691.2	33097.2	29054.1	25876.3	22669	28451.6	27444.7	25872	28741.6	34396.6	31418.4	28697.7	26125.2	23067.9	24935.4	28057	26235.5	26118	28875.6	23917.4	32244.5	33679.3	30057.8	33866.1	30153.3	26131.1	27249.9	23852.1	25415.9	23416.2	32272.3	37062.3	27431.2	30542.3	20359.5	20728.3	25427.5	22905.3	22989.7	22989.7	24020.2	32770.9	31385	24210.4	22102.4	27820.1	30581.6	23264.5	25767.2	28945.5	32357.5	29490.5	33778.7	22501.8	21030.1	24500.4	24500.4	28834.2	28703.3	33206.9	32580	30840.5	29832.8	26849.4	25795.6	26173.9	20982.7	23768.8
P11117	ACP2	Lysosomal acid phosphatase	PPAL_HUMAN	10	9	8	8	6	8	8	6	9	8	7	6	7	6	8	6	8	7	6	8	8	6	9	9	8	8	9	9	7	7	10	8	8	9	8	7	8	7	9	9	8	7	7	9	9	9	9	8	7	7	7	6	7	8	8	9	6	8	8	8	8	7	7	7	10	8	7	9	5	5	9	7	8	8	8	8	5	6	9	9	9	8	10	9	8	8	6	6	7	8	9	8	5	6	7	6	9	9	9	7	8	8	6	5	6	6	9	9	9	9	8	5	7	8	6	6	7	8	5	8	6	7	8	9	6	6	5	8	8	6	5	6	6	5	6	5	3	5	4	8	7	7	7	6	6	7	5	8	6	6	5	4	5	4	8	8	5	5	1	4	6	6	6	4	6	4	6	9	6	8	8	6	7	6	6	6	8	7	7	5	6	5	6	7	7	9	8	8	7	8	5	7	8	6	5	3	7	5	1	6	6	6	7	9	9	8	7	7	8	8	9	8	7	6	5	8	8	9	7	6	7	6	5	5	4	6	5	6	6	8	6	6	6	6	8	6	5	6	5	8	7	5	5	7	7	6	6	5	3	3	6	6	6	5	5	5	5	7	6	4	5	6	6	5	7	6	8	6	6	7	6	8	8	7	8	7	7	6	6	6	7	8	7	7	7	8	5	2	7	5	6	14125.5	12513	4282.04	4500.24	3659.24	4757.61	3775.41	3799.07	5928.74	3887.82	2820.47	3737.16	4332.62	2918.67	3891.92	3778.54	5107.79	5855.45	6205.08	4803.64	3624.12	2120.54	9652.63	7562.9	4523.87	4364.33	9536.28	8806.42	3247.32	3383.04	11844.4	10433.6	7925.99	6733.75	6212.74	6026.05	3800.41	4231.68	7295.41	7068.12	5511.02	4268.37	3739.18	4868.69	8808.41	7406.28	6421.31	6949.99	5645.93	5018.27	2272.43	2327.41	5074.93	4616.77	7232.28	6545.4	2507.34	4766.85	3265.57	2644.8	5820.06	3198.69	3535.25	2823.08	8436.28	8090.74	6393.81	4554.78	2541.06	2203.17	3337.1	3562.2	7929.12	7705.38	4702.38	5066.67	2281.26	3164.31	9046.04	11021.5	5471.57	6447.27	12835.6	8273.78	6718.12	6082.44	2399.95	1638.15	4698	4231.85	5827.41	4540.54	2953.52	2485.19	3671.65	1325.88	7156.53	7482.32	2861.92	3517.58	5040.44	5679.42	4351.85	2747.54	1612.8	2619.38	10272.8	9532.02	6890.24	7799.53	2893.83	1765.08	3299.05	3084.61	1595.39	1551.66	3835.26	3935.6	3325.46	4193.8	4697.7	3824.47	4501.88	3453.6	2727.59	1914	2933.25	4793.23	4720.67	4886.59	4652.83	3642.09	2416.11	2907.73	1596.92	2642.98	5024.82	3389.65	2648.66	3920.4	5357.35	6259.17	5338.47	3661.96	5494.71	5107.76	4099.27	5489.89	4618.97	2692.45	3451.7	2674.68	3883.71	3224.59	7589.69	5619.95	2029.46	1749.47	1491.1	1940.28	3127.92	3440.37	3262.94	1714.33	3520.14	2145.82	10456	7675.83	3193.35	3778.2	5871.69	6279.38	4928.73	3348.36	2932.74	2874.49	10197.5	4921.62	5175.92	3671.85	2565.46	1911.09	3561.92	4873.08	3826.92	3791.97	7946	10320.5	5380.47	7880.34	3745.53	2822.02	5276.68	5323.04	3603.77	5256.65	3920.63	5646.19	1944.03	2961.68	2848.95	4087.99	7660.71	7509.32	3980	3730.88	3637.62	4367.66	5603.24	4488.27	4937.38	4878.27	4702.75	4211.61	3978.7	5039.1	3861.08	9185.67	5385.67	5478.2	3597.11	1686.66	2868.8	3545.74	1709.32	1757.34	2289.45	2743.24	6875.58	6302.25	3656.6	3880.48	4233.2	3438.35	3621.94	3324.51	3448.14	4746.32	2093.44	2674.28	1893.79	1765.75	3273.38	2125.54	8945.37	8873.72	2476.78	2097.83	945.504	3207.04	5384.59	4745.28	4306.76	3270.34	3216.95	3788.03	3057.4	4646.28	5308.68	3706.38	3177.03	5435	5435	4213.11	2519.43	2830.96	6162.51	3540.32	3811.93	5201.14	5119.46	3751.82	4952.89	3604.53	6443.52	6122	1921.44	2185.55	2960.77	2960.77	3405.13	1555.4	5404.36	6390.2	4965.05	7213.84	2207.47	2843.18	4128.13	2267.96	3704.64
P11142	HSPA8	Heat shock cognate 71 kDa protein	HSP7C_HUMAN	13	14	9	14	7	7	7	9	12	14	12	8	13	14	14	13	14	12	12	13	10	14	9	16	10	12	14	16	13	11	14	14	15	17	11	13	12	10	10	14	11	13	14	10	14	14	12	11	14	11	11	14	10	8	11	10	11	13	10	10	11	10	13	14	14	15	10	13	7	9	14	10	12	11	16	15	9	12	9	13	12	13	14	15	14	12	9	11	10	10	14	12	9	11	11	10	17	16	14	13	6	14	10	11	10	12	16	17	11	17	7	11	14	12	12	8	10	14	14	14	14	14	15	17	8	12	17	13	16	11	9	8	8	11	14	15	10	8	6	12	12	13	10	7	13	14	12	7	9	13	8	10	10	7	14	15	11	11	7	8	13	13	10	15	14	17	13	14	11	11	14	18	8	10	7	15	14	13	10	6	7	12	14	11	14	15	13	15	14	16	14	14	10	8	10	5	10	16	1	16	13	15	10	16	9	15	12	9	11	14	11	13	9	11	10	13	17	12	11	13	10	9	12	7	10	15	13	9	11	11	12	12	12	10	16	15	12	8	14	13	9	10	13	12	10	11	14	14	7	8	10	9	12	13	13	11	12	7	11	10	8	8	8	10	13	14	13	8	13	14	11	13	11	14	12	11	10	8	11	11	16	13	14	14	11	13	10	11	13	6	10	7923.41	7816.02	6219.44	4124.93	5087.42	5240.62	7566.74	6349.4	8885.46	10924.2	5795.09	4393.97	7456.59	8504.42	7738.03	8282.29	6753.33	7365.94	7559.46	6404.16	5585.77	9592.2	5507.52	6939.5	6217.1	6121.98	8388.08	7665.12	6503.16	4284.84	10424.3	6906.19	15664.8	10766	5112.46	4761.99	6611.59	5828.49	5570.57	7274.53	6365.44	10599.1	5695.44	6502.28	5596.26	7064.87	9054.65	8115.08	8146.44	7281.68	6761.6	8666.18	4468.21	4516.89	5399.41	5897.88	3960.6	5900.73	5876.39	4881.88	4961.92	5122.2	7692.75	8130.62	8144.01	8287.58	5013.44	6401.39	5522.88	7015.26	6816.11	5206.27	5925.54	4717.13	7465.9	6113.62	5946.4	4858.54	7933.77	10120.7	6882.05	5479.06	6163.84	6722.33	5996.1	6731.25	5415.72	6519.83	4841.92	3984.47	4772.19	5364.63	5007.31	5598.12	7769.99	6184.51	8324.84	7286.17	8647.47	6554.54	4102.79	5196.14	7119.96	5461.61	7265.13	4656.1	9381.92	9449.25	6808.7	9403.47	5744.73	3757.14	6859.34	5783.07	5518.42	4156.53	3980.6	5382.74	4593.62	5968.1	7181.75	7432.61	8439.6	8416.57	3995.34	5224.76	7624.02	6767.23	7405.12	7980.44	5842.55	6136.46	6613.21	7272.28	8626.68	10262.1	4524.15	3562.98	3946.44	7877.46	5033.32	5011.06	4079.24	4316.55	6193.07	8546.04	4608.65	5328.56	4116.55	4255.88	3215.33	4752.96	4128.42	6445.25	7341.25	6408.5	6475.13	6360.25	2618.88	4478.09	6311.39	6515.11	5257.04	10700.2	6149.74	22323.9	7649.13	5842.06	6890.84	4787.88	7133.32	9603.07	3603.91	5574.48	4896.84	7480.01	5079.38	5003.97	6746.44	4042.14	4501.1	4474.9	6341.1	6618.89	9720.67	7636.44	8569.65	7532.93	6658	7249.18	9642.56	7094.21	5875.8	3979.55	6072.85	5361.12	4560.58	7630.13	2954.71	7394.21	11874.2	9918.28	7149.96	6411.42	6728.69	10359.2	5146.8	6593.16	5764.47	5142.95	5430.9	5292.26	6407.99	5377.02	6486.34	9041.21	11905	7837.21	7252.06	6563.9	5395.08	8896.81	6834.48	4920.15	3974.1	7956.53	6652.36	6953.58	5996.3	5413.44	6404.89	7893.29	5218.18	5723.64	7857.42	7361.18	7649.41	3707.08	7819.23	6936.51	4134.73	4670.83	6133.43	5508.88	7753.96	6614.75	9195.28	9190.78	2465.5	4069.96	5624.78	4606.71	5381.86	6526.54	10323.6	5180.54	9762.7	4365.24	7661.06	5611.28	5628.04	2626.9	2626.9	5960.28	5599.48	6985.44	4743.4	3786.5	6840.71	8018.72	6329.97	6479.05	5136.45	8312.3	5156.96	5419.55	5361.2	5437.34	6701.21	6701.21	8023.22	12187	6838.01	6218.14	4934.2	7420.43	5933.53	6833.62	5071.95	5574.92	7187.55
P11166	SLC2A1	Solute carrier family 2, facilitated glucose transporter member 1	GTR1_HUMAN	0	0	0	0	0	0	0	0	0	2	0	0	0	0	0	0	0	1	0	0	0	0	0	0	0	0	0	0	0	0	1	0	2	0	0	0	0	0	0	0	0	0	1	0	0	0	0	0	2	0	0	1	0	0	0	0	1	0	0	0	0	0	0	0	0	0	1	0	0	0	0	0	0	0	0	0	1	0	0	0	0	0	0	0	0	0	0	0	1	0	0	0	0	0	0	0	0	0	0	0	0	0	0	0	0	0	0	0	0	0	0	0	0	0	0	0	0	0	0	0	0	0	0	0	0	1	0	0	0	0	0	0	0	0	0	0	0	0	0	0	0	0	0	0	0	0	0	0	0	0	0	0	0	0	0	0	0	0	0	0	0	0	0	2	0	1	0	0	0	0	0	0	0	0	0	0	0	0	0	0	0	0	0	0	0	0	0	0	0	0	0	0	0	0	0	0	0	1	0	2	0	0	0	0	0	0	0	0	0	0	0	0	0	0	0	0	0	0	0	0	0	0	0	0	0	0	0	0	0	0	0	0	0	0	0	0	2	0	0	0	0	0	0	0	0	0	0	0	0	1	0	0	0	0	0	1	1	0	0	1	1	0	0	0	0	0	0	0	0	0	0	0	0	1	0	0	0	0	0	0	0	1	0	0	0	1	0	0	0	0	1	NaN	NaN	NaN	NaN	NaN	NaN	NaN	NaN	NaN	10962.4	NaN	NaN	NaN	NaN	NaN	NaN	NaN	727.15	NaN	NaN	NaN	NaN	NaN	NaN	NaN	NaN	NaN	NaN	NaN	NaN	1832.64	NaN	2537.6	NaN	NaN	NaN	NaN	NaN	NaN	NaN	NaN	NaN	1577.24	NaN	NaN	NaN	NaN	NaN	1011.81	NaN	NaN	1721.58	NaN	NaN	NaN	NaN	957.946	NaN	NaN	NaN	NaN	NaN	NaN	NaN	NaN	NaN	1557.99	NaN	NaN	NaN	NaN	NaN	NaN	NaN	NaN	NaN	2309.56	NaN	NaN	NaN	NaN	NaN	NaN	NaN	NaN	NaN	NaN	NaN	639.982	NaN	NaN	NaN	NaN	NaN	NaN	NaN	NaN	NaN	NaN	NaN	NaN	NaN	NaN	NaN	NaN	NaN	NaN	NaN	NaN	NaN	NaN	NaN	NaN	NaN	NaN	NaN	NaN	NaN	NaN	NaN	NaN	NaN	NaN	NaN	NaN	2223.4	NaN	NaN	NaN	NaN	NaN	NaN	NaN	NaN	NaN	NaN	NaN	NaN	NaN	NaN	NaN	NaN	NaN	NaN	NaN	NaN	NaN	NaN	NaN	NaN	NaN	NaN	NaN	NaN	NaN	NaN	NaN	NaN	NaN	NaN	NaN	NaN	NaN	326.95	NaN	1574.33	NaN	NaN	NaN	NaN	NaN	NaN	NaN	NaN	NaN	NaN	NaN	NaN	NaN	NaN	NaN	NaN	NaN	NaN	NaN	NaN	NaN	NaN	NaN	NaN	NaN	NaN	NaN	NaN	NaN	NaN	NaN	1392.55	NaN	194.128	NaN	NaN	NaN	NaN	NaN	NaN	NaN	NaN	NaN	NaN	NaN	NaN	NaN	NaN	NaN	NaN	NaN	NaN	NaN	NaN	NaN	NaN	NaN	NaN	NaN	NaN	NaN	NaN	NaN	NaN	NaN	NaN	NaN	NaN	NaN	NaN	338.429	NaN	NaN	NaN	NaN	NaN	NaN	NaN	NaN	NaN	NaN	NaN	NaN	6184.26	NaN	NaN	NaN	NaN	NaN	548.91	1637.42	NaN	NaN	648.223	2260.82	NaN	NaN	NaN	NaN	NaN	NaN	NaN	NaN	NaN	NaN	NaN	NaN	611.328	NaN	NaN	NaN	NaN	NaN	NaN	NaN	1677.96	NaN	NaN	NaN	675.033	NaN	NaN	NaN	NaN	268.11
P11215	ITGAM	Integrin alpha-M	ITAM_HUMAN	3	6	0	4	2	0	3	2	4	3	3	0	4	4	4	2	2	4	2	4	2	0	3	2	0	2	2	2	1	0	4	2	3	3	3	3	3	2	3	3	2	5	3	0	1	3	2	1	3	4	2	4	2	0	1	2	1	0	2	2	0	3	3	3	4	2	1	1	0	2	3	3	2	2	3	3	1	2	4	4	3	2	3	2	2	0	1	2	2	1	2	2	0	2	3	3	2	2	2	3	3	3	2	4	2	0	4	4	3	3	0	2	3	3	2	1	4	4	0	1	0	0	4	5	2	0	2	0	3	3	0	0	0	2	1	0	0	0	2	2	3	3	4	0	3	0	0	0	0	1	2	3	2	3	2	2	0	2	3	0	3	3	0	0	0	3	4	3	2	2	2	3	2	2	2	0	2	3	1	0	0	0	4	3	1	5	3	3	3	3	0	0	1	3	0	0	0	0	0	4	0	3	0	3	0	0	2	4	3	3	4	0	0	4	2	5	0	2	4	2	1	0	2	2	0	2	3	4	2	2	0	1	0	1	5	4	2	3	2	1	4	3	2	2	3	2	4	4	0	0	0	2	2	2	2	0	0	2	2	2	0	0	0	0	1	0	0	1	1	3	4	3	3	2	0	2	2	3	3	3	4	4	2	0	2	0	2	2	2	2	4	1158.17	503.706	NaN	435.571	1116.58	NaN	1568.63	695.95	1230.92	1539.82	842.392	NaN	1061.47	1154.97	1107.33	1338.16	750.357	1167.34	780.521	492.883	302.264	NaN	419.174	560.276	NaN	285.551	436.74	239.132	1333.33	NaN	966.508	899.089	1153.11	837.798	1100.26	640.734	875.962	1227.14	1754.98	869.784	555.849	345.804	1855.64	NaN	2097.7	896.84	2098.36	1340.2	820.919	801.589	907.365	598.121	342.57	NaN	2152.16	954.489	2194.78	NaN	364.576	1431.15	NaN	451.655	1290.49	1700.68	531.622	481.441	702.811	726.645	NaN	1831.11	685.314	626.598	507.208	810.848	1530.94	878.257	578.468	520.483	1807.78	1109.34	657.947	1023.16	439.112	866.697	1431.82	NaN	1010.55	669.647	1009.49	523.572	3678.15	1149.49	NaN	1028.58	1153.64	829.59	828.651	568.392	497.075	872.905	928.218	1155.78	1642.61	2645.54	693.829	NaN	2836.19	2197.72	819.568	1120.79	NaN	809.008	1616.48	1219.72	740.586	985.184	1396.76	1644.43	NaN	1539.06	NaN	NaN	1111.86	889.3	526.181	NaN	818.493	NaN	1073.13	1142.42	NaN	NaN	NaN	1651.2	1610.56	NaN	NaN	NaN	1215.39	1112.85	863.127	824.493	729.009	NaN	973.432	NaN	NaN	NaN	NaN	288.81	841.233	559.66	1473.42	1225.43	419.02	621.974	NaN	1580.05	1250.36	NaN	641.425	1136.3	NaN	NaN	NaN	1827.59	1381.32	1092.88	1114.13	639.237	443.294	441.256	372.373	720.703	513.016	NaN	531.628	806.916	642.712	NaN	NaN	NaN	1094.02	835.162	1377.76	1001.71	578.581	552.419	1321.21	1209.52	NaN	NaN	914.135	557.434	NaN	NaN	NaN	NaN	NaN	1342.42	NaN	412.494	NaN	999.514	NaN	NaN	1153.21	659.69	1155.53	1245.96	911.096	NaN	NaN	836.808	1037.61	696.367	NaN	703.837	383.485	652.945	1288.31	NaN	405.862	586.081	NaN	1469.63	765.796	480.667	860.593	1101.94	NaN	1264.12	NaN	864.982	1340.77	1647.61	436.98	1123.31	995.97	1062.78	1017.49	693.44	900.736	1214.85	1126.4	480.016	600.891	968.25	NaN	NaN	NaN	758.938	496.031	231.374	786.664	NaN	NaN	902.595	569.657	853.558	NaN	NaN	NaN	NaN	1137.81	NaN	NaN	1172.05	546.435	404.577	847.34	451.849	721.389	724.724	NaN	869.517	725.48	271.162	588.738	588.738	1227.64	1464.41	685.718	NaN	538.779	NaN	486.637	691.923	1068.07	965.197	443.492
P11226	MBL2	Mannose-binding protein C	MBL2_HUMAN	0	0	1	0	2	2	0	1	1	2	3	3	2	2	1	2	1	2	0	0	2	3	2	1	2	1	2	2	1	1	0	2	1	0	3	3	2	1	1	2	1	1	3	3	0	0	1	2	3	3	3	1	1	2	0	2	1	1	3	3	0	0	1	1	0	0	0	0	3	3	2	1	0	0	1	1	0	0	3	1	1	0	1	0	0	0	1	1	0	0	1	1	3	3	2	3	0	0	2	2	0	1	3	1	2	2	3	2	0	0	0	0	1	2	1	2	3	3	1	1	1	1	1	2	0	1	0	0	0	0	0	1	1	1	2	1	2	2	2	1	1	1	0	0	0	1	0	0	1	1	1	1	1	1	0	1	1	2	2	1	1	1	1	2	2	1	1	1	0	1	0	0	2	1	1	1	1	1	1	1	0	0	1	1	0	0	1	1	3	1	0	1	1	2	0	0	2	1	2	3	0	1	2	1	2	2	2	1	2	3	2	1	2	2	1	1	2	0	0	1	1	0	1	0	1	2	1	2	0	0	0	0	1	1	0	0	2	2	1	0	1	3	1	2	0	0	0	0	0	1	0	0	2	0	1	2	3	0	0	2	2	0	0	0	0	0	0	0	2	1	0	0	0	0	0	0	0	1	1	1	0	0	0	0	0	0	2	2	2	2	1	NaN	NaN	189.555	NaN	1324.54	1864.46	NaN	563.007	1645.78	723.404	7695.18	5520.53	924.909	1088.43	595.07	865.172	614.272	499.801	NaN	NaN	2881.28	3791.58	448.897	346.472	375.383	214.695	1049.94	875.903	850.783	438.681	NaN	171.695	801.514	NaN	2278.45	2182.85	1861.35	1670.97	2386.33	2113.13	1022.96	1374.15	7797.12	5558.55	NaN	NaN	1550.57	1212.24	5915.47	1175.92	2147.53	2034.6	421.28	437.595	NaN	615.594	1284.23	495.487	2517.41	6061.82	NaN	NaN	1166.21	1210.52	NaN	NaN	NaN	NaN	22573.7	19259.2	1752.87	2011.4	NaN	NaN	362.112	600.429	NaN	NaN	1782.61	2031.62	576.512	NaN	468.992	NaN	NaN	NaN	1020.51	509.004	NaN	NaN	1015.47	1545.46	5911.67	7892.71	2043.46	4672.42	NaN	NaN	672.254	1207.96	NaN	130.31	3342.93	2806.05	4224.58	3301.07	2001.67	2168.29	NaN	NaN	NaN	NaN	804.262	1181.97	1206.11	996.684	3172.81	3200.58	1075.92	614.101	1761.08	2250.33	3978.34	4621.21	NaN	813.299	NaN	NaN	NaN	NaN	NaN	1125.68	1889.45	641.482	3579.72	3178.58	5790.25	4227.34	2793.32	1016.13	1309.76	1238.24	NaN	NaN	NaN	511.478	NaN	NaN	4005.04	4442.01	3883.56	4521.86	1826.64	2502.93	NaN	1320.65	3595.32	2662.41	7039.59	1744.19	1121.84	1205.71	1772.58	1476.36	5344.59	4965.6	345.995	690.18	NaN	1614	NaN	NaN	3284.39	3843.24	4957.26	3126.44	549.512	200.659	2545.04	2735.44	NaN	NaN	262.84	715.629	NaN	NaN	1073.62	2194.71	5182.8	3844.41	NaN	1070.6	2685.6	2908.59	NaN	NaN	1369.06	1816.46	8887.7	8628	NaN	649.92	1233.93	535.872	1464.84	1386.15	1893.1	2299.02	1742.75	2661.76	2430.9	2449.1	2329.91	2122.2	1991.51	1422.78	1104.47	NaN	NaN	488.065	1031.68	NaN	469.516	NaN	373.737	1889.34	2391.73	1871.79	NaN	NaN	NaN	NaN	2736.04	2660.4	NaN	NaN	3887.37	3700.32	729.305	NaN	2359.38	2539.14	4895.55	1122.79	NaN	NaN	NaN	NaN	NaN	1572.43	NaN	NaN	1695.2	NaN	927.593	1673.56	2248.53	NaN	NaN	7211.57	4824.92	NaN	NaN	NaN	NaN	NaN	NaN	NaN	1820.51	1118.98	NaN	NaN	NaN	NaN	NaN	NaN	NaN	553.286	2224.25	2224.25	NaN	NaN	NaN	NaN	NaN	NaN	1139.32	4666.96	3318.42	2335.13	1759.05
P11277	SPTB	Spectrin beta chain, erythrocytic	SPTB1_HUMAN	3	0	0	0	0	0	0	0	3	32	12	0	0	0	0	0	0	6	1	0	0	1	4	0	0	0	1	0	3	0	14	2	32	3	0	3	0	0	3	0	0	3	4	0	0	0	0	0	29	19	0	16	0	0	0	0	0	0	0	0	0	0	0	0	3	0	5	0	1	2	0	0	0	0	0	0	6	0	1	0	8	1	0	0	0	0	0	3	0	0	0	14	0	0	0	0	0	0	0	0	0	0	0	1	0	0	2	0	0	0	0	0	0	2	0	0	0	0	4	0	0	0	0	4	0	29	0	0	0	0	3	0	0	1	2	0	0	1	3	0	0	2	0	0	0	25	0	0	0	2	0	0	0	0	0	2	0	0	3	2	0	0	0	28	5	11	0	0	2	0	1	0	2	0	3	0	0	2	3	0	0	0	0	0	0	0	0	0	0	0	0	3	2	0	0	0	0	6	0	30	2	0	1	0	0	1	1	0	4	2	4	0	0	0	3	0	0	0	0	0	2	0	0	0	0	0	4	3	0	0	0	1	0	0	1	0	22	0	1	0	5	0	0	2	0	0	0	0	0	7	0	0	4	0	0	0	19	0	1	17	11	1	1	0	0	3	1	0	0	0	2	0	2	11	2	0	0	0	3	3	1	11	6	0	0	0	0	0	0	2	2	9981.26	NaN	NaN	NaN	NaN	NaN	NaN	NaN	4172.89	23819.3	1809.5	NaN	NaN	NaN	NaN	NaN	NaN	1250.32	6085.99	NaN	NaN	2302.87	1305.31	NaN	NaN	NaN	62195.1	NaN	2110.6	NaN	2922.9	509.758	20237.6	25080.4	NaN	7061.62	NaN	NaN	13139	NaN	NaN	7155.38	1359.83	NaN	NaN	NaN	NaN	NaN	8393.39	3951.16	NaN	3856.86	NaN	NaN	NaN	NaN	NaN	NaN	NaN	NaN	NaN	NaN	NaN	NaN	3292.66	NaN	2629.84	NaN	4249.04	5425.57	NaN	NaN	NaN	NaN	NaN	NaN	5121.31	NaN	5346414	NaN	3267.31	983.911	NaN	NaN	NaN	NaN	NaN	14628.6	NaN	NaN	NaN	5302.74	NaN	NaN	NaN	NaN	NaN	NaN	NaN	NaN	NaN	NaN	NaN	5061.57	NaN	NaN	5606.11	NaN	NaN	NaN	NaN	NaN	NaN	6873.82	NaN	NaN	NaN	NaN	1631.15	NaN	NaN	NaN	NaN	2569.3	NaN	8637.13	NaN	NaN	NaN	NaN	2597.3	NaN	NaN	10420	1857.92	NaN	NaN	276746	4096.59	NaN	NaN	15340.1	NaN	NaN	NaN	6351.04	NaN	NaN	NaN	2687.48	NaN	NaN	NaN	NaN	NaN	6150.46	NaN	NaN	26524.2	10215.7	NaN	NaN	NaN	10553.2	1511.51	8133.5	NaN	NaN	3450.79	NaN	1978.84	NaN	3264.48	NaN	1486.92	NaN	NaN	3065.94	4330.96	NaN	NaN	NaN	NaN	NaN	NaN	NaN	NaN	NaN	NaN	NaN	NaN	23343.4	6388.81	NaN	NaN	NaN	NaN	9619.73	NaN	24780.9	5528.78	NaN	2513.35	NaN	NaN	3548.9	7650.17	NaN	137144	581164	51083	NaN	NaN	NaN	2169.01	NaN	NaN	NaN	NaN	NaN	2629.73	NaN	NaN	NaN	NaN	NaN	7897.12	9233.87	NaN	NaN	NaN	38522.7	NaN	NaN	4217.44	NaN	9848.55	NaN	3842.73	NaN	16887.9	NaN	NaN	2287.52	NaN	NaN	NaN	NaN	NaN	11587.2	NaN	NaN	5588.15	NaN	NaN	NaN	19979.1	NaN	3517.41	20358.2	18911.5	3116.41	3116.41	NaN	NaN	1464.27	6256.31	NaN	NaN	NaN	4438.33	NaN	423.513	6847.48	10947.2	NaN	NaN	NaN	5985.95	5985.95	15157.1	4848.95	4886.46	NaN	NaN	NaN	NaN	NaN	NaN	7467.53	7810.54
P11279	LAMP1	Lysosome-associated membrane glycoprotein 1	LAMP1_HUMAN	8	9	9	8	7	7	7	8	8	8	8	8	8	9	8	8	8	7	8	8	7	8	9	8	9	8	9	9	8	8	8	9	9	9	8	8	8	8	9	8	8	8	8	8	8	9	9	8	8	8	8	8	8	9	9	9	7	8	8	9	9	9	8	8	8	8	8	8	8	8	8	9	8	8	9	9	8	8	8	8	8	8	8	8	9	9	7	8	8	8	8	9	9	9	9	8	8	8	8	8	8	9	8	8	9	8	8	8	8	8	8	8	7	8	7	8	8	8	8	8	8	8	8	8	8	8	8	8	8	8	8	8	8	8	8	9	8	8	8	8	8	8	8	8	8	8	8	8	8	8	8	9	8	8	8	8	8	8	7	8	8	9	8	8	8	8	8	8	8	8	8	8	8	8	8	8	8	8	8	8	8	8	8	8	8	8	8	8	8	8	8	8	8	8	8	7	8	8	4	9	8	8	9	8	8	8	8	8	8	8	8	8	8	8	8	8	8	9	8	8	8	8	8	8	9	8	8	8	8	8	9	8	8	8	8	8	8	8	8	8	8	8	8	8	8	8	8	8	7	8	8	8	8	8	9	8	8	9	8	7	8	8	8	8	8	8	8	8	8	8	8	8	8	9	8	8	9	8	8	8	8	8	9	9	8	8	8	8	8	9	8	14923.4	17584	9236.34	12743.2	9237.12	9810.38	11418.1	9845.83	12624.5	7085.97	8643.11	9117.51	9539.58	10599.3	12946.8	14826.6	9090.72	11335.7	11869.2	9451.57	7289.15	6926.9	13485.7	13813.7	12621.8	12011.4	12721.3	12360.2	8000.24	9642.35	14246.3	13758.5	15096.3	16447.2	11830.8	12604.7	11460.3	11801.5	11609.1	13006	7609.53	9651.34	9267.78	9580.67	15625.7	13704.7	15194.4	14039.3	7772.72	8789.83	8592.32	8777.69	10007.1	8692.92	12461.5	11846.7	8161.33	9146.98	8423.78	7509.54	9202.66	9367.49	6725.23	7180.47	12159.3	10555	8907.33	10583.2	8452.37	9902.48	9055.66	8609.67	14256.9	13008.8	11973	11411.6	6433.87	6881.31	15088.2	15809	14440.1	13100.1	15007.3	13312.2	13236.1	12544.7	4196.96	6352.35	8967.27	9120.21	12656.1	10293.9	6821.16	7522.38	10156.8	7374.42	15059.3	14790	11247.6	10836.5	11852.8	11274.7	8744.46	8303.82	6166.25	6690.88	20802	19203.9	14941.3	14728.8	10101.1	7996.73	8207.2	8273.65	5514.34	5692.88	11318.3	9484.32	10006.9	10374.5	10386.6	7967.14	12885.6	12020.5	10039.1	8478.42	9153.64	9475.62	10864.6	11395.1	8757.49	10415.9	7791.86	7968.68	6786.27	7167.75	10011.6	9266.04	7575.76	12585	12169.4	12515.9	11658.2	11615.5	10057.1	12285.9	11338.6	9733.68	7502.6	7507.27	5927.74	5004.89	8374.72	8243.61	11424.4	11572.9	4828.29	6606.09	5502.65	6881.8	11112.5	10800.6	7935.97	8283.49	8346.36	6954.46	12706.7	13279.5	12689	10136.3	9327.49	10818.3	7015.29	7051.68	9342.86	9864.94	13172	10731.6	13024.9	10104.7	6022.59	7115.19	9280.71	10812.8	12366.8	13649.6	17539.6	17224.3	11027.6	14632.8	8622.06	7002.56	14731.4	15060.1	8993.95	10178.2	8644.26	11097.5	6143.37	8855.66	9691.97	10084.3	12261.2	13516.3	10532.6	12612.3	9925.78	10227.8	9317.11	10739.1	9861.17	10748.4	10710.5	9617.55	8851.9	9674.59	11201.9	11511.6	11092.8	10480.5	9708.75	8312.58	8042.97	9260.29	7299.44	7710.91	7661.77	10031.6	13126.3	12427.9	10370.4	9790	11897.3	12091.7	10497.1	10621.4	7298.2	9742.07	7219.56	7204.02	6550.29	8506.24	5991.66	7208.95	16535.7	20307.7	14867.3	13397.9	4751	4964.65	13256.8	11181.5	8184.99	11077.5	13373.8	9700.37	9286.55	12490.4	14452.1	6713.03	5768.48	9706	9706	9430.06	10655	10702.4	13230.9	10764.7	10852.3	14771.5	11775.7	9550.49	10587.6	11593.4	13610	13730.6	9145.3	6290.44	10040.2	10040.2	11446.3	9683.13	16597.6	16313.9	10939.4	11537.9	6190.86	5652.65	11721.7	9992.48	10230.9
P11362	FGFR1	Fibroblast growth factor receptor 1	FGFR1_HUMAN	18	20	19	19	18	19	17	20	20	19	18	18	18	18	18	18	18	20	19	19	18	18	19	19	19	19	18	19	20	19	19	20	18	19	20	18	19	18	19	18	18	18	20	19	19	18	18	18	18	19	21	18	18	17	17	20	18	18	17	17	18	16	18	19	18	17	17	19	17	17	19	18	20	19	19	18	18	17	19	19	18	18	19	19	19	19	18	18	19	16	18	18	16	19	18	17	19	19	20	21	19	19	18	18	20	19	20	18	19	21	17	18	18	16	19	17	18	19	16	16	17	17	19	19	16	15	18	18	17	18	18	17	19	17	17	17	17	15	17	19	19	18	18	16	18	16	16	18	16	17	18	17	18	17	18	18	18	17	17	17	18	17	16	15	17	17	19	16	18	18	19	19	18	18	19	18	20	18	17	17	18	17	17	18	17	17	19	19	19	19	18	18	18	18	17	14	17	18	15	18	19	19	18	19	17	18	19	19	19	18	18	17	19	17	16	19	18	18	17	19	17	17	19	19	17	17	19	18	19	19	19	17	17	19	19	19	18	17	18	18	16	20	19	18	18	19	19	19	14	16	18	19	19	19	18	17	16	18	18	14	17	19	19	18	19	19	17	19	19	19	19	19	17	17	18	19	18	19	18	18	19	19	18	20	17	19	17	17	18	17	15	157899	142136	127498	138861	124979	126635	115049	104930	149368	125446	100347	90618.9	133138	125401	89922	83425.9	116206	124186	136101	131428	126750	125893	143030	149063	148301	137817	128013	127938	105393	114325	158918	128938	130534	132096	136005	134049	128451	141325	155844	137698	124899	134332	114061	117097	156862	150242	143546	150102	127766	132532	124538	111681	136794	143185	134805	125609	109590	125192	112934	116529	78828.5	78004.9	138117	121362	149654	138042	141554	134696	100418	96631.2	124803	133348	133588	130969	133845	134144	110314	113135	112449	124340	128337	129350	163909	158104	147353	127089	127673	137484	101571	99783.1	149756	128679	117152	113604	122903	98770.5	145687	150445	162801	167689	135116	132955	109876	104897	108231	118209	124171	119983	171329	166394	156577	140842	127640	127416	107734	126367	115764	114554	83720.3	106685	97562.4	105777	139674	138759	69424.3	66352	113418	121923	125944	128120	95632.5	110633	110068	114447	114780	119853	95622.3	87281.9	108358	128305	125365	136367	95564	73086.6	129741	131814	80946.6	81408	98869.6	95770.5	110935	107580	95227.4	89526.8	138300	116244	124271	134581	77858.6	99138.8	102990	78619.1	73171.4	71357.3	111587	94114.8	94027	78144	110498	100575	155192	151530	89318.4	93577.2	114390	126387	126487	116149	103704	93560.4	74161.1	68866.8	112600	128022	120250	117738	162502	141958	86198.6	107389	90739.7	95108.5	91307.4	91353.6	116790	117880	100835	106028	35124.3	92054.1	121827	129946	114818	119733	126309	124745	108093	121066	132896	119678	119766	106931	103103	98829.4	104224	131199	130988	137986	111275	137026	126961	101251	110335	105385	87128.5	121842	120861	109815	139507	143327	147535	141648	134113	133649	113897	112378	76849.1	86865.2	122500	127766	100251	109852	94015.9	104826	157994	138333	159013	150135	106910	92298.2	106467	113437	106626	130313	142483	98823.4	102901	141920	130134	76362.4	73404.3	152950	152950	155537	129230	132952	109443	102634	165800	160495	116823	114950	112489	116575	143461	133856	99686	101691	115534	115534	142805	131919	135163	136116	125763	135850	82124.4	70652.7	116735	108869	119027
P11597	CETP	Cholesteryl ester transfer protein	CETP_HUMAN	3	3	3	2	3	3	1	1	5	2	4	4	2	1	1	3	3	3	2	2	2	4	2	2	0	1	4	4	2	0	0	2	3	4	2	0	0	1	2	3	4	3	2	2	2	1	2	3	3	3	0	0	0	1	3	2	3	4	0	0	3	1	3	3	0	0	3	1	6	4	0	3	4	3	2	3	1	0	3	3	2	0	2	0	2	0	0	0	0	0	0	1	0	1	0	0	3	0	1	0	3	4	2	2	2	4	2	2	1	0	4	3	3	0	0	0	2	2	1	0	2	4	2	2	1	2	2	3	3	4	3	2	3	3	4	4	2	1	1	2	3	1	3	0	4	3	2	3	4	2	2	2	5	3	0	2	2	1	3	2	1	1	4	2	2	4	2	2	0	1	3	5	2	1	1	1	2	4	3	3	3	4	5	2	1	0	5	3	3	1	0	2	2	3	0	0	2	3	3	5	3	3	4	4	3	2	2	0	2	2	0	1	4	2	2	3	4	3	2	2	1	0	2	2	2	2	2	2	2	2	1	3	1	0	2	4	2	0	1	3	4	2	5	2	2	0	2	3	1	4	3	4	2	0	0	0	0	2	0	3	3	3	3	1	2	0	1	1	2	2	2	3	2	0	2	0	0	2	3	3	0	0	0	2	2	1	3	5	1	2	1	493.158	678.838	296.27	95.6411	554.93	340.588	261.159	383.441	636.072	684.72	881.538	1410.95	233.459	481.799	960.512	391.477	636.562	326.033	629.222	270.818	681.427	666.746	237.61	476.075	NaN	749.174	344.649	477.628	486.979	NaN	NaN	606.801	848.087	571.435	436.034	NaN	NaN	358.681	332.075	414.07	847.887	988.758	329.43	393.306	34.1996	516.532	448.241	281.06	495.863	710.906	NaN	NaN	NaN	534.935	657.935	606.968	1035.86	236.412	NaN	NaN	439.768	270.863	770.139	575.088	NaN	NaN	327.87	307.101	3166.26	2491.33	NaN	405.173	1369.22	543.449	324.945	521.763	362.757	NaN	869.827	343.259	262.647	NaN	89.619	NaN	211.442	NaN	NaN	NaN	NaN	NaN	NaN	361.919	NaN	750.603	NaN	NaN	461.127	NaN	366.977	NaN	953.309	1358.93	556.501	744.32	1632.18	1873.75	436.981	545.711	209.638	NaN	547.323	734.738	722.441	NaN	NaN	NaN	442.221	515.995	301.323	NaN	462.735	154.805	613.166	447.191	579.764	724.331	455.276	719.042	281.797	1200.56	470.346	465.559	3092.28	2016.32	1687.53	1393.18	812.749	503.755	811.173	365.857	711.184	723.675	794.034	NaN	1047.81	1124.19	939.051	759.301	1728.68	1938.06	986.067	988.419	2016.36	1732.5	NaN	350.124	813.389	892.496	2108.95	1133.99	350.004	546.249	837.491	474.645	1624.74	1537.37	126.3	179.989	NaN	276.352	873.09	592.003	1046.4	740.728	844.578	620.418	1456.02	1251.45	727.349	833.469	1497.18	884.079	1007.83	1430.43	230.697	NaN	1073.45	1618.2	839.766	381.74	NaN	672.992	478.503	595.737	NaN	NaN	489.895	235.201	4779	2612.09	177.718	213.895	1179.11	1030.06	717.648	456.353	852.028	NaN	300.475	395.131	NaN	665.498	978.69	696.758	845.589	1050.31	326.713	1311.31	673.797	1269.53	756.101	NaN	412.29	948.064	554.576	601.031	1062.92	768.044	312.184	330.618	405.244	617.276	202.72	NaN	141.541	470.274	468.854	NaN	847.998	990.184	1125.52	1288.04	2262.44	908.074	480.992	NaN	459.042	267.843	2823.11	2073.95	999.545	961.018	675.582	NaN	NaN	NaN	NaN	357.287	NaN	1654.84	1354.08	510.225	510.225	275.592	358.892	NaN	142.61	445.707	1108.47	480.672	701.885	571.959	484.553	NaN	608.393	NaN	NaN	298.418	916.593	916.593	NaN	NaN	NaN	165.597	269.616	479.707	725.331	1259.37	958.674	421.978	638.469
P11684	SCGB1A1	Uteroglobin	UTER_HUMAN	1	2	1	1	1	1	2	0	1	1	1	1	1	2	1	1	1	1	0	0	1	0	1	1	1	1	1	0	1	2	0	0	0	0	2	1	0	2	1	0	1	0	0	1	0	0	1	1	2	1	1	2	1	2	2	0	2	1	2	2	2	2	2	1	0	0	2	0	2	0	2	2	0	1	0	0	1	0	2	2	1	1	0	2	0	1	2	2	2	2	0	0	2	2	1	1	1	2	2	1	0	1	2	2	0	0	2	1	2	2	0	1	2	2	1	0	0	2	2	2	1	1	2	2	2	2	0	0	1	1	1	2	2	1	0	0	1	1	1	1	1	1	1	1	0	0	1	0	0	1	1	1	1	2	2	0	2	2	0	1	0	1	0	0	0	0	0	1	0	0	0	0	0	0	0	0	0	0	2	0	1	1	2	0	1	0	0	0	0	0	0	0	1	1	0	0	0	0	1	0	0	0	0	0	0	0	1	1	1	2	1	2	2	1	1	0	0	0	0	0	0	0	0	0	0	0	1	0	0	0	1	2	0	1	2	0	1	1	0	1	1	1	0	0	0	0	0	1	0	1	2	2	0	2	2	1	2	1	1	0	0	0	0	2	1	0	1	2	0	0	1	0	0	0	1	0	1	1	0	0	0	0	0	0	0	0	1	1	0	0	1	883.618	297.332	4633.85	4598.96	976.173	1056.64	391.781	NaN	2465.58	2852.28	2558.82	2761.17	4974.06	201.052	2543.91	2650.02	608.101	1003.85	NaN	NaN	773.424	NaN	1005.89	1196.92	3232.15	1857.98	1597.58	NaN	4465.5	190.404	NaN	NaN	NaN	NaN	225.223	751.717	NaN	941.863	1127.55	NaN	981.393	NaN	NaN	1581.85	NaN	NaN	1449.92	1716.33	209.269	3335.15	2637.4	2789.88	2136.12	315.31	260.667	NaN	1203.03	1696.15	3375.7	1993.99	334.429	1751.83	1539.12	1685.69	NaN	NaN	1446.02	NaN	197.098	NaN	147.436	1609.12	NaN	2279.26	NaN	NaN	1393.51	NaN	621.748	3278.5	1412.71	962.465	NaN	1136.35	NaN	1529.2	5936.86	4590.26	467.038	3283.2	NaN	NaN	741.152	307.06	860.091	1113.67	1323.23	2065.47	135.309	2328.32	NaN	798.186	672.349	369.775	NaN	NaN	206.28	1327.37	515.701	1957.77	NaN	198.355	644.555	291.741	738.896	NaN	NaN	307.401	2729.2	2573.72	1337.05	1073.6	1769.19	647.632	1372.88	2785.9	NaN	NaN	752.721	497.486	4818.98	3682.15	1232.26	883.672	NaN	NaN	7500.48	5796.09	7452.51	3087.24	615.251	277.808	2500.66	1422.89	NaN	NaN	137.935	NaN	NaN	1327.75	903.183	1206.42	2116.84	2029.57	354.91	NaN	72950.7	60529.5	NaN	1142.88	NaN	2731.82	NaN	NaN	NaN	NaN	NaN	1530.16	NaN	NaN	NaN	NaN	NaN	NaN	NaN	NaN	NaN	NaN	1545.58	NaN	649.621	758.171	851.512	NaN	170.703	NaN	NaN	NaN	NaN	NaN	NaN	NaN	2007.45	2258.28	NaN	NaN	NaN	NaN	722.12	NaN	NaN	NaN	NaN	NaN	NaN	NaN	1702.22	1808.04	1678.3	1767.6	1550.98	1338.37	2390.08	1574.91	1392.9	NaN	NaN	NaN	NaN	NaN	NaN	NaN	NaN	NaN	NaN	NaN	332.569	NaN	NaN	NaN	1412.78	2494.71	NaN	1892.13	722.283	NaN	1332.66	1612.96	NaN	1011.86	2654.26	2838.68	NaN	NaN	NaN	NaN	NaN	965.754	NaN	2129.66	2751	1502.49	NaN	3437.02	1518.08	1149.85	3581.8	1972.59	1025.13	NaN	NaN	NaN	NaN	2119.53	1629.23	NaN	2004.86	1150.21	NaN	NaN	764.358	NaN	NaN	NaN	912.97	NaN	2121.89	1379.37	NaN	NaN	NaN	NaN	NaN	NaN	NaN	NaN	1163.9	2114.57	NaN	NaN	1443.02
P11717	IGF2R	Cation-independent mannose-6-phosphate receptor	MPRI_HUMAN	61	60	50	52	43	41	42	48	59	52	42	33	56	56	49	52	54	53	53	51	49	47	48	54	49	53	55	54	41	43	59	58	57	58	55	57	53	56	46	51	55	57	46	48	51	49	55	53	47	48	53	42	48	44	48	46	44	51	40	31	39	41	52	52	58	52	39	41	26	24	49	48	49	56	55	45	37	40	59	56	57	57	53	53	53	50	31	37	44	46	45	42	43	44	50	50	55	57	58	54	49	53	53	52	42	41	56	57	59	59	48	46	52	45	32	40	50	54	39	47	41	45	55	51	41	36	47	52	48	50	46	45	44	46	50	51	28	30	32	51	54	54	41	37	48	51	42	48	42	39	32	36	42	37	51	48	46	47	25	31	49	50	43	42	53	38	51	46	48	44	53	59	51	44	52	47	53	49	51	43	38	40	41	48	54	50	57	54	52	55	50	50	36	41	45	28	46	47	12	41	47	50	52	55	48	51	51	48	52	45	51	46	47	48	47	51	53	52	48	47	49	43	51	43	37	45	51	48	58	57	50	48	47	42	58	55	38	51	47	47	41	35	42	48	61	52	59	59	16	31	56	53	55	51	53	47	40	48	50	33	32	50	50	50	50	58	50	48	57	60	55	51	48	47	49	51	39	45	48	47	56	58	51	54	48	52	44	45	44	43	47	7243.48	6747.54	5226.8	5626.39	5316.59	5302.23	4503.5	4819.67	5078.81	4398.63	4209.62	4194.75	5496.46	5289.83	5574.56	4871.07	5396.73	5772.99	5764.9	4998.96	4755.73	4740.81	5723.39	5827.65	5771.13	5402.88	5088.1	5293.54	4347.87	4457	7363.93	6178.23	5505.07	6361.37	5485.18	5511.42	5497.92	6091.84	5804.77	6283.94	5238.65	6122.19	4347.81	4376.09	4981.45	4985.69	5955.43	5603.07	4190.81	3828.94	5166.41	4635.05	4822.68	4309.39	5346.7	4820.4	5296.86	5353.44	4498.88	4249.46	4185.79	3889.15	6657.22	7070.31	5704.3	4838.29	4681.58	5101.08	4806.61	5198.36	4827.23	4409.9	6334.31	5708.68	5839.24	4887.89	4430.99	4518.24	5321.82	5746.11	5896.47	5853.86	5513.81	6666.52	6380.17	5907.91	4097.19	4409.3	5028.72	4886.15	5330.72	5415.18	5043.19	4857.21	5451.5	4536.4	6484.17	6534.13	5696.7	5673.43	4681.32	5508.97	5324.18	4683.42	4981.23	4383.09	6035.66	6292.19	6112.73	6149.78	4913.23	5398.92	4698.86	4555.67	3746.83	4181.78	4986.5	5162.94	3962.51	4880.64	4195.1	4628.85	6826.61	7025.34	3322.77	3766.48	4685.34	5084.64	5221.53	4823.41	5621.6	5848.93	5561.91	5923.31	4870.15	4993	3582.75	3722.8	4915.34	5676.75	5734.9	4914.03	4603.96	4126.9	5160.16	5059.18	4843.22	5193.86	4163.14	4455.63	5050.96	5434.28	3920.76	4386.09	5201.69	5022.18	4929.36	4796.91	3998.56	4049.52	5305.69	5381.78	4102.8	4083.28	5312.26	4680.38	5363	5152.34	5202.56	4703.58	5454.46	6109.16	4927.08	4594.95	4896.15	5538.17	5540.72	4834.48	5654.44	5289.21	4039.52	3823.3	4967.52	5504.54	6175.03	5519.02	6123.09	5967.16	5347.97	6179.7	4683.6	4710.13	4765.71	4599.35	5334.81	5539.57	4963.5	4442.9	3514.93	4647.07	5701.39	6030.06	5514.4	6006.07	4799.19	5295.66	4592.62	5361.97	4841.35	5190.69	5195.7	4744.25	5019.04	4905.52	4610.95	5126.28	5056	4802.08	4912.69	4816.79	5501.73	4703.67	5005.9	4456.15	4299.1	4351.55	4459.04	5104.04	5976.91	6082.96	4921.54	4968.31	5078.85	4916.25	5728.53	5821.8	3841.05	4899.14	5135.57	5171.14	4279.32	4515.39	3741	3412.79	7369.75	7120.6	6180	5938.94	3732.34	4315.41	5472.07	5228.87	4989.08	5294.95	6049.11	4508.68	4454.88	4919.86	5275.18	3945.7	4410.25	5232.49	5232.49	5829.83	5190.52	5222.9	5363.47	4769.24	5928.74	5702.38	4873.1	5121.29	5464.43	5178.85	5522.89	5504.32	4814.24	4328.89	5094.33	5094.33	6758.63	6420.41	5930.2	5348.85	5584.98	5865.23	4505.49	4227.31	5173.04	5210.92	5275.87
P11766	ADH5	Alcohol dehydrogenase class-3	ADHX_HUMAN	0	2	2	1	0	1	0	0	2	2	2	2	2	2	0	2	0	1	0	2	0	2	0	0	0	2	2	2	0	1	1	2	2	2	2	0	2	1	0	2	0	1	0	2	2	2	0	0	0	0	0	2	0	1	0	2	2	2	1	1	0	0	1	0	0	2	2	2	0	1	0	0	2	0	1	1	2	2	2	2	2	2	2	2	2	0	2	1	2	1	1	1	0	1	0	2	2	2	0	2	2	2	2	0	0	2	0	0	2	2	2	0	0	2	0	2	2	2	2	0	0	0	0	0	0	2	0	0	0	2	0	0	0	1	0	2	0	0	2	2	0	0	0	0	0	0	0	0	2	0	2	0	0	0	0	0	0	1	0	1	0	2	0	2	0	2	2	2	2	0	0	2	1	0	2	0	2	0	0	0	1	2	0	0	0	0	0	0	2	1	2	0	0	0	1	0	0	2	1	2	0	0	1	2	0	2	2	2	2	0	2	0	1	0	2	0	2	0	0	0	1	2	0	0	0	2	0	0	0	0	0	0	0	0	1	0	0	0	1	0	0	1	0	2	1	0	2	0	0	0	0	0	0	0	0	0	0	0	0	0	0	0	0	0	0	0	1	0	2	1	0	0	0	1	1	2	1	0	0	0	2	2	1	0	0	2	0	2	0	0	0	NaN	1797.31	1046.25	2315.67	NaN	2563.82	NaN	NaN	823.767	3959.96	1771.35	1023.4	1267.44	1481.99	NaN	2459.9	NaN	2789.19	NaN	1294.51	NaN	7034.92	NaN	NaN	NaN	847.935	1024.67	761.839	NaN	757.441	1622.69	1711.21	6911.49	300.959	822.358	NaN	2900.09	2135.93	NaN	2906.63	NaN	5058.01	NaN	851.993	1640.37	573.752	NaN	NaN	NaN	NaN	NaN	3681.4	NaN	3642.99	NaN	926.574	2661.25	1977.97	22514.2	6279.4	NaN	NaN	1238.24	NaN	NaN	2932.51	2081.28	1034.61	NaN	1601.71	NaN	NaN	2721.73	NaN	2871.37	1270.52	2920.43	1677.22	998.446	1323.33	153.822	568.368	1187.38	213.842	39943.4	NaN	1481.89	20518.1	1326.63	3913.5	10783.4	995.575	NaN	811.298	NaN	960.883	1431.56	1233.29	NaN	568.102	1197.32	633.09	851.919	NaN	NaN	820.822	NaN	NaN	3240.54	4946.38	521.636	NaN	NaN	699.667	NaN	843.948	1562.17	592.545	776.672	NaN	NaN	NaN	NaN	NaN	NaN	5539.62	NaN	NaN	NaN	367.042	NaN	NaN	NaN	1052.81	NaN	1554.27	NaN	NaN	994.458	2438	NaN	NaN	NaN	NaN	NaN	NaN	NaN	NaN	1393.4	NaN	1430.31	NaN	NaN	NaN	NaN	NaN	NaN	383.497	NaN	4480.48	NaN	720.669	NaN	12885.2	NaN	9210.38	1682.74	2201.99	539.932	NaN	NaN	533.57	4259.69	NaN	638.569	NaN	675.447	NaN	NaN	NaN	278.004	824.023	NaN	NaN	NaN	NaN	NaN	NaN	829.45	1841.2	467.739	NaN	NaN	NaN	30757.4	NaN	NaN	7052.72	1811.06	632.864	NaN	NaN	1784.04	4057.93	NaN	1988.39	3257.73	1332.22	713.691	NaN	282.803	NaN	17983	NaN	38.5548	NaN	700.371	NaN	NaN	NaN	1507.05	2793.07	NaN	NaN	NaN	881.565	NaN	NaN	NaN	NaN	NaN	NaN	NaN	NaN	940.452	NaN	NaN	NaN	4426.98	NaN	NaN	374.527	NaN	1871.79	17235.3	NaN	630.137	NaN	NaN	NaN	NaN	NaN	NaN	NaN	NaN	NaN	NaN	NaN	NaN	NaN	NaN	NaN	NaN	NaN	NaN	NaN	3283.16	NaN	3585.47	204.93	NaN	NaN	NaN	10656.2	3314.74	5232.52	2834.72	NaN	NaN	NaN	567.145	3498.36	2619.99	NaN	NaN	2848.44	NaN	438.278	NaN	NaN	NaN
P12107	COL11A1	Collagen alpha-1(XI) chain	COBA1_HUMAN	7	8	7	8	7	5	4	7	7	6	7	3	6	5	7	7	6	6	6	6	6	5	7	5	6	3	8	6	6	6	7	6	8	7	7	7	7	7	6	5	5	6	6	5	8	7	6	7	6	5	7	5	6	5	4	0	5	6	6	3	7	4	6	6	7	7	4	3	4	8	5	5	7	6	7	6	6	5	7	8	6	6	6	6	6	7	4	6	7	5	5	5	5	6	7	6	6	6	7	9	8	8	6	6	6	6	7	7	7	6	6	4	7	7	5	6	5	8	6	6	6	5	7	7	5	5	5	6	4	6	7	6	6	6	6	5	4	4	3	5	6	5	7	3	7	7	3	6	7	5	6	6	7	5	6	6	7	6	5	4	6	6	5	6	6	6	7	5	5	7	6	6	5	5	6	6	5	5	6	6	7	5	6	7	6	4	7	7	7	7	4	5	6	7	5	3	5	4	3	7	7	7	6	7	6	4	6	5	6	5	8	3	5	7	7	7	7	6	4	6	6	5	6	7	7	7	6	7	4	6	5	4	5	4	7	7	7	5	7	7	6	5	7	7	7	6	6	5	3	2	6	3	6	6	6	4	6	4	7	5	3	4	4	4	5	7	7	7	8	7	6	5	5	5	5	6	6	4	5	5	4	6	4	6	5	3	7	7	5	5	6	3247.29	2057.31	1511.74	2608.7	1652.38	2212.41	2062.7	1776.97	1833.23	1940.09	1534.98	2735.72	1822.78	1699.45	2997.25	2621.56	2080.94	2231.18	3350.83	2543.81	2141.29	1619.27	1738.8	1670.95	1816.13	1978.8	1796.59	2296.59	1613.07	1760.36	3089.26	1362.5	2111.79	2639.42	1752.66	2244.78	1718.11	1728.98	2929.21	1688.69	1996.8	1703.71	1568.22	1223.8	2947.21	3410.81	2389.81	2244	1623.51	1380.32	1422.22	1749.18	2032.65	2463.64	1945.91	NaN	2009.85	2196.18	1277.87	1337.39	3070.26	2749.99	2600.33	2402.65	2043.92	1727.17	1807.03	2304.21	3019.95	2556.55	1668.43	1955.2	1262.58	2244.58	2129.03	1526.03	2467.13	2667.05	1658.12	1691.11	2086.13	2099.93	2151.47	1462.85	2197.31	2137.29	2641.55	2098.73	1152.08	1879.33	2156.13	3616.48	1455.82	1930.47	1747.5	1221.44	1762.68	1580.73	1875.51	1773.99	2402.81	2656.37	2152.82	2434.9	1452.4	1639.38	2494.03	1501.08	2490.42	2085.78	1407.9	1521.72	1633.36	1256.77	1115.53	1372.65	3149.15	1392	1373.35	1161.04	1138.63	1131.71	2110.22	2189.6	2014.04	2111.34	1460.71	1993.31	1070.92	1532.49	1667.69	1069.02	1796.33	2140.95	1912	1686.66	1432.83	2226.5	2916.1	1598.34	1989.39	1793.78	2201.2	2022.1	2060.65	2186.21	4445.27	1393.54	2414.9	1909.75	2745.62	2094.46	3003.38	2706.23	2154.31	1233.12	961.329	1892.12	1986.9	2517.27	1849.53	1392.86	2159.1	1830.8	1887.39	2639.14	2385.29	2332.64	1107.06	2252	1986.41	1912.97	1310.62	2087.27	1698.41	2034.87	1398.11	1336.73	1804.6	1938	2911.65	2402.08	2702.99	2362.08	2408.26	2524.61	2081.16	2684.19	2482.79	2542.21	2063.01	1730.96	1974.19	2541.55	1554.58	1789.48	2160	1926.94	6784.67	3310.31	1966.13	2121.68	2221.71	1953.91	2324	2875.06	1426.93	1873.38	1457.99	1696.6	1864.26	1728.07	1974.73	1858.06	2027.14	3317.03	2630.92	1608.26	1091.9	2127.7	2320.2	1132.84	2416.29	2103.02	2003.71	3191.07	2386.76	2001.84	2080.49	1769.72	991.326	1776.41	2442.98	2827.15	1916.38	1999.15	2377.56	2178.32	1853.04	3233.67	2900.08	1818.97	2290.15	3126.84	2316.2	2015.24	1356.12	898.291	2682.62	2945.47	1917.32	2142.11	2373.92	1087.82	2320.19	1755.24	2740.23	3094.03	2388.25	2176.24	2300.14	1515.93	1515.93	1772.16	2041.83	1903.42	3119.72	3303.94	1692.04	1511.97	1833.64	2159.09	1085.12	1665.23	2668.36	1806.34	1586.1	1812.36	2436.53	2436.53	1583.19	1576.53	1629.35	2502.19	1810.73	1392.21	3254.54	2497.81	1953.54	2156.46	1635.6
P12109	COL6A1	Collagen alpha-1(VI) chain	CO6A1_HUMAN	80	82	74	74	69	72	69	70	76	73	67	67	78	75	75	72	73	76	79	76	72	69	72	74	72	72	74	74	73	73	80	77	76	78	75	72	71	75	75	75	70	73	69	72	81	77	78	73	69	64	73	72	73	73	71	71	67	66	64	63	68	67	67	68	74	74	74	70	56	55	74	72	75	72	76	73	67	69	80	77	76	72	76	77	72	77	62	63	68	69	71	69	67	66	70	67	78	78	72	77	74	72	69	72	66	68	74	74	79	78	70	71	74	71	60	66	75	74	66	72	70	73	79	72	65	62	74	70	73	70	65	71	68	66	69	64	61	69	65	71	71	71	65	63	74	74	67	68	66	63	60	62	63	62	74	72	67	67	51	58	69	63	67	63	68	63	70	64	72	66	74	78	62	65	67	67	75	69	70	67	65	59	65	70	73	78	74	74	70	73	71	73	62	62	69	56	69	69	41	70	71	70	66	72	71	70	68	76	74	67	72	72	67	68	66	77	71	76	73	72	72	68	72	70	63	69	71	67	74	73	70	71	76	74	71	74	66	69	66	66	61	61	64	66	70	71	76	79	46	47	73	74	64	73	75	70	67	67	68	58	59	73	73	66	76	75	67	71	74	77	75	71	72	69	71	76	66	65	70	70	68	76	75	75	72	76	67	64	70	68	67	364707	351628	272258	314719	263543	249140	216647	204254	315944	243347	223543	223984	263107	215438	231336	213616	257071	307832	301368	266031	228269	208035	288410	302838	263882	262541	277834	282560	231682	255193	452448	386043	289920	309765	261530	258871	266626	255939	293276	282093	239617	243336	199766	208117	357817	302371	323314	343429	228731	226032	248520	200823	258339	254487	263644	257238	188435	211421	192477	184087	185309	168316	235808	235719	277756	263305	276062	239638	174884	150667	251009	245461	301081	302586	269027	259976	233306	262143	374321	352132	342871	318180	365842	389847	323822	276982	173222	166375	243682	234728	267812	233354	167485	176873	168458	141834	336934	357856	258321	270724	292921	293119	219077	199783	200156	210872	327679	315687	378967	399171	225080	217701	245822	246476	169085	199455	259236	250489	193031	236110	237316	214447	262288	259297	188310	173129	224319	241459	247503	258566	221062	220435	183693	189078	174252	174225	178716	179935	186978	246284	267029	299304	234005	200687	293471	278285	216327	248586	224504	199621	187969	174516	170506	147227	363157	316167	194525	180183	143199	172466	204160	185975	205964	192456	241950	172608	226835	197411	263502	245233	319749	256148	229752	198468	243916	245137	381928	341773	260692	247854	172775	150217	292461	331475	268102	274233	305221	291683	240868	296296	253135	277108	184893	175391	283903	291694	252842	227812	153899	241959	221869	267015	247626	272080	261962	270486	240752	249760	243350	245914	237261	237674	238634	242970	247385	270844	256143	353539	318788	335169	316114	199151	204597	268926	236296	224748	242196	249794	325252	336124	258918	253515	312208	298976	281489	289439	210589	240627	152745	184546	183028	180761	204616	213656	324716	306800	339844	370640	175107	187106	331240	313085	231625	302779	294210	235804	222696	226931	219056	158137	166464	282410	282410	271743	266253	259716	236548	241699	331518	320007	276752	264109	240344	228646	345201	351313	242218	232819	244797	244797	272845	255659	317248	339302	309942	336666	194019	178467	261359	265116	241555
