## Supplementary material for "Effects of Non-Cardiac/Non-neurologic Surgery and Anesthesia on the CSF Proteome, and Modulation by the APOE Mimetic Peptide CN-105": Dataset S3 (part 3 of 3)

### Sheet: Dataset S3. Protein abundances (continued)
P12110	COL6A2	Collagen alpha-2(VI) chain	CO6A2_HUMAN	11	13	13	12	11	11	11	11	13	11	11	11	13	12	11	11	12	12	12	12	12	12	13	11	11	10	12	12	11	10	12	11	12	13	12	12	13	12	10	12	11	13	11	10	12	12	13	11	12	11	13	12	12	10	11	12	12	11	13	11	11	11	10	9	13	11	12	9	9	10	11	13	12	13	12	12	9	12	11	12	13	13	12	13	11	12	12	12	11	10	11	10	10	10	11	12	13	11	12	12	12	11	11	12	13	11	11	11	14	13	12	11	12	12	10	12	12	11	12	13	13	13	13	13	12	11	11	12	12	12	9	9	8	11	9	11	10	10	11	12	12	12	10	10	14	13	8	9	10	9	9	10	12	9	11	10	10	11	11	11	11	11	10	12	11	12	11	13	12	12	12	13	9	9	10	10	11	13	11	11	9	10	11	12	13	12	12	12	12	12	12	11	10	12	12	9	9	10	9	13	11	12	10	10	11	12	11	11	12	11	12	12	12	11	12	12	11	12	12	11	10	13	12	9	11	13	13	13	10	11	10	10	12	12	13	13	10	10	11	10	11	12	11	12	11	13	12	10	9	9	12	12	11	14	14	11	11	11	11	11	11	10	10	10	12	14	12	12	11	11	12	13	12	12	12	12	11	10	11	11	10	12	11	11	11	12	12	10	12	10	9	14059	15269.9	21502.3	21256.7	8111.16	11724.3	10717.7	10412.2	13458.8	13356.4	12588.2	14778.9	14322.5	14882.4	13560.5	12649.5	14240.5	13841.7	13594.9	15388.1	13451.6	13964.6	10425.2	11935.5	17065.5	13439.1	17652.9	15256	20859	20710.8	18024.4	13568.5	9279.16	9690.26	12438.9	12483.3	13197.9	12997.9	10175.2	14094.6	10525.4	12995.2	13341.1	12891.6	18623.6	18685.4	13140.7	14245.1	14695.1	12627	17415	16442.6	15147	17261	10420.3	9804.02	12297.9	12125.4	12759.7	11829.2	15145	9410.89	11493.7	11695.2	16232.7	18415.8	12048.1	11105.6	8666.47	9701.43	13765.9	12449.7	17881.5	14910.4	14235.8	15164.2	13670.3	12520.3	14249.2	13644.2	15330.4	12812.5	15514.9	18598.7	13566.2	18978.4	15304.8	18865.9	12558.2	10880.7	15476	15419	6899.01	9774.77	13540.7	12819.2	13959.7	17167.2	16588.6	13748.6	14365.3	9699.63	15213.5	17148.9	12785.4	12182.1	12869.8	16607.9	21265.5	20162.1	11195.7	11503.4	15214.3	14320	16190.9	16991.2	15641.1	17616.9	17700.4	18577	14390.3	14960.4	12256	12256.8	15180	14770.4	12804.7	13801.1	14621.7	12642.6	11227.9	9484.8	10420.7	10903.6	13054.4	14995.2	14173	13760.2	13180.5	15228.7	16793.7	19511.9	17097.5	13900.9	18616.1	19235.6	14502	11737.6	21966.8	18032.1	12093.2	12804.6	10182.5	7072.25	15890.8	14165.4	14855.7	13813.2	17938.5	13936.3	13043	14013.9	19544.5	24029.7	16501.1	12395	15953.7	16119.5	17626.5	14308.5	17255.8	15829.1	14989.8	13843.6	13716.4	12800.7	17188.6	18937.6	14662.1	17053.6	9724.75	9534.98	11949.6	13809.2	17639.5	15652.6	13858.5	14055.9	12050.9	15059.3	18349	11903.5	12760.5	12078.8	10482.3	15158.5	14037.9	13987.2	21863.2	17612.3	12092.5	11749.8	10466.5	8379.05	13882.9	15358.6	13957.3	13392.7	11899.6	14515.9	13849.8	14010.5	13635.4	13021.3	12260	14104.8	15527	13821.7	17055.3	18328.6	15793.8	18973.8	21341.6	14497.9	16392.3	16957.9	15990.7	14172.5	15233.7	13407.6	14571.4	16684.3	14896.7	17688.9	21239.5	18159.9	15453.4	11024.7	13610.7	14378.2	12434.8	15705.6	15064.9	19929	12876.7	12061	15360.6	13045.8	10401.2	10770.3	12891	15237.1	13082.1	21646.7	24060.3	17002.6	17467.5	16581.1	15162.3	15734.1	15251.5	13707	13707	10060	16896.3	14883.4	17848.5	15744.7	10547.5	8022.24	13905	15379	16100.7	17103.1	20076	21248	10423.3	12496.3	13656	13656	17578.9	14645.7	20050.5	19417	13788.8	15213.5	21427.3	18692.9	14315.1	15264.7	14109.3
P12111	COL6A3	Collagen alpha-3(VI) chain	CO6A3_HUMAN	105	106	105	105	93	94	93	98	104	95	95	88	100	107	108	103	97	97	106	102	104	102	97	100	101	96	104	105	95	94	113	107	97	106	98	103	99	103	100	99	103	107	99	100	107	113	109	107	100	97	103	102	103	98	101	97	96	97	97	96	101	94	99	99	110	105	98	97	81	85	108	104	101	102	108	106	94	98	104	110	103	104	104	108	100	102	97	102	93	94	102	101	88	92	99	101	119	113	108	105	102	99	106	104	99	98	109	108	114	108	98	100	104	100	101	102	111	105	94	107	96	100	103	102	92	88	103	104	105	103	98	96	89	96	103	104	90	93	90	109	106	111	96	91	109	110	94	97	98	99	86	84	86	82	99	98	99	95	84	85	94	94	103	102	102	105	105	101	106	99	109	111	85	88	101	100	106	105	95	89	91	93	101	105	111	105	100	99	95	106	98	95	92	90	90	70	91	94	75	99	101	100	96	97	106	111	97	97	96	98	96	97	97	97	94	104	107	110	93	96	90	100	102	96	97	108	106	89	92	96	108	100	96	105	108	111	97	99	102	104	95	92	107	106	96	99	104	103	71	70	101	98	95	104	106	98	94	94	101	93	82	97	97	96	110	108	102	102	102	105	99	109	106	106	106	102	87	84	92	92	106	112	109	108	103	103	94	100	101	99	98	48348.1	53631.2	74650.4	78081.5	49939.4	48203.4	43969.2	44465.2	57888.9	50412.1	46016.5	51305.1	58283.5	58499.4	56060.3	55205.9	48521.4	48546.7	52777.6	56664	58062.9	53658.9	41461.9	48735.5	56449.4	49846	54958.4	47953.6	62298.4	57166.7	61244.1	46452	43134.1	46269.2	45230.9	44548.3	47689.9	45677.3	48404.9	57767.4	47420	54746.4	47494.7	46822.9	59612.3	68729.3	49062.6	47035.5	50295.2	43607.9	66078.9	61718.7	58088.7	58053.5	44595.9	42758.5	50765.1	48603.4	57235.9	48112.3	49270.3	41096.4	64020.5	63700.5	53149.8	57280.9	45263.6	43560.3	45614.9	48238.3	57629.3	55897.2	53839.4	46574.3	49347.7	47353	53074.6	53626.9	56606.5	55899.3	52943	53439.1	53779.1	65356.2	41590.9	54300.5	59851.9	68267.9	51499.2	47793.7	50780.5	51407.6	41335.1	43205.7	54600.9	49783.3	57233.9	63278.5	71644.3	66183.2	48176.9	42393.5	61117.6	67997.6	62379.2	51887.5	51820.2	55660	70294.4	73948.6	51976.6	50029.2	60580.8	62161.6	71133.5	65639	59347.7	66651.8	57436.3	54207.4	44784.2	48396.1	57016.9	55631.1	50349.2	57369.8	50256.6	53436.8	58603.2	54329.3	58617.2	62018.5	46155.3	47266.3	52159.9	54210.5	58212.1	56577.4	57448.2	57341.1	65854.9	65809.5	56067.8	56242.8	65710.2	63513.5	47951.4	44469.3	64371.4	60680.8	51469.2	52237.6	43693.8	40541.5	48133.6	45238.8	61655.9	64739.5	64372.9	54591.3	50845.4	48175.3	56463.6	77382.4	60135.3	69134.6	53267.6	52746.7	60018.8	51148.6	70691.9	66250	50752.7	47312.4	56396.4	58648.2	50937.8	55678.2	51774.1	57265.9	55429.6	55964.9	62751.4	58169.2	51799.6	46903.7	48907.8	48663.7	47348.8	52778.4	56435.4	40006.4	47405.3	42827.4	42389.8	57734.5	48936.9	48301.8	91945.7	51590.5	39919.9	41925.4	48317.5	45776.7	52702.4	56714.5	50001.2	49132.6	51290.6	49580.6	51223.3	50159.5	49968.5	50432.7	50212.9	53014.6	57826.3	50312.8	60741.9	55198.7	51689.9	69192.3	64406.4	51638.3	60604.6	65152.3	66833.6	50742.1	43350.1	46554.9	48004.1	51651.5	51254.8	58695.1	65160.8	63733.4	63161.2	57157.5	58240	55235.4	62310.5	64639.4	80677.1	84018.1	47332.7	46760.4	52804.6	48999.5	55166.2	49673.8	51739.7	55334.6	51168.4	71708.9	84395.7	54543.4	58673.4	53072.9	51797.9	61376.2	55647.7	44981.4	44981.4	40333.1	63260.9	58966.6	55412.9	57587.2	50094.2	44513.2	53469.9	58805.4	60541.6	66889.5	49774.6	56261.4	47570.8	43626	51739.3	51739.3	67314.2	65495.6	57115.5	57203.3	53927.4	46178.6	63816	56299.5	57136.4	57104.7	49392.2
P12259	F5	Coagulation factor V	FA5_HUMAN	134	140	134	141	131	118	127	118	143	136	125	118	134	135	136	140	132	132	143	140	133	132	125	142	140	131	137	133	114	109	149	148	137	145	127	127	133	136	134	142	124	133	108	115	142	148	141	139	126	120	136	132	143	138	130	124	123	132	128	125	135	134	129	135	140	144	135	142	101	100	152	145	137	140	140	136	119	130	145	146	118	123	140	153	140	144	120	131	126	136	129	123	123	129	126	118	138	138	119	123	130	139	127	132	123	122	143	141	149	141	131	134	129	116	109	109	133	128	133	141	131	136	135	142	116	120	136	141	140	131	114	123	125	137	117	121	99	104	103	135	126	129	107	92	150	153	135	131	136	136	106	102	105	109	138	132	114	107	97	122	137	131	136	134	122	112	136	136	136	136	143	140	127	131	126	129	131	130	128	125	127	140	132	136	137	140	138	131	119	132	140	133	122	117	140	107	132	134	38	132	141	130	112	116	133	139	132	134	132	134	135	125	135	134	124	133	136	147	142	127	129	135	143	136	136	132	132	119	136	140	140	137	138	139	130	130	122	139	121	122	109	105	131	145	127	127	144	141	99	107	128	123	125	133	140	135	134	120	119	110	106	115	115	117	132	139	127	122	140	144	132	138	143	146	151	143	126	122	131	132	124	139	148	148	139	139	134	125	124	121	122	50279.9	58689.4	74160.1	85959.3	68914	67421.2	56468.8	53294.6	82420.1	60738	70152.1	62476.2	65364.1	57232.6	67420.5	77964.5	64139.5	58427.8	79860.6	77649.3	64049.8	66457.8	67716.2	84470.6	85288.7	74135.2	58326.2	47896.8	47257.8	46369	141678	113406	71832	89846.5	53967.9	54259.2	60529.4	58977	77428.6	90474.3	47034.6	53729.9	30100.8	32477.6	86173.1	103945	81221.1	73798.6	48548.5	45440	76817.1	70537.1	98727.9	103315	57740.2	61826	62635	66795	74685.6	69580.1	75862.2	78595.8	69832.5	68169.2	79479.2	92064.7	106910	102526	33485.7	38789.6	108483	90912.7	86421	80531.5	77222.5	78892.5	61932	75818.5	89549.8	90341.7	40672.2	40295.2	92620.1	121292	74993.1	87420.6	92906.7	113585	90251.2	111237	54628.3	59481.5	59125.4	70588.5	55190.6	54530.5	60396.2	60737.3	38082.4	32466.9	61795.5	65583	79594.6	73396.6	73478.3	62657.5	84025	81084.5	65089.5	70218.9	76081.1	89136.1	63609.5	52143.3	30100.8	37617	74782.5	83645.6	88601.9	89862.2	100792	91314.1	51764.1	50773	65842.2	70258.6	83636.7	85837.2	72150.3	72505.2	51920.6	58523.4	78967.8	81613.7	44813.7	52373	42049.1	43353.6	33142.8	58472.6	53777.7	57710.1	42988.9	35897.2	146583	155305	75045.6	76824.6	105192	109926	40754.1	39757.6	32930.8	34921.8	77841.1	76987.7	34490.1	34726.2	53179.8	70763.9	72136.7	76666.5	100721	99892.9	61107.8	42396.2	122407	119837	93751.3	80771.6	117192	93747.2	93222.7	92031.8	63767.9	70132	84829.5	87543	69206	65615.4	90643.5	96241.9	84416.4	86644	70001.3	69624.3	94179.1	78220.6	44883.8	55807.2	123975	85071.7	54222.8	57702.9	107339	135838	76920.1	80705.5	15313.2	75825.6	61126.1	60989.3	39426.8	37071.8	72106.9	76501.4	60720.2	65515	64108.3	64546.8	64908.1	64044	63502.5	62829.2	64927.2	51993.8	59813.8	117458	142891	74158.1	80952.3	113762	111159	104284	104347	60684.8	56664.6	64045.2	78647.5	81792.6	77409.4	84114.7	102073	91959	54654.9	51123.2	67376.9	78750	47462.5	44545.1	44895.3	47241.5	84633.4	121641	74384.5	64796.5	110340	84964.5	80502.8	81769.8	72873.5	67449.8	65901.4	98090.1	111622	83463	93385.4	49444.2	48962.7	63392.7	59794	49549.4	49549.4	60076.8	69961.9	79582.1	65992.2	58827.7	99351	117041	77159.8	82859.7	124254	134826	118929	145971	61558.6	67458.6	65511.1	65511.1	80172.7	82493.8	105754	104161	108330	98578.8	74823.5	64094.4	62184.9	55455.4	62687.6
P12272	PTHLH	Parathyroid hormone-related protein	PTHR_HUMAN	3	3	2	1	0	0	2	3	3	2	0	0	2	1	4	3	3	3	3	2	1	0	2	3	3	3	4	3	1	2	1	3	3	3	3	3	2	3	1	3	4	4	3	3	2	2	3	3	1	3	2	2	3	2	2	3	1	2	2	1	3	2	3	3	2	4	0	0	2	0	1	4	2	2	1	3	0	0	3	3	3	3	2	1	3	1	2	3	3	1	4	1	4	2	4	4	4	3	3	3	2	3	1	4	2	2	4	4	2	3	2	2	3	2	1	2	3	4	4	3	4	2	3	4	1	1	4	4	3	4	3	2	3	2	4	4	3	3	1	3	3	4	3	2	3	2	3	3	4	1	3	2	3	2	4	4	3	3	1	0	4	4	2	2	4	2	3	2	3	2	4	4	1	1	3	3	4	3	3	4	4	3	3	2	3	4	4	4	4	4	4	2	2	4	3	1	2	2	0	3	4	4	4	4	2	4	3	3	1	3	2	3	4	4	3	4	4	4	2	2	3	0	4	3	3	3	4	1	4	4	2	3	2	2	4	4	0	1	4	4	1	0	3	1	4	4	3	4	0	0	3	4	2	4	2	2	0	4	2	1	0	4	4	3	4	4	2	2	3	4	3	4	3	1	2	2	3	2	4	4	4	2	4	3	3	4	2	1	2	2	3	1146.52	1997.3	123.965	503.793	NaN	NaN	489.79	1290.59	749.338	378.877	NaN	NaN	377.536	1138.7	1148.07	1455.16	216.81	26.1404	277.547	512.738	452.635	NaN	333.597	528.731	705.715	378.641	1348.45	1147.56	495.09	467.86	786.156	566.395	1238.16	1223.48	503.162	1113.76	851.27	600.659	210.659	1183.25	1210.05	1040.45	1597.2	740.885	848.507	411.729	924.222	1177.01	795.194	1101.71	795.678	322.085	2118.45	1071.04	395.684	399.17	245.475	307.16	647.895	268.84	1243.79	516.478	1363.06	592.485	947.951	911.306	NaN	NaN	537.005	NaN	504.281	687.77	651.487	539.608	575.787	361.742	NaN	NaN	1398.39	863.263	1040.94	583.557	885.071	441.931	469.171	644.224	277.889	178.204	583.15	192.388	1143.09	161.585	494.422	153.91	2009.04	1292.24	1172.18	1214.74	691.074	1022.82	2254.38	1282.95	498.529	576.172	167.479	1188.74	1974.35	1485.65	602.59	677.695	138.393	125.134	597.581	464.002	244.61	245.33	2372.36	993.626	611.067	903.787	895.122	604.241	1346.94	1045.05	415.698	162.042	1566.17	1636.9	1281.41	1250.99	360.685	720.566	425.322	602.652	1387.9	1408.99	296.87	291.197	438.588	569.164	410.689	929.543	617.441	402.415	770.688	454.496	513.267	416.375	363.527	310.011	426.965	367.096	802.937	537.326	1024.87	731.769	415.005	507.933	289.192	NaN	728.039	901.889	564.133	339.907	631.975	670.134	624.233	157.78	478.843	401.337	943.432	994.018	824.146	678.363	1438.14	542.407	961.57	459.831	449.915	638.767	390.575	218.807	326.608	527.714	871.547	1162.16	900.512	559.542	535.46	786.349	481.518	1135	930.18	667.025	518.205	541.905	495.271	462.944	NaN	674.706	878.529	1534.02	905.739	1243.11	483.782	867.415	628.887	226.369	939.878	596.625	822.173	587.485	559.1	662.575	609.916	1247.14	1021.2	499.592	408.223	1074.18	533.91	NaN	528.184	961.75	314.727	486.966	702.508	730.196	1035.9	711.199	583.484	557.863	366.8	699.55	1281.16	835.017	NaN	594.768	851.498	657.113	831.306	NaN	732.815	448.259	1710.55	1278.03	537.277	991.113	NaN	NaN	701.792	806.264	445.898	846.633	297.567	266.673	NaN	838.594	590.321	650.565	NaN	725.24	725.24	802.957	1079.47	920.341	145.553	471.02	907.515	1257.3	604.755	349.137	632.024	424.241	204.851	288.727	352.887	479.094	455.202	455.202	1171.66	345.122	970.261	843.359	494.525	877.126	436.572	147.584	435.202	592.74	599.745
P12277	CKB	Creatine kinase B-type	KCRB_HUMAN	16	16	17	16	12	10	14	15	18	17	14	8	18	16	16	15	15	15	16	15	13	17	13	15	15	15	16	17	14	13	15	14	15	17	14	14	15	15	12	15	15	17	15	15	14	17	15	16	17	15	15	16	12	14	13	14	14	15	11	14	14	13	12	14	15	15	14	14	11	10	16	13	17	14	15	14	10	14	15	17	16	15	15	17	15	13	11	12	14	11	14	14	12	14	15	15	17	17	17	15	15	15	14	15	15	13	17	17	17	17	14	13	16	14	11	14	15	14	17	13	11	14	16	15	14	14	14	12	13	15	12	15	10	15	14	14	11	9	10	17	13	14	9	11	14	14	11	11	8	12	5	9	11	14	13	14	12	13	10	8	12	11	10	11	11	17	13	12	14	11	12	15	11	12	12	14	13	13	14	11	9	14	17	15	16	16	15	14	16	16	18	14	11	11	11	8	11	15	2	13	15	11	17	15	14	13	16	13	15	13	13	12	12	13	12	15	17	16	15	14	14	15	14	14	13	17	12	14	18	11	13	14	14	14	14	13	12	12	15	12	10	11	10	15	17	13	17	17	10	4	17	13	13	13	15	12	14	11	15	10	8	12	12	14	14	15	14	12	17	16	15	16	12	12	16	14	14	13	12	10	16	14	16	16	15	16	13	13	14	14	13	11148.2	16273.2	13595.6	12338.9	7495.26	6157.77	8361.83	7049.14	17974.5	13384.5	10519.6	6153.69	16752.7	10271.8	8805.01	15837	10654.9	9525.95	10364.5	12487	8457.07	17333	5347.4	8661.22	8505.47	9287.9	14239.5	10597.5	6997.37	7926.33	11692.5	8811.21	9367.39	18593.6	8348.15	7424.59	15667.4	14714.7	8583.16	19377.2	7699.84	38691.9	6971	7500.03	7700.61	10791.8	10130.5	9127.77	11995.4	6630.96	7883.25	15207.5	7154.18	18975.3	6016.93	7118.64	7829.58	14068.8	5524.46	8094.69	8078.61	8587.16	8095.65	7323.52	9634.06	12361.2	7698.86	7680.3	9822.21	10568.9	9070.16	4317.28	8898.55	7609.49	8827.22	7712.95	7280.01	7997.94	7834.44	12337.9	7017.08	11900.3	9425.06	14384.4	7981.39	11416.8	5070.34	6317.05	7142.17	8974.33	9012.61	5449.74	7961.46	8994.19	8400.91	8216.08	12408.1	8883.24	11615.9	10465.1	8338.62	10673.7	7072.94	4703.83	6508.48	5407.41	8491.75	12938.4	12187.2	21964.9	7644.44	7236.52	13967.1	8233.66	6891.91	7103.42	11629.2	8434.34	19997.6	11882.9	12968.9	15640.4	13568.6	13560.7	8031.15	9643.38	9340.71	8516.86	11770.7	11987.1	9435.37	11854.9	8327.45	12197.5	9080.05	10443.6	8459	7688.46	6273.8	16396.1	7859.26	9160.9	7194.84	7946.13	6885.89	8409.21	9366.26	6686.45	7318.59	11884.8	7692.66	6843.01	8320.94	8331.92	9254.38	13082	9394.99	7535.24	5679.21	7789.89	9596.76	10947.2	9620.86	11600.5	8322.43	44270.8	14359	14581	15149.2	10095.8	8880.83	11728.9	12163.6	11573.2	7868.66	15007.7	13832.9	14145.6	10694.5	6450.07	8652.73	17402.2	13203.4	12294.9	19174.7	13435.9	13185.3	11080	16559.6	17910.8	34322.6	12985.8	6370.1	6925.87	10039.1	10404	7138.25	16360	5352.06	9470.5	9682.25	7988.05	22374.2	13301.4	9492.45	14263.4	6579.06	6426.54	9011.52	8182.78	7297.97	8826.39	9771.23	8415.38	7009.93	11441	26800.4	8981.74	12409.7	7488.08	8297.31	16572.8	10775.9	5974.64	8959.1	19068.8	8715.81	7319.51	10119.4	5432.26	8392.26	12647.1	10872.2	7133.12	8802.74	8211.3	5291.3	6566.15	14482.5	7653.97	5831.5	7801.2	6177.1	8291.46	11308.2	7776.03	13748.7	10345.8	18100.7	3468.83	13242	10079.6	6713.65	8714.8	15094.9	6223.25	6256.09	8530.23	13757.8	5724.99	6444.25	8331.23	8331.23	16396.8	7019.59	8167.49	10488.8	8900.08	14078.8	12275.3	6478.11	8938.91	6807.46	7828.65	10946	10532.9	6525.45	7289.99	7592.48	7592.48	10428.3	9545.51	9256.79	8002.21	7890.14	6202.2	8818.95	9400.68	11192.1	8756.6	6792.45
P12318	FCGR2A	Low affinity immunoglobulin gamma Fc region receptor II-a	FCG2A_HUMAN	8	7	5	5	5	7	7	6	7	5	7	3	7	9	9	7	6	5	9	8	8	6	5	5	5	7	8	9	4	7	7	8	8	7	7	6	8	7	8	8	5	6	4	5	7	7	9	9	4	5	8	6	5	6	8	7	5	8	6	6	6	7	6	6	6	5	6	7	5	5	9	9	5	4	8	7	5	5	2	2	6	5	8	9	6	7	6	7	6	5	6	6	4	6	4	4	6	7	6	5	6	6	5	6	5	5	6	7	8	8	5	6	5	6	4	6	9	6	7	7	7	9	8	9	7	5	9	8	9	8	7	6	7	7	7	7	4	5	6	9	6	6	6	8	8	9	7	7	7	7	4	3	6	6	7	7	6	6	4	5	8	7	7	7	8	6	7	7	7	8	8	7	5	7	8	5	8	6	5	6	7	7	8	7	7	9	7	7	7	8	6	6	5	8	6	7	7	6	3	8	9	6	5	8	5	7	8	6	7	7	6	8	7	6	6	8	8	8	7	7	6	7	7	6	6	8	7	6	6	6	7	6	6	8	9	8	7	6	6	7	6	4	7	6	6	6	6	8	5	5	6	6	6	6	7	7	6	7	7	5	5	6	6	6	8	8	7	6	6	6	6	6	8	7	8	6	6	6	7	7	8	7	7	7	7	6	7	6	5	5	5	16136.9	10793.3	28698	29081	20878.9	20140.9	31857.4	27873.6	35841.1	28773.3	18268.2	17550.2	33271.5	31961.4	33181	31268.7	20796.3	25796.7	29789.4	23711.2	27097.9	26988.8	23998	17983.2	12278.3	14958.6	27449.9	30030.7	29858.4	29402.7	21540.7	18143.1	14725.3	18646.1	24455.9	20798.4	31564.5	26831	29279.8	24014.5	19826.9	16682.7	25175.5	26029	20079	14567.9	26769.2	28145.5	14558.5	16761.7	38580.8	32336.1	26555.7	25359.2	27517.9	27520.6	26045.1	21598.8	22630.5	29358.9	24488.8	21454.1	20802.7	12825.2	12911.1	9552.95	20827	18167.8	23772.6	17438.8	36296.9	30854.5	8654.18	9222.56	24088.6	18290.8	18877.1	17624.4	3160.68	6750.85	25556.1	23298.5	25949.8	50314	10503.3	8119.14	22322.1	24689.6	21608.2	17405	17971.8	9347.38	17618.3	20357.7	16059.1	15273.1	39983.1	35153.2	30218.1	28720.3	25496.3	25885.3	29002.8	31336.8	17707.2	19933.3	34315.9	35892.3	25029.5	26239	20537.6	21461.7	19100	17936.3	19451.4	20990.5	28642.4	18007.4	23881.9	31788.3	28793	24061.7	35901.8	35401.3	22509.2	18130.3	26380.5	34353.8	27644.4	29963.1	4549.7	8024.43	25627.1	23862.9	13737.2	12870.2	9026.55	8670.24	21527.2	34172.9	26104.4	28917.7	24384.5	23190.9	21735.9	18543.7	16283.9	19385.5	24204.4	17613.1	4517.31	3651.09	21343	22835	24265.9	33228.6	36182	31271.4	7741.49	10609.9	26051.3	23592.9	17586.2	20073.5	22230.6	20976.8	14285.5	13217.7	34176.5	25152.7	30976.2	33935.3	21822.9	21494.2	11993.5	8298.08	19368.2	22182.4	10658.1	6630.75	23508.5	28092	16977.7	19938.4	30624.4	28397.9	24675.4	22758.2	26175.3	24174.7	17486.4	19455.3	18237	23353.2	24484.8	21547.2	22523.9	26726.9	24648.8	27783.6	34083.2	39883.1	19242.4	21629.2	6805.69	7709.46	20815	21789.3	20965.6	19782.4	21643.6	21215.4	18657.4	19413.6	20623.8	31293.4	30497.4	26714.9	26445.6	9563.43	11130.3	26309.9	19455.1	19610.3	13628.5	23126.5	24731.2	20553.6	16967.5	20332.2	19557.7	17808.5	18547.4	21150.5	57027.6	63187.8	25046.3	27933.3	14232.7	14176.4	10389.4	9363.45	13378.9	12762.5	25228	23990.1	11340.3	12736.8	12552.1	15461.5	11164.5	11496.9	20278.7	28439.2	28470.7	14317.1	8882.4	18917.7	21667.7	16422.5	15625.2	28900.7	28900.7	24580.8	31446.4	29335.9	14428.5	11642.2	27735.6	35316.7	18678.1	17165.3	20429.1	17283.4	24832.2	22301.9	25382.4	20466.9	22318.2	22318.2	28030	45131.8	24993.9	28316.3	19364.1	22715.5	24048.4	17981.3	11085.2	12782.4	19618
P12532	CKMT1A	Creatine kinase U-type, mitochondrial	KCRU_HUMAN	4	4	4	4	2	0	4	3	3	3	3	4	4	3	0	0	4	4	4	4	2	1	4	4	4	3	4	4	2	3	4	4	3	4	4	3	3	3	3	2	4	4	2	3	0	4	4	0	4	3	4	4	0	3	4	0	3	2	2	2	2	2	3	3	4	4	2	3	0	1	3	0	4	4	4	3	2	2	4	4	4	4	3	3	4	3	2	3	0	2	4	4	3	3	4	2	4	4	4	4	4	4	4	3	3	3	2	0	4	4	4	3	4	4	0	3	1	0	0	3	4	3	4	4	1	0	4	4	4	3	2	2	1	0	4	3	3	0	1	3	3	3	3	3	4	2	1	1	0	0	0	2	4	2	4	3	3	4	0	1	2	0	0	0	2	0	4	3	4	2	4	4	1	0	4	4	4	3	3	0	0	3	4	3	4	4	3	4	4	4	3	3	0	1	2	1	2	0	0	2	4	4	2	3	0	4	2	3	3	3	4	0	3	0	0	4	4	3	4	3	3	4	3	2	0	4	4	2	3	3	3	3	3	0	4	4	2	3	4	2	0	2	4	3	4	2	4	4	0	0	2	3	3	3	2	4	1	0	4	2	0	4	4	3	2	3	4	3	4	4	4	4	0	0	3	4	2	1	2	2	4	3	3	3	3	4	2	0	3	4	3	3143.73	3062.27	1955.75	1450.58	209.772	NaN	745.821	2003.53	4234.65	2143.52	533.914	2149.58	1685.86	1453.77	NaN	NaN	1982.13	2745.85	2441.38	1020.05	180.447	1393	1261	1286.29	2022.12	2026.14	1211.66	1444.6	1480.98	731.025	2880.85	1417.29	1701.83	1338.06	2051.06	462.119	1435.04	1609.95	2080.76	2573.72	2809.29	2545.23	742.08	2038.97	NaN	1673.61	2603.45	NaN	1848.02	1027.98	2594.84	2658.61	NaN	1255.91	2565.39	NaN	1814.36	1063.75	1357.07	1759.74	1479.61	1385.13	1467.25	1822.58	3487.31	2787.43	2607.25	623.238	NaN	2156.82	952.121	NaN	2086.29	2018.15	1304.03	2399.88	1841.68	2029.74	1507.85	2178.73	2643.9	2560.7	2206.84	1105.72	2607.59	2114.4	846.006	2649.18	NaN	2450.53	2728.84	1604.79	1480.39	984.757	1487.7	1194.94	2225.01	1495.95	2293.34	2252.24	1363.79	1722.22	1578.2	685.38	2581.36	2542.34	841.095	NaN	3189.72	2930.69	2277.78	2395.62	1894.66	1076.45	NaN	1200.62	1822.27	NaN	NaN	1380.49	1662.11	1977.22	2255.96	2128.48	1071.4	NaN	1107.34	1789.45	706.568	854.638	1201.29	1087.5	585.042	NaN	1253.29	2238.42	1491.62	NaN	2114.77	1640.18	2253.18	1394.61	407.19	920.157	1602.03	1919.96	56.6554	1653.92	NaN	NaN	NaN	925.901	1068.69	657.622	1889.83	1710.04	1657.11	1038.84	NaN	1342.29	1848.73	NaN	NaN	NaN	605.249	NaN	2412.24	1810.78	2787.26	1899.65	1987.8	2402.11	1121.82	NaN	2536.42	1135.3	2080.66	1528.89	869.834	NaN	NaN	1304.63	3400.76	3063.71	1869.99	711.337	1728.27	2392.73	3088.69	3290.52	1777.05	1109.31	NaN	303.944	1950.21	2192.53	1399.86	NaN	NaN	1677.84	1320.85	2366.06	1490.31	2225.53	NaN	1753.88	1731.9	948.84	1842.59	1836.2	879.462	NaN	1214.64	NaN	NaN	2271.89	1839.48	1679.23	2079.41	3205.01	2183.44	2018.45	1362.77	1088.05	NaN	2164.39	2705.24	1557.4	2316.14	1478.39	1578.75	1303.14	1503.05	NaN	2180.66	1991.11	1547.15	1609.43	2237.67	1366.1	NaN	1497	2295.67	1715.99	1851.19	1148.24	2862.39	2302.94	NaN	NaN	346.849	1677.16	1412.95	2534.78	1706.95	1750.13	430.48	NaN	1708.56	1267.85	NaN	2089.48	2089.48	1299.09	1758.77	2527.31	2482.96	1894.15	2876.18	2066.19	1779.69	2368.88	NaN	NaN	1662.28	1209.4	1775.52	2332.77	1139.2	1139.2	2215.83	1756.67	2077.81	2481.11	2871.71	2507.03	1059.33	NaN	2140.97	1975.47	1151.98
P12643	BMP2	Bone morphogenetic protein 2	BMP2_HUMAN	1	3	2	0	0	0	0	2	4	3	1	0	3	2	1	2	2	0	0	0	0	1	1	3	3	0	3	3	0	1	3	1	2	3	3	2	2	4	2	3	0	0	2	2	0	2	2	2	2	2	2	0	0	0	2	0	0	0	0	1	2	1	1	0	0	4	0	0	0	0	0	0	3	2	2	1	0	0	4	4	1	2	2	2	0	2	0	2	0	0	2	1	0	0	0	0	5	4	5	3	3	1	0	1	0	0	2	0	4	3	0	3	1	0	1	0	0	0	0	0	0	0	0	3	0	0	4	0	2	0	0	0	0	1	1	2	2	2	0	3	2	2	0	0	0	0	0	0	0	0	0	0	2	0	1	0	0	0	1	0	0	1	0	0	0	0	2	0	3	0	3	2	0	0	2	2	0	0	0	0	0	0	0	0	3	3	2	3	2	2	0	0	0	0	0	0	0	0	0	1	2	0	3	4	1	0	0	0	0	0	4	0	0	0	0	0	1	0	2	0	0	0	0	0	0	3	2	0	4	0	0	0	0	0	3	2	0	1	1	0	0	0	0	1	0	0	1	1	0	0	0	0	1	0	2	0	0	1	0	0	0	0	0	0	2	0	0	0	2	4	0	0	2	0	2	4	0	0	1	1	0	0	3	2	0	2	0	0	2	0	0	908.073	579.196	628.312	NaN	NaN	NaN	NaN	253.758	727.583	408.453	349.533	NaN	411.102	562.217	214.982	392.834	240.132	NaN	NaN	NaN	NaN	335.89	353.713	447.017	547.186	NaN	358.103	603.835	NaN	248.406	419.86	665.673	76.8034	617.538	700.33	223.045	242.932	235.31	215.063	295.851	NaN	NaN	233.136	629.911	NaN	284.922	270.973	299.224	324.935	366.193	104.884	NaN	NaN	NaN	200.951	NaN	NaN	NaN	NaN	571.091	2.24635	616.97	273.783	NaN	NaN	1407.62	NaN	NaN	NaN	NaN	NaN	NaN	552.157	323.394	340.9	458.174	NaN	NaN	674.3	505.85	473.801	401.821	5759.28	209.663	NaN	735.342	NaN	548.261	NaN	NaN	235.06	362.969	NaN	NaN	NaN	NaN	631.577	322.705	675.449	497.268	541.218	1103.54	NaN	743.944	NaN	NaN	369.377	NaN	602.318	188.836	NaN	396.815	734.843	NaN	1120.52	NaN	NaN	NaN	NaN	NaN	NaN	NaN	NaN	462.433	NaN	NaN	456.655	NaN	185.369	NaN	NaN	NaN	NaN	255.217	796.236	523.203	394.907	140.845	NaN	106.688	594.136	12283.5	NaN	NaN	NaN	NaN	NaN	NaN	NaN	NaN	NaN	NaN	202.105	NaN	339.493	NaN	NaN	NaN	471.707	NaN	NaN	630.853	NaN	NaN	NaN	NaN	690.19	NaN	2019.93	NaN	476.199	330.766	NaN	NaN	744.786	613.23	NaN	NaN	NaN	NaN	NaN	NaN	NaN	NaN	340.063	494.081	255.378	403.663	636.837	1142.36	NaN	NaN	NaN	NaN	NaN	NaN	NaN	NaN	NaN	516.125	699.383	NaN	636.761	1021.04	1163.58	NaN	NaN	NaN	NaN	NaN	757.218	NaN	NaN	NaN	NaN	NaN	1290.35	NaN	736.624	NaN	NaN	NaN	NaN	NaN	NaN	607.115	412.461	NaN	811.262	NaN	NaN	NaN	NaN	NaN	323.225	326.531	NaN	1424.18	1133.55	NaN	NaN	NaN	NaN	1089.27	NaN	NaN	1406.97	355.347	NaN	NaN	NaN	NaN	598.833	NaN	377.486	NaN	NaN	688.275	NaN	NaN	NaN	NaN	NaN	NaN	692.219	NaN	NaN	NaN	1661.45	600.82	NaN	NaN	3297.62	NaN	229.113	370.404	NaN	NaN	1984.09	1984.09	NaN	NaN	321.002	733.897	NaN	309.828	NaN	NaN	2792.92	NaN	NaN
P12644	BMP4	Bone morphogenetic protein 4	BMP4_HUMAN	1	1	1	1	1	1	0	0	1	1	0	0	1	1	0	0	0	0	1	0	1	0	1	1	1	0	0	0	0	1	1	1	1	0	0	0	0	0	0	0	0	0	1	1	0	1	0	0	1	1	0	1	1	0	1	0	0	0	0	1	0	0	0	0	0	0	0	0	0	0	0	1	0	0	0	1	0	0	1	1	0	1	0	0	0	0	0	0	0	0	0	0	0	0	0	1	1	1	1	1	1	1	1	1	1	0	0	0	1	1	0	1	0	0	1	1	1	1	0	0	0	0	0	0	1	0	0	1	0	0	0	0	1	1	0	1	0	0	0	0	0	1	0	0	0	0	0	0	0	0	0	0	0	1	0	0	1	0	0	0	1	0	0	0	1	1	1	0	0	0	1	1	1	0	1	1	0	1	0	0	0	0	0	0	0	0	0	1	1	1	0	0	0	0	0	0	1	0	0	0	0	1	0	0	0	0	1	0	0	0	0	0	0	0	0	0	0	0	1	1	1	0	1	1	0	0	0	0	1	0	1	0	0	0	1	1	0	0	0	1	0	1	0	1	1	0	1	0	0	0	0	0	1	0	0	0	0	1	0	0	0	0	0	1	0	1	0	1	1	0	1	0	1	0	0	1	0	0	1	0	0	0	1	0	0	0	1	0	1	0	1	561.708	605.745	449.195	771.89	519.176	529.847	NaN	NaN	348.742	115.147	NaN	NaN	331.463	363.106	NaN	NaN	NaN	NaN	508.019	NaN	520.57	NaN	102.541	270.14	375.674	NaN	NaN	NaN	NaN	220.381	251.082	361.717	241.428	NaN	NaN	NaN	NaN	NaN	NaN	NaN	NaN	NaN	687.003	603.734	NaN	569.305	NaN	NaN	282.192	383.631	NaN	400.46	505.412	NaN	420.144	NaN	NaN	NaN	NaN	627.718	NaN	NaN	NaN	NaN	NaN	NaN	NaN	NaN	NaN	NaN	NaN	242.559	NaN	NaN	NaN	280.826	NaN	NaN	397.97	561.639	NaN	236.227	NaN	NaN	NaN	NaN	NaN	NaN	NaN	NaN	NaN	NaN	NaN	NaN	NaN	463.546	348.887	337.258	674.878	789.745	479.773	603.896	507.922	578.141	573.056	NaN	NaN	NaN	930.179	764.822	NaN	854.999	NaN	NaN	1064.92	531.519	585.467	553.515	NaN	NaN	NaN	NaN	NaN	NaN	509.34	NaN	NaN	177.87	NaN	NaN	NaN	NaN	373.649	570.19	NaN	551.313	NaN	NaN	NaN	NaN	NaN	473.061	NaN	NaN	NaN	NaN	NaN	NaN	NaN	NaN	NaN	NaN	NaN	493.334	NaN	NaN	350.052	NaN	NaN	NaN	808.971	NaN	NaN	NaN	401.982	450.662	479.047	NaN	NaN	NaN	425.115	407.968	392.645	NaN	510.037	789.097	NaN	907.112	NaN	NaN	NaN	NaN	NaN	NaN	NaN	NaN	NaN	680.967	681.558	324.22	NaN	NaN	NaN	NaN	NaN	NaN	548.247	NaN	NaN	NaN	NaN	673.492	NaN	NaN	NaN	NaN	467.178	NaN	NaN	NaN	NaN	NaN	NaN	NaN	NaN	NaN	NaN	NaN	404.176	860.479	218.884	NaN	304.427	617.5	NaN	NaN	NaN	NaN	394.922	NaN	135.201	NaN	NaN	NaN	307.234	396.741	NaN	NaN	NaN	397.17	NaN	230.743	NaN	496.929	360.66	NaN	832.664	NaN	NaN	NaN	NaN	NaN	352.474	NaN	NaN	NaN	NaN	142.132	NaN	NaN	NaN	NaN	NaN	291.557	NaN	324.515	NaN	23.5058	345.651	NaN	212.083	NaN	272.394	NaN	NaN	665.041	NaN	NaN	363.975	NaN	NaN	NaN	170.032	NaN	NaN	NaN	271.412	NaN	401.951	NaN	492.916
P12821	ACE	Angiotensin-converting enzyme	ACE_HUMAN	22	22	11	14	15	7	13	15	18	18	13	12	17	17	15	14	19	18	18	13	12	11	14	16	16	11	18	15	10	17	18	12	20	23	17	17	15	15	19	20	14	15	17	17	17	12	17	13	14	15	13	13	15	8	14	13	13	13	14	8	13	14	13	17	18	14	12	8	8	9	12	15	16	10	18	12	8	7	21	21	17	16	16	11	12	10	6	9	10	14	11	10	7	10	16	19	19	21	16	17	10	16	15	14	10	10	18	18	17	16	11	11	16	12	13	13	16	16	11	15	17	13	19	18	13	12	16	20	17	19	15	15	15	13	17	18	9	9	14	19	12	13	14	12	14	9	10	17	13	11	15	12	16	17	14	15	12	17	12	16	14	11	11	10	16	17	14	12	15	12	16	20	10	12	11	12	18	13	11	14	14	16	11	13	16	16	15	16	18	17	15	15	17	13	12	5	10	15	6	9	15	17	15	16	12	19	12	15	14	14	15	16	17	15	17	14	12	14	10	14	14	11	12	13	8	16	17	13	17	17	14	12	10	9	18	15	10	12	12	14	13	17	15	12	16	19	14	17	5	6	13	16	14	13	14	13	8	7	14	6	7	12	12	10	19	15	11	12	19	19	18	16	11	9	12	12	8	9	14	15	16	14	19	16	10	11	12	11	13	13	15	18174.5	14707.8	10202.2	11328	10243.8	9129.17	12740.3	13463.6	10905.6	9171.14	7082.54	10811.5	9237.66	9042.45	11658	10591.6	14767.6	19056.3	10767.7	10103.7	9144.76	7628.18	9274.26	11622.4	7085.89	8060.19	8623.48	9775.04	10132.5	10632	7594.65	6782.46	14794.9	17620.7	12732.2	12588.3	10714.8	12556.9	12758.3	13363	10428.5	8719.5	11847.2	11849.7	10583.6	10985	11196.1	11955.4	13429.8	9550.54	10923	9261.53	9554.09	9478.24	10743.4	10059	9937.41	11293.5	11284.6	10308.2	11803.4	8652.2	17067	14504.4	11237	9723.49	8104.07	8830.5	9117.45	5773.91	8579.85	11317.6	7892.41	8705.68	11541.7	12341.9	8565.84	9057.03	18256.3	19505.3	12940.9	13338.3	11159.8	6457.34	7992.81	7479.22	11449.9	7446.53	8089.98	8044.25	11415	8956.69	11332	7663.93	18936.8	13992.2	16967.8	14729	13333	13958.5	11668.9	13328.1	12243.5	13657.1	8953.85	8887.82	13763.1	15919.9	11886.8	14599.6	7861.6	8734.45	9888.25	10228.3	12304.4	9883.73	12139.4	13463.9	8371.03	7716.35	8917.08	8800.38	13260.1	13064.2	5894.42	6459.7	14819	11166.4	12407.4	14684.1	14560.7	10574.7	11167.2	9349.16	12313.4	11992	10517.6	10653.5	11601.7	17945.1	10031.5	7778.66	13489.6	13754.7	6063.19	7913.81	9553.8	10007.7	9352.55	9084.62	11121.7	9840.55	13737	13687.3	11578.8	9090.13	12687.7	11785.1	16385.1	15799.2	10841.4	9146.1	8051.44	9267.47	13979.9	11143.3	9279.17	8597.82	8485.2	7636.75	12284.2	20009.2	11343.7	9498.86	7748.64	7536.99	11519.4	8769.97	9209.03	8723.7	10294.8	10007.5	8662.52	8374.05	18223.2	13784.5	12323.5	13456.8	13683.9	13750.1	11765.4	11248.2	11773.2	11726.8	9402.45	9753.13	9655.08	10883.2	14279.8	6373.07	10389.5	16290.5	10443.9	11881.3	10691.8	12888.5	10614.9	8518.21	10499	10575.2	10866.9	10673.2	10650.5	10877.7	10685.6	7760.02	9202.86	9420.37	8466.43	10499.1	10750.5	7738.21	7919.88	6941.55	7207.92	12081.9	14406.9	11347.9	14048.8	11017.9	8815.97	8955.05	7022.45	5086.48	12271.6	14208.2	9340.69	10100.1	12619.6	13453.7	11257.9	10725.8	9962.63	9667.31	17719	13718.9	9876.26	12476.6	10744.3	10325	10863.4	13425.8	11622.1	10833	8655.09	9593.35	7862.98	8160.94	9251.09	7604.06	8528.09	6537.11	6537.11	11384.9	11005.8	13346.4	8358.65	9601.96	11241.7	16189.7	14163.9	12184.1	9810.86	10631.8	4787.88	5187.03	9074.79	7776.71	12215.6	12215.6	9873.6	11119	16682	16671.6	12376.2	8055.59	8722.44	9024.23	10021.7	11114.5	11383.5
P12830	CDH1	Cadherin-1	CADH1_HUMAN	9	7	10	9	7	6	5	9	8	9	8	9	8	10	9	8	8	7	6	8	9	7	6	7	5	6	5	6	8	6	8	7	5	5	6	5	4	5	5	5	7	9	8	7	7	6	7	6	5	8	7	8	6	6	5	8	8	7	8	7	9	8	5	6	8	6	7	7	2	5	8	11	8	7	6	8	7	8	7	9	8	10	8	7	9	7	7	9	6	7	8	7	8	8	7	9	9	9	8	9	7	7	7	10	10	8	8	7	8	8	9	8	7	8	8	8	7	7	5	6	5	6	4	6	5	5	6	7	5	5	5	5	4	6	5	5	4	4	4	5	6	5	5	7	8	5	5	5	5	6	5	6	4	4	5	5	7	5	6	5	6	6	7	6	5	7	5	7	8	6	5	8	6	5	5	6	7	8	9	8	7	5	7	6	7	5	6	9	7	9	8	7	8	3	6	4	6	8	5	4	6	5	6	9	6	6	7	7	8	6	9	5	5	5	3	5	6	5	6	6	7	7	6	7	8	6	6	6	5	7	5	6	5	6	5	5	8	8	5	5	5	5	5	6	7	5	5	5	7	5	6	6	8	5	5	4	5	7	6	6	7	6	6	5	7	8	4	4	5	4	7	6	5	5	5	6	3	5	4	4	7	6	6	6	5	6	7	7	5	7	7	3522.47	3296.09	5584.25	5017.42	2898.68	4430.13	4809.09	5084.07	3081.1	3645.85	4615.03	5652.45	3587.64	3249.05	4048.05	3291.42	3818.58	3127.24	3807.89	4399.45	3624.43	4405.8	2946.17	3475.49	2960.92	3498.91	2665.02	3660.61	4281.15	4793.32	3964.57	5169.25	2653.19	2176.5	3530.6	1923.22	3286.87	3317.07	3185.25	2992.69	3656.67	3107.39	3520.66	3648.95	4843.14	4246.07	1960.01	3050.57	3083.11	2561.22	3436.66	3833.92	3170.69	4352.9	3644.69	3606.95	5568.12	4006.48	5460.34	7940.2	3381.79	4938.81	2347.86	3138.32	2546.67	2656.5	3802.53	4786.21	5952.11	2673.64	3253.66	5018.17	3686	5456.53	2837.68	4540.89	5681.24	4159.58	3819.61	3042.85	3653.87	3034.07	3282.35	4331.74	3779.26	3214.87	3358.97	3357.57	3136.2	3953.11	2394.88	1494.3	3522.19	3251.32	2238.5	2661.72	2766.44	3592.41	2668.15	3084.15	3331.99	2597.18	4367.79	5472.72	4683.67	4109.13	3152.58	2564.58	4113.26	4357.64	4776.34	4697.33	3300.49	4352.6	6310.98	3749.69	5504.6	5015.17	5621.59	3780.19	5889.72	5665.79	2923.06	3363.94	5596.51	5743.51	5469.21	6256.9	4467.96	4563.13	4551.06	4744.19	5715.3	5797.18	3420.61	3167.17	7525.21	9011.44	6377.48	3349.22	5276.9	3246.1	5476.53	5469.27	4754.11	4700.28	4461.08	3587.64	6031.62	5992.98	4754.48	3741.74	4858.04	3389.72	4524.6	3581.63	3523.63	3605.04	3839.23	4227.85	4904.63	3630.35	7588.84	7947.99	5419.11	6271.39	4477.53	4793.58	5403.34	5636.68	4679.22	2406.85	4757.85	4102.03	3645.71	3858.44	3897.91	4410.63	4237.29	6225.85	5202.65	4634.54	5616.44	5739.93	3121.2	3726.22	3238.18	3587.6	4248	3743.41	4334.74	3813.5	6015.4	5668.81	4028.19	4992.5	3855.46	3565.23	12812.5	3471.31	2859.59	3046.17	3021.48	2322.96	3991.59	3324.84	3334.43	3615.42	2372.95	3346.29	2692.19	2911.72	3244.12	3865.18	3548.68	2577.97	2699.69	4578.99	3495.32	2225.6	3368.84	2514.44	2781.51	3809.38	5602.28	3224.74	3593.08	2788.37	2215.97	3292.27	2250.06	1837.99	4634.63	6312.08	1514.81	2234.51	5753.62	3863.4	2498.54	3228.63	4356.25	4434.21	6652.76	5181.62	1930.59	1920.99	2239.22	1898.89	5766.98	7159.86	3984.55	2998.14	2414.53	2230.37	2062.47	4549.88	4923.21	2926.52	1874.45	2159.02	3529.75	2222.83	2222.83	2940.71	4549.89	4742.51	3888.65	3248.07	2030.72	1315.05	4334.72	3634.26	4275.82	3376.28	4963.01	4167.73	3289.2	2865.16	2854.92	2854.92	3764.06	2445.87	2791.07	2453.01	6746.54	3787.41	2929.18	3559.23	2959.33	2997.78	3211.31
P12955	PEPD	Xaa-Pro dipeptidase	PEPD_HUMAN	7	6	8	9	7	4	6	7	6	7	9	9	8	9	6	7	10	9	7	8	8	9	4	5	5	7	4	8	6	7	9	9	9	5	5	6	8	5	4	7	8	9	6	5	6	6	8	6	4	2	5	8	5	4	0	0	4	4	3	1	3	3	5	6	6	7	8	5	6	4	5	5	6	7	4	6	5	6	5	6	8	7	0	4	6	7	5	5	8	6	4	6	5	5	7	8	5	4	7	8	8	7	7	9	9	9	7	8	5	7	4	6	8	6	7	6	6	8	6	5	6	5	8	7	7	7	6	8	6	5	9	5	7	7	6	8	4	6	7	5	7	7	6	5	8	6	6	6	8	8	6	6	8	7	6	7	6	7	9	9	8	7	9	9	7	9	5	5	6	7	5	4	9	8	7	7	7	8	5	8	8	8	6	6	7	8	5	7	8	9	5	6	7	7	3	2	7	8	3	8	7	6	6	7	6	4	6	5	6	7	6	7	7	8	8	8	7	6	6	8	8	6	8	7	5	5	5	7	6	5	8	6	9	9	7	5	9	5	6	5	8	8	8	5	6	6	8	5	3	4	7	6	6	5	5	7	6	7	7	8	10	6	6	6	7	6	6	6	7	6	8	9	6	5	6	5	9	8	8	8	5	7	4	2	7	5	8	9	8	8	5	13070.4	2756.23	16514.9	11926.4	21274.3	19935.7	24557.9	19045.6	11422.4	26969.9	23895.6	31375.1	19192.9	20317	12856.5	18503.7	24487.6	21539	19172.5	21302.2	22471.6	25607.3	17049.6	8049.64	14196.6	15146.3	11504.8	9944.79	18579.4	14022.8	12531.2	17712.1	19435.6	14949.7	17846.7	17003	20966.3	15943.2	15834.8	18183.8	17313	20071.9	20229.5	18475.2	10837.9	9677.77	17366.8	20724.6	20218.5	19054.7	20584.3	17742.4	17498	14728	NaN	NaN	15690.3	16990.9	21769.9	9468.61	14256.5	9026.96	16661.5	19421.9	15186.7	16696.2	17102.2	13362.3	24793.9	46658	16979.1	12584.2	18143.1	16407.1	14652.7	14440.2	27868.2	16838.4	11619	12568.4	15875.7	16303	NaN	13011.9	16539.9	12068	18584.4	19014.8	20966.2	22060.1	24536.1	19586.8	18219.2	14433.9	18202.4	14348.8	6427.06	7666.29	18061.5	22544.3	12663.3	18958.7	14702.6	15625.9	23610	27166.2	14436.6	11367.6	16071.2	14966.1	16870.6	18276	16475.5	21616.2	12185.3	20169.1	17094.8	18071.4	19004.4	15920.9	19019.8	19651	13512.4	13334.4	18747.6	17577.3	10451.4	13722.5	13465.7	10281.5	18402.1	22525.5	21539.5	19733	14651.5	13918.4	20976.5	21148.4	24894.1	12096.1	13372.2	18666	17600.7	16927.5	14772.4	16103.4	15705.4	12520.8	18709.5	17960	27390	23494.7	23738.9	22923.8	10982	12415.4	39716.1	34749.1	36361.8	29695.3	13399.8	13219.4	21124.8	19925.8	17005.7	24166.9	12365.8	14773.7	16027.7	15101.9	9301.92	8787.55	24873.8	21329.4	18465.6	17086.8	15821.5	16784	23064	21643.6	23300.7	17100	17647.5	15408.5	11020.9	10046.9	12959.7	13357.4	20716.6	15655.7	14295.6	8941.22	21588.3	17247.5	14683.4	16474.5	17796.3	15539.2	56339.3	28437.9	8423.86	9914.93	15724.6	12976.2	14666.1	9517.55	13028.4	14368.5	18102.6	13818.3	18869.1	17342.9	13521.3	15050.6	15489.8	19059.9	13148.7	11177.9	8768.73	18749.5	19589.4	16588.8	17480.5	11395.5	14370.3	15750.2	8084.99	13535.9	13564.7	15216	14320.2	11800	13304.4	14664	9919.33	7875.35	17023.3	14661.9	13320.8	14622.3	22424.1	21745.9	19272.3	16830.7	15108.9	13068.5	12775	12260.1	11081.8	18512	8088.13	10813.5	13331.1	8520.23	10060.9	17591.7	11364.4	9512.57	11053.6	19802.7	22199.2	10825.3	10825.3	9195.6	13046.8	11916.9	11884.6	9943.88	11443.7	6109.47	12622.3	18006.9	10691.2	12220	12488.6	12275.4	19515.1	17917.2	17632.3	17632.3	11935.6	13695.2	6925.32	5286.5	12617.5	12289.8	16937.4	20730.5	15284.2	16492.7	16498.8
P13284	IFI30	Gamma-interferon-inducible lysosomal thiol reductase	GILT_HUMAN	5	5	4	4	4	4	4	4	4	4	4	4	4	5	5	4	4	4	5	5	4	4	4	4	5	4	5	5	4	4	5	5	5	5	4	5	4	4	5	5	5	5	5	4	5	5	5	5	4	5	4	4	5	5	5	4	4	5	4	4	5	5	5	5	5	5	5	5	2	4	5	5	5	5	5	5	4	4	5	5	5	5	5	5	4	4	4	4	5	5	4	4	4	5	5	5	5	5	5	4	5	5	5	5	4	4	5	5	5	5	5	5	5	5	4	4	5	5	4	4	4	4	4	4	4	4	4	5	3	4	4	4	3	4	4	4	4	3	3	4	4	4	4	4	5	5	4	4	4	4	4	3	4	3	4	4	4	4	3	4	4	4	4	4	4	3	5	4	4	4	5	5	4	4	4	4	4	5	5	4	4	3	4	5	4	4	5	4	4	4	4	5	4	4	5	4	5	4	2	4	4	4	3	5	5	4	4	4	5	5	4	4	4	4	4	5	4	5	5	4	5	5	5	4	4	5	5	4	4	4	5	4	4	5	5	4	5	5	4	4	4	4	4	5	5	5	5	5	2	3	5	5	5	4	4	4	5	5	4	4	4	5	5	3	5	4	4	5	5	5	5	5	4	5	5	5	4	3	5	5	3	5	4	5	4	5	4	4	5	4	4	7556.03	5050.18	3818.82	6853.48	5477.65	6253.57	3921.27	2017.14	3759.58	3334.4	3463.82	4361.93	5264	3062.44	6211.57	5902.8	4670.93	5199.04	7422.59	5577.88	4751.45	3468.67	5591.94	3920.9	2728.73	4719.03	5631.64	6245.34	2491.45	3702.14	8553.27	9686.43	7383.62	7765.57	4493.03	3483.95	4548.47	3620.25	9634.56	7152.22	4753.56	3984.22	2524.82	2961.62	10212	7161.05	4617.08	5658.09	2388.58	3310.49	5142.56	3851.02	4423.89	5005.04	5069.05	5620.81	3887.64	6585.44	2861.09	3390.37	5198.12	4717.01	8990.2	11478	6402.81	3202.1	7377.92	5506.33	2031.76	2343.17	3502.43	4198.22	5301.28	7794.15	4250.25	7538.18	6512.25	6402.53	6721.11	4362.12	4159.87	2982.43	13241.3	16814.5	8232.77	6630.63	4389.07	2431.69	7931.44	9381.6	6557.89	5845.15	3195.22	2815.83	4468.62	3849.46	6507.21	6345.6	1586.99	2436.65	4548.16	6975.07	4956.97	2998.37	2087.34	3014.67	5933.11	4337.26	6728.13	6336.44	5171.33	3581.87	4531.39	5394.45	1277.81	2181.3	6233.09	3908.28	3184.92	5373.07	6086.47	4305.51	2121.99	1510.34	4698.61	2290.79	3676.83	5152.52	1349.44	2689.09	4456.43	3057.57	3547.62	2111.81	3009.34	2508.38	2084.68	3012.47	1381.19	3679.36	3065.99	5136.03	4570.84	4337.08	7994.71	5572.75	4112.12	7045.28	7570.44	5060.07	2405.78	1667.63	2790.77	1740.4	5756.14	8411.43	1309.49	712.436	1796.41	3125.71	3333.94	2516.29	7162.27	5647.47	4467.23	6611.68	9334.39	8333.23	2654.62	4516.81	4660.32	2699.48	4793.66	4795.9	3805.1	3108.75	9310.89	8539.67	4266.19	4141.23	4934.29	3651.19	6680.18	8606.77	2080.43	4387.76	3921.81	4113.23	4803.6	4915.31	4282.33	4432.63	3994.42	3676.37	8041.34	6272.32	5761.01	4435.6	4595.58	7629.53	3057.29	4018.51	2402.47	4157.54	5839.35	3853.7	4600.05	4035.72	4288.8	4389.45	3796.44	4532.44	3851.31	4358.32	4212.5	2595.73	1341.1	10065.6	8251.84	6240.33	3161.11	3908.19	5003.87	5101.23	2880.14	3541.17	4709.9	3454.56	4477.58	6390.88	2714.51	1845.45	5483.61	6547.66	2996.54	4838.32	5102.16	3977.02	2052.31	3165.49	3905.17	2493.38	5974.5	5785.49	5063.75	4870.16	4534.28	6115.9	2205.42	3789.7	3389.42	3669.86	3612.65	3679.15	4774.29	6431.84	3841.15	3881.04	3031.73	2992.7	4852.93	4400.7	4400.7	2458.5	3712.1	2582.51	4563.76	6127.3	4154.4	5561.8	4151.29	3830.06	8589.27	5675.31	7982.68	6920.45	2885.65	2205.64	2743.15	2743.15	2862.09	4275.22	5201.21	4265.85	4501.17	6226.31	3617.59	2317.43	2725.91	3247.62	2882
P13473	LAMP2	Lysosome-associated membrane glycoprotein 2	LAMP2_HUMAN	7	7	7	6	6	5	7	7	7	8	5	6	7	8	7	7	7	6	8	6	6	8	7	7	7	7	7	7	6	7	7	7	8	8	7	7	7	7	7	7	7	7	7	7	7	7	7	7	7	7	6	6	7	7	7	8	6	6	7	6	7	6	7	6	8	7	7	7	5	5	6	6	7	6	7	7	5	6	7	8	7	7	7	7	7	7	5	6	6	6	5	6	5	6	8	7	7	8	7	7	6	7	6	6	5	7	8	8	7	7	6	6	8	7	5	7	6	6	6	7	6	7	7	7	7	5	7	7	7	6	6	5	5	6	6	7	5	6	6	6	7	7	6	6	7	7	6	6	6	6	5	5	5	6	7	7	7	6	5	6	7	7	6	5	7	5	7	7	7	7	7	7	6	8	7	6	7	7	7	7	6	6	6	7	7	8	7	8	6	7	7	7	7	6	6	4	7	5	5	6	7	7	7	7	7	7	7	8	8	7	6	6	7	7	7	7	7	7	7	6	5	6	7	7	7	7	7	7	7	7	8	7	7	7	7	7	6	7	7	7	6	6	5	7	7	7	7	7	4	5	7	7	6	7	7	6	7	7	7	5	6	6	6	6	7	7	7	7	7	7	7	7	7	7	7	7	6	7	7	7	7	7	7	7	7	8	7	7	6	5	7	238550	249212	111440	118830	97437.5	85027.4	111134	137703	213658	167196	116772	125060	136169	143019	217585	202353	116643	135792	163392	166424	122825	126653	166860	189166	127251	141712	198347	180001	135193	135435	199325	166736	257858	265027	175864	173852	175129	180593	153680	164063	127205	139813	140936	136209	171202	158598	184480	188958	132328	146405	105583	109983	158574	135455	145352	122546	106774	132478	118006	106904	133446	123221	173735	154203	197593	172313	129954	139153	95928.8	94823.9	148353	156692	215304	155394	169551	137148	103444	90003.5	205115	257380	235355	198263	209292	164123	193760	155933	104587	142704	141303	132841	137077	138215	86579	98911.8	207756	195909	210078	220906	143298	132796	162374	192244	138788	132741	128703	138641	276098	314900	158985	169502	145433	139379	131786	139304	95805.8	106263	133508	137902	125541	150735	136876	116776	166319	149859	89313.8	90897.3	169590	145950	162650	170855	117950	105815	105320	122833	130399	148098	103822	83397.8	85629.4	127356	135085	144170	125162	112866	144742	124264	126649	146276	96936.9	105624	64903.4	78337.9	107508	104946	167221	134142	122383	119471	90677.6	109535	159303	157599	114359	107944	142132	105433	166770	156775	171592	170979	148007	243275	126143	99372.8	125466	149330	173067	150845	164150	155369	96341.7	106307	99518.2	124873	236086	183632	249456	249036	136344	177415	149860	150951	184132	153475	155201	140071	195570	151796	88053	126706	147815	164067	240220	272126	166671	197589	147703	140107	151342	124818	152812	139185	140080	135624	149430	162577	161302	153291	137188	113697	126324	115799	107477	138951	127901	132947	154820	149793	212982	182976	159488	173379	141692	131895	196748	192076	96567	136445	122316	139982	95443.4	99676.4	123388	137768	274656	246681	221259	197278	73159.4	84337.4	186497	195078	146439	138801	131226	109883	91081.7	161594	179219	115651	94545.7	133088	133088	125534	132513	140160	161069	174793	188165	262747	169983	156745	139172	149533	122424	140820	132304	147285	141352	141352	153440	139741	212263	196195	151358	195101	103855	97177.8	116878	109544	139433
P13489	RNH1	Ribonuclease inhibitor	RINI_HUMAN	12	13	11	11	9	9	9	10	11	14	10	6	12	13	12	12	9	12	11	12	13	13	9	12	13	12	11	10	10	10	11	11	14	13	10	8	11	10	9	11	10	13	8	9	10	12	12	11	14	12	12	13	11	11	10	10	11	10	9	10	10	10	11	12	11	11	9	10	6	9	12	11	12	10	12	12	8	9	10	12	12	12	11	13	12	11	11	12	12	10	8	10	8	10	12	10	12	11	12	13	10	12	11	12	7	9	11	13	13	14	10	10	12	9	9	10	10	11	12	12	8	10	13	12	10	10	11	11	12	12	9	9	11	9	11	12	7	6	7	13	12	12	6	9	11	12	9	7	7	9	7	10	9	11	8	11	13	11	10	9	9	11	9	13	12	14	12	12	9	10	8	11	10	10	8	12	12	10	9	9	6	10	10	11	13	12	12	12	12	11	12	12	8	9	11	5	9	11	3	13	12	11	12	12	10	12	11	10	12	11	12	12	11	10	12	13	13	9	10	10	9	11	8	10	11	12	12	12	12	10	12	11	11	9	12	13	11	8	13	12	8	11	9	13	10	8	11	11	8	9	12	9	10	8	13	8	10	10	11	10	11	11	11	11	11	12	12	11	12	14	9	12	10	12	11	11	7	9	12	12	12	13	12	9	8	11	12	11	12	10	12	115362	115366	82508.3	85035.4	67082.6	60895.9	95687.6	95175.7	93688.2	248660	128707	79583.1	103397	94845.2	127787	165532	67542.9	63507.5	84018.4	89769.5	118719	240538	60432.4	104513	100994	107132	103856	61865.4	125723	85540.4	122852	115992	316874	212110	45806.9	66097.2	105971	91977.4	60078.1	88839.2	68934.2	205710	46686.4	59386.1	83559.7	93446.9	84037.2	72248.5	171585	107332	125624	215327	64103.3	88826.7	82459.4	84037.2	79778.3	125297	80631.9	111099	98056.3	112428	119539	124854	75374.4	113678	108591	109244	95875.5	115485	143050	110549	67547.5	58082.5	100540	86590.9	133688	106015	84489.1	129060	86799.2	100188	84828.2	141902	85170.8	82437.6	130274	189921	127435	82765.9	51959.6	63899.8	93171.6	106051	103569	89820.2	105870	90734.4	114397	75370	98602.3	103267	96210	105059	60139.5	71567.3	92110.4	132849	141898	224489	66903.1	82505.8	116232	97990.5	119760	108478	61252.8	77610.1	139975	92265.3	92937.7	96599.4	131447	127972	76080.6	150367	135626	96556.8	106171	84240	74841.1	107715	82058.5	113221	99600.6	150921	98184.3	45387	57651.7	121899	113381	126244	57266.7	50194	99594.4	128208	101489	63499.4	70561.6	93085.2	68563.9	82867.4	108361	82156.3	56741.9	85179.9	138156	119922	133176	76219.6	68315.5	102205	64665	256213	110111	506518	115059	119854	108673	68185.6	64269.1	119738	48766.2	69189.6	86673.8	160870	98420.7	97084.2	94463.6	46848.4	50475.3	102529	138966	83976.5	135101	90960	97687.7	130549	117344	160675	191765	95604.9	76332.7	63713.7	121313	99148.9	80251.2	160196	205846	165080	106286	97201.7	138495	92320	112141	181827	89085.9	93486.9	93596.9	104000	83323.1	90127.7	93218.3	109998	93653	126696	186129	63295.5	106525	64958	64890.9	169570	66702.3	66023.6	106052	197411	110873	100578	84756.5	58709.2	84215	91349.3	75868.9	81797.7	156393	126647	99286	65395.7	132960	98255.5	58879.6	73359.2	84662.3	66405.5	44455.1	39679.8	87235.1	59581.9	118841	91644.2	123921	65447.8	77587.2	101553	160932	62535.1	142620	50870.9	97278.2	124510	125417	57740.8	57740.8	106396	131060	133060	103042	94411.7	108186	120275	90169	84810.4	96180.6	129881	77880.3	110587	54768.9	49730.9	93674.7	93674.7	131305	202139	109756	80078.2	63160.4	97513.8	138660	110869	86453.1	100889	90211.2
P13497	BMP1	Bone morphogenetic protein 1	BMP1_HUMAN	4	4	3	4	3	4	4	3	3	2	3	3	4	4	4	4	3	4	4	4	4	3	3	4	4	4	4	4	3	3	4	3	3	4	4	3	4	4	4	4	2	3	3	4	4	4	4	4	3	4	4	3	4	4	4	4	4	4	3	4	4	3	3	3	4	3	3	3	2	3	4	4	3	4	4	4	2	4	4	4	4	3	3	4	4	4	3	2	2	3	4	4	3	3	3	3	4	3	3	3	4	2	2	3	3	3	3	3	3	4	3	3	3	4	3	2	4	3	2	3	3	3	4	4	2	3	3	3	3	3	3	3	2	4	3	3	2	3	2	3	2	2	3	2	3	3	2	2	3	2	2	2	2	3	2	3	3	2	2	2	2	2	2	2	2	2	3	4	3	3	3	2	2	2	2	2	3	2	2	3	2	2	2	2	3	3	2	2	3	3	2	2	3	3	3	1	2	2	2	2	3	2	2	2	2	3	3	4	3	3	3	3	3	3	2	3	3	3	2	2	2	3	2	2	3	3	2	2	3	3	3	2	2	3	2	4	2	3	3	3	2	2	2	3	2	3	2	3	2	2	2	3	3	3	3	3	3	3	2	2	2	2	2	3	3	3	3	2	3	3	3	3	3	3	3	2	3	2	2	2	3	4	4	3	2	3	2	2	3	2	3	14503.3	14469.7	14283.4	14881.9	10970.9	12988.8	11543.1	9835.74	14320.8	14512.3	8553.94	9755.79	13601.9	17182.7	12298.6	12625.1	12984.3	14017.4	12715.7	13558.2	10405.3	14614.6	10869.3	11991	21613.9	18846.4	15969.6	13494.5	13102.9	11175.3	16839.7	13066.1	13951.3	15523.3	13866.9	14396.4	17817.1	16948.3	16098.3	14273.7	11417.6	12212.3	11398.5	13674.9	13383.6	16171.6	14383.2	14779.6	11872.9	13241.7	13557.9	11912.7	9493.92	9534.89	14640.2	11578.6	15009	12753	11305.8	15761.7	10638.6	9305.19	13722.4	15453.9	12932.9	10795	12301.8	8939.83	10375.8	8545.55	18996.8	13899.3	14542.8	9295.85	15073.3	10732.1	11326.7	10032.3	14425.6	12855.3	13919.8	14191.4	15941.6	15522.9	10443	13640.9	8992.24	12621.4	8815.17	8771.02	10582.9	12882.4	8583.82	13301.2	16110.7	10699.9	13374.2	15542.1	19732.7	17670.1	14602.5	15035.2	13333.2	14444.5	13089.8	12258.8	12340.3	12730.1	14588.8	16461.2	8215.45	9459.89	16555.1	13578.1	12946.4	17023.1	12678.1	14832.8	14301.2	14410.2	13038	14644	16535.4	15827.8	7593.76	12117.7	18242.1	15525	16261.7	19032.6	13666.7	13978.4	9099.48	14852.7	15479.2	13443.5	11448.3	11485.7	10029.5	17785.8	9151.01	13521.7	9782.69	9369.84	12245	10987.6	8211.03	5748.78	7490.53	7617.02	9611.21	11451	14819.1	14124.4	12677.2	13979.3	17952.9	16941.5	9020	10624.3	11837.5	12633.7	7150.8	8395.11	7652.08	11574.1	9035.24	11060	12960	10272.9	18917.8	24400.4	10081.3	11595.7	9153.84	11977.3	12041.5	8891.1	11016.1	10454.6	12720.3	12488	10542.6	12616.1	12515.9	9443.16	9348.29	9009.65	11615.2	15457.7	13974.6	12393	9008.02	10052.7	6261.26	11987	6243.32	6556.74	4134.43	6646.67	14585.2	12971.1	7970.34	10745	8149.89	13136	9521.2	11720.2	8862.88	9679.3	12147.2	8999.17	10114.9	10733.9	10161.1	7526.49	8823.57	10993.8	9943.09	4893.52	10433.9	8805.41	11229.7	7801.37	7336.17	12763.8	13514	10543.4	9944.35	10022.4	9042.07	10462.3	7301.01	9042.12	11508.2	10698.4	6472.36	6530.06	11432.9	11037.5	6017.54	6531.38	12295.7	14344.9	6541.86	7187.34	16277.4	11595.7	4362.02	4143.94	9407.39	10827.3	8554.9	9105.6	10826.5	7223.3	8514.01	9288.61	7479.01	9170.28	6291.27	6003.59	6003.59	10879.6	8418.85	10897.3	8806	8423.75	9693.47	15207.1	8671.87	10863.4	7057.51	8729.32	11104.8	8416.72	7027.1	6033.26	10160.1	10160.1	11163.7	10253.7	7350.29	11165.5	10832.9	10516.4	10473.4	8483.75	8600.44	9297.96	9157.26
P13521	SCG2	Secretogranin-2	SCG2_HUMAN	65	65	52	56	55	55	58	56	66	60	52	52	60	58	64	61	61	65	64	64	53	56	61	62	62	56	67	66	59	58	59	63	64	69	60	60	61	63	58	62	63	62	62	59	63	59	62	66	57	59	58	56	56	55	59	62	55	57	50	54	63	52	61	59	63	59	55	55	52	54	54	63	56	57	58	58	54	51	67	68	64	61	63	58	64	58	53	54	49	49	60	56	57	60	71	65	67	66	68	65	60	64	54	57	56	55	67	67	64	60	57	53	60	58	56	54	63	61	56	58	60	57	63	61	50	47	66	63	64	62	55	55	57	55	66	63	51	49	47	64	54	58	58	52	60	60	56	52	53	52	50	51	56	53	64	65	55	57	38	48	60	57	52	52	52	50	59	54	61	60	64	67	52	50	53	56	57	57	62	48	53	51	51	56	66	65	58	59	62	62	61	61	53	55	54	40	49	53	32	55	67	65	56	61	56	62	55	65	61	60	63	60	61	59	55	63	62	65	53	55	48	51	58	54	54	61	60	50	59	60	55	57	53	60	64	61	42	52	54	57	51	49	50	51	55	61	66	62	34	39	56	53	52	58	55	51	50	56	57	47	43	58	58	63	61	63	56	52	64	66	62	61	55	56	53	51	58	53	56	54	63	60	62	60	51	60	48	48	54	50	51	603068	567071	261961	293443	281941	301652	510623	435129	625336	400686	229978	261177	331910	370118	609172	539355	391897	493105	551855	505523	294624	230820	446252	507067	403724	353122	628703	690272	379744	387597	436966	346899	580198	682420	395849	395009	391448	401093	380122	382611	444485	434602	469373	470891	415050	374462	519197	512313	419930	443039	378496	319644	390334	316210	426604	416019	228302	287892	243398	236547	373292	336088	747311	512023	500908	385441	263978	255925	272128	260947	352981	362908	337826	340413	418249	315064	211441	242272	486734	486923	416433	408632	413737	313474	419376	319168	266472	303073	230462	248949	352641	288757	354362	346803	759338	538332	589605	601317	463859	477898	408988	445264	426343	353538	356985	367554	639891	696042	382665	356754	335023	314457	432777	465363	286941	407655	390448	356704	335151	418262	450230	381904	506657	496566	259149	224863	787717	700543	587658	503627	372604	320958	404922	384630	731468	645703	246380	262904	256206	407461	322882	348599	360837	320393	337482	295442	348748	382492	306010	282487	239644	249765	355975	325018	586296	463477	352202	323828	154118	233606	437921	373983	382443	335633	373710	271318	322032	275915	334056	337681	562332	803761	325000	286014	296709	329096	501127	366767	399128	398561	304742	284186	219877	282090	662432	700686	559867	420229	305725	421638	449526	607306	364335	344206	321888	321392	287791	318725	74978.6	282010	836355	876115	429564	512933	358615	449043	366790	363044	350832	354814	370449	346585	368846	349815	344248	656839	670701	542838	344634	394190	335033	332464	370170	353287	276680	493551	497889	347553	483127	422266	413475	413683	430186	375609	484257	467273	171264	194452	439938	486009	283187	270786	354856	311698	608503	516233	519186	653265	167999	177707	421126	399184	345221	353607	348486	279183	258276	423197	431299	211603	205867	437624	437624	393558	510877	554764	202327	215961	572301	724359	495283	390345	376291	356024	357313	313630	389475	372974	348327	348327	658564	465212	644243	672261	340721	478913	279821	260558	351087	372787	349183
P13591	NCAM1	Neural cell adhesion molecule 1	NCAM1_HUMAN	102	101	85	93	83	85	101	98	100	92	87	85	96	98	102	99	94	91	96	98	89	97	93	99	98	91	100	98	85	87	94	97	95	99	93	92	90	90	91	96	90	94	94	95	96	98	100	96	89	96	93	90	94	92	94	90	84	90	84	91	89	91	97	91	94	94	91	88	82	86	98	93	89	99	92	98	83	86	97	102	85	91	90	93	99	94	81	85	79	85	91	92	94	90	95	91	99	97	98	94	94	94	90	93	87	82	98	101	96	95	87	87	92	92	85	89	97	90	89	97	95	89	99	101	83	84	99	101	99	97	93	93	85	88	97	96	82	81	80	96	94	97	89	83	92	91	84	91	87	81	80	84	88	87	93	88	90	93	73	79	89	89	86	83	89	86	94	86	99	94	97	98	80	81	90	88	94	93	90	87	84	80	90	89	100	105	92	93	88	93	91	92	88	89	87	60	88	90	58	88	104	99	90	93	93	95	94	97	90	96	91	91	86	94	87	96	101	99	90	85	84	89	91	89	87	93	96	88	94	89	91	92	91	96	92	93	77	85	87	91	83	84	83	89	96	95	95	94	67	70	88	93	88	87	93	82	88	92	91	76	74	90	90	92	96	96	93	90	93	96	95	91	91	89	95	88	85	85	90	89	93	97	100	96	82	96	84	83	88	85	87	2.37938e+06	2.26832e+06	1.35554e+06	1.47124e+06	1.35285e+06	1.35777e+06	1.92092e+06	1.70604e+06	2.37854e+06	1827805	1.27142e+06	1.21485e+06	1.83179e+06	2.00631e+06	2.35807e+06	2.16119e+06	1.69903e+06	1959842	2.18665e+06	1.97772e+06	1.57836e+06	1.47517e+06	1.78292e+06	1.87929e+06	1.87195e+06	1.78546e+06	2028026	2.01755e+06	1.37216e+06	1.55889e+06	1.75554e+06	1.44016e+06	2.29986e+06	2.50567e+06	1669373	1.73269e+06	1.68459e+06	1.70469e+06	1.56526e+06	1.52501e+06	1.83357e+06	1.86364e+06	1.9061e+06	1.94472e+06	1.89411e+06	1.7387e+06	2.00531e+06	1952005	1.76632e+06	1.80755e+06	1664245	1.38891e+06	1.53287e+06	1.37049e+06	1.50059e+06	1457859	1.29926e+06	1.66591e+06	1.22879e+06	1.29631e+06	1.28655e+06	1.17518e+06	2.07459e+06	1.78549e+06	1998099	1.79943e+06	1.37851e+06	1.45665e+06	1.24375e+06	1.17689e+06	1.72061e+06	1702257	1.62857e+06	1.57559e+06	1.99684e+06	1.56014e+06	1.06978e+06	1.17229e+06	1.91805e+06	2.04231e+06	1.88069e+06	1.78064e+06	1.77595e+06	1.54656e+06	1811973	1.48902e+06	1.24655e+06	1.41196e+06	1215910	1.31706e+06	1.62976e+06	1.44417e+06	1.55103e+06	1553138	2.63913e+06	2.03188e+06	2.0575e+06	1.94848e+06	2.37898e+06	2368306	1.49515e+06	1.54462e+06	1.62857e+06	1.59963e+06	1.3256e+06	1.35389e+06	2203104	2287062	1760256	1.82476e+06	1.6123e+06	1.51442e+06	1.57052e+06	1.50652e+06	1.21255e+06	1.47076e+06	1.48779e+06	1.47353e+06	1.43914e+06	1.74169e+06	1.36102e+06	1.29663e+06	1914263	1.98119e+06	1.20571e+06	1.08809e+06	2.4546e+06	2311606	2.0136e+06	1.95516e+06	1593443	1.56998e+06	1490511	1.5253e+06	2.25721e+06	2208006	1.2317e+06	1.22608e+06	1.17274e+06	1.68694e+06	1.542e+06	1.58937e+06	1.47714e+06	1.27382e+06	1.48424e+06	1465669	1.41129e+06	1.58632e+06	1.13209e+06	1.1243e+06	1.28437e+06	1.30794e+06	1.40287e+06	1.38302e+06	1.73978e+06	1.50007e+06	1.85095e+06	1.82841e+06	772432	1.12857e+06	1.56654e+06	1.43797e+06	1.40105e+06	1.29181e+06	1.42721e+06	1131903	1.53842e+06	1.31654e+06	1.59991e+06	1.61036e+06	1949594	2.85845e+06	1.28116e+06	1.26764e+06	1.2573e+06	1.47376e+06	1.68643e+06	1.45655e+06	1.66184e+06	1.559e+06	1.24289e+06	1.23683e+06	1.23371e+06	1.39255e+06	2.25946e+06	2295673	1.77855e+06	1.71004e+06	1.4237e+06	1751232	1.50012e+06	1751791	1.36537e+06	1390149	1.62134e+06	1.44779e+06	1.4202e+06	1.4386e+06	592056	1.33579e+06	2.08751e+06	2190528	1722955	1.90556e+06	1664837	2.02811e+06	1.63842e+06	1.65898e+06	1.6552e+06	1.62572e+06	1.63835e+06	1.58889e+06	1.56e+06	1.59405e+06	1.5722e+06	2.16049e+06	2.16902e+06	1.80579e+06	1.55489e+06	1.44047e+06	1.39843e+06	1.53213e+06	1.52141e+06	1.54141e+06	1.26233e+06	1.78888e+06	1.86692e+06	1526612	2.09804e+06	1.91148e+06	1552253	1.57548e+06	1.64271e+06	1659709	2084822	2050479	917816	1.11412e+06	1.59232e+06	1.72261e+06	1.21784e+06	1.23607e+06	1402768	1.48313e+06	2.38813e+06	2.07427e+06	2.32488e+06	2.46567e+06	917829	928604	1.78522e+06	1.73982e+06	1.54939e+06	1.31383e+06	1.38343e+06	1.34585e+06	1.27263e+06	1.84357e+06	1.8195e+06	1.04714e+06	1.03289e+06	1.75513e+06	1.75513e+06	1.80926e+06	1.85349e+06	1.97333e+06	1.49907e+06	1.44127e+06	1.62903e+06	2.23419e+06	1.89804e+06	1.79973e+06	1531206	1.57154e+06	1.58222e+06	1.53296e+06	1484899	1.4318e+06	1608824	1608824	2.14454e+06	1.89332e+06	2.16514e+06	2.09622e+06	1.59996e+06	1.9339e+06	1.35712e+06	1.2661e+06	1.38813e+06	1.36735e+06	1.5731e+06
P13598	ICAM2	Intercellular adhesion molecule 2	ICAM2_HUMAN	5	5	4	5	5	5	5	5	5	4	4	5	5	5	5	5	5	5	5	5	5	5	5	5	5	5	5	5	4	5	5	5	5	5	4	4	5	5	4	5	5	5	4	4	5	5	5	5	5	5	5	5	4	5	5	5	4	5	4	4	5	5	5	5	5	5	4	5	4	3	5	5	5	5	5	5	4	5	5	5	5	4	5	5	5	5	4	5	5	5	5	5	5	5	5	4	5	5	5	5	5	5	4	5	4	4	4	4	5	5	4	5	5	4	4	4	5	4	5	5	5	5	5	5	4	4	5	5	5	5	5	5	5	5	5	5	4	4	4	5	5	5	5	4	5	5	5	5	5	5	4	4	4	4	5	4	5	5	4	4	5	5	5	5	5	5	4	4	5	5	5	5	4	4	5	5	4	4	5	4	5	5	5	4	5	5	5	4	5	5	4	5	5	4	5	4	4	5	4	5	5	5	4	4	5	5	5	4	5	5	5	5	5	5	4	5	5	5	4	5	4	4	4	4	5	4	5	4	4	5	5	4	4	5	5	5	4	4	4	5	4	4	5	4	4	5	5	5	4	4	5	5	4	4	4	4	3	4	4	4	3	4	4	4	5	5	5	4	5	5	5	4	5	5	5	5	4	3	4	4	5	5	5	5	5	5	5	4	5	3	4	23792.8	20805	23431.3	21603.8	20121.9	20086.2	16049.8	16396.6	21018.8	20005.2	21080.9	23255.5	22861	23687.5	22446.5	21769.7	21327.6	20740	11131	13660.4	28936.4	24290.1	17532	19113.1	19258.4	18729.9	20074	19011.7	17850.9	17643	11209.4	12010.5	24149.8	21482.7	19975.6	19488.7	22545.8	20822	20082.2	21481.6	20299.2	19134.8	20834.3	21291.5	14904.7	15439.7	18183.8	18497	19744.4	19313.9	22923	22665.2	14683.4	18341.4	19875.2	18796.7	20891.1	20069	28915.3	29688.2	15326.8	19847	28014.6	29028.2	16805.8	13669.6	17447.1	20693.2	20384.2	17376.5	18502.5	16241.3	14698	13879.1	16171.8	15568.7	15658	17120.5	20031.7	19371.2	18533.9	20340.9	16314.1	21040.8	14198.6	14296.5	20555.8	22405.7	19751.9	17845.2	21093.3	19899.3	17826.6	18153.6	23923	18190.1	23421.8	19134.3	18257	16663	19388.4	18476.7	18560.6	18707.8	17118	16544.2	16140	17754.7	13889.4	16869.4	18170.8	16140	22043.3	20491.2	22478	19670.5	18821.7	18880.5	16208.8	17448.4	21339	20411.2	22150.2	21514.7	16464	16776.9	15993.3	14711.5	16903.6	19495.6	22664.7	20897.8	14940.3	13970.4	19163	18569.8	18941	16151.4	23569.9	23540.8	19725.6	17884	17303.5	16238.9	17508.2	18864.4	16419.3	17025.1	19309.5	19409.4	14910.4	15826.8	16294.5	15120.5	18751.3	18369.1	22270.6	18716.5	15424.6	12687.1	20783.7	16337.4	11392.2	11946.2	16958.9	15090.3	14276.7	18696.9	16869.7	15796.7	17126.6	22048.5	17411.7	15484.7	19295.7	19705.2	13210.4	14552.4	18098.2	19178.1	16799.4	15811.6	15370.6	15797	17034	18552.7	18477.5	18891.4	17051.6	16496.7	17829.3	16958.7	15752.5	16282.9	17089.1	16268.6	10744.6	14902.4	27416.4	17164.1	22414.7	21048.6	17575.5	16447	12491.5	14527.7	19498.2	14177.2	18330.1	16796.6	17547.7	16388.6	18069.3	17528.7	18445.4	20906.2	20463.1	17279.7	12445.2	14713.3	15341.5	11943.5	16850.9	17036.1	19253.4	17885.3	18778.3	16547	17707.8	17196.9	17945.7	17620.2	15552.4	12809.1	23648.3	20291.5	13189.9	12302.5	15365.4	16124.6	13663.4	16335.9	20013.1	23681	16110.9	16493.2	14781.5	17301.5	26434.9	23911.8	17377.5	17670.1	15827.8	14096.1	13786.2	14821.1	15466	17564.9	17916.2	15096	15750.2	18128.6	18128.6	21334	13876.6	15029.1	18279.1	15372.9	18331.9	19013.1	15002.9	15533.9	14332.4	13671.9	11350.9	13733.7	11936	11159.9	14158.3	14158.3	17016	18475.3	13473.9	12308.5	18634.3	18424.5	14388.7	17132.6	18173.9	18580.6	16202.1
P13611	VCAN	Versican core protein	CSPG2_HUMAN	41	37	36	36	34	35	36	33	38	38	36	35	37	37	36	36	37	41	37	35	36	35	38	38	37	37	36	38	32	36	38	38	35	40	38	36	37	37	38	37	38	38	35	36	37	40	37	38	38	38	38	38	39	38	38	36	34	39	33	35	36	36	38	38	37	37	36	36	32	30	37	39	37	37	41	39	39	39	41	39	40	37	39	36	39	36	38	37	34	35	38	37	36	36	40	36	42	38	39	37	38	41	39	39	35	36	40	37	40	40	37	39	38	37	35	35	40	40	35	38	36	35	37	36	35	34	38	36	38	39	38	38	37	36	38	36	31	33	34	39	38	39	36	38	40	39	36	39	37	35	33	33	36	34	39	37	34	34	29	36	38	39	37	39	38	38	39	38	38	39	41	37	40	38	39	38	40	37	37	36	36	33	40	36	37	40	40	39	39	39	37	38	39	37	36	32	40	38	26	38	37	37	37	37	37	39	36	36	39	35	40	37	38	38	39	38	37	38	38	38	37	37	35	38	38	37	37	38	37	37	38	37	38	35	37	38	37	40	37	38	34	36	41	39	37	38	37	38	28	34	37	36	38	38	37	40	35	38	38	34	37	37	37	36	37	36	37	36	39	39	38	39	37	35	38	40	36	36	39	39	36	40	39	39	39	37	36	40	38	38	38	104627	98466.8	83761	98341.9	117961	99449.5	103157	92616.8	113804	106331	78691.8	85459	107792	102122	109814	106119	91691.1	102842	96805.5	83552.1	93316.6	94125.6	95942.7	100048	94714.3	95145	96884.4	106432	72936.2	77493.7	147770	137683	110611	116853	110977	109963	117617	119037	95293.5	94489.8	81219.4	80042	70706.7	74946	121040	115265	97974.6	98654	92980.7	98734.1	119984	102723	84535.7	86203.5	105231	103869	76183.1	96616.5	96652.6	91490.2	85601.2	79864.7	112342	118263	95082.8	80743.5	94890.1	84224.4	75578.8	62221	98552.5	101378	86145	92369.6	116342	111141	106728	118298	114104	103657	121165	116511	135019	150167	98687.8	87744.1	101050	101499	87120.4	87567	118207	102245	82403.4	80014.8	91134.2	77819.3	129916	129587	123868	120113	104503	105037	124468	116616	77150.4	80663.9	137077	123216	126588	135409	90065.6	86250.9	99160.4	103297	69710.9	71479.2	118327	119238	95569.9	117344	102276	101183	129760	128283	95939.3	89909.9	97665.4	97581.2	108868	111692	97227.2	98331.2	99871.2	100435	78355.3	75833.3	68201.3	77016	91224.8	124558	113450	119662	85659.7	75659.9	98730.8	95456.9	72043.3	82318.2	82875.1	75374.6	76643	80167.1	95321.8	98933.4	96718.2	92288.7	90988.9	89418.6	76675.3	81110.7	104813	102714	80343.2	96631.9	111633	106862	108862	103487	106261	105964	108275	94650	101654	96630.3	78959.8	74181.7	123042	112753	76868.6	72948.1	81939.2	84414.9	105373	122418	124493	122918	133927	142646	99588.7	118678	98964.8	97929	91027.6	84708	101119	106969	110365	113480	76401.9	95931.6	107418	122689	106743	117558	98964.2	97352.1	93971.9	94093.3	100360	94743.4	98452.8	97802.9	97319.7	97791.6	100076	104529	98332.4	102254	93010.5	110998	98753.3	97679.2	93460.8	83543.7	81639.1	102047	108492	96043.4	114214	127644	100730	101187	95059.2	90121.6	97234.8	96403.7	105062	112240	108612	127431	107386	101578	98293	100705	112875	107252	117511	128764	61848.1	61949.9	88853.2	91840.8	101911	136133	138186	89959.5	84168.8	116401	109510	99897.6	96634.7	111313	111313	108634	96391.3	94325.7	88785.7	84123.6	96570.8	91808	103247	104562	106736	106672	106661	110554	103079	102087	102860	102860	108865	124939	120200	116842	85528.9	100570	114222	111085	102379	106811	103293
P13637	ATP1A3	Sodium/potassium-transporting ATPase subunit alpha-3	AT1A3_HUMAN	2	2	0	1	0	0	2	2	2	2	0	0	2	2	2	2	2	2	2	2	1	0	0	2	2	1	2	3	0	2	2	2	2	3	1	0	0	1	2	1	2	1	1	1	2	0	0	1	1	3	3	1	2	0	1	0	0	0	0	0	0	0	0	0	3	0	0	0	0	0	0	0	0	0	0	1	0	0	3	0	1	1	0	2	0	0	0	0	0	0	1	0	0	0	3	2	3	2	3	2	0	2	0	0	0	0	3	0	2	3	0	0	0	1	0	0	0	0	0	2	2	2	3	3	1	0	2	2	2	2	0	0	0	2	2	2	0	0	0	3	2	2	0	0	2	0	0	0	0	0	0	0	0	2	3	2	2	3	0	0	1	1	0	0	2	0	0	0	2	2	2	2	0	0	0	2	2	1	0	0	0	0	1	2	2	3	1	0	2	2	0	0	0	0	2	0	0	0	0	0	3	3	3	0	0	1	2	2	3	0	0	2	2	0	0	2	2	3	0	2	0	0	0	0	0	2	1	0	0	1	3	2	0	0	3	2	0	0	0	2	0	0	2	0	2	2	2	4	0	0	0	0	0	0	1	0	1	1	2	1	0	1	1	0	2	1	0	0	0	3	1	1	2	0	0	1	0	0	0	0	2	1	2	1	0	2	0	2	0	1	1	5179.55	831.002	NaN	2604.73	NaN	NaN	488.317	1140.3	838.877	520.098	NaN	NaN	405.915	696.1	875.765	772.188	449.089	1384.81	431.146	6900.02	402.189	NaN	NaN	42.5356	1685.12	977.546	643.497	1720.59	NaN	896.464	280.041	795.069	482.058	1824.42	3965.25	NaN	NaN	4495.78	390.09	5560.19	294.183	2358.64	788.381	1459.5	489.624	NaN	NaN	3204.81	1059.24	2217.88	812.368	2278.96	95.1654	NaN	6321.44	NaN	NaN	NaN	NaN	NaN	NaN	NaN	NaN	NaN	3735.79	NaN	NaN	NaN	NaN	NaN	NaN	NaN	NaN	NaN	NaN	2361.61	NaN	NaN	884.2	NaN	2503.48	950.419	NaN	410.071	NaN	NaN	NaN	NaN	NaN	NaN	4100.79	NaN	NaN	NaN	2244.25	396.302	625.961	254.975	856.02	1673.34	NaN	2630.72	NaN	NaN	NaN	NaN	865.689	NaN	352.36	787.184	NaN	NaN	NaN	2844.94	NaN	NaN	NaN	NaN	NaN	163.662	649.921	654.788	473.432	1751.1	6000.82	NaN	905.102	479.366	642.681	474.685	NaN	NaN	NaN	146.177	398.188	274.714	NaN	NaN	NaN	582.06	158.547	15.693	NaN	NaN	1434.3	NaN	NaN	NaN	NaN	NaN	NaN	NaN	NaN	2126.9	1130.43	1085.77	1897.86	2181.93	NaN	NaN	1630.82	1182.72	NaN	NaN	1753.63	NaN	NaN	NaN	1403.59	685.961	696.669	3380.09	NaN	NaN	NaN	1113.18	1500.33	1252.7	NaN	NaN	NaN	NaN	1924.86	1572.35	4880.91	2892.6	1792.45	NaN	854.982	1674.39	NaN	NaN	NaN	NaN	586.816	NaN	NaN	NaN	NaN	NaN	2309.42	2902.92	1218.46	NaN	NaN	1726.17	2389.95	318.359	603.863	NaN	NaN	391.661	1345.5	NaN	NaN	1025.45	1134.53	1916.43	NaN	1376.14	NaN	NaN	NaN	NaN	NaN	512.621	853.262	NaN	NaN	226.357	1421.7	1328.6	NaN	NaN	1010.73	1024.85	NaN	NaN	NaN	1470.25	NaN	NaN	775.4	NaN	912.447	826.314	1433.53	2520.02	NaN	NaN	NaN	NaN	NaN	NaN	2661.06	NaN	1308.74	2111.23	999.217	625.207	NaN	853.005	853.005	NaN	994.257	571.706	NaN	NaN	NaN	852.957	2071.76	1945.65	343.791	NaN	NaN	861.406	NaN	NaN	NaN	NaN	1109.35	2335.44	2093.45	2142.67	NaN	694.496	NaN	469.843	NaN	736.297	1980.17
P13639	EEF2	Elongation factor 2	EF2_HUMAN	3	3	0	0	0	0	2	0	2	2	0	0	0	1	0	2	1	1	0	0	1	2	0	2	0	1	2	1	0	0	0	0	2	0	2	1	0	0	0	0	0	2	0	0	1	0	0	1	0	0	0	2	0	0	0	0	0	0	0	0	0	0	0	1	0	0	0	0	0	0	0	0	0	0	1	0	0	1	0	0	1	1	0	0	1	0	0	1	1	0	1	0	0	1	0	0	0	0	2	0	0	0	0	1	1	0	2	2	1	3	1	0	0	0	0	0	0	2	0	2	2	0	0	0	0	1	1	2	0	0	0	0	0	0	1	2	0	0	0	1	0	0	0	0	2	2	0	1	0	0	0	0	0	0	1	0	0	0	0	1	0	0	0	0	1	4	2	0	2	0	1	2	0	1	0	0	0	1	0	0	0	0	0	0	1	1	2	0	1	2	2	2	0	0	1	0	0	0	0	0	0	2	0	0	0	2	1	0	0	0	1	1	0	0	0	1	0	2	2	0	0	2	0	1	1	2	2	0	0	0	0	0	1	2	3	0	2	0	0	0	0	0	0	1	2	0	2	2	0	0	0	0	0	0	2	0	0	0	0	0	0	0	0	0	2	2	1	0	2	2	0	0	0	2	2	2	0	1	0	0	3	3	2	1	0	0	0	0	1	0	0	525.925	1117.7	NaN	NaN	NaN	NaN	198.661	NaN	268.143	1552.49	NaN	NaN	NaN	2101.92	NaN	217.016	544.013	806.217	NaN	NaN	1506.9	1504.52	NaN	341.229	NaN	495.637	961.453	730.14	NaN	NaN	NaN	NaN	706.765	NaN	500.677	1777.7	NaN	NaN	NaN	NaN	NaN	402.2	NaN	NaN	642.06	NaN	NaN	1028.19	NaN	NaN	NaN	494.864	NaN	NaN	NaN	NaN	NaN	NaN	NaN	NaN	NaN	NaN	NaN	906.691	NaN	NaN	NaN	NaN	NaN	NaN	NaN	NaN	NaN	NaN	1874.76	NaN	NaN	286.178	NaN	NaN	1406.38	388.882	NaN	NaN	1313.61	NaN	NaN	359.274	410.584	NaN	1018.73	NaN	NaN	340.911	NaN	NaN	NaN	NaN	1303.54	NaN	NaN	NaN	NaN	1010.58	161.465	NaN	562.522	448.644	256.786	489.211	1262.43	NaN	NaN	NaN	NaN	NaN	NaN	173.313	NaN	391.411	350.618	NaN	NaN	NaN	NaN	475.887	920.24	988.496	NaN	NaN	NaN	NaN	NaN	NaN	719.282	69.8631	NaN	NaN	NaN	353.36	NaN	NaN	NaN	NaN	877.051	548.738	NaN	598.992	NaN	NaN	NaN	NaN	NaN	NaN	534.245	NaN	NaN	NaN	NaN	1222.83	NaN	NaN	NaN	NaN	551.488	1099.19	777.443	NaN	467.267	NaN	328.911	812.055	NaN	896.624	NaN	NaN	NaN	852.423	NaN	NaN	NaN	NaN	NaN	NaN	1370.92	1066.91	344.818	NaN	1266.26	1146.4	1075.36	857.582	NaN	NaN	1793.68	NaN	NaN	NaN	NaN	NaN	NaN	2067.15	NaN	NaN	NaN	994.62	1189.34	NaN	NaN	NaN	420.721	647.36	NaN	NaN	NaN	823.529	NaN	863.526	1055.62	NaN	NaN	1294.78	NaN	1031.86	484.69	738.058	770.078	NaN	NaN	NaN	NaN	NaN	1392.4	351.867	538.782	NaN	557.5	NaN	NaN	NaN	NaN	NaN	NaN	1035.37	810.441	NaN	1377	480.324	NaN	NaN	NaN	NaN	NaN	NaN	1455.57	NaN	NaN	NaN	NaN	NaN	NaN	NaN	NaN	NaN	687.85	635.307	692.795	NaN	2100.49	1814.99	NaN	NaN	NaN	740.639	405.336	347.994	NaN	1485.7	NaN	NaN	332.458	480.525	670.757	496.208	NaN	NaN	NaN	NaN	983.246	NaN	NaN
P13645	KRT10	Keratin, type I cytoskeletal 10	K1C10_HUMAN	16	14	8	10	7	7	9	11	10	8	13	18	12	10	17	11	5	11	12	10	9	9	5	7	8	7	9	11	7	7	13	11	9	11	6	4	10	8	10	12	12	8	11	8	11	10	10	8	7	8	8	9	9	7	8	7	7	9	5	8	7	7	11	9	11	14	10	10	6	4	11	11	11	8	7	13	13	11	11	11	8	7	10	15	10	9	9	9	10	9	10	7	5	8	11	4	13	12	10	10	9	11	13	9	11	9	10	8	11	12	10	12	10	5	4	5	11	9	12	20	9	10	10	11	8	8	13	8	10	8	7	9	7	8	9	6	4	8	1	8	10	10	3	8	14	10	7	6	11	7	6	7	5	4	11	12	5	5	5	18	9	10	8	19	13	7	9	11	14	12	11	19	10	14	7	6	10	10	9	6	5	9	8	11	9	11	9	8	5	10	13	11	7	8	8	6	10	13	2	17	8	20	8	6	11	11	13	8	8	8	10	11	4	12	9	8	11	12	18	11	9	10	10	9	8	14	15	9	8	8	9	7	11	9	10	10	8	10	6	9	4	6	18	11	10	15	12	14	5	6	7	7	7	13	12	9	8	12	8	14	5	6	6	9	12	11	9	11	10	13	8	11	13	12	12	11	11	9	7	7	7	18	12	14	16	14	9	9	9	11	9	3626.85	5282.21	1724.19	1842.88	2482.5	1841.36	1271.91	2452.43	1505.42	1497.99	3276.65	33341.8	2143.6	1350.6	7309.11	1748.61	1387.31	3721.01	2282.26	1895.65	2072.31	1967.15	1261.06	1806.77	1692.7	1116.08	1818.94	1458.34	1818.15	1859.75	2128.76	2518.51	1384.41	1568.37	1336.72	1245.41	1591.2	1418.61	2223.53	2104.27	2026.6	1925.63	3608.94	1043.83	2457.95	2751.86	1974.54	1728.16	1390.19	1373.68	1920.67	2261.02	1909.99	2134.81	1193.68	1608.79	1762.42	2777.45	1961.1	1546.74	2212.94	2785.35	2370.77	2271.37	2137.05	3060.73	3567.01	3960.8	2582.57	2371.76	2652.48	3082.38	2798.47	1344.05	2079.7	3248.11	6441.16	3267.51	1945.84	2196.6	1618.22	1501.85	3266.91	4687.24	2286.69	2381.29	2316.6	2094.92	3794.19	3385.52	1901.17	1693.99	1972.44	1905.5	1123.36	2579.94	2653.89	2725.53	1728.83	1134.85	2494.57	1740.45	5887.71	2012.74	1805.88	2057.17	1645.37	1701.65	2081.67	2147.88	2591.77	3804.15	1673.58	1488.93	1420.46	1291.63	2936.62	2313.4	3064.82	35798.7	2035.5	1629.28	1511.95	1760.52	1157.89	1961.33	2271.23	1648.1	1205.92	1499.86	1643.57	1643.57	1669.58	2073	1136.46	1168.52	1164.01	1967.53	1614.28	1412.41	1328.22	1772.81	603.696	1945.03	3645.33	2608.11	1777.12	1686.93	2151.17	2084.03	1321.39	1527.57	1551.89	1295.93	1952.86	3696.88	1561.61	1434.54	2300.67	16907.7	1509.12	2269.44	2161.59	31120.5	4174.71	1958.88	2585.54	2372.12	2188.8	2827.31	2348.81	4984.1	2194.93	6508.13	2103.68	2197.66	2757.63	2036.47	2436.44	2053.03	1716.02	1862.48	2133.74	1837.62	2158.35	1872.48	2765.28	1610.66	1958.29	1954.36	2756.58	1599.98	1292.31	1209.17	3241	3004.4	2351.3	4528.83	1609.67	17114.4	1240.58	34817.2	1525.42	1325.59	2019.58	1710.16	4081.66	1717.9	1525.75	2014.53	1877.97	1855.14	1679.22	1478.4	1624.36	1250.18	1420.88	2534.19	10851.1	1982.58	2059.53	3108.19	1902.09	2200.29	1969.83	1980.82	2320.37	2125.66	1396.52	1784.45	1871.6	2066.94	2363.72	2827.64	1270.28	1980.14	2507.18	1431.53	1672.28	1826.92	2127.45	1716.77	7972.82	2195.81	1647.44	3561.97	2563.56	2435.11	1791.98	2342.16	1571.24	2153.36	1934.27	3191.86	2620.91	1997.36	2367.4	2255.76	1999.18	6986	2306.43	1796.45	1796.45	1867.36	2096.42	2221.1	2104.05	2849.12	2132.81	1802.53	1823.02	1798.07	3230.49	4364.09	2718.73	4106.87	2050.83	2058.75	1521.66	1521.66	1955.47	4826.72	1532.18	2395.82	5807.19	3221.95	2458.81	2159.37	1827.88	2635.06	2270.36
P13646	KRT13	Keratin, type I cytoskeletal 13	K1C13_HUMAN	2	3	2	2	1	1	3	3	0	1	3	3	3	2	4	2	2	3	3	2	3	2	0	2	1	1	2	2	2	0	2	4	2	4	2	0	3	3	3	2	3	3	3	1	2	1	3	1	1	1	0	4	0	2	0	1	2	3	1	1	2	3	2	2	0	4	4	3	1	1	3	3	3	0	0	3	4	2	2	3	3	1	2	3	1	2	1	2	3	3	2	2	1	2	1	2	3	3	2	1	3	1	3	3	0	1	2	3	3	4	2	3	2	2	0	3	3	2	1	4	2	3	2	2	0	0	2	0	2	3	1	2	2	1	2	0	0	1	0	1	2	0	0	2	4	2	0	0	0	2	2	0	1	1	2	4	1	1	0	4	1	3	2	4	4	1	2	4	2	1	3	3	2	4	2	0	4	2	1	0	2	2	3	1	1	2	0	4	0	1	3	2	0	1	2	2	3	3	1	4	3	4	0	0	0	2	4	2	4	2	3	2	0	3	0	2	3	3	3	3	0	2	2	0	2	2	2	2	0	3	2	3	0	2	1	2	0	2	2	3	3	2	4	2	0	3	4	3	0	1	0	2	2	0	2	2	1	3	3	3	0	3	3	1	3	2	2	2	4	3	1	1	3	3	2	2	0	0	3	3	3	4	1	3	2	3	2	2	3	3	2	10874.3	2167.41	455.192	793.093	87.7756	10027.3	78.6537	1303.49	NaN	22522.6	1806.12	17655.9	1565.65	216.007	5224.62	597.435	171.157	2510.42	537.211	532.826	4015.16	387.648	NaN	267.007	260.473	12292	909.867	7369.01	1735.91	NaN	416.565	461.158	533.415	404.151	3392.07	NaN	660.307	543.527	8068.43	276.549	553.012	456.921	2670.97	11357.8	389.093	1136.33	633.923	416.516	3317.19	2643.37	NaN	1665.92	NaN	1640.31	NaN	810.658	3785.15	1233.06	2359.77	2436.27	3379.37	1609.7	1937.37	1193.93	NaN	3304.08	2029.73	2916.53	3524.89	2048.72	1682.42	2374.49	3021.29	NaN	NaN	3846	6193.9	12717.2	2673.29	2429.91	3290.82	5114.78	3508.4	4578.3	3034.08	828.362	2572.59	3550.96	3623.71	2989.38	2658.69	795.102	1913.56	3263.41	4063.72	3506.66	3848.24	3518.88	5560.17	5622.86	3322.47	2549.72	4995.38	3278.49	NaN	1992.52	4598.36	3530.39	1921.18	742.974	1837.46	1569.8	2077.71	1771.88	NaN	1749.48	2747.86	2136.5	7690.88	16355.4	1470.23	2361.37	3547.21	665.982	NaN	NaN	1477.56	NaN	2312.92	1580.64	2489.75	3342.8	1067.55	3276.45	2366.07	NaN	NaN	2455.58	NaN	2871.09	1068.08	NaN	NaN	1029.23	4395.44	3991.99	NaN	NaN	NaN	1064.04	1949.22	NaN	2591.8	5065.28	3097.88	3245.59	1387.04	4920.25	NaN	9817.81	1747.21	1865.86	2746.32	11862.7	3241.85	1931.73	4457.19	1404.2	2307.52	3308.83	2749.1	9493.04	2662.09	5021.01	2553.99	NaN	2896.57	2159.58	2879.64	NaN	2243.78	2500.08	2164.23	2543.17	1701.43	1731.19	NaN	2538.98	NaN	2231.09	934.414	1572.07	NaN	1150.22	3926.52	4672.99	832.957	6083.56	3589.71	2553.79	887.298	16140.5	NaN	NaN	NaN	1595.43	2169	1087.62	2012.29	1473.78	1745.88	1754.14	NaN	1753.02	NaN	2941.96	2527.65	1394.52	4281.69	1719.2	NaN	1626.01	324.2	NaN	1499.74	1587.2	3143.6	1389.32	NaN	2294.35	1242.93	1370.59	NaN	1682.98	485.799	1242.06	NaN	892.999	2526.79	1115.54	1474.55	2894.52	3315.77	936.409	NaN	2921.4	1849.92	1157.2	NaN	948.378	NaN	1296.59	1551.6	NaN	874.45	2434.24	2199.41	2009.16	1704.02	1455.98	NaN	1109.97	1109.97	1525.38	716.84	1970.89	301.729	982.525	889.122	1712.69	461.291	3964.87	843.557	1378.31	2825.68	861.445	NaN	NaN	1534.94	1534.94	1264.15	2909.32	2278.58	908.068	1238.54	1005.86	1426.19	846.593	1569.79	820.884	2110.77
P13647	KRT5	Keratin, type II cytoskeletal 5	K2C5_HUMAN	2	2	2	0	1	2	1	1	2	1	0	8	1	2	4	0	0	2	0	0	2	1	3	1	2	1	1	0	1	2	1	2	2	0	1	1	2	1	1	2	2	2	1	0	2	1	2	1	0	0	1	0	2	1	1	1	3	0	0	1	0	0	1	2	0	0	1	1	0	1	2	2	2	1	1	0	1	1	0	2	2	2	0	2	1	2	3	1	1	3	0	0	0	0	1	3	3	3	2	1	1	1	3	1	0	2	2	3	2	2	0	1	1	0	1	2	3	2	1	8	1	0	0	2	0	1	0	1	0	3	0	1	0	1	0	1	0	0	1	0	2	0	1	0	7	0	1	1	1	2	1	2	1	1	0	1	1	2	1	3	2	1	0	9	2	1	0	1	1	1	0	2	1	7	0	0	2	1	0	0	0	1	2	0	2	0	0	1	0	1	2	2	1	1	0	0	0	2	0	8	0	8	2	0	1	2	4	0	0	0	3	1	0	1	0	0	0	0	5	0	3	0	0	1	0	0	0	0	0	1	1	0	0	1	0	2	0	0	0	0	1	2	2	2	0	0	2	0	1	2	0	1	2	2	2	0	1	0	0	1	0	1	1	0	1	2	1	0	1	1	2	1	2	2	0	2	2	1	1	0	0	7	2	0	3	0	0	1	1	1	1	17348.3	1321.3	8484.34	NaN	18699.8	16813.5	19285	28253.5	547.495	6010.95	NaN	17146.6	21932.4	9475.5	1378.5	NaN	NaN	208.241	NaN	NaN	21589.5	22385.4	4938.71	16033	318.206	16895	21552	NaN	12403.6	8823.73	18655.4	487.043	137.314	NaN	13854.7	14603.4	13984.3	16643.6	13822.3	8164.47	13015.7	20449.2	16813.8	NaN	13942.2	30119.3	5327.44	25832.9	NaN	NaN	20350.9	NaN	12351.6	12896.6	13167.2	18633	12841	NaN	NaN	169.051	NaN	NaN	29015.3	7000.7	NaN	NaN	24952.3	34195.3	NaN	9430.4	30927.2	32357.4	624.033	19997.4	21006.7	NaN	24230	35629	NaN	5089.23	12799.5	12704.9	NaN	172.375	23790.6	14406.7	5120.88	22593.2	28418.2	17002.4	NaN	NaN	NaN	NaN	15618.9	11272.5	6100.3	5966.5	10655.2	20021.7	28762.9	6783.62	21842.9	7425.53	NaN	12408.4	8211.87	8658.3	14083.9	10231.7	NaN	15115.9	9238.12	NaN	4314.69	5224.13	19460.3	14722.3	11098.2	253059	8234.59	NaN	NaN	13935.1	NaN	8647.12	NaN	6809.87	NaN	4412.12	NaN	7713.43	NaN	7845.9	NaN	6361.42	NaN	NaN	6982.22	NaN	8248.21	NaN	5605.57	NaN	69087.6	NaN	8647.8	9319.84	7530	5472.65	7457.39	6075.48	4892.46	7714.07	NaN	14608	4702.19	3081.83	6136.29	44326.3	10016.8	7627.67	NaN	446281	12470.2	7344.19	NaN	12084.9	9605.91	20165.2	NaN	26574.7	18596.2	57103.8	NaN	NaN	12631	13651.5	NaN	NaN	NaN	9906.35	23843.6	NaN	10396.3	NaN	NaN	7420.14	NaN	8619.26	12725.8	10686.7	6418.35	6671.98	NaN	NaN	NaN	6934.14	NaN	89360.8	NaN	63227.4	5925.91	NaN	9807.69	9352.83	11569.4	NaN	NaN	NaN	8140.99	9160.46	NaN	11363.8	NaN	NaN	NaN	NaN	35298.1	NaN	9559.38	NaN	NaN	9626.66	NaN	NaN	NaN	NaN	NaN	9001.62	7835.59	NaN	NaN	15848.9	NaN	4201.75	NaN	NaN	NaN	NaN	8586.9	8247.51	12311.3	10439.7	NaN	NaN	10214.5	NaN	9705.98	13906.1	NaN	9984.54	6591.61	12089.9	8972.69	NaN	8188.57	NaN	NaN	20825	NaN	8094.07	8094.07	NaN	11882.1	10918.1	10589.1	NaN	8505.97	9072.68	3557.42	9316.49	7142.64	20062.8	NaN	12775.3	10985.6	9500.5	11184.1	NaN	NaN	26937.7	9832.95	NaN	12926.6	NaN	NaN	9485.38	8604.69	13360.7	12260.3
P13667	PDIA4	Protein disulfide-isomerase A4	PDIA4_HUMAN	13	16	13	16	14	14	13	13	15	13	12	8	14	16	14	12	13	13	14	12	13	14	14	15	13	14	16	14	13	13	17	16	14	16	16	14	16	14	14	13	15	14	15	16	16	14	15	17	11	15	15	15	15	12	15	15	12	14	8	11	12	12	15	15	16	16	12	12	9	7	14	14	13	12	15	14	12	12	17	16	17	14	15	13	14	13	14	15	13	12	16	15	10	11	13	12	16	17	16	16	14	15	16	15	11	12	16	16	17	15	13	13	16	12	12	12	14	15	12	12	11	10	15	14	8	7	16	14	17	13	10	10	10	11	11	14	8	8	8	14	14	13	11	10	14	15	10	9	10	10	9	7	12	10	12	12	13	10	3	9	12	12	11	6	10	12	12	10	13	13	15	17	12	10	11	10	15	13	10	11	8	11	9	12	14	12	13	13	10	15	12	11	12	9	8	4	10	14	1	11	14	15	13	14	11	14	11	13	15	11	15	12	12	13	12	16	14	15	12	13	11	12	10	12	10	14	14	13	14	15	15	14	12	10	14	14	11	13	13	13	12	14	11	13	14	13	15	15	4	5	11	12	13	13	15	12	11	16	14	9	6	12	12	14	14	14	12	14	13	15	15	12	11	10	12	12	12	14	14	13	12	15	15	15	15	14	12	11	12	12	13	5686.29	6195.36	4125.95	4590.06	4614.85	3198.81	3711	4706.23	5604.88	4382.62	3964.95	3834.28	4758.84	4439.34	4922.63	3747.11	4707.07	5701.22	4712.06	4710.46	3860.72	3085.3	4549.9	4501.49	4323.13	3795.4	5765.31	4739.81	4501.42	4217.86	6255.78	4626.53	4977.22	4864.84	5053.55	4714.22	4837.08	5811.26	3927.96	4051.35	5755.14	5318.68	4622.57	4598.84	5072.94	4305.29	5236.16	5648.08	4056.58	3934.03	5119.21	4294.09	4854.16	4455.13	3962.85	4326.51	4682.43	5738.26	3567.81	3127.81	3648.76	4541.8	6621.42	6282.41	6076.63	4799.22	4713.39	4498.38	5422.97	3916.91	4858.58	5302.82	4854.91	3871.99	4714.54	4022.03	4715.36	3449.93	5412.01	5690.25	5964.03	5697.95	5348.34	5428.99	4087.74	3463.38	4947.82	5680.88	3734.13	3490.34	4588.15	4150.87	3312.55	3693.27	4514.68	3029.43	5280.98	4938.34	6450.93	5826.5	4072.67	4826.18	3954.88	5199.09	3582.24	3753.3	5707.85	6286.15	5667.72	5741.07	4072.55	3945.72	5408.25	5770.65	3076.88	5436.07	3950.11	3863.32	3445.83	4224.08	2617.34	3106.82	6217.98	6325.14	3272.03	2884.05	5435.38	5230.24	5127.19	4582.9	3386.4	3544.65	2958.76	3304.88	3391.4	4099.25	2369.94	2541.76	1945.91	3916.4	3784.95	3454.23	2781.14	3006.74	3964.96	4281.48	2639.58	3121.01	3255.44	3699.02	2915.5	2725.01	3311.57	3501.82	3842.89	3679.51	3668.39	3426.01	1756.06	2405.08	3470.94	3587.73	3505.64	3962.46	3974.45	4516.43	4302.05	3395.54	5378.03	4554.31	4794.75	6017.41	3542.98	3947.24	3277.41	4074.72	4308.86	4313.5	3425.45	3656.13	2719.06	3377.12	4138.75	3968.39	5171.33	4553.53	4032.61	4518.02	5066.11	5318.55	4358.73	4327.31	3177.85	3136.14	4347.99	4159.8	4369.09	4235.47	7889.54	3308.91	5020.05	5842.31	4967.23	3887.35	4426.77	4328.59	3738.4	3506.71	3961.91	4234.04	4020.73	3292.63	4038.57	4508.64	4333.91	4954.03	5785.14	4753.52	3836.34	4202.55	4293.06	4015.82	3473.14	3477.05	3355.66	5289.04	4512.93	3850.46	5822.79	5094.99	4170.13	6012.66	4967.85	3923.33	4579.59	4094.6	3678.6	4119.83	3658.94	3482.96	3907.19	4678.53	3457.88	4130.74	6522.66	4397.42	5500.14	5954.8	4821.85	2483.02	4571.4	4542.03	4706.42	4160.97	4274.38	3892.07	3082.97	4635.4	4975.03	4111.03	2493.74	4527.25	4527.25	4866.23	4222	4880.61	3781.89	4791.71	5387.14	6735.12	4232.71	5192.27	4811.73	4543.34	3276.97	4569.39	4287.82	3947.98	4589.36	4589.36	5298.85	5940.85	6359.21	5985.79	4996.53	5583.9	3751.85	3352.71	5327.82	4436.66	4064.38
P13671	C6	Complement component C6	CO6_HUMAN	47	48	49	49	51	52	51	52	50	50	54	53	52	51	50	51	52	53	51	48	51	52	51	52	49	50	49	48	53	52	49	48	49	44	48	49	47	49	50	49	53	50	52	52	47	45	49	47	50	48	49	49	51	49	51	51	49	50	54	52	49	48	49	47	50	49	49	47	51	51	48	51	50	48	47	48	51	52	50	48	48	48	46	48	50	48	52	49	49	49	49	51	53	50	50	50	50	51	46	49	49	50	48	52	51	50	51	51	47	47	49	47	53	46	52	44	52	51	51	50	54	55	53	52	53	52	50	51	47	50	49	49	46	51	52	54	51	52	49	51	53	52	54	53	51	52	53	51	54	53	51	52	49	48	50	52	50	50	51	51	52	54	51	51	52	51	53	50	49	49	50	48	54	52	53	50	52	55	51	51	53	53	51	52	43	48	49	47	54	52	52	53	51	53	47	38	49	52	50	54	52	47	48	52	50	51	48	52	50	49	50	53	52	52	50	49	50	50	51	52	48	48	52	53	51	50	50	49	50	48	51	53	45	50	47	47	49	51	51	48	51	51	48	50	43	50	49	49	47	53	49	51	53	52	47	53	48	51	49	54	51	49	49	44	53	50	49	51	51	49	50	50	49	46	53	46	48	46	49	49	48	52	52	53	46	41	50	50	51	50	45	65375.8	64562.5	144758	124309	190684	217449	152709	162084	83141.8	138155	292847	303653	144434	137431	133976	153495	165528	136330	88249.1	101060	163420	177575	138770	118830	121106	120232	94163.7	101504	217897	177493	85901.6	142995	91236.1	55307.6	125095	127406	116889	116712	133899	129434	151847	147624	118030	115205	97731	99032.9	101643	98881.5	134187	128724	143685	183865	118480	150989	129596	142999	181242	129455	239398	264640	175093	204974	84372.6	115952	84928.5	99800.7	124188	144523	310232	317230	125430	147795	137259	150956	89300.8	124993	212793	203080	82883.8	82313.6	94573.8	101136	70066	77368.7	140906	176714	172539	142876	226118	215805	122155	134683	179561	167876	120031	153728	57069.8	62614.8	100203	107715	148799	145732	134513	143018	278042	263854	83230.3	90736.2	79002.6	68350.7	107595	114808	160559	167819	198474	160936	134332	137248	138781	95760.8	174115	191247	109202	110770	215182	245573	85087.2	95790.4	72676.1	80499.7	137828	140020	131088	122811	179575	172623	265766	253127	213402	96754.3	145998	125044	186724	229209	116415	127145	195308	159399	182297	210253	331021	333622	107515	118136	111147	134772	131923	142327	252996	160817	125260	148213	142107	146022	131141	154942	155485	182787	98569.3	117473	82699.9	47588.4	240341	241162	144661	119433	119427	155558	138760	148500	302304	304128	173353	148707	59178.9	85153.6	70901.1	69898.5	203907	110913	178812	167027	127079	153426	109448	111454	152475	147049	581478	259353	93804.6	74297.3	125513	111448	124678	95004.7	143157	141079	134638	139595	143480	146844	145749	140135	134872	99452.1	96454.7	112389	138542	104926	119271	144652	139877	158505	190713	109942	90915	132104	65595.1	69492.1	148830	151210	103331	112093	65959.3	68408.4	149662	123710	118333	106126	210983	209528	115402	100521	84208.9	93491.6	75485.6	76217.6	520245	484751	125255	115923	130697	111403	95502.4	139724	168545	106586	107319	287781	299350	107771	107771	121961	97566.7	88220.6	110237	113752	123751	77223.2	126379	129404	112144	111375	109397	109595	130329	130583	136613	136613	103654	115701	91847.8	94942.3	63468.3	51314.2	183830	227638	149892	159499	132892
P13686	ACP5	Tartrate-resistant acid phosphatase type 5	PPA5_HUMAN	0	2	0	2	0	0	2	0	0	1	0	0	1	1	1	0	1	1	0	1	0	0	0	2	0	2	2	2	1	2	1	0	2	0	3	1	1	0	0	0	0	2	0	1	3	2	0	0	0	0	1	2	2	3	2	0	2	0	0	0	0	0	0	0	0	1	0	0	0	0	0	1	0	0	2	2	0	0	0	0	1	1	0	0	0	0	0	0	1	1	1	0	1	0	2	1	4	0	0	1	2	1	2	1	0	0	1	2	2	3	1	0	0	2	0	0	2	2	1	2	0	0	2	1	0	0	1	1	0	0	0	0	0	0	0	0	1	0	0	0	3	2	0	0	3	0	0	0	0	1	0	0	0	2	0	0	0	0	1	0	0	0	0	0	3	2	2	0	0	0	0	0	0	0	0	0	0	0	0	0	0	0	2	0	2	1	1	1	0	1	1	0	2	0	1	0	0	0	0	0	0	2	0	0	2	0	0	1	0	0	0	0	0	0	0	0	0	0	0	0	0	0	0	1	2	0	2	0	0	0	1	2	0	2	0	1	0	0	0	1	0	0	0	0	3	1	1	4	0	0	2	1	0	0	1	1	0	2	0	0	0	0	0	0	3	2	2	0	3	1	0	1	0	0	0	1	0	0	1	0	2	2	0	2	1	0	2	1	2	0	1	NaN	11874.9	NaN	1459.74	NaN	NaN	1484.44	NaN	NaN	1346.22	NaN	NaN	2148.2	1308.72	8181.42	NaN	179.217	10270.1	NaN	9088.26	NaN	NaN	NaN	718.755	NaN	992.608	2549.33	284.314	1646.38	2126.67	3080.66	NaN	1642.38	NaN	1513.87	2799.48	31904.5	NaN	NaN	NaN	NaN	1873.04	NaN	3368.23	2249.75	1106.47	NaN	NaN	NaN	NaN	2296.43	1661.89	1857.38	890.46	1120.24	NaN	1004.04	NaN	NaN	NaN	NaN	NaN	NaN	NaN	NaN	8091.25	NaN	NaN	NaN	NaN	NaN	3136.64	NaN	NaN	821.518	445.092	NaN	NaN	NaN	NaN	4872.01	4794.77	NaN	NaN	NaN	NaN	NaN	NaN	8505.02	8452.29	3352.76	NaN	10087.7	NaN	2106.54	13223.1	1509.63	NaN	NaN	2806.4	683.35	805.345	1051.93	5864.15	NaN	NaN	1609.57	643.069	726.891	3751.98	3979.13	NaN	NaN	1685.66	NaN	NaN	4162.21	718.365	7967.38	698.242	NaN	NaN	449.597	9924.53	NaN	NaN	2725.39	9546.78	NaN	NaN	NaN	NaN	NaN	NaN	NaN	NaN	19037.3	NaN	NaN	NaN	823.154	429.431	NaN	NaN	15123.5	NaN	NaN	NaN	NaN	77305.4	NaN	NaN	NaN	1170.59	NaN	NaN	NaN	NaN	110205	NaN	NaN	NaN	NaN	NaN	10498.8	290.751	7883.28	NaN	NaN	NaN	NaN	NaN	NaN	NaN	NaN	NaN	NaN	NaN	NaN	NaN	NaN	NaN	6281.21	NaN	7055.39	8529.11	4578.81	5458.84	NaN	4705.3	1198.49	NaN	5514.52	NaN	4942.54	NaN	NaN	NaN	NaN	NaN	NaN	6900.73	NaN	NaN	8702.42	NaN	NaN	2056.24	NaN	NaN	NaN	NaN	NaN	NaN	NaN	NaN	NaN	NaN	NaN	NaN	NaN	NaN	NaN	6719.88	13163	NaN	4370.58	NaN	NaN	NaN	10562.1	1019.32	NaN	7265.71	NaN	6793.64	NaN	NaN	NaN	14201.9	NaN	NaN	NaN	NaN	3575.12	14200	5394.92	3863.63	NaN	NaN	7068.69	4003.09	NaN	NaN	1762.44	3284.29	NaN	2660.58	NaN	NaN	NaN	NaN	NaN	NaN	5577.62	4409.94	5566.79	NaN	5213.02	4197.82	NaN	866.29	NaN	NaN	NaN	1724.64	NaN	NaN	6267.59	NaN	5447.99	2910.01	NaN	8394.4	4160.07	NaN	633.666	4242.14	634.925	NaN	17789
P13693	TPT1	Translationally-controlled tumor protein	TCTP_HUMAN	2	3	1	3	0	0	1	2	3	3	0	0	2	2	0	2	1	2	1	1	3	2	2	0	2	3	0	0	1	0	2	2	2	2	1	0	2	3	0	2	0	3	0	0	2	3	3	0	2	3	2	3	2	0	2	0	2	2	0	0	0	2	3	3	2	2	2	2	0	0	2	2	2	2	3	2	2	2	2	2	2	2	2	2	1	2	0	0	0	0	0	2	0	0	1	0	2	3	3	2	0	2	2	3	0	2	3	2	2	2	2	0	2	2	2	0	0	0	0	2	2	0	2	1	0	0	2	0	0	2	0	1	0	1	2	2	0	0	0	0	2	0	0	0	0	0	0	0	0	1	0	0	0	1	0	2	2	0	1	1	0	2	2	1	2	1	2	2	2	0	0	2	0	1	0	0	0	2	2	0	0	1	2	2	2	1	3	2	3	1	2	0	1	1	2	0	0	0	0	0	0	2	3	1	0	2	2	2	2	1	2	2	1	0	1	0	1	2	2	0	0	1	0	0	0	0	0	0	0	0	0	2	1	1	1	2	0	2	2	0	1	1	0	0	0	0	2	2	0	0	2	2	0	0	0	0	0	0	0	1	0	0	0	0	2	2	2	3	0	1	3	1	1	2	0	1	1	1	1	1	1	2	1	0	1	0	0	2	0	0	0	4607.56	3332.78	1750.75	3499.6	NaN	NaN	3481.11	1767.13	3508.51	5914.11	NaN	NaN	3593.01	3724.24	NaN	1909.45	2452.95	1402.49	22345.9	3069.31	4969.76	3778.2	1692.02	NaN	3405.64	2671.76	NaN	NaN	29095	NaN	2497.83	2731.07	2625.27	1840.34	15716.6	NaN	805.175	6416.28	NaN	2261.73	NaN	5212.49	NaN	NaN	3802.1	3816.7	5049	NaN	3545	3548.63	3733.24	5766.7	1591.06	NaN	2057.24	NaN	194.187	2874.57	NaN	NaN	NaN	2963.57	12274.6	6886.98	1711.79	933.756	2366.76	1892.69	NaN	NaN	3088.18	3048.87	2553.51	1930.4	3161.64	2500.61	3074.89	1979.41	2196.27	3762.42	1790.38	1550.41	2148.24	3013.09	2253.39	1731.33	NaN	NaN	NaN	NaN	NaN	1798.44	NaN	NaN	336.846	NaN	3972.56	2173.99	1988.03	1831.76	NaN	2330.97	3371.98	8032.89	NaN	1065.09	3467.23	4068.6	3457.31	3287.24	1252.92	NaN	1991.11	1324.47	4238.72	NaN	NaN	NaN	NaN	2558.42	1966.91	NaN	2955.84	4372.01	NaN	NaN	1968.37	NaN	NaN	5711.41	NaN	4009.69	NaN	1195.15	2977.93	3207.3	NaN	NaN	NaN	NaN	2300.5	NaN	NaN	NaN	NaN	NaN	NaN	NaN	NaN	5153.45	NaN	NaN	NaN	2935.42	NaN	5220.26	3543	NaN	5076.1	5840.42	NaN	4505.93	3272.69	4870.04	5840.41	22139.6	4267.8	3238.14	3375.28	NaN	NaN	2167.55	NaN	6434.48	NaN	NaN	NaN	7168.16	3651.54	NaN	NaN	4837.28	5007.1	4407.11	5208.2	4151.38	3547.29	5467.65	4352.42	11315.1	11838.4	NaN	4338.43	2898.64	6786.76	NaN	NaN	NaN	NaN	NaN	NaN	4080.41	4043.51	7193.54	NaN	7712.3	6250.2	7574.29	3156.34	4113.68	3738.96	2663.92	6407.38	NaN	4164.32	NaN	11479	3587.15	4594.23	NaN	NaN	8380.19	NaN	NaN	NaN	NaN	NaN	NaN	NaN	NaN	NaN	6083.04	5237.02	5768.69	7087.82	4456.35	NaN	3505.46	8003.76	NaN	3989.31	5495.22	NaN	NaN	NaN	NaN	5010.57	4171.99	NaN	NaN	5270.54	3653.09	NaN	NaN	NaN	NaN	NaN	NaN	NaN	5255.03	NaN	NaN	NaN	NaN	7204.18	1349.53	4638.66	2167	NaN	8439.25	4672.38	4249.73	9502.97	5663.65	NaN	4606.33	4005.16	3464.7	7358.36	7358.36	10077.7	8661.23	5295.77	NaN	5440.09	NaN	NaN	6535.24	NaN	NaN	NaN
P13716	ALAD	Delta-aminolevulinic acid dehydratase	HEM2_HUMAN	0	0	0	1	0	0	0	0	0	6	1	0	1	2	0	0	0	1	0	0	0	0	1	1	0	0	0	0	1	0	4	2	6	0	0	0	1	0	0	1	1	0	1	0	0	0	0	0	5	2	0	4	0	0	0	0	0	0	0	0	0	0	0	0	1	0	4	0	1	1	0	0	0	0	0	0	3	0	0	1	1	1	0	0	1	0	0	0	0	0	0	1	0	0	0	0	2	2	0	0	0	0	0	0	0	0	1	2	0	0	0	0	2	0	0	0	1	1	0	0	0	0	0	0	0	5	0	0	0	0	0	0	1	0	0	0	0	2	0	0	0	0	0	1	0	3	0	0	0	0	0	0	0	0	0	0	0	0	1	0	0	0	0	7	2	7	1	0	0	0	0	0	0	0	0	0	0	0	0	0	0	0	0	0	1	1	0	0	0	0	0	0	0	2	0	0	0	1	0	5	0	0	1	0	0	0	1	0	1	0	1	0	2	1	1	0	0	0	1	1	0	0	0	0	0	0	0	1	0	0	0	0	0	0	1	0	5	0	0	0	1	0	0	0	2	0	1	1	0	5	0	0	2	0	0	1	6	0	0	2	4	0	0	0	0	0	1	0	0	1	0	0	0	2	0	2	0	0	0	0	0	2	1	2	0	1	0	0	0	0	1	NaN	NaN	NaN	1061	NaN	NaN	NaN	NaN	NaN	7222.85	1246.36	NaN	489.28	33.9504	NaN	NaN	NaN	723.3	NaN	NaN	NaN	NaN	114.335	24.0669	NaN	NaN	NaN	NaN	281.962	NaN	670.759	311.715	11926.7	NaN	NaN	NaN	348.454	NaN	NaN	86.4083	184.955	NaN	696.816	NaN	NaN	NaN	NaN	NaN	1766.47	694.931	NaN	1082.76	NaN	NaN	NaN	NaN	NaN	NaN	NaN	NaN	NaN	NaN	NaN	NaN	367.837	NaN	1731.75	NaN	394.593	161.693	NaN	NaN	NaN	NaN	NaN	NaN	2245.27	NaN	NaN	422.651	647.211	374.328	NaN	NaN	550.098	NaN	NaN	NaN	NaN	NaN	NaN	507.71	NaN	NaN	NaN	NaN	510.758	145.028	NaN	NaN	NaN	NaN	NaN	NaN	NaN	NaN	298.786	416.836	NaN	NaN	NaN	NaN	168.711	NaN	NaN	NaN	562.867	476.976	NaN	NaN	NaN	NaN	NaN	NaN	NaN	1759.87	NaN	NaN	NaN	NaN	NaN	NaN	372.894	NaN	NaN	NaN	NaN	309.291	NaN	NaN	NaN	NaN	NaN	502.279	NaN	1615.23	NaN	NaN	NaN	NaN	NaN	NaN	NaN	NaN	NaN	NaN	NaN	NaN	348.828	NaN	NaN	NaN	NaN	4933.43	157.135	2836.94	411.036	NaN	NaN	NaN	NaN	NaN	NaN	NaN	NaN	NaN	NaN	NaN	NaN	NaN	NaN	NaN	NaN	NaN	695.56	265.853	NaN	NaN	NaN	NaN	NaN	NaN	NaN	147.106	NaN	NaN	NaN	341.254	NaN	3136.08	NaN	NaN	246.597	NaN	NaN	NaN	214.953	NaN	600.974	NaN	977.097	NaN	291.567	399.738	373.424	NaN	NaN	NaN	312.444	392.93	NaN	NaN	NaN	NaN	NaN	NaN	NaN	104.165	NaN	NaN	NaN	NaN	NaN	NaN	275.281	NaN	4188.68	NaN	NaN	NaN	1086.73	NaN	NaN	NaN	565.487	NaN	546.984	460.192	NaN	5562.91	NaN	NaN	603.036	NaN	NaN	649.336	4007.49	NaN	NaN	3595.21	4928.04	NaN	NaN	NaN	NaN	NaN	543.097	NaN	NaN	690.496	NaN	NaN	NaN	1539.16	NaN	626.851	NaN	NaN	NaN	NaN	NaN	744.84	2023.13	184.68	NaN	707.22	NaN	NaN	NaN	NaN	907.454
P13726	F3	Tissue factor	TF_HUMAN	1	1	0	1	0	0	0	1	1	1	0	0	1	1	1	1	0	1	1	1	0	0	1	1	0	0	1	1	0	0	1	0	0	0	1	0	1	1	0	0	0	0	1	0	0	1	1	1	0	1	0	0	0	0	1	0	0	0	0	0	0	0	0	1	1	1	0	0	0	0	0	1	0	1	1	1	0	0	1	1	1	0	0	0	0	0	0	0	0	0	1	0	0	0	1	1	1	1	1	1	0	0	0	1	1	0	1	1	1	0	0	0	0	0	1	0	0	0	0	1	0	0	1	1	0	0	0	0	0	1	0	0	0	0	0	0	0	0	0	0	0	0	1	0	0	0	0	0	0	0	0	0	1	0	1	0	0	1	0	0	0	0	0	0	0	0	0	0	0	0	0	1	0	1	0	0	0	0	0	0	0	0	0	0	1	0	0	0	0	1	0	0	0	0	0	0	0	1	0	0	0	0	1	1	0	0	1	0	1	0	0	0	0	0	0	1	1	0	0	0	0	1	0	0	0	1	0	0	1	0	1	0	0	0	1	1	0	0	0	0	0	0	0	0	0	0	0	1	0	0	0	0	0	0	0	0	0	0	1	0	0	0	0	1	0	0	0	0	0	0	0	1	0	0	0	0	0	0	0	0	1	1	0	0	0	0	0	0	0	0	0	602.965	972.885	NaN	95.2509	NaN	NaN	NaN	1209.27	626.375	834.451	NaN	NaN	752.507	840.829	964.639	775.129	NaN	1255.17	558.044	942.361	NaN	NaN	1062.19	927.273	NaN	NaN	1119.18	1327.36	NaN	NaN	558.557	NaN	NaN	NaN	575.606	NaN	645.943	1218.5	NaN	NaN	NaN	NaN	850.116	NaN	NaN	458.38	922.82	702.432	NaN	627.431	NaN	NaN	NaN	NaN	1166.66	NaN	NaN	NaN	NaN	NaN	NaN	NaN	NaN	256.685	750.997	904.525	NaN	NaN	NaN	NaN	NaN	942.172	NaN	229.888	1198.5	276.522	NaN	NaN	965.328	515.819	650.772	NaN	NaN	NaN	NaN	NaN	NaN	NaN	NaN	NaN	698.692	NaN	NaN	NaN	417.849	795.633	477.654	602.624	649.705	363.916	NaN	NaN	NaN	521.634	672.111	NaN	520.185	187.117	404.213	NaN	NaN	NaN	NaN	NaN	288.05	NaN	NaN	NaN	NaN	900.634	NaN	NaN	6795.67	5921.81	NaN	NaN	NaN	NaN	NaN	4142.03	NaN	NaN	NaN	NaN	NaN	NaN	NaN	NaN	NaN	NaN	NaN	NaN	3880.65	NaN	NaN	NaN	NaN	NaN	NaN	NaN	NaN	NaN	1219.38	NaN	1827.2	NaN	NaN	5178.43	NaN	NaN	NaN	NaN	NaN	NaN	NaN	NaN	NaN	NaN	NaN	NaN	NaN	485.173	NaN	2036.81	NaN	NaN	NaN	NaN	NaN	NaN	NaN	NaN	NaN	NaN	562.137	NaN	NaN	NaN	NaN	349.03	NaN	NaN	NaN	NaN	NaN	NaN	NaN	831.553	NaN	NaN	NaN	NaN	726.289	258.652	NaN	NaN	676.761	NaN	682.277	NaN	NaN	NaN	NaN	NaN	NaN	750.853	680.094	NaN	NaN	NaN	NaN	399.329	NaN	NaN	NaN	633.411	NaN	NaN	654.492	NaN	446.684	NaN	NaN	NaN	890.843	407.445	NaN	NaN	NaN	NaN	NaN	NaN	NaN	NaN	NaN	NaN	NaN	300.074	NaN	NaN	NaN	NaN	NaN	NaN	NaN	NaN	NaN	NaN	722.75	NaN	NaN	NaN	NaN	1164.06	NaN	NaN	NaN	NaN	NaN	NaN	NaN	252.358	NaN	NaN	NaN	NaN	NaN	NaN	NaN	NaN	1014.01	699.489	NaN	NaN	NaN	NaN	NaN	NaN	NaN	NaN	NaN
P13727	PRG2	Bone marrow proteoglycan	PRG2_HUMAN	0	3	0	3	0	1	0	0	6	3	6	6	7	3	3	1	3	5	5	0	7	5	0	2	4	5	2	0	4	3	0	4	8	5	2	4	0	2	3	5	2	0	6	4	3	0	2	0	6	7	2	3	2	3	0	4	5	2	5	3	4	3	0	1	5	3	0	0	1	0	5	7	4	0	0	2	0	1	2	5	0	1	0	0	0	0	0	0	5	0	4	3	0	2	0	0	6	7	5	6	0	0	3	6	8	7	0	4	0	3	5	4	1	0	4	0	0	4	2	3	3	4	0	5	2	2	3	5	4	2	0	0	2	4	5	3	3	0	3	0	3	3	5	2	3	4	4	4	3	1	1	0	3	2	2	2	6	5	4	4	1	4	3	2	3	3	2	2	2	0	3	3	5	4	6	5	0	2	5	6	2	5	2	3	2	0	7	7	1	2	7	5	3	5	1	1	2	6	0	3	2	2	3	4	0	0	3	3	4	2	6	6	4	6	5	3	2	3	2	3	4	3	5	0	0	2	2	5	2	3	6	4	4	2	4	1	0	3	2	0	4	6	4	1	3	4	4	1	0	3	0	1	4	3	3	5	4	5	3	4	2	0	0	0	2	0	1	4	4	0	2	3	2	3	1	2	2	5	4	4	2	0	0	0	4	2	4	2	6	7	2	NaN	1114.1	NaN	2018.07	NaN	3445.89	NaN	NaN	573.981	3401.5	4005.88	6340.55	777.709	1435.26	942.168	2260.63	2115.62	476.869	579.443	NaN	705.04	993.12	NaN	622.612	929.958	1842.11	94.3412	NaN	2772.21	1204.54	NaN	2371.96	4789.46	2487.79	1722.61	954.242	NaN	831.902	1847.82	1316.19	1797.6	NaN	894.586	2819.98	792.355	NaN	1139.14	NaN	586.93	1021.73	614.508	1891.67	742.048	534.091	NaN	1115.49	2344.66	1266.31	2229.28	4467.1	1008.81	2171.65	NaN	1103.74	925.81	3021.88	NaN	NaN	2325.35	NaN	1503.04	1922.04	1596.16	NaN	NaN	889.141	NaN	511.204	771.869	914.112	NaN	832.253	NaN	NaN	NaN	NaN	NaN	NaN	1284	NaN	1178.19	1811.78	NaN	2284.88	NaN	NaN	1862.7	2252.74	3563.28	2308.58	NaN	NaN	2446.24	1574.01	2455.54	3309.9	NaN	629.919	NaN	501.194	1866.23	1060.14	306.428	NaN	2394.39	NaN	NaN	1123.4	3483.56	1956.74	4212.86	1726.3	NaN	1596.81	1925.6	1890.05	1619.04	1690.39	1175.61	981.856	NaN	NaN	2881.43	2291.62	1878.06	2722.34	3090.09	NaN	892.903	NaN	1251.53	1280.29	1333.79	5549.39	2572.04	1986.41	2911.55	2925.45	1653.53	3748.31	844.71	NaN	1860.78	906.688	2430.23	1845.81	1831.27	2170.05	4377.39	3632.28	1288.77	2402.47	2851.6	2104.25	2175.97	2415.18	1279.34	1952.64	9803.85	NaN	1926.91	1113.48	1459.12	2785.41	2842.17	1761.55	NaN	1519.74	3492.04	1665.66	2777.94	2454.26	2902.17	1979.54	544.012	NaN	1991.82	3269.27	1776.69	1202.68	3655.63	2718.48	1872.18	2375.24	1191.42	2554.89	2599.56	1991.76	NaN	1442.27	1085.52	741.713	542.352	1651.35	NaN	NaN	482.777	1503.1	1231.69	1183.77	1491.3	2268.2	1261.19	2149.49	2071.7	630.949	879.607	861.237	1639.24	2254.09	2767.52	1310.08	2542.98	NaN	NaN	1567.84	1438.7	919.997	1160.32	1343.99	900.534	1219.71	999.137	1518.99	934.611	1771.8	NaN	2010.01	1255.13	NaN	2192.09	1386.8	1729.95	2310.65	2162.16	2187.42	1113.88	1693.05	NaN	1559.77	NaN	1364.35	1154.41	1388.92	1123.65	1960.87	3893.77	876.535	2370.17	850.774	4366.92	NaN	NaN	NaN	1277.07	NaN	1232.76	1148.11	1030.54	NaN	636.617	1263.71	1964.91	384.379	2922.64	856.129	3703.04	1086.62	1720.91	1720.91	2387.87	NaN	NaN	NaN	1211.61	1716.1	1154.67	846.338	1979.38	1813.5	1722.44
P13747	HLA-E	HLA class I histocompatibility antigen, alpha chain E	HLAE_HUMAN	2	2	2	2	1	2	2	0	1	1	0	0	2	2	2	2	0	1	2	2	2	1	0	1	2	1	2	2	0	1	2	2	2	2	2	2	2	1	2	1	1	2	0	0	2	2	2	2	0	1	2	2	0	0	1	1	0	1	0	1	1	0	2	2	2	1	1	1	0	1	2	2	1	2	2	2	0	2	2	2	0	1	2	2	2	2	1	1	0	2	2	0	1	0	0	0	2	2	2	1	1	2	1	2	1	0	1	2	2	1	2	0	2	1	0	2	0	0	0	2	1	1	0	2	1	1	2	2	2	2	0	2	2	2	2	2	0	0	0	2	2	2	1	0	2	2	0	0	2	1	0	0	1	1	2	1	1	1	0	0	2	0	1	0	2	2	2	1	2	2	2	2	1	2	0	1	2	0	0	1	1	1	1	1	2	2	0	0	2	2	0	1	1	1	1	0	1	0	2	2	1	2	2	0	2	0	2	2	2	1	2	0	0	0	0	2	1	1	0	1	0	1	2	0	1	1	0	1	1	2	0	0	0	0	2	2	1	2	2	2	1	1	1	1	0	0	0	2	0	0	1	0	1	0	0	1	1	2	2	0	0	1	1	2	2	2	1	1	1	2	1	1	1	1	0	2	1	1	1	1	2	2	0	1	2	2	0	1	1	1	1	1968.33	516.444	615.746	539.702	1248.7	902.071	1135.51	NaN	2589.96	1774.21	NaN	NaN	1422.12	1366.56	999.941	361.396	NaN	422.978	887.47	993.378	780.179	2648.2	NaN	217.33	629.046	1600.16	886.821	1085.47	NaN	746.819	337.374	740.029	646.869	596.196	492.013	352.781	586.03	2051.01	190.241	770.872	1645.66	178.755	NaN	NaN	469.172	923.738	518.983	199.271	NaN	1360.27	585.229	458.01	NaN	NaN	1326.34	1370.25	NaN	691.023	NaN	1033.17	556.242	NaN	1563.45	1979.17	599.218	1050.28	1067.28	886.243	NaN	735.763	1372.63	1270.61	4099.83	771.78	435.098	699.237	NaN	979.749	2171.34	2119.3	NaN	1601.32	846.67	2391.24	2932.78	883.895	1277.82	842.904	NaN	1155.07	1530.98	NaN	1120.71	NaN	NaN	NaN	1762.27	1182.29	1164.29	587.991	1129.88	984.694	3496.15	1346.81	1910.24	NaN	1659.01	1065.81	1032.6	1091.15	1081.27	NaN	1325.4	1073.18	NaN	580.191	NaN	NaN	NaN	1039.51	1016.77	517.287	NaN	1024.44	563.254	711.862	1683.13	990.395	694.022	1171.05	NaN	820.46	904.468	982.426	1134.9	1855.88	NaN	NaN	NaN	1139.42	1494.38	899.571	1021.49	NaN	1454.24	809.566	NaN	NaN	1009.13	453.415	NaN	NaN	1055.77	2353.19	402.371	1917.78	922.849	811.703	NaN	NaN	81.7456	NaN	851.695	NaN	1900.16	968.328	512.056	852.941	930.276	1402.15	838.836	1316.94	1686.06	979.607	NaN	809.481	189.097	NaN	NaN	1265.37	706.344	148.036	586.036	357.427	265.027	529.822	NaN	NaN	1891.6	758.033	NaN	1246.82	1304.84	933.343	691.669	NaN	480.222	NaN	519.061	1035.68	3413.68	571.595	977.63	NaN	1106.81	NaN	1461.69	479.129	490.818	1862.69	1466.18	NaN	NaN	NaN	NaN	1067.24	1079.96	1727.1	NaN	1273.23	NaN	1770.17	1233.63	NaN	809.995	834.832	NaN	2204.43	1894.77	695.108	NaN	NaN	NaN	NaN	1061.31	1011.99	2596.79	1078.57	803.121	1185.46	1108.93	1453.37	1109.46	1907.17	NaN	NaN	NaN	462.02	NaN	NaN	1521.02	NaN	659.879	NaN	NaN	2136.59	461.124	1270.38	1434.63	NaN	NaN	514.837	514.837	812.293	1423.11	1211.13	2390.7	3492.23	1752.4	1836.65	2217.21	1362.65	1033.92	940.71	NaN	824.225	990.723	1088.26	161.27	161.27	1831.55	339.342	NaN	1604.21	1670.38	597.539	NaN	2129.84	1755.38	745.59	1638.94
P13796	LCP1	Plastin-2	PLSL_HUMAN	31	30	29	31	28	28	30	29	31	29	27	26	31	31	29	31	31	31	31	32	29	31	28	29	31	31	29	28	29	29	31	32	30	31	29	31	32	30	29	31	29	30	29	29	30	30	32	29	29	29	31	32	28	31	30	30	29	29	30	27	27	29	33	31	30	30	29	28	26	28	32	30	32	30	31	29	27	28	30	31	29	29	32	30	30	28	29	27	31	31	28	30	25	31	30	27	31	32	30	30	30	28	30	32	30	30	30	29	30	30	30	32	29	28	31	26	31	31	30	31	30	32	31	31	31	29	32	32	32	31	30	33	32	32	32	33	29	30	26	31	33	30	30	29	32	32	31	29	29	29	31	32	29	33	31	29	32	33	29	30	30	32	26	30	30	32	31	31	29	29	32	32	32	30	31	29	29	28	31	29	29	30	31	29	30	30	30	32	33	30	31	31	28	32	29	20	31	30	24	30	30	27	31	30	31	30	29	30	29	29	27	32	30	29	31	30	29	31	31	30	31	31	32	28	25	31	31	28	31	29	28	31	30	31	30	33	29	32	29	30	30	31	29	28	30	30	31	32	26	27	30	29	31	30	31	30	31	29	31	30	28	29	29	28	31	30	32	28	30	30	31	30	29	32	27	30	28	31	28	29	29	30	29	30	29	30	33	34	29	31	29	35595.4	33468.3	43212	34926.1	40115.9	42515.9	32747.5	35325.2	24952.1	38446.7	50014.2	50478.7	35698.2	39558	32860.2	34465.2	39118.8	45158	33014	36968.2	47529	49924.2	30166.4	29322.7	34092.7	38425.5	27485.6	27434.2	33280.2	32224.4	30295.1	31170	39270	27799.2	25542.6	27263.6	28843.7	31023.1	27818.6	32956	32854.3	32537	32884.2	34091	29069	27916.2	27620.3	28801.1	41851.8	39196.7	42700.3	46986.9	24429	27230.1	33830.3	35293.2	38207.7	32717	33665.9	30930.1	33139.2	37251.5	47227.1	47762.6	33208.4	39367.6	33022	34056.8	52511.8	42248.2	46102.4	49679.9	27500	27161.7	29404	29468.3	33574.5	32560.7	25820.7	28260.1	31986.2	33064.2	25214.1	28507.2	22354.9	25994.5	43217.5	47420.7	51325.2	45721.4	36740.7	42901.1	34177.5	37283.5	49118.3	45099.5	26700.9	25103.5	46455	46228.6	29998.3	31149	53865.1	53232.4	49699.1	46712.5	32183.6	30340.3	36482.3	38317.9	33698	33783.9	32323.8	35376.8	50247	39223.9	30895.3	38080.5	30360.6	23980.5	23401.5	25439.2	25956.7	25107.6	29195.5	36240.3	24564.2	30215.6	29290.1	31213.1	36105.2	33541.9	34156.2	33498.7	35410.6	41823.4	36084.9	32974	35347.8	23077.5	38047.4	36611.8	31153.1	37791.6	42795.1	45450.6	30483.6	29476.4	34885.1	32835.1	61777.1	56733.5	41103.5	40538.6	25013.8	26701.2	74180.1	69047.8	64605	42294.9	39871.2	40520.1	30328.4	39102.3	30815.9	47349.3	31811.3	39898.8	31524	33403.6	26390.6	23904.7	66860.1	56259.1	37894.4	36449.7	23819.1	25785.8	29632.6	34715.7	38949	37185.8	40268.7	30614.3	24890.2	24471	25833.7	27894.9	31283.1	28056.5	34519.6	29338.5	31997.4	32928.5	27879.9	30087.3	35243.9	35662	75631.6	33785	23133	25131.7	21174.4	20587.6	38360.5	31804.1	33204	33720	33211.1	31114	35938.7	30377.5	29936.2	30822.1	31501.3	30554.8	30369.1	24805.6	36014.8	38102.1	40749.5	38299.4	36306.4	24004.7	28393.7	27700.2	28750.8	30931.6	31230.1	28435.8	28533.3	26910.5	29970.4	32255.8	35827.2	34597.2	34993.2	31372.8	29141.1	30743.1	51979.1	54469.3	39080.9	33571.4	26984.5	26314.3	24064.3	24513.1	47161.8	47053.7	29147	25334.5	31521.2	26821.7	27461.2	25910.7	29594.2	25152.5	30448.5	63325.8	61083.1	27011.4	27011.4	29712.4	28829.4	26198.8	30089.2	29882.3	20679	17413.2	31275.1	29662.4	34392.1	40516.4	22718.2	25688.8	36332	37324.2	30402.9	30402.9	32377.7	33246	24627.9	23379.4	39616	36747.9	103199	116552	39162.6	37880.9	31805.5
P13797	PLS3	Plastin-3	PLST_HUMAN	8	7	4	6	4	4	6	5	8	6	4	3	7	9	7	9	6	6	8	7	7	9	6	5	6	6	7	5	7	4	6	8	6	9	5	5	7	6	6	7	5	8	5	6	5	5	5	5	6	6	7	8	6	4	4	4	4	7	6	5	5	4	5	6	8	7	5	6	1	2	6	5	6	4	7	7	5	6	8	9	5	7	4	6	5	6	7	7	6	3	7	5	6	8	7	7	9	8	8	8	7	7	9	7	6	3	5	6	10	11	6	5	7	5	5	5	7	6	4	5	2	3	5	5	5	4	4	3	4	6	3	4	4	4	5	8	4	5	3	8	7	8	6	2	5	5	5	6	3	3	6	5	5	5	4	6	5	6	5	5	4	7	4	4	7	8	6	5	5	4	6	7	2	5	5	5	7	6	5	4	5	2	9	5	8	6	6	7	7	7	7	3	4	3	3	2	5	8	0	6	8	8	7	5	6	9	6	3	8	8	8	5	3	4	6	6	6	3	7	4	5	6	7	6	4	7	6	7	6	4	5	4	5	5	9	7	8	4	8	6	6	7	4	7	6	5	8	7	3	2	6	6	4	7	8	4	5	4	7	2	2	5	5	6	7	7	7	8	5	8	6	7	6	5	4	6	6	6	6	6	6	8	8	8	6	6	7	8	6	7	6	1850.69	1376.39	2419.06	1317.46	1531.02	1688.44	3346.68	1750.43	2182.99	2259	2681.73	1328.74	2385.66	2661.41	3078.49	3406.04	1633.85	1166.82	1917.4	1973.7	3104.34	3151.21	1543.07	1521.3	2928.23	3139.47	2364.56	676.982	2430.49	1209.21	2833.05	2217.79	3133.16	3749.36	1136.87	903.173	1407.92	1517.08	1558.69	1858.64	1834.03	3390.06	2002.47	1550.11	1209.59	2275.25	2152.51	987.39	2777.2	2118.2	2745.15	2632.53	934.167	2005.09	925.83	1728.53	2279.95	2278.03	2378.15	5128.61	1870.19	1600.74	1526.16	1849.38	1167.77	1670.6	1612.68	2337.75	2787.52	3090.84	2105.33	1233.31	1777.23	1589.61	2616.11	2716.42	1969.66	1820.79	2147.92	2757.9	1792.48	2194.71	1288.67	1902.05	1265.34	1342.34	2356.93	3701.31	850.601	1623.03	1795.61	1329.43	1111.12	1878.5	2269.34	1246.97	2771.69	1779.28	3038.79	2357.92	1847.31	2459.8	2136.02	2376.15	1629.92	1433.24	1611.79	2465.64	3105.05	4197.74	957.433	1335.46	1682.47	1777.45	2262.48	2055.6	1865.13	2011.32	1720.42	1720.48	1680.11	2020.94	2825.33	2557.42	831.517	2935.4	2270.76	1870.8	2347.12	1865.89	1039.51	1685.88	1177.44	2974.47	1905.32	2389.17	812.713	453.631	1191.81	2155.9	2238.93	2214.83	1077.06	1575.22	1525.39	1919.61	1658.27	1329.94	723.384	1872.49	1031.54	2259.1	1649.42	1402.75	925.211	1144.94	1969.28	1819.13	1989.8	1901.62	1485.79	1142.27	1365.56	2311.02	1233.6	3308.8	1388.39	1535.56	1694.34	1615.62	1025.85	1968.55	1062.53	1162.7	1444.83	1830.81	1283.11	1031.21	1160.52	507.428	1403.68	1276.53	2233.26	1575.34	2536.55	2721.8	2709.37	1400.25	1793.89	2405.47	2436.14	1631.56	1509.86	2214.77	1773.83	1704.7	1278.07	1519.33	NaN	2039.42	1757.88	1850.93	1508.48	1014.49	2547.85	2507.84	1469.72	1451.83	1423.47	2222.8	1440.97	1431.63	1746.43	1516.02	944.166	2096.64	2473.08	1169.74	1830.13	1014.48	1346.08	2047.26	1457.77	1503.88	1333.75	2858.04	1604.66	1254.83	2336.16	1623.99	657.101	1430.27	872.582	1473.48	1686.23	1137.69	1446.18	938.464	2110.42	1347.65	1350.16	2019.39	1404.69	1572.43	1852.16	960.487	1856.14	1350.05	2087.75	839.484	1814.1	1082.66	1084.05	2588.02	3991.2	889.454	1220.34	780.548	1400.21	1588.96	2355.36	941.532	941.532	1379.24	1080.09	1691.92	1175.16	1357.56	750.746	1195.4	1250.83	1426.84	1491.65	1824.72	1212.25	1289.38	1754.07	1102.3	1853.84	1853.84	2779.42	2177.76	1833.03	1695.28	1050.65	1180.14	2421.11	2169.21	1109	1243.46	1394.05
P13798	APEH	Acylamino-acid-releasing enzyme	ACPH_HUMAN	0	0	0	0	0	0	0	0	0	0	0	0	0	0	0	0	0	0	0	0	0	0	0	0	0	0	0	0	0	0	0	0	1	0	0	0	0	0	0	0	0	0	0	0	0	0	0	0	0	0	0	0	0	0	0	0	0	0	0	0	0	0	0	0	0	0	0	0	0	0	0	0	0	0	0	0	0	0	0	0	0	0	0	0	0	0	0	0	0	0	0	0	0	0	0	0	0	0	0	0	0	0	0	0	0	0	0	0	0	0	0	0	0	0	0	0	0	0	0	0	0	0	0	0	0	0	0	0	0	0	0	0	0	0	0	0	0	0	0	0	0	0	0	0	0	0	0	0	0	0	0	0	0	0	0	0	0	0	0	0	0	0	0	1	0	0	0	0	0	0	0	0	0	0	0	0	0	0	0	0	0	0	0	0	0	0	0	0	0	0	0	0	0	0	0	0	0	0	0	0	0	0	0	0	0	0	0	0	0	0	0	0	0	0	0	0	0	0	0	0	0	0	0	0	0	0	0	0	0	0	0	0	0	0	0	0	0	0	0	0	0	0	0	0	0	0	0	0	0	0	0	0	0	0	0	0	0	0	0	0	0	0	0	0	0	0	0	0	0	0	0	0	0	0	0	0	0	0	0	0	0	0	0	0	0	0	0	0	0	0	0	NaN	NaN	NaN	NaN	NaN	NaN	NaN	NaN	NaN	NaN	NaN	NaN	NaN	NaN	NaN	NaN	NaN	NaN	NaN	NaN	NaN	NaN	NaN	NaN	NaN	NaN	NaN	NaN	NaN	NaN	NaN	NaN	10928.2	NaN	NaN	NaN	NaN	NaN	NaN	NaN	NaN	NaN	NaN	NaN	NaN	NaN	NaN	NaN	NaN	NaN	NaN	NaN	NaN	NaN	NaN	NaN	NaN	NaN	NaN	NaN	NaN	NaN	NaN	NaN	NaN	NaN	NaN	NaN	NaN	NaN	NaN	NaN	NaN	NaN	NaN	NaN	NaN	NaN	NaN	NaN	NaN	NaN	NaN	NaN	NaN	NaN	NaN	NaN	NaN	NaN	NaN	NaN	NaN	NaN	NaN	NaN	NaN	NaN	NaN	NaN	NaN	NaN	NaN	NaN	NaN	NaN	NaN	NaN	NaN	NaN	NaN	NaN	NaN	NaN	NaN	NaN	NaN	NaN	NaN	NaN	NaN	NaN	NaN	NaN	NaN	NaN	NaN	NaN	NaN	NaN	NaN	NaN	NaN	NaN	NaN	NaN	NaN	NaN	NaN	NaN	NaN	NaN	NaN	NaN	NaN	NaN	NaN	NaN	NaN	NaN	NaN	NaN	NaN	NaN	NaN	NaN	NaN	NaN	NaN	NaN	NaN	NaN	NaN	4791.57	NaN	NaN	NaN	NaN	NaN	NaN	NaN	NaN	NaN	NaN	NaN	NaN	NaN	NaN	NaN	NaN	NaN	NaN	NaN	NaN	NaN	NaN	NaN	NaN	NaN	NaN	NaN	NaN	NaN	NaN	NaN	NaN	NaN	NaN	NaN	NaN	NaN	NaN	NaN	NaN	NaN	NaN	NaN	NaN	NaN	NaN	NaN	NaN	NaN	NaN	NaN	NaN	NaN	NaN	NaN	NaN	NaN	NaN	NaN	NaN	NaN	NaN	NaN	NaN	NaN	NaN	NaN	NaN	NaN	NaN	NaN	NaN	NaN	NaN	NaN	NaN	NaN	NaN	NaN	NaN	NaN	NaN	NaN	NaN	NaN	NaN	NaN	NaN	NaN	NaN	NaN	NaN	NaN	NaN	NaN	NaN	NaN	NaN	NaN	NaN	NaN	NaN	NaN	NaN	NaN	NaN	NaN	NaN	NaN	NaN	NaN	NaN	NaN	NaN	NaN	NaN	NaN	NaN	NaN	NaN	NaN	NaN	NaN	NaN	NaN	NaN	NaN
P13929	ENO3	Beta-enolase	ENOB_HUMAN	0	0	0	0	0	0	0	0	0	0	0	0	1	0	0	0	0	0	0	0	0	0	0	0	0	0	0	0	0	1	0	0	1	0	0	0	0	0	0	0	0	0	1	0	0	0	0	0	1	0	0	0	0	1	0	0	1	0	0	0	0	0	1	0	0	0	0	0	0	0	0	0	0	0	0	0	0	0	0	0	0	0	0	0	1	0	0	0	0	0	0	0	0	0	0	0	0	0	1	0	0	0	1	0	0	0	0	0	0	0	0	0	0	0	0	0	0	0	0	0	0	1	0	0	0	3	0	0	0	0	1	0	0	0	0	0	1	0	0	0	0	0	0	0	0	0	0	0	3	0	0	0	0	0	0	0	0	0	0	0	0	0	0	0	0	1	0	0	0	0	0	0	0	0	0	0	0	0	0	0	0	0	0	0	0	0	0	0	0	0	0	0	0	0	0	0	0	0	0	0	0	1	0	0	0	0	0	0	0	0	0	0	0	0	0	0	0	0	0	0	0	0	0	0	0	0	0	1	2	0	0	0	0	0	0	0	0	0	0	0	0	0	0	0	0	0	0	0	0	0	0	0	0	0	0	0	0	0	1	0	0	0	0	0	0	0	0	0	0	0	0	0	0	0	0	0	0	0	0	0	0	0	0	0	0	0	0	0	0	0	0	NaN	NaN	NaN	NaN	NaN	NaN	NaN	NaN	NaN	NaN	NaN	NaN	292.731	NaN	NaN	NaN	NaN	NaN	NaN	NaN	NaN	NaN	NaN	NaN	NaN	NaN	NaN	NaN	NaN	376.154	NaN	NaN	278.181	NaN	NaN	NaN	NaN	NaN	NaN	NaN	NaN	NaN	234.381	NaN	NaN	NaN	NaN	NaN	429.232	NaN	NaN	NaN	NaN	412.924	NaN	NaN	272.56	NaN	NaN	NaN	NaN	NaN	216.853	NaN	NaN	NaN	NaN	NaN	NaN	NaN	NaN	NaN	NaN	NaN	NaN	NaN	NaN	NaN	NaN	NaN	NaN	NaN	NaN	NaN	248.665	NaN	NaN	NaN	NaN	NaN	NaN	NaN	NaN	NaN	NaN	NaN	NaN	NaN	140.954	NaN	NaN	NaN	394.341	NaN	NaN	NaN	NaN	NaN	NaN	NaN	NaN	NaN	NaN	NaN	NaN	NaN	NaN	NaN	NaN	NaN	NaN	62.784	NaN	NaN	NaN	9027.39	NaN	NaN	NaN	NaN	620.236	NaN	NaN	NaN	NaN	NaN	482.346	NaN	NaN	NaN	NaN	NaN	NaN	NaN	NaN	NaN	NaN	NaN	703.388	NaN	NaN	NaN	NaN	NaN	NaN	NaN	NaN	NaN	NaN	NaN	NaN	NaN	NaN	NaN	NaN	1968.73	NaN	NaN	NaN	NaN	NaN	NaN	NaN	NaN	NaN	NaN	NaN	NaN	NaN	NaN	NaN	NaN	NaN	NaN	NaN	NaN	NaN	NaN	NaN	NaN	NaN	NaN	NaN	NaN	NaN	NaN	NaN	NaN	NaN	NaN	NaN	732.376	NaN	NaN	NaN	NaN	NaN	NaN	NaN	NaN	NaN	NaN	NaN	NaN	NaN	NaN	NaN	NaN	NaN	NaN	NaN	NaN	NaN	NaN	NaN	NaN	NaN	514.748	1359.16	NaN	NaN	NaN	NaN	NaN	NaN	NaN	NaN	NaN	NaN	NaN	NaN	NaN	NaN	NaN	NaN	NaN	NaN	NaN	NaN	NaN	NaN	NaN	NaN	NaN	NaN	NaN	NaN	NaN	811.438	NaN	NaN	NaN	NaN	NaN	NaN	NaN	NaN	NaN	NaN	NaN	NaN	NaN	NaN	NaN	NaN	NaN	NaN	NaN	NaN	NaN	NaN	NaN	NaN	NaN	NaN	NaN	NaN	NaN	NaN	NaN	NaN
P13987	CD59	CD59 glycoprotein	CD59_HUMAN	20	23	18	21	19	19	21	21	22	22	20	20	19	20	21	21	21	22	22	20	21	19	21	21	20	20	20	19	19	19	20	20	20	23	20	21	20	21	19	19	21	21	21	20	21	21	22	22	19	21	21	21	22	20	20	21	20	21	19	21	20	19	19	21	22	20	19	21	18	18	21	22	20	20	21	21	19	19	21	20	21	21	20	21	21	21	19	20	18	18	22	21	20	19	21	21	20	22	22	22	22	21	20	19	19	20	22	22	20	22	21	21	20	21	19	21	21	22	20	22	21	20	20	21	19	19	22	22	21	21	20	20	21	22	22	21	19	19	20	20	20	22	21	20	20	23	19	19	19	20	19	18	19	19	20	21	20	21	18	20	20	19	20	19	21	19	20	19	20	20	21	22	19	19	20	20	19	19	21	22	19	19	20	19	22	20	19	21	19	21	19	19	21	19	20	15	19	20	18	19	21	21	19	20	21	22	18	20	23	20	21	20	19	19	20	20	20	21	21	19	21	21	19	20	18	21	19	19	19	22	20	21	19	18	23	22	18	20	20	21	19	17	19	21	21	20	21	21	17	20	20	20	21	21	20	20	19	21	20	21	16	21	21	18	22	22	20	19	21	22	20	22	20	19	21	21	18	20	20	21	20	22	22	21	21	21	20	19	19	19	20	1.64401e+06	1.55963e+06	1.08661e+06	1.19986e+06	1.11724e+06	1.28039e+06	1.51777e+06	1199893	1.42145e+06	1.17811e+06	1.15305e+06	998484	1270137	1.32112e+06	1.32203e+06	1.12096e+06	1179253	1.29978e+06	1.56256e+06	1468988	1029930	1.0877e+06	1.14493e+06	1.15634e+06	1.3385e+06	1.17196e+06	1.43121e+06	1.4466e+06	983578	1.07903e+06	1.30295e+06	1.25619e+06	1.3368e+06	1.60111e+06	1.17252e+06	1.15254e+06	1.21714e+06	1.18055e+06	1.30589e+06	1.30826e+06	1.07452e+06	1.13884e+06	1.22837e+06	1310722	1.41978e+06	1.44962e+06	1.47811e+06	1.47653e+06	1.08284e+06	1.16547e+06	1.35517e+06	1122477	1.10322e+06	1.07132e+06	1.04549e+06	958152	1.02063e+06	1.29607e+06	1.03403e+06	1178060	962498	877103	1.27894e+06	1.12126e+06	1365891	1.28363e+06	1.09402e+06	1162208	784631	882949	1.33343e+06	1.26456e+06	1120485	1.24503e+06	1822005	1.57671e+06	777804	918341	1.21446e+06	1.25261e+06	1.2754e+06	1.19576e+06	1.36773e+06	1.47983e+06	1338773	1368248	961722	1.01616e+06	750126	845060	1.28449e+06	1.10748e+06	1.17248e+06	1.08336e+06	1697326	1354134	1.33041e+06	1358893	1.64012e+06	1556768	1.22332e+06	1.1691e+06	1.15732e+06	1.12881e+06	927789	964472	1275456	1.346e+06	1457742	1.39744e+06	1.27117e+06	1.19548e+06	1.18806e+06	1.16841e+06	1.02492e+06	1315890	1.06489e+06	980194	1.02415e+06	1.20988e+06	1.20777e+06	1.26077e+06	1.46439e+06	1542331	875959	802627	1.56825e+06	1.52914e+06	1.50034e+06	1.43422e+06	1.32692e+06	1.31932e+06	1.25386e+06	1.29353e+06	1.57478e+06	1.52019e+06	1.03973e+06	1.04627e+06	1.24076e+06	1.58712e+06	1.24788e+06	1.28318e+06	1.08263e+06	948882	1.17302e+06	1.18625e+06	1.0187e+06	1.00026e+06	976191	924183	1.12739e+06	1063029	1.0206e+06	1.13451e+06	1.44103e+06	1.21988e+06	1.46889e+06	1436478	741138	1.05251e+06	1.18965e+06	1.11627e+06	1.13499e+06	991960	1.09913e+06	1.03743e+06	1.05168e+06	884769	1.3111e+06	1.27459e+06	1.302e+06	1.60028e+06	892491	1.01787e+06	1.09339e+06	1.14193e+06	1.17561e+06	990877	1.20282e+06	1.10698e+06	940881	997883	1.00988e+06	1090974	1.47337e+06	1.60331e+06	1092537	1.12302e+06	953105	1.14518e+06	1.01976e+06	1.08497e+06	961800	1.02092e+06	1.15885e+06	1.23108e+06	1.07721e+06	1.05631e+06	668819	927463	1.93431e+06	1.71148e+06	1.18982e+06	1.28695e+06	1.22588e+06	1347155	1.16621e+06	1.17835e+06	1.1186e+06	1.21803e+06	1.14178e+06	1.22335e+06	1.17895e+06	1.19579e+06	1.09718e+06	1.54077e+06	1694692	1.41085e+06	1.09622e+06	1.12813e+06	1.04227e+06	1.19313e+06	1163472	985974	934312	1.33898e+06	1283938	1.03707e+06	1.27725e+06	1.19148e+06	1170021	1.23055e+06	1.06956e+06	1.16861e+06	1.37206e+06	1.39356e+06	724284	828292	1.30377e+06	1.3159e+06	1.10331e+06	1.04493e+06	902193	1.12202e+06	1.39897e+06	1.2766e+06	1.51251e+06	1.50149e+06	878958	880539	1.22294e+06	1.21462e+06	1113135	1.1613e+06	1.24334e+06	1.10309e+06	1.1857e+06	1.39003e+06	1.23703e+06	736679	843816	1.33693e+06	1.33693e+06	1.38572e+06	1.5179e+06	1.51829e+06	1.18643e+06	1.02784e+06	1.16843e+06	1.42639e+06	1.23099e+06	1.27842e+06	1.15597e+06	1194076	1.36734e+06	1.18032e+06	1.08515e+06	1.02071e+06	1.14449e+06	1.14449e+06	1.55428e+06	1437058	1.70166e+06	1.64201e+06	1.20054e+06	1252298	962022	907362	1.09202e+06	1.09446e+06	1032858
P14136	GFAP	Glial fibrillary acidic protein	GFAP_HUMAN	8	6	6	7	2	2	5	3	5	6	4	2	7	6	6	6	4	3	4	4	7	6	0	2	5	3	4	3	4	4	8	8	5	3	5	7	4	5	6	7	4	4	5	2	8	5	8	5	2	3	8	7	3	4	5	4	3	5	6	4	3	4	4	5	5	6	6	3	0	1	5	5	5	6	8	6	4	4	5	6	6	6	6	5	5	5	3	5	5	6	7	6	5	4	3	3	8	6	4	5	5	5	5	5	5	3	5	4	8	9	6	6	7	5	5	6	5	7	6	6	7	7	7	7	4	4	4	3	5	7	4	5	3	2	4	3	2	3	4	6	6	6	4	2	6	5	3	3	4	5	3	3	3	2	3	2	3	3	1	3	6	5	3	3	4	3	7	6	5	4	3	6	5	4	4	4	4	4	5	5	4	5	6	8	7	8	3	2	4	5	6	7	4	2	3	2	5	4	0	5	4	3	5	5	3	3	4	5	4	6	4	4	3	4	5	6	6	3	3	4	4	5	5	4	3	4	5	5	5	3	5	6	3	3	5	6	4	4	5	5	4	4	2	4	3	3	3	4	2	2	4	3	5	6	5	2	2	3	5	1	3	4	4	4	3	5	7	6	6	5	2	4	7	6	5	6	4	4	6	6	7	6	4	4	3	3	0	4	5	2	5	1631.32	668.457	2303.41	1957.07	455.275	1698.32	2240.27	1240.23	1669.47	2187.75	1859.13	1884.9	2885.19	2789.63	1175.89	1214.48	1082.25	1033.24	1443.85	1749.81	3614.05	3935.06	NaN	1543.52	4099.75	3611	1100.94	588.625	1223.53	1764.81	5993.23	4992.23	1224.63	1101.03	1488.9	1323.94	2214.87	1520.39	1740.29	996.077	1001.82	964.166	1030.11	1686.26	1024.03	1687.15	1464.52	1865.26	475.505	580.482	2995.26	3221.64	1119.06	1112.38	1112.26	667.796	889.774	1042.82	1406.99	1548.42	1107.87	780.311	675.822	1264.41	1524	2144.78	1078.88	1198.75	NaN	249.721	1462.59	1024.77	854.36	927.004	1267.96	2442.66	1669.28	1666.38	1207.38	1083.72	2199.8	2178.03	1623.76	2215.34	1068.82	1809	2605.07	3186.27	2037.89	2198.2	1412.25	1650.95	1944.79	1582.34	694.829	482.66	1798.78	1950.02	854	953.591	1671.74	2040.85	959.434	1929.55	1291.96	842.593	1650.14	1397.94	4767.25	5258.73	1263.73	1412.16	2474.06	2168.04	1554.48	1922.4	1649.63	1756.48	2014.68	2226.04	2835.92	2604.06	2896.22	2789.99	1157.05	2027.82	575.366	926.567	928.384	1724.53	1666.66	1477.87	1252.76	1025.96	688.861	1228.06	912.347	864.078	813.345	1541.06	2304.15	1671.04	861.162	1416.58	1827.18	1815.93	785.245	869.858	1593.75	1813.81	2573.88	1986.9	634.775	1229.78	678.159	769.067	1144.51	898.174	1350.05	807.686	1292.17	1569.24	868.354	468.528	1070.52	402.611	1895.42	2332.96	1607.99	1911.29	1136.88	1120.58	2900.6	2114.54	1623.08	1949.38	1152.03	1030.05	1338.91	790.865	2394.96	2079.29	2915.05	2982.92	2353.71	1420.55	359.799	586.354	1706.3	1785.63	3277.21	1689.17	909.444	749.564	1066.7	1857.44	2569.56	2435.58	NaN	1618.61	373.898	592.297	1335.32	1222.21	1792.43	1850.34	1083.88	1455.5	776.777	1074.88	830.113	1138.68	1255.53	1632.42	885.783	1221.33	1157.65	1256.68	312.7	605.384	417.157	1318.39	1144.15	986.003	1742.31	2038.98	1940.38	1717.16	734.507	937.418	1491.59	1801.3	939.893	716.394	2276.96	3020.01	810.641	962.609	1065.22	1086.63	1280.68	906.223	532.865	567.392	951.294	770.947	449.964	685.039	565.865	1148.57	1150.57	702.014	1153.28	2537.6	2886.09	1381.36	389.675	909.681	1222.28	2919.71	808.819	1459.69	1459.69	1982.35	1523.79	1431.44	4444.33	3904.48	1216.34	1687.79	502.92	851.776	3126.57	2412.97	1505.43	2134.84	1190.37	1324.51	1298.74	1298.74	3580.43	3415.52	1019.97	814.13	1116.99	305.634	NaN	667.87	641.606	876.526	1129.15
P14138	EDN3	Endothelin-3	EDN3_HUMAN	15	11	12	13	11	9	13	13	14	13	12	9	12	12	12	12	12	15	14	12	11	10	12	12	11	13	13	14	10	11	15	12	12	13	13	12	12	13	11	15	12	12	12	10	12	14	12	13	11	10	12	12	11	10	12	12	10	12	11	9	9	11	12	12	13	13	10	12	7	8	12	11	11	12	11	11	7	11	11	12	13	11	12	13	12	11	9	13	9	10	12	11	10	11	14	12	13	12	12	12	10	13	10	10	10	9	16	12	12	12	13	13	11	8	9	8	12	10	11	11	11	12	14	14	10	12	13	14	13	14	12	14	12	12	14	12	10	10	11	13	14	15	14	10	12	15	11	10	10	10	13	13	11	13	13	15	12	12	8	11	14	13	11	9	12	12	12	12	11	12	13	15	12	10	12	11	12	10	12	11	11	11	13	12	10	15	13	11	13	13	13	12	10	11	12	10	10	11	3	12	13	12	11	12	10	14	13	12	13	12	10	13	11	11	12	13	11	12	12	15	12	9	10	9	11	11	14	10	11	12	12	12	11	11	12	13	11	12	11	14	9	9	11	12	8	12	12	14	0	9	12	9	11	11	12	12	9	11	11	9	11	10	10	10	12	13	10	11	13	13	12	10	12	11	12	12	11	11	11	12	11	11	11	10	11	10	11	12	12	9	8	18613.8	24761.6	16099.4	18106.4	11953.6	11468.4	14642	16175.9	24588.3	19343.9	17017.4	13718.8	16438.7	15130.4	20419.5	20159.6	13530.3	13718.7	18700.3	18036.5	11299.3	13122.7	11328.3	15670.5	14859.6	11609.4	22342.8	20571.7	13627.9	10758.9	25241.8	15633.9	13933.2	18289.7	12105.2	13113.1	14353.5	13316.3	16497.5	20243.6	15508.5	18311.8	12846.1	12446.8	14645.6	20955.2	16156.6	14398.1	13746.3	12303.8	10695	11085.1	8963.31	10112.8	16626	15781.1	9373.42	13544.9	12235.3	10641.9	9674.61	10644.5	12318.2	13130.9	16107.4	19307.7	16359.2	16339.3	6741.04	5430.45	12754.9	11750.2	15357.9	12408.4	19861.5	13469.2	8761.31	10352.7	17704.2	18300.5	15953.1	15203.8	15730.5	15304.5	12345.1	14988.8	12118.4	18459.3	7936.9	9856.22	16129.4	17643.7	10621	13557.6	20363.1	15947.4	15849	17800.1	18511.7	17575.9	9481.62	12200.1	12514.6	15622.4	7404.38	8549.32	17835.2	19219.4	13405.6	13791.4	16406.9	17337.4	16017.4	11278.3	9354.98	8016.5	16783	13480.5	17090.9	18913.5	13368.9	14766.7	18661.1	20953.1	14640.4	14081.7	21811.2	19708.8	20751	18209	14889.9	14893.8	14117.6	18144.1	15378.6	18013.4	9617.04	9439.46	13047.1	24466.5	17133.3	17506.5	12663.1	11469.1	19510.6	22816.5	13183.8	13535.6	10545.7	13711.7	14481.8	12332	12256.4	11575	17276.2	15321.2	12303.8	13021.1	9752.46	10357.9	13094.2	14566.2	12137.8	10992	20323.2	14713.8	14903.7	16079.8	18354.9	16619.5	22106.3	33175.1	12786.6	13316.4	17342.3	20768.5	15870.7	14637.4	15430.2	14726.6	8543.24	10423.1	12759.6	12334.4	22107.5	24711.7	14366.1	15606.5	14783.6	16991.3	12200.2	9634.72	12436.6	13333.1	16545.1	19549.9	11069.7	12552.4	1630.3	11041.7	24014.4	23174.3	17685.5	19534.2	15308.3	20203.7	13828.3	13662.3	11401.2	12472.2	12068.5	14920.7	17037.6	15039.7	13865.9	14633.5	20194.6	17467.9	17282.2	17682.1	20994.8	13974.6	18551.6	16312.8	13817.5	19490.5	17437.3	15633.7	20903.9	18177.6	15081.5	17851.2	15951.1	12884.7	11943	12574.1	7473.23	13637.5	20127.7	17129.7	12894.6	15378.6	16841.6	21324.7	19661.2	16263.5	15854.5	15932.3	NaN	6901.45	12141.8	10056.4	12151.9	14689.7	14647.6	13145.4	15240.8	15135.5	17169.5	12649.9	10628.8	15507.2	15507.2	17858.8	13954.4	17269.7	10057.7	10428	15127.3	21786.6	14892.3	14146.1	11537.6	12438.7	15154.3	16037.5	11592.9	14732.5	12590.9	12590.9	17393.3	15246.3	17755.8	16973.9	12607.4	14832.9	11467.1	11682.8	12257.6	10931.4	12683.6
P14151	SELL	L-selectin	LYAM1_HUMAN	12	11	11	10	10	12	11	11	11	12	9	11	12	13	12	12	12	11	10	9	11	10	12	10	12	12	11	11	11	11	12	11	12	12	12	11	12	11	12	12	12	10	12	12	12	11	11	11	11	13	12	12	12	11	12	11	10	12	12	11	11	11	12	11	12	12	12	12	12	13	12	11	11	12	12	11	9	11	11	12	12	11	12	12	11	10	10	12	12	12	13	12	12	13	11	12	12	12	11	12	11	11	12	11	12	11	12	11	12	12	13	12	13	11	12	11	12	12	10	12	11	11	10	10	10	11	12	12	12	12	11	10	12	11	11	11	10	11	12	13	12	10	11	12	12	11	11	11	11	11	11	11	11	11	11	11	11	11	10	10	11	11	11	11	12	10	11	11	12	12	12	12	12	11	12	11	11	12	12	11	11	11	11	11	13	12	11	11	12	12	12	12	12	12	12	10	11	11	11	11	13	12	12	12	13	12	10	11	11	12	11	10	11	11	12	12	12	12	12	12	11	11	11	12	12	13	12	11	10	12	11	12	13	13	12	12	12	11	11	10	10	11	12	13	13	12	11	12	11	12	13	11	12	12	12	12	12	13	12	11	11	12	12	13	12	13	12	12	12	12	10	12	11	12	12	12	11	12	12	13	13	13	13	13	12	12	12	13	12	13	11	29189.3	28455.5	22180.6	32352.6	29814	34004.3	22112.6	19535.3	25497.1	26954.4	36952.8	39376.6	32552	35252.7	33696.2	31130.2	23847.3	20279.6	23291.8	22314.8	27216.7	27027.5	15928.6	17277.7	31049	28395.2	21637.1	24923.5	23822.8	19963.5	19366.3	24200.9	22878.6	20774.9	23141.3	24241.1	24926	26581.5	33172.4	34885.6	21024.3	20325.1	30913.9	29435.1	33912.4	31578.6	19572.4	20505.1	21703.2	23882.2	26238.7	27777.1	24026.4	23861.8	33323.9	28224.9	37599.7	37426.1	32632.8	33623.3	32206.7	31631.7	30790.6	30665	23777.3	26779.8	33290.2	38901.6	47407.8	48529.7	32851.3	36939.4	28660.2	31854.6	25367.1	27896.3	23090.3	20530.9	32556.2	29581.1	22530.9	26670.2	38673.5	45688.8	29034.9	33834.3	20632.4	18404.7	53663.4	54373.5	43310.5	44791.6	39412.4	40471.6	23749.9	23815.4	26846.4	25055.8	24093.3	22148.5	22155.8	22468.9	37494	40102.8	35276.5	34021.8	22668.5	22934.8	21606.9	20978.7	46370.5	45308.6	35714.7	36106.5	34732.2	31375.2	35512.1	37939.4	37395.8	41023.8	27738.1	31283.5	29988.7	28785	27542.9	28402.5	23822.4	22704.6	31450.8	32662.3	29256.4	25410.4	31552.7	32754.2	34741.3	31835	44769.6	41725.8	38341.4	27378.7	22245.3	27319.2	25857.1	26748.7	47462.8	48151.3	36307.9	33740.4	39107.8	36297.3	31065.6	32080.6	25959.7	30187.7	22199.4	22777.3	38651.8	36083.9	37914.2	33319.8	24440.3	29032.2	32581.9	31791.8	32863.9	34217	34376.7	37046.9	31456.4	35749.5	23739.1	18563.6	42150.2	41018.9	25167.1	27194	28249.6	31562.4	37864.9	36024.6	36481	37951.1	29525.1	29586.5	30247.1	28793.3	21584.6	24970.1	28748.5	27424	25787	24660	25628.5	32116.6	26423.1	23440.5	24721.4	25418.7	54702.8	30454.1	30956.3	29123.6	31397.2	29547.9	30104.5	25527.1	26426.1	28808.1	28775.7	29460.3	28874.8	28712.6	27308.6	29069.7	29932.7	26213.6	24223.5	21986.9	23154.2	35459.5	34498.1	28245.9	29970.8	29644.7	32910	31782.5	28608.3	25153.9	25792.3	30938.2	20084.8	21575.7	36578.8	39688.9	29819.8	31089.3	31424.3	32302.4	23815.3	21697.1	35349.6	35584.7	29469.3	27389.8	34425.9	47869.1	18015.5	18737.9	45831.1	41064.9	28524.8	24946.2	25542.2	21265.4	21712.4	33959.1	36693.6	31832.4	33699.3	34673.4	29266.3	29533.4	29533.4	22241.7	21951.5	19987.7	42632.8	39809.4	18865.4	14388	29595.5	27899.6	34509.2	36952.8	20158.6	22872.5	31174.5	32137.7	28565.9	28565.9	25949.7	29007.4	30547.6	30217.1	28133.2	21035.9	23714	24467.6	32182.2	32442.9	27323.4
P14174	MIF	Macrophage migration inhibitory factor	MIF_HUMAN	2	2	2	2	2	2	2	2	2	2	2	2	2	2	2	2	2	2	2	2	2	2	2	2	2	2	2	2	2	2	2	2	2	2	2	2	2	2	2	2	2	2	2	2	2	2	2	2	2	2	2	2	2	2	2	2	2	2	2	2	2	2	2	2	2	2	2	2	2	2	2	2	2	2	2	2	2	2	2	2	2	2	2	2	2	2	2	2	2	2	2	2	2	2	2	2	2	2	2	2	2	2	2	2	2	2	2	2	2	2	2	2	2	2	2	2	2	2	2	2	2	2	2	2	2	2	2	2	2	2	2	2	2	2	2	2	2	2	2	2	2	2	2	2	2	2	2	2	2	2	2	2	2	2	2	2	2	2	2	2	2	2	2	2	2	2	2	2	2	2	2	2	2	2	2	2	2	2	2	2	2	2	2	2	2	2	2	2	2	2	2	2	2	2	2	2	2	2	2	2	2	2	2	2	2	2	2	2	2	2	2	2	2	2	2	2	2	2	2	2	2	2	2	2	2	2	2	2	2	2	2	2	2	2	2	2	2	2	2	2	2	2	2	2	2	2	2	2	2	2	2	2	2	2	2	2	2	2	2	2	2	2	2	2	2	2	2	2	2	2	2	2	2	2	2	2	2	2	2	2	2	2	2	2	2	2	2	2	2	2	2	201653	200010	127681	157729	108697	83668.9	187259	129382	209014	212324	149333	106169	190597	180397	181376	180092	142102	162787	151372	149853	159989	195635	136479	151873	197205	181482	166363	164426	115806	110401	177782	159410	182355	154557	130776	135001	143123	143025	128624	144580	125630	179736	90731.5	97987.2	140962	156598	193459	188087	129449	129599	154416	182031	126473	132107	138630	132126	118481	144853	81614.8	113817	136431	131872	153481	148519	140214	144253	142566	148251	75494	85422.4	168197	148129	139773	131588	148327	139363	111569	132360	167025	178668	165828	153329	157816	170723	146963	154089	151414	184806	145055	129849	152819	147885	108631	116854	156388	123656	156525	152004	170004	153929	158829	163712	157013	149846	115863	108840	204521	223632	192403	207794	141509	140602	142742	130974	84245.3	112503	139213	134478	119272	127001	142244	125840	158484	168104	84470.3	85322.8	170010	156047	131823	118098	90505.8	102779	114833	151257	120325	148539	68550.4	64274.5	81046.9	139618	150718	147850	84299.7	88336.1	167260	177695	98808.4	114560	82648.2	80608.4	61081.7	77768.6	66952.2	83952	144709	131936	120399	116065	110212	101379	135933	147604	90580.4	115336	125691	294809	162968	146003	171960	140927	144409	184809	73726.4	86639.6	96855.9	136569	166946	145178	120417	98896.2	83518.1	97992.8	103769	94608.9	218641	220855	173535	157470	115530	171275	184988	150205	95043.1	93306	120144	123010	90613.5	135963	56842.6	137058	147919	151240	111549	108562	140601	165236	138174	134253	128201	128586	130664	102442	100698	101847	101609	140416	171462	169214	169487	94946.9	94227	122127	94943.3	117594	132753	153209	155848	85925.8	149610	148599	129527	141570	123926	119481	153344	135347	93807.4	88555.1	112403	118649	86721.2	80845.2	106812	132893	134486	119987	145724	137962	81401.6	82655.9	126477	118294	111769	139035	156132	94629.9	109070	130340	121451	66845.4	68570	84735.6	84735.6	86468	137269	141343	176184	140487	130217	163079	108305	110904	129347	147651	131341	121652	84097.3	87901.1	128586	128586	147981	148861	163395	149433	117687	138647	100674	92258.8	108082	115410	109619
P14207	FOLR2	Folate receptor beta	FOLR2_HUMAN	18	17	16	17	13	12	17	16	17	16	15	10	15	18	18	17	15	15	18	17	17	16	16	17	17	15	16	17	13	16	13	15	18	19	16	15	13	16	16	15	16	16	15	16	14	14	16	15	10	14	16	16	15	16	14	16	12	14	14	15	16	13	16	17	16	16	13	13	10	14	16	13	12	17	15	15	13	15	16	16	15	13	15	17	18	17	14	13	13	12	18	13	14	12	16	12	17	18	13	15	15	16	12	15	11	12	18	18	13	14	16	14	16	12	15	15	16	14	13	16	13	15	16	17	13	12	17	17	18	15	17	18	15	16	16	16	14	13	16	17	15	16	14	16	14	13	15	14	14	13	14	13	15	16	16	14	14	15	14	15	16	15	13	13	14	15	14	11	17	17	17	16	9	14	13	13	13	14	15	14	13	10	14	12	16	16	10	14	16	15	14	13	14	14	12	6	13	16	9	15	17	15	13	14	12	15	15	18	16	14	16	16	14	16	14	18	15	14	12	15	12	10	13	14	14	18	17	12	17	16	17	15	13	13	13	15	11	10	12	14	13	13	14	13	9	13	16	18	7	11	11	8	14	13	15	14	13	16	13	9	11	13	13	13	16	16	15	12	15	15	15	14	13	11	14	11	14	13	11	12	13	17	14	16	12	13	12	12	14	10	11	11082.3	9875.94	7276.82	10617.1	6201.91	5087.4	11904.1	9337.37	11291.8	8000.69	7705	6128.07	10924.7	12205	11784.6	8827.2	6362	7954.07	10712.7	9491.97	9331.35	8725.64	5791.82	5998.5	8250.18	9371.02	8744.31	8922.71	7649.9	8681.35	6674.35	6081.92	12819.2	19013.2	5788.22	5529.06	7275.95	6865.91	8414.89	6833.67	7954.45	7785.78	4561.89	4745.9	6791.35	6247.15	9523.97	10530.7	2513.09	2999.15	12983.6	13294.3	8280.38	7544.44	8876.25	6509.24	5523.72	7035.74	6345.83	8705.17	7130.05	5716.33	23917.6	19565.7	10451.5	8826.97	8494.3	8212.66	7910.72	6490.74	12112.9	12466.2	5611.86	5681.74	9218.83	7332.86	3912.96	5569.67	10565.8	7749.56	9720.8	9243.24	9085.88	10230.3	7763.9	7047.78	9187.5	9924.32	6684.55	6471.36	8623.4	6836.12	5004.08	5136.47	15137.8	12197.1	11683.1	9998.11	8976.22	8892.52	8298.53	7937.81	13196.1	13153.3	8230.95	8096.9	8386.28	10767.3	7361.42	8313.43	11920.1	12074.5	7866.6	8280.49	8459.21	9258.31	7622.67	7905.91	7763.85	8968.26	9568.95	9058.72	11572.5	11784.6	9073.65	6098.44	14753.4	12990.4	14914.8	17123	10646.7	10405.5	10490.9	9701.26	13752	14291.1	6387.84	5692.1	10014.4	14840.4	9178.03	10843.3	8746.18	7547.23	7219.41	7545.22	6026.51	6433.64	7033.51	7242.13	5637.18	6263.53	7183.71	7003.62	11492.9	9898.26	9344.52	8637.2	8538.39	8214.25	11294.5	9147.44	7133.68	5704.27	9031.82	7462.68	4730.52	4632.61	9606.76	8659.07	10768.4	15995.5	6801.07	6420.88	7983.99	10235.4	7938.43	6352.35	8052.17	7930.08	7471.46	7525.74	6244.28	5865.57	13223.9	14591.7	8478.26	7467.74	8421.52	9343.16	6546.24	8653.73	8549.06	8367.44	6276.25	6915.5	8907.15	7425.23	8407.25	5202.96	17484.7	17763.6	10006.2	10922.8	11180.3	10336.6	7677.2	7865.92	7913.2	8640.41	7664.93	8761.89	8324.76	7914.85	7857.21	10311	11378.6	9762.48	9798.89	8584.73	8008.17	9485.48	10027.3	9273.18	9308.75	16059.6	18152.8	8898.8	13804.5	13117.6	9730.23	10696.3	6704.49	7113.21	14095.7	15565.8	5817.8	6043.08	9631.41	9547.82	8808.04	8012.27	7998.79	11199.6	10656.4	8955.88	13417.8	12781.1	6013.93	5582.5	7432.87	6455.02	7230	12981.5	10630.1	8774.1	7582.11	12638.2	11423.2	5460.38	6007.38	9330.89	9330.89	7754.49	13380.9	12356.3	7390.3	7504.16	11280.8	12608.7	9830.68	9172.93	7371.07	6308.19	7666.01	7075.53	9066.73	9428.67	7869.17	7869.17	12201.4	12333.7	9995.24	10131	7394.32	9498.92	6008.73	6242.57	8151.79	7604.15	8398.54
P14209	CD99	CD99 antigen	CD99_HUMAN	24	25	25	26	25	26	25	25	26	26	24	24	26	26	24	25	24	25	26	26	24	23	25	25	25	24	21	22	24	24	23	25	25	26	26	24	25	25	20	23	22	21	23	25	21	20	24	22	24	24	23	23	21	19	24	23	26	24	22	23	24	22	22	22	25	22	23	24	20	20	22	22	22	20	22	21	24	22	25	25	25	26	24	24	22	24	24	24	22	22	26	23	22	25	25	25	27	25	24	25	24	25	25	26	23	22	25	26	22	22	25	25	23	24	23	25	24	22	25	26	23	22	24	22	23	20	24	24	25	23	22	22	24	25	24	23	20	21	22	25	24	24	22	22	25	25	17	21	21	22	21	23	23	22	22	21	26	23	21	21	24	26	22	21	24	22	24	22	25	25	24	24	21	23	23	23	21	22	23	21	23	21	24	22	23	25	25	23	21	24	22	22	22	22	21	18	24	21	10	20	24	24	22	23	23	23	24	24	24	25	24	23	22	22	22	22	23	22	21	26	23	22	23	22	23	23	24	22	25	23	23	24	23	24	23	24	22	23	24	25	23	22	22	22	23	23	25	23	17	19	22	25	22	25	25	24	23	23	24	20	22	24	24	22	24	24	23	23	21	23	22	21	24	23	23	23	22	24	22	22	26	22	23	24	23	24	24	23	22	22	23	31675.1	29635.4	54310.6	55240.5	43384.9	44693.4	40295.8	40859.3	59358.8	52316.8	38029	45703.8	67561	65055.5	36732.4	35805.5	38500.8	42478.4	48205.3	52484.1	45030.8	45093.5	32018.3	34864.2	63384.5	62737.5	21393.8	22464.4	35654.2	35435.6	37250.3	33453.9	50130.5	58678.5	53852.5	56106.6	60568.7	60364.1	21699.1	24958.6	25122.5	25892.6	41017.1	40759.4	22570.2	24917.6	21714.2	22103.1	45409.7	41861	32998.7	30313.5	17159.4	19093	51803.5	50638.3	47280.3	51258.6	43139.6	38676.1	21990.2	22793.5	28489.2	27819.1	26383.5	23108.2	43465.6	40959.3	48072.8	44298.9	27539.2	24921.8	26137	23558	25844.6	24770.7	34815.1	34297.4	32430	32813.7	53999.9	52438.4	56460.1	62976.2	21243.7	20702.6	45283.9	46447.5	27112.1	25739.4	55016.2	51123.6	39904.4	42469.2	66874.2	53236	31398.5	32104	56065	54118.5	46045.6	48280.4	35183.1	37788.7	24252.8	21670.1	51051	49618.8	26914	30138.2	48337.1	44588.5	31351.1	26373.2	44927.7	47515.3	42209.6	43366.8	48176.7	57201.1	42141.8	40248	25806.7	27397.8	37385.5	36963.4	55342.6	53224.2	49089.6	49544.9	32805.9	32243.9	37973.3	45176.8	29620.3	28581.6	41123.3	41895.6	43235	52800.1	46405.3	53301.1	39608.2	36867.7	46084.1	43704.9	19197.6	20971.5	24656.8	25203.9	43718.8	42704.1	42624.5	40183.1	20777.7	22374.1	74251.3	73491.9	34097.6	40523	52178.8	49549.7	28875.2	28661.8	51297.4	43522.7	27672.1	24479.8	56877.9	57265.3	30402.7	29920.1	27135.1	27160.4	37650.9	43337.1	21735.1	19957.2	46183.1	46210.2	28332.8	25136.5	43911.7	41482.8	31188.1	26460.9	40577.5	41832.1	19836.6	27198	26733.6	19674.9	34011.3	33682.2	47646.4	54257.1	38487.8	41874.5	18111.6	20820.2	31703.9	34470.3	51481.8	55967.6	25851.9	28530.2	40607.7	36828.6	36006.4	33091.6	33545.5	36125	35587.6	35217.8	38839.4	28284.6	26584.4	24661.7	22421.5	50142.1	48014.7	44295.5	42724.7	42412.4	43119.2	52233.1	58325.1	37427.4	51902.1	54992.6	44133.5	43197.2	38631.8	37611.8	38697.4	38994.9	51343.2	58376.5	62885.2	62887.5	44255.8	48095.3	42815.8	51285.5	42385	40072.4	30668.9	27807.7	31757.9	36705.3	59214.6	58447.2	39113.4	48814.3	51072	40915.3	37911.9	54064.8	56894.8	43883.1	47959.8	46184.9	46184.9	46079.4	49308.1	55168.5	53064.4	54443.4	23226.1	22781.7	24638.7	26622.7	60725.6	60962.7	36264.4	39095.3	39048.7	40118	37728.9	37728.9	36355	39354.8	46288.7	47106.6	38082.9	42764.4	46979	43161.7	42974.7	45214.5	36157.5
P14314	PRKCSH	Glucosidase 2 subunit beta	GLU2B_HUMAN	25	25	25	25	23	23	24	24	26	26	24	23	26	28	27	25	25	26	26	26	25	25	26	25	25	25	25	26	23	23	26	27	25	28	25	25	25	25	28	26	24	27	26	24	27	26	27	27	24	26	26	25	25	25	26	25	23	25	22	23	24	22	25	25	26	25	25	25	21	22	24	24	25	26	27	27	24	22	28	27	26	26	26	26	26	26	24	26	24	24	26	25	23	24	25	27	26	27	25	25	25	25	24	26	27	25	27	26	27	27	26	23	24	23	23	23	24	26	24	24	25	22	25	24	22	23	26	27	27	25	23	25	25	23	25	25	21	22	22	25	24	26	22	23	25	24	24	24	22	23	23	22	23	23	25	26	22	24	18	22	24	26	24	23	26	23	24	25	26	24	26	27	23	23	23	24	25	25	26	25	22	23	26	25	25	28	26	27	24	25	25	25	24	24	24	17	23	25	15	24	26	27	23	26	26	26	25	25	25	26	25	23	24	24	26	25	26	27	27	26	26	26	24	25	24	25	26	26	26	25	25	25	24	25	26	25	24	25	26	25	23	24	26	26	25	26	26	27	19	21	25	26	27	25	26	24	26	27	26	22	23	26	26	24	26	26	25	25	27	27	25	24	25	26	26	25	25	25	22	22	24	26	27	27	25	25	26	25	25	25	26	67199.1	67650.1	50872.9	52619.3	48400.6	46519.6	52976.6	53352.5	64184.2	51995.9	42029.6	44469.1	53363.6	51572.6	62939.3	53727.7	54306.6	59970.3	63803	57493.8	43927.4	41873.2	54204.6	59645.7	54524.9	57464.5	65033.8	61438.3	44904.3	48426	71359.4	60146.5	70078.4	74258.4	60289.1	61110	60717.2	58282	52683.1	54493.5	56185.4	56618.9	59673.2	60044.1	56781.6	54121.1	63756.2	58864.4	53956.1	53902.5	54145.7	49558.7	54490.7	51275.7	50786.6	50865.4	48252.5	56313.2	44126.8	43606.3	40394.9	39238.9	70638.6	60407.6	64180.4	58657.4	47961.5	46376.1	41292.2	37140.8	51444.2	53678.3	64534.3	58266	56287.6	48613.6	39735.3	45361.2	62206.9	66317	70648.8	68928.2	60186	57120	66608.6	56653.2	44155.4	49155.1	42015.7	41599.5	51994.5	48741.2	50049.2	47721.7	75768.5	61635.8	67632.6	68499	71000.9	69657.4	58563.9	60997.3	57758.1	51908.4	53652.5	50428.2	71353.4	69185.3	69135.1	69940.8	53983.9	52783.2	57248.1	55607.1	32214.8	41521.4	50996	52112.1	41351	47965	41347.2	38142	70633.7	70207.7	37052.8	35260.9	55071.2	56543.5	57559.9	55971.4	50301.5	52288.5	50623.9	49543.7	60190.9	60840.9	37290.7	34791.8	34972.8	51698.9	52123.1	55271.4	49525	42941.1	52799.7	53759.2	43609.8	48955.2	45730.6	43892.8	40845.7	44616.4	52074.1	43922.4	65082.5	57759.6	46178.5	44374.9	26253.3	33158.4	56071.8	50455.8	38805.1	42055.5	55016.7	45607.5	49426.2	38945.8	55126.4	53422.3	57624	73171.2	47260.7	45000.4	46170.8	51085.1	61304.1	54557.7	49296.3	47004.9	46039.5	45345	44545.2	50397.7	70177.8	67824.5	62101.1	65037.8	48247	58529.7	49023.6	55110.2	42241.1	41301.5	42509.9	41738.6	45105	46750.1	29469.3	41165.7	57514	67642.2	59556	62618.4	46335.3	58965.4	53051.7	53898	52280.2	53747.7	54823.4	48241.5	50689.5	48464.7	50383.9	68425.6	66338.2	56295.4	52607.1	50325.6	49675.4	44208.6	44645.6	50709.2	40548.7	45831.9	53163.8	51294.6	69633.9	66926.4	50227.6	50122.3	55523.1	51388.8	57902.9	58124.7	34071.6	43831.2	54909.6	63211.5	39718.8	41255.7	46870.7	51851.2	63848	58746.6	69590.9	72478	31290.2	28144.7	51769.1	49642.4	49953.4	54012.3	54142.7	45671.8	40374.7	59724.6	59451	36033.7	37174.1	56427.1	56427.1	55096.8	51186.8	50188	43539.2	46142.6	66541.1	75064.9	57396.5	48755.3	45842.1	40911.4	54095.6	57724.1	48251.3	49171	51315.8	51315.8	65147.9	54371.8	66627	66072.5	54738.5	62701	43288.8	38799.6	53365.5	51164	52895.7
P14324	FDPS	Farnesyl pyrophosphate synthase	FPPS_HUMAN	6	7	4	6	2	0	5	3	6	5	4	0	4	2	3	4	3	5	5	6	6	4	4	6	3	3	7	4	4	4	7	6	6	6	4	4	5	5	2	5	5	4	3	4	4	6	4	5	4	3	4	5	3	6	3	2	2	5	1	1	3	2	5	4	6	7	4	2	0	0	5	3	6	4	3	5	2	3	7	6	5	6	4	4	3	4	3	3	3	3	5	5	0	2	3	2	5	6	5	4	3	3	3	4	4	2	5	6	5	6	5	3	4	5	3	0	5	4	4	3	4	3	5	5	3	3	5	4	4	5	3	5	2	4	3	3	3	4	0	6	4	5	3	3	5	5	4	3	3	2	3	3	3	3	4	3	4	2	3	3	5	3	3	3	4	5	5	4	6	4	4	6	3	4	4	6	5	2	5	5	2	4	4	4	7	6	5	5	6	6	5	5	4	2	2	0	4	6	0	2	6	5	4	6	2	3	3	2	5	6	4	4	4	2	4	5	6	4	3	4	5	3	5	4	4	4	6	4	3	3	2	3	3	2	3	3	4	5	5	5	3	3	4	2	5	4	3	5	1	0	5	3	5	4	5	3	3	3	5	3	3	3	3	4	4	6	4	3	5	5	5	3	2	2	2	2	3	4	0	0	5	4	5	4	3	4	3	4	4	3	2	2885.78	1547.6	1798.6	2547.07	693.398	NaN	1967.12	2012.43	2301.34	3064.19	2824.11	NaN	1627.74	2937.74	2705.25	3253.21	2228.71	2796.39	2831.43	2887.16	2386.14	2628.3	1789.09	1856.84	2756.59	2772.51	3003.51	2260.43	2186.53	2610.1	2665.49	2389.76	3120.35	3077.15	1412.01	1284.15	2792.25	2124.24	908.801	1853.89	1080.2	2978.87	1890.51	1910.6	1495.36	2454.22	3557.97	3336.59	2554.94	2833.78	2102.62	2870.74	2077.04	2434.35	2904.84	911.943	2291.97	1832.9	9200.56	1003.22	1448.26	2332.54	1936.66	2370.28	2702.03	2033.18	2106.78	581.962	NaN	NaN	1560.56	1721.5	2738.2	2114.74	2345.62	2722.19	1191.27	1210.58	2320.92	2699.94	3042.68	2806.48	1945.08	2472.08	3095.16	1550.76	2129.73	1484.09	1958.91	1475.24	2026.68	2603.31	NaN	823.689	1483.98	1140.78	3923.24	2933.52	2177.94	2278.78	1474.9	2485.37	2239.23	1102.03	2368.31	2291.08	4207.71	4240.49	2676.24	3841.33	1531.68	1732.84	1255.67	1412.09	1438.14	NaN	2591.3	1274.25	1674.57	2680.99	1053.18	670.555	1455.59	2320.9	1347.52	1493.21	1293.65	1160.37	1586.44	977.236	2263.41	2781.11	1583.14	1744.98	1067.31	2091.73	1378.92	1936.31	NaN	1087.85	1630.58	1360.14	2136.16	2018.92	1003.36	1340.7	1068.63	1115.26	1820.89	2198.24	1860.15	2323.01	1948.01	1473.64	1423.64	2768.15	1122.52	1447.23	1917.78	1231.8	1438.01	1312.98	1575.91	1202.41	1426.2	5196.79	1735.8	1919.49	1453.72	1789.06	717.261	1585.52	1146.52	1244.67	1007.4	1820.58	1560.52	1759.53	1546.32	1063.63	1941.89	1720.67	1735.63	1660.03	2285.55	2000.1	1938.37	1925.75	2006.74	1746.09	1669.01	1113.84	1382.55	1484.36	2143.07	NaN	1363.2	2107.58	NaN	655.09	1270.93	1605.95	2221	1555.61	877.551	1734.59	1556	2975.86	1641.97	1785.99	1582.48	1057.8	1512.16	1798.19	1338.19	1593.75	1911.23	1132.49	730.38	1706.95	1719.32	1555.44	1458.03	1173.14	1436.06	1508.06	1212.13	1470.22	1611.54	984.397	1460.6	1556.04	1251.61	1289.5	1281.19	1303.45	1998.43	1633.32	2089.94	1859.98	1146.45	1366.84	1656.01	1034.34	2134.31	2066.82	1869.38	1820.47	1057.44	NaN	1466.5	1799.35	1662.86	1018.3	1621.67	1699.47	2021.86	1752.82	1714.67	2036.77	922.029	2183.24	2183.24	1873.89	2081.18	1491.07	1703.53	1445.29	1026.51	396.732	1194.62	917.038	873.406	1548.13	963.076	562.079	1505.52	1321.44	NaN	NaN	1317.63	2058.12	1420.8	1591.57	1710.68	1778.83	1995.39	1350.25	1305.37	1375.39	1609.88
P14384	CPM	Carboxypeptidase M	CBPM_HUMAN	11	12	10	8	8	9	9	8	12	8	8	7	11	10	11	11	10	11	12	12	10	10	8	12	10	10	12	12	10	10	12	12	9	13	12	11	13	10	12	11	9	10	13	11	11	12	12	11	8	10	9	8	11	11	11	12	9	12	10	8	8	10	11	8	9	11	11	10	5	7	11	12	11	10	13	11	7	10	14	14	11	11	12	12	12	11	8	9	9	11	7	10	10	10	10	6	14	13	12	10	11	12	11	10	8	9	12	13	11	11	9	10	10	8	8	6	12	13	7	10	8	9	11	13	10	9	12	11	10	10	10	10	8	10	11	9	7	9	9	11	12	11	11	9	9	9	9	9	8	8	8	9	8	9	10	9	10	9	5	9	10	12	9	6	9	6	10	11	11	10	11	11	8	8	11	11	9	10	10	12	8	8	10	9	13	11	10	11	11	11	7	8	10	11	11	6	11	11	5	8	8	10	12	13	10	11	11	10	11	9	13	11	12	10	11	9	7	11	10	10	10	9	8	8	7	10	11	11	11	11	12	9	11	11	9	10	9	9	9	11	7	7	8	9	12	11	11	11	4	4	11	11	10	10	8	7	10	11	9	8	7	11	11	9	9	10	11	10	9	12	10	8	10	10	10	11	8	7	10	10	8	9	10	10	9	11	10	10	8	8	6	5605.14	5002.81	3976.91	4292.87	3328.38	2466.53	3620.26	3706.09	3850.35	3086.08	1933.44	2563.69	1629.12	1526.42	5305.85	5154.29	3873.81	4030.65	4248.7	3699.21	2178.86	2594.05	4122.54	4271.94	4136.96	4379.93	5438.11	5222.58	2910.87	3029.32	4827.41	4099.06	3800.44	5000.66	3844.99	3560.57	3525.5	3744.25	4850.84	4757.11	2454.31	2424.59	3616.64	2970.14	3705.36	4391.13	4206.65	3636	2090.21	1877.85	2973.49	2302.08	3571.54	2884.25	3562.15	3555.37	3193.53	3570.85	2743.45	2754.03	2375.55	2272.9	3180.2	3221.46	4152.78	3536.14	3253.33	3211.09	2153.35	2288.62	3322.88	3208	3068.44	3222.82	7825.56	5210.65	1683.84	1618.47	5334.03	6347.97	3579.73	3799.18	5720.31	4355.39	3644.91	2578.22	2399.87	2126.18	3399	2835.83	2530.19	2015.2	2541.95	2775.88	2469.97	2172.3	3208.35	3589.24	3276.43	3125.74	2866.34	3498.59	2363.43	2687.12	2700.19	1328.19	6890.5	7308.95	5227.48	5065.48	2923.21	3164.87	2045.93	1921.11	1908.26	2282.27	3748.65	3892.54	1966.79	2429.39	2403.92	2684.46	2825.68	2949.06	2813.27	3196.25	3620.81	3897.58	2337.79	2141.95	2875.41	2944.24	2116.33	2706.74	2865.72	3334.3	3921.34	3919.2	2022.08	3335.21	3732.15	3080.85	3734.05	3199.93	4325.5	4102.73	3245.67	3466.52	2808.68	2194.79	2381.7	1579.29	3390.95	3344.57	3953.92	3557.03	2282.62	2413.79	2050.12	2209.16	4018.68	4028.01	2546.97	3071.66	2265.74	2274.22	4241.36	4432.92	4386.79	4209.18	3125.08	4070.42	2263.12	2427.05	3487.59	4106.22	3594.08	3163.32	5748.47	5399.65	2921.5	2687.27	3023.43	3550.72	3898.03	3759.76	3973.33	3429.56	3134.84	4297.09	1640.99	1869.85	3406.58	3599.23	3007.49	2736.36	4392.1	4084.14	2634.24	4440.6	3233.25	3383.28	4877.29	4911.63	2554.14	2730.31	3179.99	3151.43	3019.06	3196.78	3553.53	3287.88	3402.97	3670.82	3674.55	1987.14	1752.34	3630.65	2816.3	2805.43	3062.72	1686.22	1989.57	2564.28	2477.77	1719.21	1712.35	2994.4	6580.09	6371.63	3259.12	3126.4	3108.69	3163.77	2161.5	3130.07	2061.48	2796.6	3776.41	3637.5	2343.48	2067.02	2428.49	2633.81	4225.1	5056.91	3550.64	3751.96	2058.45	1728.78	4603.93	4774.8	2213.88	3436.86	2776.13	2782.09	2684.52	3835.36	3988.86	3457.2	2733.91	3201.53	3201.53	3450.35	2670.5	2551.2	4113.21	4164.35	2015.82	2626.21	2276.71	2745.11	3027.57	3989.79	2685.43	3627.75	2070.38	2530.08	3460.4	3460.4	3340.55	2262.43	5128.24	5360.5	4099.17	4614.27	2657.78	2410.11	2773.47	1747.72	3085.88
P14415	ATP1B2	Sodium/potassium-transporting ATPase subunit beta-2	AT1B2_HUMAN	9	8	5	6	5	7	6	4	8	6	4	3	9	7	7	8	7	8	7	5	8	4	6	7	4	5	7	8	3	5	9	8	6	8	5	5	5	6	6	6	8	7	6	5	8	8	7	8	4	6	9	7	8	4	6	4	6	6	3	5	5	5	7	6	7	7	6	7	0	3	7	6	7	8	8	7	7	7	8	10	7	7	9	8	8	8	4	7	5	6	8	8	5	5	7	6	7	9	8	6	7	8	7	7	5	3	7	6	8	9	6	6	5	7	5	6	7	6	6	7	8	8	8	7	6	5	7	7	8	7	3	5	6	8	8	8	3	3	4	7	7	7	4	5	8	8	8	7	8	8	0	4	5	4	9	8	4	4	0	3	8	6	5	7	8	6	8	8	8	5	9	8	4	6	6	6	9	8	7	6	3	4	8	8	8	8	9	8	7	8	8	6	8	6	7	3	9	8	0	6	7	8	8	9	8	6	6	4	4	7	7	6	5	8	8	7	8	10	8	7	7	7	7	6	6	6	8	4	7	8	9	7	7	10	7	8	4	7	8	6	6	5	6	3	8	10	9	8	3	0	6	8	6	7	7	9	7	7	9	6	4	6	6	7	8	9	8	7	8	9	9	8	4	7	9	10	7	6	6	7	9	7	8	9	7	9	7	4	7	7	8	4226.05	5010.06	1777.54	1632.34	3469.83	3056.75	2759.69	2093.63	2831.91	2035.7	2633.72	3243.81	3526.67	2789.07	2539.07	1915.65	2536.17	2015.39	2098.97	1729.43	2756.86	4269.98	4177.15	2272.03	4725.21	2886.34	3192.17	2404.99	1956.28	2398.84	4956.29	5334.35	2853.17	3211.62	1663.93	1891.98	2829.24	2527.84	4988.31	4802.06	1349.97	2266.49	1943.15	3578.13	3086.56	2950.93	4020.09	3592.8	2658.19	1890.82	2562.86	1981.4	2077.8	4188.83	3326.63	3128.65	2437.86	3085.96	3007.67	2518.12	1994.64	2269.27	3123.25	2560.47	3915.88	4048.83	3760.1	2292.7	NaN	2269.2	2871.12	2751.1	4178.25	3495.37	4017.29	3714.23	2051.48	2005.13	3316.76	3610.35	3669.55	2674.53	4420.09	3831.71	4017.83	4459.87	3006.88	2285.4	3013.03	1850.48	3811.33	3155.5	1736.72	1985.89	1796.14	1097.4	3310.2	4011.48	2830.24	1780.89	2266.48	2428.06	2565.51	2496.15	2859.43	2610.79	3754.04	3197.79	4914.29	4246.92	3390.8	3601.75	2554.94	2646.31	1702.22	1536.25	1489.66	2252.12	1786.2	2498.79	1729.64	1772.75	1986.71	2747.88	1399	791.317	1076.36	1314.99	1624.36	1950.33	1300.49	1494.29	1342.69	2160.5	1345.38	1551.69	1605.89	443.4	1958.76	1763.76	2160.15	2206.09	1475.46	1406.94	2599.44	2394.4	1745.59	1723.29	2039.65	2356.15	NaN	1487	672.239	1762.39	2455.97	2150.71	1269.4	1364.71	NaN	1560.49	1594.66	1137.37	1310.86	2239.1	1605.59	1146.02	1799.86	1334.76	2067.15	1980.22	2344.7	1212.2	1401.46	1698.96	1623.16	1046.73	2434.5	2237	1582.05	1975.15	1418.76	1272.31	2788.06	2603.32	1892.83	1823.81	1865.28	3111.21	2931.49	2635.93	1429.21	1351.64	1656.48	2056.28	1120.47	2731.2	1560.09	1614.5	NaN	2272.49	2017.97	2900.52	1874.45	2528.63	2219.36	2564.3	2709.44	4019.9	2112.74	1670.48	1581.52	2139.79	2264.49	1457.25	1905.36	2596.83	2757	2063.16	2183.59	2050	1431.17	1528.49	1509.08	2065.85	1943.78	3135.1	1823.81	2332.59	2725.65	1875.33	1784.66	2719.27	2534.8	2315.73	2431.46	2936.31	1438.03	1509.2	1591.01	2130.85	2473.25	1108.87	1237.22	1726.25	2449.04	1909.76	2146.04	2921.47	1494.96	NaN	1717.28	3688.32	2101.98	2301.15	2308.53	1502.53	2003.91	2980.56	1757.77	1088.97	1488.47	3066.01	3066.01	2468.39	2759.6	2364.32	2832.28	1487.88	2183.73	1856.34	1442.61	2021.87	2430.88	2446.35	2968.55	3973.45	1850.97	1746.51	1453.89	1453.89	1952.17	2219.79	3044.31	3230.95	1963.17	3354.88	1156.9	1219.44	2133.01	2763.62	2187.74
P14543	NID1	Nidogen-1	NID1_HUMAN	60	63	62	58	56	54	59	60	58	59	62	49	61	62	63	59	63	59	65	63	59	61	59	60	59	58	58	59	61	58	63	62	58	60	57	59	60	59	58	61	57	61	54	57	61	63	59	60	58	54	59	62	59	57	54	57	52	54	49	57	58	55	53	58	59	62	58	59	54	55	60	60	62	62	61	60	52	59	63	62	60	60	62	63	61	62	56	63	57	56	59	61	57	59	59	58	64	60	63	59	57	61	58	60	60	57	62	60	61	62	60	61	60	58	53	57	61	60	61	62	55	61	62	60	56	59	62	60	60	60	57	59	57	61	60	58	56	55	52	60	61	61	55	54	64	62	58	57	58	61	54	55	56	60	60	60	55	55	57	54	58	58	60	61	57	62	62	60	61	60	61	63	55	60	55	57	63	60	58	52	57	59	60	57	59	60	61	59	54	61	59	56	54	56	56	44	56	58	38	59	62	59	54	51	57	59	60	60	59	58	61	58	56	63	58	58	60	62	60	52	57	58	58	59	57	62	57	59	62	61	54	61	60	57	59	57	60	57	57	58	55	55	58	59	59	62	59	61	45	47	58	58	56	59	59	58	57	60	58	53	44	50	50	55	59	58	55	54	59	61	56	57	55	60	58	58	55	52	55	56	54	58	63	57	60	60	56	55	57	54	55	32357.2	43533.3	45902.4	32366.4	31927.1	25531.8	32979.8	35287.4	31578.5	33312.4	38972.3	24633.8	41417.7	50691.3	43926	54614.8	48591.2	37355.2	43271.9	56806	39253.7	51787.7	23841.4	33365.6	41837.3	31191.2	41541.5	26819.7	47042.9	32385.3	65268.4	38498.8	25787.2	40204	26176.5	24720.4	35348.5	36869.2	30315.9	47102.2	26581.3	39490.2	23179.5	25865.5	36740.6	60816.2	37541.6	28839.6	31338.1	24202.8	34054.3	36066.3	30698.6	36840.4	23849.9	24015	40990.1	29222.7	29761.8	39537.3	28108.8	36904.9	33023.1	40006.1	32039.4	47571.3	29468.8	45747.9	31776.8	51870.5	60947.6	39153	67839.4	44593.9	44745.8	34312.6	27736.6	38507	42388.9	47444.5	31487.9	42309.5	45358.7	68346	43488.4	71263.9	36287	53589.7	33309.7	35957.2	37637.5	52553	31111.7	44066	30708.6	36715.4	40637.5	34693.8	39651.9	27053.1	39249	38935.8	31740	48779.5	44338	28168.3	38094	43773.5	42924.5	48506.6	39369.3	56472.4	39973.3	29180.3	42768.4	32822.2	31085.2	38194.7	50822.2	37425.7	30455.4	43534.5	35977.6	44209.3	43058.8	64928	47273	35153.2	48919.8	34862.7	30273.8	46662.3	29024.9	42054.3	30900.5	44366.5	44960.1	32361.4	28860.2	45880	50865.4	40495	28866.8	30385	43749.5	67468.9	51197.7	29961.2	39353.4	57847.1	30993.3	33632.2	28791.5	39249.8	31518.7	35791.4	28424.6	31489.4	55120.1	35866.3	31908.5	37676.9	46560.3	65046.3	34165.2	51583.2	31259.1	44052.7	58798.5	38562.1	42291.4	57976.4	28846	46103.4	29499.3	40944.6	31055.6	40078.6	37799	26924.6	29756.2	39695.6	60143.8	37341	50373.8	36649.2	45133.1	34900.3	36756.6	39406.3	42220	25868.7	30016.5	41194.2	37364.1	55301.2	32079.3	40855.6	35392.4	46850.9	38063.7	28563	29039.7	22697.6	35050.6	56411.2	36692.7	34802	34585.9	35528.5	35177.8	37545	37109.3	36809.7	35199.2	27955.2	40363.2	32144.8	46928	36028.1	54595.5	45423.9	35898.3	33929.2	54553.9	53456.6	34305.2	35385.3	44819.1	29311.7	30131.6	38400.3	45671.3	36760	42347.3	31356.2	33593.4	52154.1	45300.3	32572.6	32886.2	43119.4	38424.3	68460.9	43085	36683.3	45810.5	31273.3	43232.5	28949.1	46066.9	35055.8	35228.9	37723.2	58952.3	29943.6	47754.7	32795.4	44713.6	39181.9	25191.5	26958.3	26958.3	38311.3	36647.9	45307.6	48000.4	35029.5	37689	36925.3	27807.9	39347.9	39214.8	60075.2	41618.5	56379.4	30847.5	36844.6	35465.9	35465.9	34394.8	35731.6	61859.7	45635	44175	31451.8	36589.6	39550.8	43312.8	33389	35642.4
P14550	AKR1A1	Aldo-keto reductase family 1 member A1	AK1A1_HUMAN	6	7	4	5	4	3	9	6	7	8	7	6	5	7	5	8	7	6	7	6	6	7	7	7	7	7	4	2	6	5	7	3	7	8	4	3	6	6	3	7	6	7	5	7	5	5	4	5	7	9	5	8	3	5	5	5	8	6	3	3	6	5	5	7	5	5	1	0	4	4	5	6	4	6	8	6	5	5	7	6	6	7	5	6	6	4	6	5	4	3	6	5	3	5	6	5	7	6	8	8	4	6	2	5	4	5	7	8	7	8	4	6	5	4	6	5	6	6	7	5	5	6	8	7	2	2	7	7	8	8	7	7	6	9	8	8	5	0	5	8	7	6	6	5	7	6	6	5	6	7	1	5	6	5	3	6	8	8	5	4	8	7	5	7	7	9	7	7	8	6	5	7	7	7	7	7	6	0	6	5	5	5	6	6	7	8	8	7	7	8	9	8	2	2	6	0	4	8	4	7	8	6	5	7	6	8	5	6	6	6	4	6	7	5	7	8	8	4	8	7	5	6	7	5	6	7	7	7	7	6	8	8	5	6	8	8	6	6	7	7	3	4	5	6	6	5	6	6	2	2	6	6	4	0	2	6	6	5	7	5	2	6	6	6	7	5	8	7	3	6	6	7	6	8	5	7	6	3	5	5	7	7	8	6	7	7	6	5	6	5	6	2038.03	2610.23	1402.69	1591.62	929.761	1184.79	2478.93	2119.55	2953.63	4629.84	3166.8	2738.6	2321.52	1410.93	2302.69	2532	1794.95	2610.7	3251.02	3978.41	2639.51	5146.61	1536.19	1356.16	3516.44	2575.55	2377.42	2333.36	3186.64	2746.78	2323.25	2874.17	3738.64	3601.96	1241.39	1651.95	2620.6	2396.95	2897.61	3070.46	1899.02	3662.26	1312.77	2303.29	2706.53	4178.03	1789.45	2077.44	2385.02	1956.67	2934.22	5633.22	1161.31	1765	2112.76	2525.22	2073.82	2287.77	653.415	3351.47	2207.65	1863.84	3652.59	3503.86	1457.97	2473.59	2119.15	NaN	2713.12	1749.58	4444.38	2465.02	3252.7	1485.9	4080.04	4106.67	1981.12	1900.58	3002.53	4500.46	1830.04	2855.2	2734.58	4365.42	1382.19	2209.47	3139.02	3898.07	2518.2	1338.05	1394.14	2055.95	1870.8	2159.52	2917.79	2181.49	5439.46	3433.49	3575.53	2279.05	2253.78	1989.19	2438.12	2131.91	2706.83	1233.05	2776.21	2687.24	4048.82	6021.9	1789.55	2186.65	3332.58	2242.54	3254.75	2286.91	1525.93	2752.65	2949.21	2207.01	2191.49	2530.09	2326.07	3582.74	911.926	4325.96	2115.73	2525.66	2098.29	2003.02	2429.07	3147.9	3221.01	4446.06	2967.87	4091.76	2907.48	NaN	611.84	3204.18	1804.51	1674.92	1330.24	1143.03	3505.08	3671.2	1707.87	1918.91	2022.19	2403.97	2192.07	2539.31	2348.02	2372.84	1068.92	960.088	3774.33	3922.09	2481.14	2197.75	2117.4	3660.56	2317.24	4374.99	2268.9	17963.9	3287.68	2611.39	3915.55	2369.02	1153.42	2194.16	2572.96	2949.5	2468.3	3488.52	1492.73	NaN	1760.33	1883.95	1786.18	2624.1	3677.54	3062.04	3438.6	3171.15	3493.41	2913.58	2965.15	3110.61	3922.71	2183.49	2430.65	1130.56	2126.59	NaN	1463.5	5026.55	1978.34	2932.61	3041.09	2346.82	1954.47	1537.86	2570.19	2950.41	1946.75	2355.54	2320.2	2323.16	2210.1	1893.33	2146.41	2298.99	2734.88	2575.81	3627.24	1201.54	4101.87	2466.7	1971.25	3423.08	2835.61	2125.17	3325.22	5637.78	4698.73	2367.07	2999.19	2103.76	2319.14	2566.74	1781.14	1956.87	4535.57	4032.9	2567.16	2877.69	3214.11	2311.97	2377.63	1352.35	2342.89	2635.76	2376.12	1280.67	3731.88	2874.89	4707.69	2402.17	3494.86	2354.94	1711.88	NaN	3081.83	2580.96	4121.31	2614.76	2893.64	1559.31	1096.63	1800.71	1800.71	2613	1809.79	1296.8	5162.13	2731.82	1342.35	1070.69	2357.86	3326.68	3149.31	4876.89	2465.96	3155.81	2235.06	1747.73	1625.24	1625.24	2107.2	4223.18	2851.47	2363.94	2303	3062.47	1627.56	2021.18	3295.02	3214.18	2817.06
P14618	PKM	Pyruvate kinase PKM	KPYM_HUMAN	81	80	66	70	64	67	72	70	79	70	68	61	75	76	81	79	73	73	80	76	67	70	73	72	74	71	78	76	65	66	75	76	78	82	71	71	72	72	77	74	70	78	71	75	73	76	78	80	70	73	79	72	69	68	70	64	65	70	61	63	66	66	69	69	74	77	70	68	57	57	76	69	69	73	79	69	58	69	79	76	75	71	73	70	72	72	63	69	63	58	76	71	65	67	77	72	79	77	81	74	71	68	67	70	61	61	78	80	80	78	67	69	73	79	58	71	69	72	70	68	72	73	81	81	63	61	78	76	76	77	68	72	62	65	75	75	61	61	64	78	70	68	65	63	73	75	68	64	60	61	59	58	65	65	74	67	70	67	50	59	75	71	64	65	58	54	68	66	77	75	72	82	66	68	67	71	70	70	67	63	65	62	68	71	82	81	74	72	73	76	68	70	66	69	64	50	63	74	35	69	81	74	70	77	73	78	71	75	72	76	68	76	69	70	68	79	81	82	66	68	64	64	72	61	63	78	71	69	74	73	74	74	69	71	75	73	62	61	72	76	64	60	70	66	74	72	76	77	49	46	69	68	67	69	73	64	70	71	68	60	49	69	69	70	77	77	73	67	73	78	71	71	66	66	74	66	61	62	68	68	76	80	80	73	68	69	60	60	66	67	65	256323	259384	168345	188196	157040	151780	244630	216969	311610	249923	166312	147816	244135	262855	263097	238891	212798	249662	239384	229047	185695	206867	190673	206203	228821	213390	263152	260353	160815	170685	230957	199751	281142	326328	193774	193257	202811	199383	200027	202800	231858	261556	217553	225976	193068	190293	273655	258107	247676	242167	242523	224564	177756	170048	175468	173796	135454	176012	156901	184370	166402	147677	264430	239241	261962	251093	181600	177451	142798	130001	223914	201268	197664	173159	233788	171775	125575	142431	229073	250395	204008	201374	210596	185182	199434	187081	188443	217401	139723	128432	193893	177254	174572	169221	323682	256559	246848	231095	310460	296089	192744	210713	200606	192383	177854	176371	293658	323362	237736	263211	201327	190307	235083	210504	163461	192213	175962	173218	176667	211999	252504	239417	321104	343304	135675	131381	276012	259925	259245	254039	190876	198122	190518	200420	248652	252567	153779	154255	185741	288349	181533	185909	169642	148225	202316	200763	152167	166790	156647	156980	145773	159692	196388	196087	222140	205781	217574	220259	127136	164424	264268	247841	160315	170208	91387.5	108470	206196	184170	250003	236439	222537	328956	170702	167083	208830	238214	212418	174921	173468	157968	146005	163519	196718	213799	373949	350954	265120	255815	266343	308723	213872	235630	156558	163834	187430	177972	158262	185122	66820.7	153834	306316	323639	225059	237630	200500	254540	197531	209552	201062	208415	200135	208525	207462	205820	202155	300708	321856	253019	224402	200509	193999	196064	193172	164934	133663	267042	272769	195592	247880	221020	219091	231239	212530	210470	243602	241311	110573	130811	258933	260428	169657	179423	200010	201159	264248	234434	261790	273729	106497	110185	204874	199179	203117	193028	206379	188591	182622	222957	232520	128833	117839	211269	211269	200491	237259	251611	184512	180847	242538	303976	201411	198924	189848	192486	189423	196744	181927	179732	206952	206952	307584	290670	239884	233262	188827	227244	172075	161890	219037	203887	206030
P14621	ACYP2	Acylphosphatase-2	ACYP2_HUMAN	6	6	0	4	3	3	4	4	4	5	3	2	5	6	4	4	2	1	5	4	3	3	4	5	6	5	5	5	3	5	5	5	4	6	5	4	5	5	2	3	4	4	4	3	0	3	5	4	4	5	5	3	3	3	4	5	4	5	2	2	4	1	3	3	4	6	2	4	3	0	4	3	4	0	5	5	3	3	4	4	5	5	4	5	5	3	0	4	0	5	4	3	4	3	5	3	5	6	6	5	4	4	4	4	4	3	5	6	5	5	5	4	5	4	3	4	3	5	3	5	5	3	6	6	2	3	5	5	6	5	5	4	6	6	5	5	3	5	2	5	6	4	6	3	4	4	3	3	1	3	3	4	5	5	4	5	5	5	0	3	4	4	3	2	3	4	4	3	4	5	4	6	3	6	4	4	3	4	4	4	3	4	4	4	6	5	4	5	3	5	4	3	2	4	5	1	4	3	0	2	6	5	4	6	3	5	3	5	5	4	6	5	4	4	4	6	5	6	4	5	4	4	3	4	3	6	4	4	3	6	4	3	4	5	5	4	2	4	4	5	2	4	4	4	5	4	5	5	2	0	4	4	3	4	6	4	3	4	5	4	3	5	5	5	4	6	3	3	4	5	6	7	4	6	3	5	4	3	4	5	6	7	4	5	3	4	5	3	4	4	5	3254.88	2605.48	NaN	3618.57	2717.34	1061.46	731.759	334.921	1343.87	3921.53	3387.47	2856.01	3147.85	3850.81	3089.59	2659.13	3411.37	1006.74	2672.48	3544.81	2196.49	1995.56	1385.12	2263.27	2499.46	3980.05	3833.29	3813.2	959.325	2555.92	3663.66	2280.34	3709.57	4557.9	2732.11	1666.61	3538.85	2685.01	2713.18	2925.23	2352.45	3483.77	2562.38	2802.99	NaN	2996.29	2722.94	3330.95	2945.47	1925.31	3061.13	2360.53	2665.68	1637.11	2715.57	2958.52	2692.69	1881.21	2525.47	2301	1960.27	912.192	3869.02	2400.56	2783.51	2835.62	1322.54	2087.49	3311.3	NaN	2675.45	986.087	1792.15	NaN	2472.73	2025.1	2902.94	1410.08	1248.73	2494.33	2583.92	2795.44	3039.3	3000.88	3759.39	3221.83	NaN	1737.86	NaN	1298.86	2809.84	1506.99	1809.62	1701.05	3541.91	2268.46	4294.27	3499.08	4636.36	2967.54	3106.76	2599.78	2438.55	2346.58	2430.95	2521.33	3501.36	3448.4	3081.74	2962.61	3070.42	3732.02	2191.47	2712.37	838.07	1483.05	2200.74	2360.1	1851.45	2927.27	2366.86	1924.84	3064.97	3550.63	808.723	1272.24	3610.29	3344.27	2996.29	3433.8	1107.95	3531.11	2600.3	2457.66	2513.1	2673.72	1756.63	1584.75	5000.99	2767.17	1892.26	2084.32	2206.17	1210.48	2688.47	2675.29	1965.41	2278.23	577.128	1250.37	1343.05	2162.93	2404.58	2251.89	3064.49	2357.01	2487.07	2938.43	NaN	1920.59	2627.84	2395.91	1510.17	1129.31	1425.54	1354.84	2430.69	2314.89	2642	3111.47	2779.79	5355.96	2108.64	1764.71	2436.16	2598.44	2322.55	2415.85	1879.99	2339.64	1769.61	2337.89	2112.51	2086.08	3539.46	3390.27	3133.66	3778.11	2814.28	3388.53	2994.25	2868.06	2938.11	3272.2	2360.2	2246.14	2185.2	2612.04	NaN	2267.23	4707.38	4762.4	2801.09	2784.6	2304.26	3159.28	1307.34	2423.98	1621.89	2382.56	1715.52	1525.82	2660.77	2412.88	2887.28	3524.28	4439.61	3177.28	1361.42	2632.49	2816.65	2896.02	2482.52	2622.41	3053.57	3096.96	3521.96	3014.46	3256.02	3045.02	3049.01	3100.56	3393.17	2163.54	3479.98	3276.37	1312.19	1434.27	2767.54	3076.08	2221.76	2711.85	1604.13	1964.82	2637.33	2817.13	2902.86	3868.09	1637.61	NaN	2897.48	2652.61	2420.53	2116.73	2404.45	1778.93	1489.52	2869.32	3111.53	1171.18	1912.05	2609.58	2609.58	1783.77	2880.65	3297.86	3009.77	2116.03	2902.67	4017.62	2603.72	2405.99	2665.04	2455.84	1500.23	2431.6	2945.34	2510.89	2747.85	2747.85	3380.7	3556.66	3482.38	2862.22	1366.02	2618.8	2157.99	1866.5	2476.73	1814.68	2825.84
P14625	HSP90B1	Endoplasmin	ENPL_HUMAN	46	49	39	36	40	38	38	40	47	47	37	37	44	44	43	43	39	42	44	44	46	44	43	39	39	38	46	42	40	39	43	41	39	44	42	41	39	39	38	40	42	43	41	42	43	42	40	39	39	37	41	41	41	41	39	37	36	42	39	40	39	39	44	42	46	47	43	42	34	38	41	42	41	39	41	39	41	39	46	47	41	40	48	45	40	38	37	42	35	39	40	40	38	40	45	43	47	43	45	46	44	41	43	43	42	44	43	42	46	46	45	43	45	42	37	40	42	44	44	44	41	47	46	46	42	40	44	47	45	45	38	40	46	46	42	42	37	38	37	47	47	46	42	39	45	41	35	37	35	39	36	37	38	37	48	43	40	42	30	34	45	41	39	36	43	39	39	37	43	41	44	48	41	38	45	45	41	35	37	39	35	36	37	37	45	45	48	46	45	46	41	44	42	39	38	30	39	40	27	36	41	45	37	37	37	44	40	40	43	43	42	43	41	41	40	50	46	41	42	40	36	41	39	49	45	45	46	41	48	47	41	43	41	39	46	43	33	38	43	43	39	38	39	42	43	38	48	46	33	32	41	35	37	43	46	40	37	37	37	34	32	44	44	39	45	45	39	38	46	50	41	41	45	45	42	44	37	38	40	39	40	40	41	40	38	41	41	38	39	37	36	30885.8	32405	17539.9	18198.2	24875.3	24549.3	19899	19068.3	31925	28129.5	15637.8	16166.5	19965.4	19667.1	20001.3	17857.9	18238.5	19879.3	18382.5	18566.9	26670.6	24525.5	17797.4	17852.8	19621.5	19448.2	25249.5	23549.6	22912.6	22538.9	22009.4	19085.6	18044.7	19033.6	19871.2	18714.6	19427.5	20215.1	17379.3	17972.9	24494.3	24127	18137.9	16974	19559.1	17534.7	18987.1	18795.4	16899	15892.7	19698.9	18598.5	28372.7	28557.1	17591.7	16418.7	18771	18604	29309	29739.6	21136.9	20646.7	39808.7	34285.8	33415.9	30097.2	32945.2	34137.5	25960.2	28184.4	17899.9	17797.3	17959.7	17626	17192.4	14623.2	27741.8	27880	27633	27671.8	20162.4	20648.5	36277.8	38234	17560.2	16451.5	29577.7	29033.6	13501.2	12128	17242.9	17278.2	29600.9	30205.7	37569.2	30669.3	19853.6	19100.4	24414	24233.4	22047.4	24237.3	24661.2	26501.9	28048.9	26168.1	19908.6	19865.4	26753.9	29208.7	36217.8	34432.9	44017.7	39370.4	22312.6	22301.1	24732.5	25715	18783.5	18778.8	27303.2	27817.7	22172.1	21727.7	22599.5	21398	22717.7	22754.5	21097.8	21138	25303	25792.7	35177	36097.4	22167.2	21478.7	24485.1	22094	26573.6	31630	32885.9	32632.7	24031.3	23111	27267.5	27163.9	14714.5	15761.7	17745.8	15957.4	17255.3	17700	17661.8	16556.1	26376.4	25576.8	25574.2	24789.5	17945.6	16670.5	26522.9	25621.5	16663.2	16257.3	19294.1	19999.9	16454.4	15191	19029.2	19139	30959.2	34429.9	23998.9	22624.5	37079.5	40342.5	17716.8	16555.4	17597	17332.6	21197.6	18579.9	16493.9	17981	22035.6	22279.1	42981.9	39788.1	27863.2	30560.4	24347.7	25403.3	25428	25778.3	16692.6	18132.7	15005.4	17807.5	24556.5	19359.1	23830.5	27238	19519.4	20958.6	15983	17071.7	19751.6	21100.5	20926	21494.2	22446.9	20278.2	20997.3	21749.6	21996.7	34229.9	36285.9	17463.8	16156.1	17653.5	16321.7	19186.1	18353.2	45888.4	45279.5	36777.1	37485.4	20054.2	43175.9	41223.3	23628.9	22823.1	20931.9	19817	19900.4	20756.6	15463.2	16404.8	31615.4	31555.9	23710.9	24450.9	15977.7	17191.3	17426.1	17608.2	38280.3	39679.9	19471.7	20492	19305.6	17668.4	20400.6	24465.6	24746.5	24247.3	21605.3	21634.1	22691.9	19106	20382.1	25220.6	25220.6	24739.1	28265	29285	14932.4	16491.9	41721.9	46071.6	24558.2	23244.8	36600.3	37335.3	24927.6	26258.9	26642	26857.6	21897.6	21897.6	22688.2	20593	17820.1	19340.2	17038.9	17671.3	25884.9	24964.2	16214.4	16983.5	20719.8
P14854	COX6B1	Cytochrome c oxidase subunit 6B1	CX6B1_HUMAN	3	3	3	3	2	2	2	3	3	2	2	2	3	3	2	3	2	3	3	2	2	3	3	2	2	2	2	3	2	2	2	2	2	3	3	2	3	3	2	3	3	3	2	3	2	2	3	2	2	3	2	3	2	3	3	3	2	2	2	2	2	2	3	3	3	3	3	2	1	3	3	3	3	3	3	3	2	2	2	3	3	3	3	3	2	2	2	2	2	2	3	2	3	2	3	2	3	3	3	3	2	2	2	2	2	2	2	3	2	3	2	2	2	3	3	2	2	2	2	2	3	2	3	3	1	2	2	2	3	2	2	2	2	2	3	3	0	2	2	2	2	3	2	0	2	2	2	3	0	2	2	2	3	2	2	3	2	3	0	2	3	3	2	2	2	3	3	1	2	2	2	2	2	2	1	2	1	1	1	1	1	1	2	2	3	3	3	3	3	3	2	2	0	2	1	0	1	3	2	1	3	3	1	1	1	3	2	2	3	2	2	2	2	2	2	3	2	2	2	3	1	1	2	1	2	2	3	2	1	2	2	2	2	1	3	3	1	1	2	1	1	2	2	2	3	1	2	3	1	1	1	2	2	2	2	2	2	2	2	1	1	3	3	2	3	3	1	3	3	2	3	2	2	2	2	1	0	2	2	2	2	3	2	2	1	3	1	1	2	2	1	4030.56	2439.32	1237.81	529.497	838.444	883.786	2276.47	1991.14	3108.36	4169.59	2349.96	2205.44	4614.83	5544.71	3338.56	2518.02	3328.81	3089.45	2669.21	2945.68	1914.32	2700.52	1954.95	2613.2	2019.65	3229.28	3854.1	2602.16	1559.01	1983.31	3692.43	2824.94	4406.57	3605.29	1689.65	1805.34	1855.32	1757.23	2533.94	2590.18	2810.77	4928.68	1604.59	3237.78	1404.5	3182.98	3243.1	2100.89	2982.68	4034.22	2720.5	2105.62	1331.53	2593.65	2353.65	2002.96	535.061	1179.74	2200.5	3075.28	2309.02	2265.51	4990.5	3876.07	2228.4	1822.34	2177.1	2144.46	1762.98	2699.53	1294.04	2456.19	1531.63	2313.96	1872.54	1269.63	2316.1	2874.56	1561.79	2786.09	2601.29	2656.54	2012.11	2060.01	2270.68	1396.51	2078.8	2201.88	1965	1607.62	3191.62	2002.47	3306.77	2986.7	3271.28	2735.47	3507	2569.12	4037.25	3540.59	2141.19	992.14	1323.9	1359	2305.01	2240.04	4428.04	4035.93	1149.04	1735.43	1849.72	1804.41	921.759	3401.1	3572.46	2510.66	2407.96	2084.44	1567.47	1490	748.56	2778.18	3230.58	3232.8	1111.89	1502.39	2466.68	3198.82	2416.16	2332.12	1370.4	1162.45	2157.07	1027.02	2470.2	2977.21	NaN	1249.44	1104.81	3183.99	1809.5	1567.44	1769.63	NaN	1032.91	1514.59	1396.9	1051.36	NaN	1236.55	1118.22	625.195	2575.4	2624.98	2994.52	2253.15	2210.95	1686.9	NaN	1469.34	3072.05	2158.79	1224.5	807.732	1171.28	8838.03	407.743	793.439	1263.04	1361.5	1451.08	2646.04	742.032	1076.93	1395.09	1808.08	1958.18	1404.09	1088.8	1483.81	607.193	789.835	1484.29	1120.48	2304.92	2790.07	1025.68	1161.22	2383.56	1891.06	1597.96	1596.9	NaN	1191.52	1198.55	NaN	1929.77	1661.32	1951.82	1353.89	2798.71	2054.4	1924.16	1801.48	1040.13	1642.33	1951.41	2291.65	2138.58	2023.02	953.608	986.492	1005.53	2171.88	868.06	2162.42	1831.96	2195.48	1172.04	1199.71	1778.56	1402.18	1173.62	1610.79	830.338	1513.37	719.882	1457.99	1125.82	384.083	1454.91	1113.52	1336.2	2388.95	1669.82	1141.89	2288.77	954.311	1391.73	2037.74	1483.41	933.234	1316.46	870.534	766.367	1512.63	1853.16	1484.88	1069.88	1528.47	331.644	753.438	1574.77	898.268	769.799	561.422	414.369	372.766	2286.87	1606.77	1324.45	1690.57	1690.57	1528.9	2041.2	1497.43	1571.54	744.767	840.188	1140.89	580.468	1217.85	1212.85	649.717	520.803	1395.77	NaN	1543.52	1517	1517	1229.59	2311.73	1040.84	433.763	1200.12	493.609	88.741	934.81	266.967	665.556	1985.92
P15086	CPB1	Carboxypeptidase B	CBPB1_HUMAN	7	7	5	5	6	6	5	3	6	7	5	7	6	7	5	7	7	6	7	7	2	5	6	6	7	7	7	7	3	3	5	3	5	7	3	3	1	2	7	6	6	6	6	7	2	4	7	5	5	4	1	0	6	2	2	2	7	6	6	5	2	1	3	5	6	6	6	3	4	3	6	5	5	7	3	3	2	0	7	7	7	7	6	4	6	4	0	1	6	5	2	1	1	6	5	4	7	7	5	7	5	7	6	6	2	5	6	7	6	7	5	2	5	5	2	4	3	4	2	5	2	0	5	7	3	3	5	6	6	7	3	0	6	7	6	6	6	6	6	6	6	6	7	6	0	0	6	7	4	3	0	1	5	4	6	6	6	6	0	0	6	6	1	3	6	6	6	5	3	4	4	4	6	3	4	4	6	4	5	6	4	4	3	2	6	7	4	4	6	5	3	3	4	2	5	3	5	6	0	0	6	6	4	6	6	5	6	4	7	4	7	7	5	5	5	2	3	6	6	5	3	1	3	0	0	7	6	7	5	7	3	3	2	1	7	4	5	6	4	6	7	7	2	2	6	7	7	7	0	0	7	7	7	2	5	0	1	6	7	3	5	7	7	7	6	5	6	6	4	4	7	7	5	5	6	6	5	5	6	6	6	7	7	5	0	5	0	0	6	3	6	3619.93	2639.89	772.157	1144.94	1951.9	1496.41	869.4	1093.91	2889.29	2120.71	1522.41	2232.01	1087.53	763.338	889.414	878.082	1835.02	2411.77	2067.83	1464.5	1522.07	1856	1123.37	1247.76	1442.41	1784.44	2330.7	2311.57	941.602	925.337	1258.28	1002.64	3210.92	3945.93	868.008	1168.14	1971.74	797.178	1726.86	1768.89	2913.74	2020.56	1776.31	1647.43	427.708	1127.55	1097.78	1045.08	1374.1	1279.2	1194.68	NaN	977.864	1791.17	1324.67	2246.94	1845.8	1873.32	1933.54	1805.43	1518.18	2760.49	2117.87	1548.37	3088.26	1769.03	1668.68	2563.59	1580.21	2049.2	1187.18	1338.5	3100.28	1507.26	982.321	842.4	5792.99	NaN	3525.12	3449.15	3550.38	4783.66	1488.3	1751.77	1994.43	963.3	NaN	1317.1	1790.18	1370.03	1755.74	2112.24	2868.16	849.187	1004.49	1579.36	5961.89	6393.02	1725.73	1731.55	1326.73	1259.66	1484.99	1473.48	1749.03	1400.9	2236.96	2044.72	1806.07	1558.43	1209.96	1927.05	770.772	837.132	1650.77	946.071	1314.27	961.298	1161.55	1346.16	1148.76	NaN	862.246	1027.61	924.27	318.467	612.975	817.128	1042.15	1646.6	753.157	NaN	2124.21	2903.79	1360.72	2153.27	1350.79	1494.72	792.851	1615.77	1210.02	1018.82	1209.88	1258.96	NaN	NaN	1665.19	2535.78	887.321	798.054	NaN	698.06	1280.97	1449.02	1114.52	836.781	2841.63	2480.42	NaN	NaN	1536.04	1485.65	614.077	858.608	1287.31	1346.22	1595.41	1507.65	840.196	1049.7	724.024	953.354	1015.48	1382.27	1768.96	1775.99	1994.21	1703.32	2211.69	1595.38	843.387	922.764	776.754	515.334	3689	3080.39	1183.55	646.782	1565.69	1432.07	893.104	760.173	1057.64	1201.14	1701.96	2394.51	1974.97	1734.88	NaN	NaN	1861.99	1790.38	719.314	1017.67	1352.53	1905.4	1262.17	985.903	1236.26	1444.42	1210.69	1129.54	1515.46	1545.69	1070.11	409.028	469.065	2323.52	2422.19	1309.84	823.684	933.929	600.511	NaN	NaN	2611.67	3454.03	1210.6	1833.12	1646.2	891.034	1250.99	416.983	1004.15	774.045	1362.59	1534.18	2777.85	868.264	1014.16	1370.38	1809.93	675.49	777.52	3533.07	1886.04	1747.47	2995.35	NaN	NaN	2165.04	1967.02	1094.65	1402.48	792.985	NaN	807.134	1207.13	1988.18	1603.03	712.714	2062.19	2062.19	2945.45	1306.67	1608.58	1168.99	1676.8	1074.2	1181.82	2556.02	2406.89	1559.36	1894.62	1273.14	2912.61	1527.49	1538.48	1382.28	1382.28	4369.09	2373.6	1477.07	1466.19	NaN	586.261	NaN	NaN	938.683	980.073	1461.1
P15090	FABP4	Fatty acid-binding protein, adipocyte	FABP4_HUMAN	5	6	8	4	4	4	4	4	5	11	4	5	4	9	5	4	5	5	4	5	5	4	5	5	5	4	4	4	4	6	4	5	4	4	5	5	6	4	5	6	4	4	4	4	4	4	4	4	5	9	5	7	6	5	4	5	5	4	4	4	4	5	4	4	4	4	4	4	4	4	6	4	4	8	4	4	5	5	7	8	4	5	4	4	5	4	4	4	6	4	4	5	4	5	4	4	8	5	4	4	5	5	4	4	6	5	5	4	4	6	4	5	4	4	4	4	5	6	7	7	4	6	7	6	3	6	10	6	4	4	5	6	4	4	5	4	6	6	4	4	6	4	5	6	8	6	5	5	4	4	4	3	3	4	6	5	4	5	6	4	4	4	4	5	6	5	6	7	4	4	4	5	4	6	3	4	4	4	4	4	4	5	4	4	5	4	4	4	6	6	5	4	4	4	4	2	4	4	2	4	8	4	4	4	6	4	5	4	5	5	5	5	5	4	4	4	4	4	3	4	4	4	4	5	4	5	3	5	4	4	4	4	4	4	10	6	6	6	4	4	4	4	4	4	4	4	4	5	4	4	4	4	4	4	5	9	9	4	5	4	3	4	4	4	4	4	5	5	4	4	4	4	4	4	4	4	4	4	3	3	4	4	4	4	4	4	4	4	4	4	5	4735.68	6102.27	9901.58	5683.9	5273.66	3657.53	5574.43	5019.23	5288.22	14744.9	4519.86	4695.61	7398.37	12329.6	4707.2	6158.83	6780.22	5830.35	1947.65	2276.37	4375.33	4826.33	2235.04	3447.28	5558.84	4151.76	3724.47	4655.51	6534.77	6793.24	5017.49	3415.3	4619.55	3676.3	3742.38	4095.36	6402.01	7064.5	4523.5	4709.87	3500.37	4893.65	4691.98	5047.42	1701.8	2245.12	5022.45	4015.69	7768.6	9375.38	6674.78	9866.27	3278.61	3117.52	2933.16	3582.79	4589	3228.57	4800.48	4203.98	5016.03	6188.81	3291.9	2447.91	4794.47	6435.93	2056.04	3009.85	3510.96	5324.75	8860.16	6101.93	4429.02	6910.39	4578.7	3426.72	4653.61	6934.85	6954.61	8935.37	3784.16	3321.79	2047.33	3346.05	4795.73	4372.83	4997.52	5636.12	8955.55	4897.06	3604.13	3110.57	5114.06	5774.73	4493.39	4879.51	9113.2	5755.07	6692.99	3964.8	2627.22	3766.12	4156.87	4181.79	7608.41	5553.75	3530.7	4184.65	5034.48	7184.5	4202.78	4037.67	3932.16	3583.63	8367.82	4239.52	4193.09	7811.21	7833.14	4189.14	2580.11	5170.98	6993.37	8001.75	2470.4	9242.53	8085.37	4244.32	3395.07	3376.06	4159.85	7612.77	3084.01	2921.1	4263.98	4762.38	8652.43	6557.01	4190.91	4486.86	4534.46	3178.86	3890.72	5874.72	4244.33	4925.15	3985.71	3687.44	2945.8	3043.89	2078.41	3091.43	3912.68	5876.79	3123.71	3165.33	4934.03	6267.88	6413.87	4311.41	4731.52	4049.89	2756.65	5022.52	6147.4	10461.1	6548.69	7115.66	4829.55	3146.44	3134.38	3120.86	5907.6	8606.91	2316.61	2754.37	2049.93	4605.21	4451.09	2796.1	4736.79	6688.88	4665.3	3982.96	4986.45	2205	3031.87	2823.33	6360.97	6766.71	4768.95	2820.59	3800.59	3321.04	1425.64	2237.47	3161	5260.42	3045.5	2587.78	8786.6	5195.75	1450.5	1197.63	2189.43	1290.64	3159.51	3893.27	4402.42	4517.85	4029.36	4563.31	4019.02	3656.29	3819.24	2449.14	1369.5	2022.93	1284.23	3058.29	3260.18	3053.69	3112.91	1578.73	2289.07	3048.29	3542.3	2805.11	2144.07	2002.06	2551.89	2458.98	2246.02	2398.16	6515.63	4710.9	5801.7	4902.66	3015.92	1683.83	3446.14	3120.67	2365.08	3937.21	1641.04	1246.83	2922.49	2293.17	3050.4	2247.1	2464.91	2572.72	3482.71	3946.49	3891.63	8562.4	6254.55	1620.26	2174.22	8127.65	3809.05	2783.35	2783.35	3709.74	2459.28	2555.94	5407.98	4375.51	2505.78	1794.39	2685.97	3088.62	2548.88	2625.02	2271.88	1549.79	2329.83	2346.93	3310.96	3310.96	3276.99	5795.04	1080.96	884.951	2369.92	1968.53	3281.73	3282.33	3418.43	2201.35	3155.5
P15121	AKR1B1	Aldo-keto reductase family 1 member B1	ALDR_HUMAN	13	12	10	12	10	12	10	10	12	12	10	11	11	11	9	10	11	11	11	11	12	10	11	11	12	11	9	10	10	11	13	11	12	11	10	9	11	12	10	11	10	12	11	11	11	12	12	11	11	12	11	12	8	10	10	9	11	11	10	9	11	9	11	11	11	11	10	12	8	8	11	12	10	11	12	12	10	9	11	12	14	12	10	11	9	10	10	12	11	10	11	11	9	11	10	10	12	11	12	12	10	11	10	10	9	10	10	12	12	13	12	12	13	10	11	13	10	12	11	10	11	12	12	12	10	12	13	12	11	10	10	11	9	13	10	11	10	9	10	11	11	10	10	9	12	12	10	12	10	11	8	8	8	10	9	9	9	11	8	9	11	9	10	10	9	12	9	12	11	10	11	11	8	11	10	10	9	9	9	9	10	10	10	10	12	10	11	11	11	10	11	10	9	10	9	8	12	12	0	9	10	10	11	8	10	12	10	11	11	12	13	11	11	10	10	11	11	11	11	11	12	10	10	10	10	10	11	10	12	11	10	11	11	11	12	11	11	10	10	11	8	11	10	11	11	10	10	11	7	8	11	8	10	11	11	11	10	10	12	9	10	9	9	10	11	11	12	12	11	11	11	11	10	12	9	11	10	9	10	10	9	11	12	10	10	10	10	11	10	11	10	1893.03	2683.78	2038.7	1868.44	1740.59	1749.38	1512.89	1751.2	1959.99	3225.7	3102.37	2129.1	2614.86	2147.01	1403.99	1861.13	1873	2098.87	2271.24	2035	1932.34	2529.35	1655.11	2130.75	2420.79	1948.89	1957.79	1325.13	1918.69	1857.51	2526.26	2414.75	1918.14	2025.4	1061.81	1320.98	1732.45	1803.95	1799.18	2312.61	1789.9	2850.68	1684.66	1684.78	1881.2	3056.06	2277.15	1594.93	2167.99	1636.69	2071.11	3785.34	1191.08	1027.99	1530.6	1379.24	1797.91	1817.43	1290.12	1317.28	1651.14	1407.46	1599.45	1900.23	2675.92	3349.6	2132.79	2329.45	1692.23	1408.02	2219.12	1586.11	1415.18	1205.8	1838.1	1708.29	1968.87	1412.2	1977.15	2200.77	1430.99	1649.43	1454.33	2505.31	1211.32	1432.57	1584.3	1951.83	2576.77	1534.06	1458.01	1687.15	1520.35	1886.79	1867.93	1842.34	2149.96	2413.93	2768.92	2098.47	1607.38	1820.82	1911.59	1886.52	2025.59	1718.08	2250.73	2672.68	3363.81	3872.73	1965.58	1881.42	1849.78	1665.56	2061.27	2175.13	1673.56	1950.79	2304.09	1608.49	2263.53	2698.74	2215.11	2630.32	1527.68	3137.57	1811.9	2394.19	2462.95	2404.57	2130	2187.58	2239.9	2737.73	1741.34	2464.08	2943.25	1681.87	1998.4	3160.03	2552.74	2180.66	1529.9	1383.36	2785.77	3130.14	1927.01	1650.76	2289.38	2053.46	1743.35	1986.28	1824.78	1594.41	1843	2121.99	2436.99	2297.73	2486.3	1377.24	2094.29	2320.31	1733.51	2795.63	2194.13	9284.75	3213.55	2485.98	3968.29	2687.57	2514.65	2379.68	2182.95	2854.69	1917.24	3039.33	2517.27	2639.24	1658.22	1520.3	1647.97	2098.83	2842.21	2222.34	3060.97	2356.49	2776.15	3184.84	2099.21	2188.69	2786.45	1752.37	1514.64	2142.4	1986.79	1732.73	2095.08	5567.83	NaN	845.158	2255.41	1442.2	1782.41	1785.86	1765.1	2341.06	1798.05	1715.09	1521.26	1832.6	2164.42	2134.28	2011.24	2258.41	2083	2145.72	2427.34	1911.85	2256.94	3186.64	2112.4	2440.23	2598.67	1549.97	2228.12	3034.62	2266.2	1772.73	3225.32	1882.56	1883.42	2327.58	2075.42	2985.47	2712.7	2268.81	2336.1	1387.4	2149.19	2321.44	1333.77	1344.22	1689.19	2616.42	1937.22	1759.29	2277.37	1737.9	2325.52	2137.59	1810.4	2325.65	1825.09	1730.43	2107.98	993.997	1728.81	1569.95	2351.81	1924.74	1534.96	1192.74	1192.74	1905.51	2120.33	2365.43	3623.8	1739.11	2209.46	1886.82	2161.42	2228.45	2191	5417.54	1934.49	2826.12	1471.03	1351.26	2045.72	2045.72	2484.16	3882.49	2158.32	1429.04	1862.84	1503.84	1657.3	1470.03	2099.61	1137.42	1922.79
P15144	ANPEP	Aminopeptidase N	AMPN_HUMAN	15	16	15	14	13	12	11	14	16	13	13	15	12	15	14	15	13	15	12	12	12	13	14	18	16	14	14	15	15	14	12	9	12	13	13	15	15	14	10	14	12	12	14	12	16	14	14	15	13	15	14	15	15	11	12	14	13	13	11	9	11	12	12	14	17	14	12	11	9	8	11	13	14	12	15	10	8	5	14	12	13	14	12	10	10	10	12	11	13	14	11	11	14	13	15	16	18	15	16	18	15	15	15	14	11	13	16	12	15	15	17	16	15	15	15	14	12	14	12	11	16	15	13	15	12	10	16	14	15	15	12	11	13	12	14	14	11	12	12	15	13	13	13	12	12	10	10	12	12	9	11	11	14	11	13	14	15	17	10	12	13	12	10	13	14	16	11	12	11	8	16	17	9	13	13	13	16	14	12	12	13	13	14	14	15	14	14	14	13	15	11	14	15	12	12	4	15	14	12	14	11	14	13	13	7	14	15	15	15	13	16	14	14	15	13	13	11	14	12	13	11	11	13	10	11	12	12	14	10	12	10	9	8	9	13	15	9	11	15	14	10	11	14	13	12	14	13	15	12	11	13	11	13	13	13	13	11	13	10	11	7	12	12	14	12	12	13	12	13	17	14	13	12	12	9	11	17	15	13	13	15	16	15	15	14	12	11	14	9	12	15	6176.46	4970.01	6167.6	5012.42	7420.3	5667.85	6578.62	7040.12	4640.91	5556.13	7157.87	6924.11	5393.89	4733.95	5562.59	5537.98	6071.1	5463.97	5252.26	5288.85	5310.12	6343.53	7476.93	6514.32	6773.33	6910.44	4434.89	6321.76	5661.26	6307.49	3050.45	4291.27	5920.54	4815.05	5055.97	4348.02	4922.2	4337.15	8381.84	7854.02	5526.33	6058.15	5765.17	5412.22	5471	4850.84	4590.29	4486.44	6363.33	4879.32	8441.7	9251.87	6559.11	6773.04	5947.07	6151.87	7617.2	5628.71	6801.94	6571.96	6188.91	5373.16	4209.05	5615.95	5204.12	4036.5	6862.78	6436.46	6942.62	4766.96	6198.28	6876.66	5369.18	6033.56	4191.91	6664	5743.42	4126.51	3975.05	2683.74	5900.5	7293.28	4547.27	4178.05	6061.64	6517.19	8948.31	6112.5	10779.4	10730.9	7417.45	9094.37	7751.24	7738.73	8569.22	8450.48	3871.97	3758.28	7358.06	6265.15	6306.65	7132.33	5546.48	5397.05	4684.14	5136.05	5236.97	5194.53	5559.64	5896.84	10906.5	13340.6	6686.63	6372.64	10186.5	7032.2	7275.29	6786.12	5862.82	6211.51	6606.41	5317.97	4031.73	3811.16	3535.52	4901	3423.82	3401.64	4749.61	3969.46	4980.51	4029.37	4314.26	5632.05	4157.09	4800.68	8082.46	4552.34	8634.78	4748.46	5977.45	5601.24	6417.06	6745.91	4205.09	4613.23	4564.86	4634.56	4457.95	5230.83	5674.19	6317.47	4199.87	3415.46	4376.27	3308.79	6554.93	4898.01	6892.23	5550.93	4576.45	5094.46	5372.16	5545.34	7492.43	7160.89	3910.5	4820.51	3603.17	4981.74	5170.28	4747.27	5047.75	4780.38	3852.42	4632.53	5296.11	4263.61	5175.43	5331.55	6879.98	5994.33	6019.59	4267.28	4865.02	4641.04	4828.98	5153.74	4416.54	5595.25	4969.98	5423.29	5383.2	5257.65	6029.27	6812.93	5366.84	5715.39	18173.7	6499.36	3242.22	4273.43	4461.54	4656.27	5018.43	3515.04	5456.03	5821.65	5517.17	6615.75	6528.57	5184.6	4469.33	4371.57	4368.49	4193.95	3690.7	4424.78	5333.14	5485.18	5347.17	5956.06	5066.58	5258.63	7464.1	3635.32	3864.2	6020.22	3182.48	3279.17	3273.95	3252.26	6317.22	4919.32	4140.7	4409.08	7088.36	6185.57	5525.81	5979.72	5518.75	5849.4	5672.3	5782.94	5374.71	6873.25	5141.46	4351.6	11844.5	9253.54	6270.62	3894.28	4946.3	3826.7	5194.48	4669.48	6921.53	5129.4	5646.1	7180.32	6058.05	4936.26	4936.26	5263.95	5232.37	4691.92	6073.71	5044.68	5043.57	3287.98	5899.71	6745.56	3307.03	4470.71	4412.58	4982.92	9744.61	10264.8	5513.98	5513.98	6090.45	4482.36	5727.91	5421.37	5711.07	4554.34	6461.78	7364.05	3996.12	5455.28	5636.18
P15151	PVR	Poliovirus receptor	PVR_HUMAN	10	10	10	10	9	9	10	10	10	10	10	10	10	8	10	9	10	9	10	8	9	8	10	10	10	10	10	10	9	8	10	9	9	10	8	10	8	10	9	9	10	10	10	10	9	9	10	10	9	10	10	10	9	7	9	10	9	10	10	8	9	9	10	9	9	8	9	9	9	9	10	10	9	10	10	10	9	9	9	10	9	10	9	10	9	9	9	10	9	10	10	10	10	10	10	10	10	10	10	10	10	10	10	10	8	9	10	10	10	10	10	9	10	9	9	9	10	10	10	9	9	10	10	10	10	9	9	9	10	9	9	10	10	8	10	9	8	9	8	9	10	10	9	9	9	10	10	10	10	9	9	8	9	9	9	9	9	8	8	8	10	10	9	9	10	9	9	10	8	9	10	10	10	10	10	9	9	9	10	8	8	9	10	10	10	10	10	10	9	10	9	9	9	8	10	8	10	9	7	10	10	10	10	9	10	10	9	10	10	10	10	10	9	10	10	10	10	9	10	10	10	8	10	10	9	10	9	10	9	8	10	10	10	10	10	10	9	8	9	10	10	9	10	10	9	9	10	10	8	8	9	10	10	9	10	10	10	10	10	9	9	10	10	10	10	10	10	10	10	10	10	10	8	10	9	10	9	9	9	10	10	10	10	10	9	10	9	9	9	10	9	50578.1	51980.8	30544.4	33379.9	36997	32094.8	33376.8	30649	41135.6	39125.6	27571.5	30026.9	29749.5	31416.4	35628.9	32857.5	34690.4	33690.5	35991.3	34102.1	20571.1	21379.8	39947.1	38391.1	31816.8	26689	40737.1	39907.3	21994.6	24364.5	32525.4	29980.6	36281.2	39757.1	36898	36244.1	39645.3	42433.5	40463	34670.2	35746.7	39551.6	38498.8	40890.9	36420	38572	43469.9	43687	17323.2	21535.1	35004.7	31268.9	24484.3	25193.6	16252.4	19433.9	33278.7	34080.7	27394.9	36484	28446.2	22405	31242.9	28295.2	23348.4	23511.3	27246.5	27081.8	36988.4	36409.2	34213.4	34000.1	40520.1	36578.6	41260.2	36881.9	30305.6	29104.1	43437	43042.4	42807.4	42424.9	41462.4	42263.6	41243.2	41050.6	25140.6	28579.2	27352.2	31397.8	32919.3	33741.1	40777	37486.7	41534.3	45263.2	26201.6	27850.7	44139.4	37812.5	34784.1	33432.7	30519.6	28313.1	31159.8	31064.2	44667.9	49073.5	37040.2	34738.9	26189.6	27590.9	23527.3	22962.3	28961.2	23862.3	34335.4	33044.8	24673	24632.5	28996.8	30267.4	43103.5	45205.3	29201.1	30654.3	30932.6	31865.5	36223.2	34136.4	25786.6	28616.4	33777	33278.2	31707.8	33265	35015.8	31351.3	31767.8	40528.9	32117.1	33998.9	35990.5	32392	33394	33625.8	28982.8	25742.8	32151.3	34789.3	29765.6	30572.3	30454.9	34903.9	39261.6	35634.6	29250.9	26853.5	30549.8	29016.2	23816	26114.7	26684	26206.1	32181	34959.8	28455.5	28621.7	27591.5	26722.4	33865.8	40437.3	26884.2	29497	28029	30421.7	30076.2	28874.5	29208.7	22935	23195.6	29520.8	21352.7	20179.1	35803.7	36340.2	46934.8	40812.2	31269.1	34182.9	32400.4	32581.6	30939.8	33031.1	34543.1	36417.1	34761.5	35366.2	36025.7	32709.9	39290.8	34339.6	31926.9	35761	32772.1	36513.2	30372.1	33310.2	32466.1	33571.4	34499	30188.3	32273.8	34031.8	33345.3	40147.5	42781	33022.8	31246.4	32616.2	31710.2	26790.9	26948.6	25429.8	29069.1	21004.2	21099.1	28938.9	28020.5	29194	33573.8	36593.3	33580.2	33907	31371.5	37062.9	11569	12437.5	31581.7	30855.1	29464.8	32934	20738.2	27519.4	38606.3	34886.9	43344.2	39879.5	28214.2	27157.9	28262.9	27550.5	31640.5	34090.8	39718	17294.7	19559.8	22092.6	22799.5	30059.5	26924.7	34527.4	34527.4	32649	28911.1	30285.4	25097.1	23494.7	29284.9	39437.6	35619.4	33181.4	20082.9	21637.7	30177.9	35159.3	29323.7	30743.4	29585.7	29585.7	27583.2	32326.1	46170.5	47552.2	30085.7	29874.3	21721.3	21196.8	29340.4	28955.6	31444.8
P15169	CPN1	Carboxypeptidase N catalytic chain	CBPN_HUMAN	9	9	8	8	9	10	11	10	7	10	12	11	8	10	8	8	10	11	9	9	9	10	12	11	8	10	11	11	10	11	8	10	8	5	10	10	9	12	12	7	11	10	9	11	9	10	11	9	11	11	10	9	11	11	11	10	10	10	11	12	10	11	6	9	9	8	9	9	10	13	8	10	10	8	8	9	10	9	10	9	10	9	10	9	9	10	8	9	11	10	11	11	11	10	10	11	8	8	11	10	10	11	6	9	10	11	8	9	7	7	9	9	11	9	13	10	10	7	11	9	11	11	9	9	9	12	9	10	8	9	9	10	9	10	11	10	9	8	7	10	10	9	9	10	9	11	9	11	9	9	11	10	11	9	11	7	9	8	10	10	10	10	9	9	9	8	11	11	11	8	12	8	9	10	10	8	12	11	10	9	10	11	10	9	7	9	10	10	11	10	10	10	12	11	10	6	8	9	10	12	10	9	10	10	11	10	10	10	10	9	11	11	11	11	10	10	10	11	10	11	10	10	7	10	11	10	10	10	10	10	11	9	8	8	8	7	10	9	10	9	11	10	9	10	8	11	9	9	10	10	8	8	10	9	7	12	9	10	10	10	10	9	9	6	10	7	8	8	10	9	11	10	7	11	10	8	9	7	9	9	6	10	8	9	10	10	9	8	8	11	9	3290.34	2862.93	4953.36	3474.09	10814.2	8489.62	8605.65	10324.5	2521.57	8922.46	20335.2	20671.3	2802.11	4102.83	2422.47	3552.45	10076.9	8789.9	4040.84	4563.27	5535.49	5545.17	8387.17	6751.77	5196.02	6555.87	6494.43	6893.34	13571.8	10967.6	2627.13	9694.64	2777.09	669.148	5826.78	7538.54	7341.77	5734.36	3618.92	4277.34	9457.01	8638.87	8333.22	9483.83	4918.58	5838.79	4518	3598	9470.53	7375.36	5166.93	10080.8	7450.84	10834.8	8536.78	10627.7	10333.4	5877.61	8088.02	9604.43	9428.82	14732.4	3581.22	3538.8	4158.84	4747.44	6033.5	8462.94	45866.1	40990.7	4153.44	4555.52	7954.6	9375.04	2728.77	4958.59	7506.76	6202.32	2749.35	3574.6	6697.8	7529	4511.63	5509.18	7047.41	10683.6	9060.52	4773.68	12487.6	12004.9	8538.27	11963.6	13061.4	9285.64	7121.5	10843.6	1354.63	2344.1	5171.9	6415.23	6453.34	7517.49	6104.05	5641.94	16063.7	18291	2864.74	3957.51	3954.78	1729.01	5720.69	7067.91	5607.39	7458.43	11707.8	11033.8	4283.1	5177.18	13550.5	6613.24	7064.72	7649.02	4095.73	6247.84	16790.5	16787.2	3428.46	3491.08	2850.02	2636.12	9124.34	10553.1	7245.36	4814.49	7137.18	7867.46	17482	14543.7	19977	5529.61	7201.37	6276.7	12661.6	16713.6	5230.77	7172.84	16819.9	12970.4	10079.5	11480.2	16763.1	18316.5	16958.1	17301.9	2429.1	3208.25	5136.09	5046.4	34232.9	18934.4	5628.72	8389.06	11355.5	11215.1	8264.14	8568.11	8021.93	12491.7	6463.43	9428.46	4036.61	1739.7	16538.9	15336.4	9188.04	8098.71	7513.98	12676.1	5976.14	7915.88	19283.7	18002.7	10643.6	8980.91	1660.14	3100.23	4784.21	4410.85	15415	5347.25	8099.95	7847.16	12569.4	13273.3	6142.93	7216.69	6110.12	6937.49	70891.7	31730.4	4589.03	3280.81	9069.31	6626.75	6239.49	5275.62	5097.04	7814.3	7374.43	9986.19	6787.91	10844.7	11168.6	9081.93	8638.35	6290.75	5939.11	4513.78	5721.96	9585.5	10913.6	6088.17	4958.2	11802.3	13498.4	6023.14	5020.09	7192.88	4664.66	4238.55	7995.33	6193.07	4439.5	6251.56	1491.06	2018.16	8739.15	6804.46	6499.34	6591.64	14532.5	14786.4	8120.33	4011.76	3875.78	5273.62	2792.29	3135.77	39407.2	35791.2	4603.31	4294.03	7275.69	2255.83	3615.83	9012.81	10836.4	7377.54	7631.97	18057.5	17569.1	4653.01	4653.01	3406.03	2364.96	1889.68	4136.55	4522.98	5276.11	3384.34	6689.99	8234.12	2469.59	4318.23	3761.23	3904.34	6654.75	5488.27	8436.02	8436.02	2407.87	5374.23	3849.93	3095.6	5955.35	4139.86	5884.62	7954.51	3434.97	3656.5	9541.8
P15259	PGAM2	Phosphoglycerate mutase 2	PGAM2_HUMAN	3	3	3	3	2	1	2	2	4	2	2	3	4	4	3	3	3	3	1	2	2	3	2	3	4	3	4	4	2	1	3	3	2	2	2	2	2	2	3	4	3	4	2	2	3	3	2	3	3	3	4	4	1	2	1	2	2	3	2	1	2	0	1	0	2	2	2	3	1	1	2	3	0	2	1	0	1	1	3	3	2	3	1	1	2	3	2	2	1	0	2	2	0	1	3	2	4	3	3	3	2	3	2	3	2	0	2	2	4	3	1	3	3	1	1	1	2	3	3	4	4	3	4	4	0	4	4	4	3	0	2	3	2	0	3	3	3	3	3	3	4	4	3	3	3	3	2	1	3	3	2	3	3	2	2	2	2	2	0	2	3	2	2	2	2	2	3	2	0	2	2	2	1	1	2	1	3	1	1	1	2	3	3	4	4	2	3	2	3	3	3	2	0	2	2	0	3	3	0	1	4	3	2	4	0	1	2	1	4	2	3	2	2	2	2	4	4	3	0	3	3	2	2	1	1	3	3	0	2	3	2	2	1	2	4	4	3	2	3	2	0	3	0	1	1	1	4	3	0	0	2	0	3	2	3	0	1	2	1	1	0	1	1	2	4	3	2	2	2	3	0	3	2	2	3	1	2	1	2	1	2	1	0	0	0	2	1	2	1	1	2	1512.74	748.305	1610.9	901.654	790.631	473.73	404.337	682.514	710.309	691.927	494.741	1594.47	1428.64	1716.18	1281.86	1017.05	496.359	1319.38	360.54	1010.1	935.75	846.437	206.286	950.175	736.507	1468.5	730.807	1168.55	727.337	635.869	2068.63	978.949	2060.84	2435.7	1666.27	1656.89	1249.77	1342.63	818.149	2897.01	1483.59	3675.45	1110.34	1403.12	1292.24	1288.28	2811.52	1533.44	1961.06	1792.67	1649.49	1493.01	908.268	1285.56	1017.54	1345.47	1835.58	1504.94	2738.29	1397.96	1782.79	NaN	587.008	NaN	1750.66	1464.02	1619.14	2008.87	1736.56	1554.43	1247.31	2260.76	NaN	1738.86	728.788	NaN	646.967	2700.89	923.234	1139.92	2220.15	718.307	1352.73	2194.14	1477.39	1406.79	1735.07	595.577	1588.89	NaN	1883.14	444.431	NaN	886.45	1144.38	1486.44	992.962	726.616	1456.23	1477.81	921.303	1515.27	2189.6	1405.69	1423.62	NaN	1090.29	149.17	1428.16	1582.15	422.303	1582.65	1159.62	1085.89	1077.45	1253.18	2114.29	1114.37	918.023	571.854	2236.46	704.206	1491.78	1829.06	NaN	2825.46	818.894	519.558	874.067	NaN	1435.74	1548.54	868.637	NaN	1180.05	1988.17	799.766	852.453	778.204	1318.48	1699.69	937.025	756.096	1299.7	549.953	1339.82	519.783	1178.37	985.982	1542.42	1273.75	1304.61	1259.43	234.749	648.716	960.801	1597.68	1093.26	NaN	781.193	821.475	1198.96	700.749	862.592	808.983	712.813	2694.27	1196.82	NaN	1005.04	1135.49	1080.48	138.774	1003.73	192.288	1733.22	569.744	2011.33	510.036	1478.86	1248.28	1977.09	1417.43	2045.1	1190.07	1601.11	323.768	1204.79	839.645	562.863	1942.25	1231.43	NaN	1138.48	1786.76	NaN	1374.12	1658.44	NaN	2053.22	1536.5	484.271	1579.25	605.117	NaN	1390.46	637.905	1925.41	934.516	803.958	1176.61	765.234	751.88	735.734	856.696	966.49	2165.69	989.711	NaN	1237.69	890.564	1567.97	670.315	2264.94	1892.27	1130.17	1658.88	NaN	846.588	483.144	1749.42	912.148	1371.83	970.329	1050.88	1272.23	877.612	1025.83	1538.27	768.475	NaN	1704.79	NaN	447.819	424.639	1261.95	1118.8	1038.7	NaN	NaN	1192.44	NaN	943.647	1464.02	1040.73	NaN	2392.5	481.159	563.782	1154.14	NaN	996.315	996.315	956.207	1536.69	980.38	1183.94	472.852	905.052	772.462	NaN	719.133	1403.41	685.132	699.786	174.754	976.453	2001.31	2877.19	2877.19	542.44	575.26	NaN	NaN	NaN	832.077	1037.34	691.184	1004.39	861.569	614.074
P15289	ARSA	Arylsulfatase A	ARSA_HUMAN	9	10	9	9	9	8	9	8	9	8	8	9	10	8	9	9	9	9	9	8	8	7	10	11	10	10	11	11	8	9	12	11	11	10	9	9	9	9	10	10	10	9	10	10	10	10	9	9	10	9	9	9	10	10	10	9	9	9	10	9	10	9	7	8	9	10	9	9	6	5	9	9	9	9	9	10	9	9	9	10	10	9	10	11	9	9	9	10	9	9	9	9	8	8	9	8	11	10	9	10	11	10	9	9	9	9	11	9	11	11	9	9	10	10	7	7	9	9	9	9	11	9	11	9	11	10	9	9	9	10	10	9	11	11	7	9	7	7	9	10	9	8	9	8	11	10	10	11	9	9	5	8	7	6	11	10	7	4	6	8	11	9	9	8	11	7	10	10	9	10	10	10	10	8	10	10	10	10	10	9	10	9	11	11	10	10	10	10	11	11	9	10	9	8	7	6	10	11	3	10	8	9	10	12	10	11	8	10	9	9	10	10	9	10	11	8	7	11	10	10	8	10	8	10	11	7	9	9	8	9	10	8	12	10	10	10	8	8	6	7	10	9	8	9	10	10	10	9	7	8	11	10	9	9	9	9	9	10	11	8	9	9	9	8	8	10	11	11	10	11	9	9	8	10	8	11	8	8	10	11	9	8	11	11	9	11	9	9	9	9	10	23849.9	19208.5	16837.2	18626.8	16401.3	19212.6	11802.8	11197.8	14663.6	14749	16686.5	19738.1	11568.3	10159.2	15434.8	12035.1	11526.9	15927.3	16686.8	14629.5	8535.27	8797.81	23985.2	23224.4	16089	17831.7	18807.8	16958.7	9333.34	10447	32300.7	30935	22341.9	18667.5	15254.2	16009.8	12557.6	13699.8	31427.5	25162.9	17190.1	14640.7	13081.5	12743.3	30439.5	28639.8	23059	23245	13192.8	13958	7786.72	7930.11	27424	23175.2	20927.2	16329.8	12191.9	17622.9	10850	9528.78	13556.8	13780.2	9675.02	9661.3	17829.8	13720.5	21766.9	21265	8664.25	11969.5	10133.3	13552.4	21007.1	23796.6	21775.5	27168.1	18604.5	14054.6	16622.7	16330.6	21265.6	18224.5	37974.7	30735.2	21307.7	19148.8	15175.6	14034.9	15535.2	15723.3	22586.2	20081.6	7243.76	7762.99	8427.24	6451.01	14499.4	20002.9	10330.6	11152.7	41597.1	40280.2	15055.1	11960.4	11945.4	13944.7	25246.3	22009.3	42634.6	34639.3	14429	12086.2	13121.6	15305.5	2336.24	5923.47	19636.7	14858.4	9147.34	15115	15989.2	17991.3	10920.5	11293.3	16446	16503.5	9201.67	10906.9	10706.6	13072.2	11666.7	7598.79	9913.28	9001.3	6839.65	4855.9	10887.5	13958.4	10936.9	13204.8	12340.9	18512	13704.4	13756	25604.7	18761.1	19114.9	20162.6	17750.1	17482	8296.72	9047.7	6718.87	7874.34	16212.1	12374.3	6027.25	5913.04	6085.68	8156.75	8730.84	8581.74	13301.7	13593.4	14308.8	9201.07	21691	15353.5	13755.9	15601.9	16067	13312.1	14941.6	12975	13954.9	11353.4	26719.3	20000.6	10794.7	9650.37	13713.6	9896.75	22218.7	31471.9	12721.5	11698.9	16700.6	20192.6	15254.8	21055.7	12565.4	13150.6	19497.2	16075.8	17049.3	15394.4	18728.6	18357.7	5783.75	15391.9	9037.46	10236.7	21292.8	22112.7	22243.3	15845.7	13016.1	14333	17220.4	16516.5	15302.1	13887.6	13683.5	13017.4	16458.2	8818.94	8405.78	24212.9	14349.2	15748.4	9917.32	7963.09	9592.09	30166.5	27605.4	6381.67	7191.45	15164.5	21048.6	23557.8	15137.9	13176.3	16073.6	16331.8	14285.2	15113.2	12642.7	14158.9	6082.09	9889.54	15475.3	16741.9	11470.5	8761.33	29165.4	34410.7	16343.7	16073.5	13827.5	17887.4	19955.7	21506.8	15323.4	14817.3	11825.5	13024.6	12094.8	16487.1	15246.6	9195.65	11301.7	15755.9	15755.9	10921.3	8040.14	5494.06	19891.6	21345.6	22116.8	16658.7	18154.9	16614	14631.7	14631.7	18082.5	17243.5	10285.7	7755.41	16076.9	16076.9	7766.64	7199.76	18935	20393.7	21083.1	19772.1	10094.6	9095.46	16166	15682.8	15235
P15291	B4GALT1	Beta-1,4-galactosyltransferase 1	B4GT1_HUMAN	10	9	9	9	9	9	9	9	9	9	8	8	10	10	9	10	10	10	10	9	9	9	10	9	9	9	9	9	9	9	8	9	9	9	9	9	9	10	9	9	9	9	9	10	9	9	9	9	10	9	8	9	8	9	9	9	8	9	8	8	8	8	7	9	9	10	9	8	8	7	8	8	9	9	9	8	8	8	10	9	10	9	8	9	9	7	9	9	9	7	7	8	7	9	9	10	10	9	11	10	8	10	9	9	9	8	9	9	9	10	9	9	9	11	10	8	10	9	9	9	8	9	8	10	9	9	8	9	9	10	9	7	9	9	10	10	8	8	9	10	9	9	8	8	9	9	7	9	9	8	8	8	9	9	10	9	9	10	8	7	9	9	8	9	9	9	8	9	9	9	9	9	10	9	9	8	9	9	8	8	9	9	8	9	9	9	9	11	8	9	9	8	8	8	8	7	8	9	5	8	9	9	9	9	8	11	9	8	8	9	9	9	9	9	9	9	9	8	10	9	9	9	9	9	9	9	10	9	9	10	9	9	9	8	10	10	9	9	9	9	9	9	9	9	9	8	10	9	7	7	9	9	9	9	8	9	8	10	9	8	8	9	9	9	10	9	8	9	9	9	9	9	10	9	8	9	9	9	8	8	9	10	8	9	9	9	9	9	9	9	9	13835.3	13703.6	12806.4	13674.7	9076.81	10404.2	11257.6	13105.4	15289.5	12621.1	11592.4	13159.7	14678.8	13441	12216.7	12157.5	12111.7	12724.8	11731.3	11631.5	9813.9	8346.71	10634.4	11743.7	11720	12349.5	11281.7	11854.7	11657.3	10472.3	14989.7	11143.6	13972.4	13632.9	12861.5	12191.8	14968.8	16131.1	10328.1	11499.6	11389	10250.2	13635.1	13361.9	9508.44	10109.2	12798.4	9733.79	12504.8	12297.9	11162.1	11057.8	10935	9134.05	11600.8	12405.9	11381.1	11310.4	14253	13998.1	9350.68	9143.31	14723.6	18027.3	11931.8	11381.8	14055.6	11275	11151	10641.1	13479.3	11115.4	11027.5	12417.7	11645.3	10496.3	9386.33	9985.3	13862.3	12454.8	15081.7	14358.5	15126.9	16106.5	10423.5	10914	12832.2	13242.9	6229.17	7959.56	10702.5	10678.9	10668.5	9679.44	19666.8	16194.9	11749.8	10780.8	16288.6	16681.1	12855.7	13063.1	13927.2	13901.2	10200.3	9723.84	14006.2	13584.6	13189.5	14468	17099.9	14916.4	12783.1	12039.9	14510.7	11998.9	12268.5	12152.5	12620.5	12745.1	11475.8	10580.2	11134.2	14658.2	7477.98	9025.84	15533.2	15031.3	13961.2	14603.8	11325.6	14063.6	14625.2	15568.9	12257.1	13240.4	10516.7	9081.96	10831.9	15432.7	14701.1	15113.6	8089.58	7951.61	15221.5	12719.3	7863.83	8028.51	8377.35	7277.7	6410.19	8112.42	11998	9755.01	11852.2	11420.5	12401.4	11560.7	8633.52	8904.61	9979.28	10130.8	10227.9	8465.3	14459.4	13447.6	10380	10998.7	9628.94	10388.1	12377.8	16874	10399.3	8776.16	7496.85	8420.54	10191.2	8710.71	8648.55	8932.19	10707.1	10277	10648.2	11477.3	13720.8	9942.91	13157.2	13213.9	11470.1	11896.9	11701.8	9979.56	10192.4	9811.51	12260.6	10918.8	10714.5	9341.36	3354.88	9492.14	11956.3	11908.5	13378.8	14594.7	7849.06	11751.8	7739.19	11194.1	11021.5	10043.7	11418.5	9826.64	10029.9	10951.6	12552.2	13066.5	11428.5	11748.9	11487.4	9389.09	11104.1	11684.3	10835.7	11662.9	9560.52	11550.4	12496.7	12466.8	13346.2	10555.6	10330.4	10333.5	13664.3	11439.3	13824.1	14476.3	9712.31	9906.53	12063.7	11533.8	9607.55	9774.13	9229.94	11858.9	15312.3	8959.02	12224.3	12176.5	7658.45	7315.65	10523.3	11481.8	9889.47	9232.56	10533	10416.5	11076.9	8424.3	8223.71	10190.6	7838.88	7434.97	7434.97	8741.37	10873.5	10210.7	11498	11830.1	10667.3	13518.1	11651.5	11484.6	11364.7	10929.9	10814	9908.67	10574.5	11674.8	10757.1	10757.1	15060.5	15399.8	12903.1	13107	12201.8	10746.3	10429.7	11165.8	10063.6	7897.36	10424.4
P15328	FOLR1	Folate receptor alpha	FOLR1_HUMAN	9	7	5	7	5	5	5	4	7	5	4	4	9	8	9	8	2	5	8	8	8	7	4	3	3	5	6	7	6	5	8	7	7	6	6	4	5	7	8	7	6	5	4	5	8	7	8	7	2	6	8	8	6	3	4	3	4	8	5	3	8	8	7	5	6	8	5	7	2	2	7	7	7	7	7	6	4	7	6	6	4	6	6	9	8	7	5	5	6	6	7	4	6	6	4	5	9	6	8	5	6	6	6	7	6	4	8	6	8	9	7	8	5	4	0	4	6	8	9	9	10	9	6	7	7	6	9	8	9	8	5	7	8	10	6	5	4	2	4	8	7	8	5	3	10	8	6	7	7	7	2	4	3	5	7	6	4	6	4	5	7	7	7	8	8	8	8	7	10	8	9	10	7	7	6	8	9	7	7	6	8	7	8	8	8	9	9	9	8	6	7	8	5	4	9	7	7	4	0	7	7	9	6	6	8	6	6	7	7	5	5	6	8	9	7	9	9	10	9	8	9	6	9	9	8	6	9	8	9	7	7	7	6	8	9	10	5	7	6	10	4	6	8	9	8	8	10	8	6	8	8	8	6	9	9	8	7	6	8	6	4	5	5	8	6	7	4	4	9	9	6	8	7	7	7	8	5	4	5	5	8	9	6	6	7	7	7	8	8	3	5	6491.36	5722.77	3796.36	6471.23	6318.68	5984.58	3602.62	5189.77	5690.1	4288.81	5422.99	3056.87	7302.45	4211.98	7796	6353.75	4883.51	3528.34	9390.3	8722.68	5760.92	7103.67	5277.95	4295.19	3952.28	5054.25	5037.58	3048.75	7208.17	5377.28	6595.44	4803.61	4465.06	5898.84	5623.72	5448	6078.01	5378.27	9490.23	8352.51	4092.47	4239.51	4870.77	2727.01	6589.35	7186.53	5104.84	6135.2	2133.85	3869.3	7844.76	6811.14	5245.62	4549.63	2417.86	6738.7	4758.53	7106.33	4762.45	4680.99	8824.66	6897.09	6766.37	5213.33	7639.43	5480.13	9242.23	7755.65	8247.37	3764.18	10849.7	9806.15	6307.05	7408.12	5800.58	8675.91	6514.13	5975.92	5695.22	5893.12	3609.7	2489.51	7723.7	12036.6	7021.6	9067.82	8035.87	11003.2	9008.6	7861.95	6377.02	6359.77	8840.77	8308.44	2623.41	2262.45	6815.11	7008.71	5222.99	3372.38	4087.27	2927.64	5470.98	6328.18	3440	3999.16	6269.85	4739.8	8015.84	6424.6	9466.32	7307.37	4442.36	2515.73	NaN	2133.94	3986.08	5482.26	9381.91	10817.3	7894.67	8308.63	2998.46	3597.17	4465.7	5916.13	7276.58	6552.32	4344.46	5071.01	8059.1	7016.45	7138.44	7069.77	3686.07	3754.39	5207.25	4306.96	2715.21	5317.86	3484.28	4639.32	2265.16	3101.57	12336.6	9456.62	4317.12	5091.6	8539.35	7824.91	3332.39	2943.44	2874.76	3134.99	7283.75	6575.18	4788.7	4685.1	3654.51	5442.54	6239.12	5442.69	9635.22	6146.19	7037.27	4372.64	5364.77	6050.96	9392.82	8732.97	7527.24	6203.42	7017.81	5872.74	3690.91	2961.38	7936.07	6892.33	4563.55	4258.35	5943	5595.34	6898.23	6940.9	4126.22	4981.05	4798.8	5142.83	3419.04	3000.82	8847.41	7953.15	3811.7	2287.21	9230.93	12712.5	4276.33	4784.5	NaN	5828.24	5542.46	5184.58	2350.94	3326.06	5155.58	4061.62	5413.8	5123.91	4188.38	4583.8	4531.93	4912.98	6157.66	4308.42	5132.32	5347.59	5777.68	8361.96	8389.71	5451.24	5698.38	10176	7544.75	9915.45	10725.1	5874.39	6696.74	3676.39	4202.59	4521.35	2944.85	3726.67	4976.57	7091.1	5504.1	4204.01	4460.74	5607.8	5542.83	5049.31	3730.48	2808.3	5508.58	8949.08	4469.36	5438.55	9546.35	8996.96	7411.31	11354	7909.07	6329.93	4617.64	8143.33	9357.92	4715.87	5156.39	3188.02	3967.09	3004	2590.7	5212.56	5212.56	4754.48	5455.19	4872.09	2965.5	3436.5	5786.3	5587.73	2618.49	3501.73	5550.48	5926.46	6770.36	8838.84	3452.13	2760.58	4706.57	4706.57	5710.26	6537.38	3890.61	3279.44	6114.39	6133.8	5805.51	4338.31	2856.52	3558.04	3258.32
P15502	ELN	Elastin	ELN_HUMAN	8	10	9	8	8	8	9	9	9	8	7	8	9	9	8	9	10	8	8	9	9	8	9	7	9	9	10	8	9	8	10	8	9	9	8	9	9	8	8	9	9	9	8	10	8	8	8	9	9	10	9	7	8	7	8	7	8	9	8	8	8	8	9	8	8	10	8	7	7	9	10	7	8	9	10	9	8	9	9	10	10	10	7	8	9	8	9	9	6	7	8	9	8	10	9	8	9	9	9	10	9	10	9	10	10	10	9	10	10	10	10	10	9	9	8	9	10	10	9	7	9	8	9	9	8	7	9	9	10	9	8	7	8	9	9	9	6	6	7	8	8	9	6	7	10	9	9	7	7	7	6	6	8	7	9	9	7	7	8	6	9	8	6	8	8	5	9	9	8	9	9	10	8	7	7	8	8	7	6	8	6	8	8	8	9	9	7	9	8	9	7	8	8	8	8	6	7	8	5	7	9	9	7	7	10	9	8	8	8	9	7	6	6	6	7	8	9	10	8	9	8	8	8	8	9	9	8	6	9	9	6	8	7	6	9	9	8	8	9	9	7	7	8	8	9	9	9	9	5	5	7	8	7	10	10	7	5	7	7	7	7	7	7	8	7	10	6	7	8	10	8	9	10	9	8	7	7	6	6	6	10	10	8	8	8	9	10	9	7	9	7	26381.2	33456.4	28168.4	21931	17345.3	21689.7	20803.7	22632.3	27593.7	17381.3	14404.8	16310.2	22412.9	20350.6	26235.1	23193.8	16204.1	14270.5	20999.9	20519.8	27603.1	25734.1	13604	16699.3	25250.2	18474.1	27183.1	23065.8	26636.8	23443.4	45427.6	30410.7	25811.1	24642.8	21938	19780.9	24258.7	23095.6	21469.9	26931.7	17790.2	17636.9	13774.4	12992.2	19419.4	21404.2	28916.3	21898.2	17466	18748.1	29282.1	22513.7	17583.3	14088.7	13198.8	13014.8	21722.6	18512	23545.4	21610.9	23354.7	19188.4	27627.7	20766.9	29635.4	37153.9	13745.9	13924.9	9762.16	22251.6	18022.6	17902.6	34539.6	24423.9	47002	36725	22814.2	30143	51991.2	58414.2	23286.1	23624.3	20604.1	19302.4	20488.1	34248.2	29694.2	42096.4	12611.5	16305.2	16095.8	21841.5	20349.7	20333.9	18422.9	19663.8	26582.6	30297.8	31690.6	30372.4	19481.3	21909.6	40604	45604.9	22970.1	21096.5	26217.8	29789.9	30419.7	31874.1	18688.2	21606.1	33437.4	27761.4	15000	16709.1	20966.9	23306.2	21334.2	21955.8	22128.1	22253	41336.1	42444	26032.5	30361	32250.4	31199.6	36654.1	33986.3	26975.1	26753.5	33388.4	35987.8	29812.1	37686.8	19088.8	16681.9	19589.7	24904	30723.7	33340.5	15159.3	13922.2	29356.3	40223.6	28028.7	17295.8	16976	25326.6	20541.6	17257.8	25318.7	21459.8	20343.2	15343.7	16829.1	18551.8	23088.9	24257.3	30244.6	28511.1	19761.5	23592.2	18192.6	18541.7	29853.3	30414.4	27402	21272.7	33190.9	44526.7	23205	20570.5	29468.1	30738.4	23280.1	21622.5	21159.4	15328	16983	14918.1	21889.8	25344.2	26749.3	21119.4	24686.4	25606.3	27395.7	30158.4	25654.8	15363.7	19163.6	21032.5	15729.6	23223.4	21273.2	22948.1	6420.26	22531.7	28821.2	29040.9	20074.4	21304.3	34837	41330.6	15973.3	16536.4	14988	17265.8	15118	17503	16464.2	15247.3	17872.9	25628.9	29638.3	22376.1	19948.6	24479.3	28209.9	18017.9	26868.2	28723.7	26127.2	31456.2	33066.9	17188.9	34188.4	24399.1	17854	18892.5	14160.3	12543.1	39383.5	31431	13307.7	21330.7	21944.1	16259.9	16716.9	20685.1	30277.4	19404.9	22080.9	18566.4	24376.7	21530.7	12620.5	10831.8	19238.7	20464.2	16879.9	39534.1	42980.5	13315.3	11607	16789.7	12464.1	19845.4	20243.2	12589.8	12589.8	14339	19381.4	22979.8	12861	16705.7	19480.8	21463.4	23466.5	23873.7	25057.6	28918.9	17000.5	20397.6	19519.2	21592.5	17645.9	17645.9	26599.1	21911.7	19815.6	16645.2	23000.5	22013.5	35744.4	34992.1	17983.1	23279.8	17144
P15509	CSF2RA	Granulocyte-macrophage colony-stimulating factor receptor subunit alpha	CSF2R_HUMAN	9	10	6	9	3	3	3	4	7	7	6	5	7	7	6	5	7	7	10	8	6	4	2	6	6	8	4	4	4	4	9	7	6	6	9	9	10	11	8	5	3	8	6	5	5	6	6	5	6	5	6	7	3	5	6	4	7	10	6	8	5	6	6	7	6	5	7	6	5	4	6	7	5	7	7	3	7	8	7	8	7	5	7	6	4	3	5	5	3	2	6	6	4	5	7	7	8	7	8	7	6	5	6	6	3	5	9	9	6	5	7	7	7	9	8	5	9	10	9	8	9	8	7	7	6	4	6	7	7	9	7	6	7	7	4	5	5	3	3	5	7	8	6	7	7	5	3	6	4	2	5	7	8	7	4	5	7	7	2	3	5	4	4	4	9	7	5	4	8	8	6	5	5	5	8	8	6	6	4	7	8	7	6	9	7	7	7	7	4	5	5	5	5	3	4	2	7	6	2	3	10	8	6	8	3	5	6	8	9	7	7	7	6	7	6	5	7	8	7	8	7	7	5	9	6	4	5	5	7	5	6	8	6	5	9	9	6	6	5	8	3	3	6	7	6	6	7	8	3	3	8	8	7	7	6	7	5	8	7	3	3	4	4	5	5	5	8	5	7	7	7	8	4	3	6	5	6	6	5	5	6	6	4	3	8	6	4	5	5	8	4	8652.78	7693.62	5453.32	5178.56	2329.6	2955.62	1484.85	2350.29	3658.42	3095.51	6213.19	5513.28	5098.94	5702.8	2556.91	2543.54	5055.88	7164.49	9128.08	6793.06	2894.69	4904.36	3731.67	3935.91	6740.04	7738.88	2608.55	3569.05	4029.32	3836.02	5022.19	5148.24	3497.39	4559.62	10385	9666.7	10704.3	11615.2	7654.31	4025.03	2580.08	2340.16	3420.82	2967.07	4471.91	3640.91	2619.87	3114.23	4675.57	5415.21	4502.43	4615.05	3658.87	3907.77	5339.41	4160.13	7650.63	6823.22	7268.28	6991.98	3028.6	3201.1	3713.26	2738.08	3037.41	3046.92	3796.17	3871.63	2200.23	4571.09	4503.06	4763.34	2638.28	3435.92	3059.4	2449.42	6946.46	8142.54	8964	9734.14	4744.3	5824.25	7216.72	6660.59	2523.7	2870.17	4182.85	3429.55	2033.28	2011.47	2986.55	4607.67	2707.83	3367.4	7739.09	3915.28	5277.2	6860.96	4909.36	5327	1955.22	2009.36	3039.98	2097.5	3549.98	3620.38	8529.79	7493.93	3772.1	4496.34	7331.43	5662.6	5114.73	6408.57	4240.43	3823.56	5781.03	4618.57	6744.71	8729.28	5458.2	4951.9	4022.41	5236.51	3147.94	3846.57	4044.43	3361.58	5421.55	5220.86	5842.98	5307.91	4131.42	3848.67	2578.9	2403.83	4472.93	4378.35	2700.4	3054.71	5999.21	6643.2	7372.92	6969.83	4017.01	4074.39	2868.4	3061.25	2050.35	1852.88	4285.26	3548.27	5472	5556.27	2235.59	2151.61	3414.73	3831.69	1387.84	1686.06	3962.1	3098.86	3433.91	3243.68	5846.63	4693.55	2223.88	2180.04	6058.6	6167.12	3123.32	5032.62	4374.46	3938.65	7210.82	6172.37	4775.94	3401.27	3590.89	3987.56	6158.19	6276.37	5817.74	5835.17	5282	5665.77	8004.43	8027.62	1741.17	2794.49	1662.71	2829.04	2008.63	2354.03	3324.83	2149.36	3440.19	4049.99	1567.35	4326.3	7240.32	7722.09	4578.63	4735.15	3164.32	2540.75	3711.75	3935.89	4620.41	3350.56	3354.03	4388.42	4390.62	4429.39	4829.24	6088.45	5719.23	4343.87	5049.32	7320.58	6261.49	5176.4	4907.06	6779.97	5508.98	4480.95	4439.2	3597.75	5006.29	4767.1	4912.11	4889.72	4052.91	4391.18	8694.95	8657.12	3786.45	4252.6	3567.8	4720.06	2088.81	1253.87	6991.34	5817.78	3707.18	4703.36	6337.55	7505.13	1169.07	1061.51	7676.11	7354.81	4111.52	5452.06	5641.09	4982.78	4533.85	4819.47	4995.38	1385	1063.91	3789.26	3789.26	5207.63	5166.26	4505.21	5305.75	6188.23	5642.73	5064.23	5777.04	4481.59	3606.19	2132.28	4779.04	3771.79	5475.75	5088.57	2383.5	2383.5	5015.86	4892.38	2422.36	2896.45	5569.95	5648.64	3809.89	1983.42	5255.61	6595.83	3252.33
P15529	CD46	Membrane cofactor protein	MCP_HUMAN	5	5	2	4	3	3	4	3	5	3	3	3	4	5	4	5	3	5	4	6	4	4	3	4	3	3	6	4	2	3	5	5	5	6	4	4	3	3	4	4	3	4	3	4	6	4	6	5	3	4	4	3	4	2	5	3	3	5	2	3	4	4	5	5	5	4	4	4	4	3	4	4	5	4	4	4	2	3	5	5	5	4	3	4	5	4	3	3	2	4	3	4	3	3	5	4	5	5	5	3	4	3	4	3	3	3	6	6	5	5	4	4	5	3	3	3	5	5	3	5	4	5	5	4	4	3	6	6	6	4	4	4	4	3	5	5	3	3	4	4	5	5	4	3	5	4	4	4	4	3	4	4	2	4	4	5	4	4	2	4	5	4	4	4	5	4	4	3	5	5	6	5	4	3	3	5	5	4	4	4	5	4	4	3	6	5	6	5	4	5	5	6	3	4	4	3	4	5	1	4	5	6	4	5	5	5	5	4	4	3	3	3	5	3	5	5	5	5	5	4	4	4	4	5	4	4	5	5	3	4	5	5	4	5	5	5	4	4	4	5	4	4	5	5	5	4	5	5	3	3	5	4	3	3	4	3	3	4	3	3	4	4	4	4	5	6	4	4	4	6	6	5	5	4	5	5	5	3	4	4	6	5	5	6	5	4	4	4	4	5	4	3097.31	2776.34	2838.08	3210.95	2700.37	2330.47	3028.32	2146.52	4500.64	3113.09	1844.33	1801.97	3427.1	2714.23	3382.23	2861.56	2279.38	2786.82	3328.4	3207.24	2827.76	2324.36	2101.66	3527.02	2848.88	2898.75	3655.25	4636.85	1816.77	2242.34	2000.55	1996.48	4183.08	3482.92	3636.71	3042.72	2143.01	2464.42	3385.95	2693.62	2486.05	2802.08	3261.32	3100.56	3491.28	3973.19	3901.69	3916.36	2475.14	2983.09	2929.63	2802.18	2380.1	3473.89	2870.18	3814.05	1654.18	3265.37	3086.8	2660.37	1856.15	2573	4320.37	4106.23	3124.27	2580.36	2248.64	1813.85	3143.03	1728.05	3831.54	4016.12	2863.04	2557.31	3678.69	2010.22	1290.78	1798.55	4596.88	3856.13	3559.4	2759.84	1531.98	2462.54	3403.15	3237.07	2489.4	1449.62	794.526	2983.78	3983.77	1603.79	3437.34	1959.92	4233.87	2896.88	3420.92	3564.59	2421.6	3205.81	1825.71	2060.27	1865.88	2076.64	1289.32	1412.05	2602.18	2404.71	2748.44	2390.74	1467.72	1313.26	1914.61	2007.86	1152.22	1533.17	2492.04	1795.61	3558.35	4282.44	3896.46	3023.94	4409.79	4311.49	2317.17	1793.94	5830.77	5512.14	5481.62	4921.57	2853.74	3599.53	3531.96	2708.28	4966.2	4975.11	2363.03	1606.98	2225.46	3191.41	3282.12	3313.6	2387.9	2732.73	2904.6	3279.66	2087.74	3186.61	2294.49	1920.95	1914.74	2600.32	3002.89	1503.41	3213.59	2970.3	4450.79	3155.14	1741.4	1557.37	2522.23	2770.17	2112.61	2302.91	2439.23	2128.63	2231.36	1478.42	2338.69	2672.5	3040.55	4652.3	831.901	2071.26	1747.01	2309.52	2548.39	1536.37	2145.9	1712.15	1769.54	1619.17	2717.97	1629.24	2597.85	4953.61	3114.06	2569.77	1844.81	2670.9	2454.99	3047.4	1922.73	2674.69	1758.32	1428.21	2195.5	2135.66	864.324	2117.08	4551.55	4407.69	2977.58	3351.04	1932.8	3287.51	2492.78	2525.68	2834.29	2706.02	1867.2	3370.4	2339.74	2708.82	2638.08	3890.03	3526.17	3018.83	1739.54	2758.8	1654.93	2219.87	1903.69	2327.7	1498.79	3112.46	3870.74	1673.6	2282.08	3436.24	2391.89	3400.19	3111.71	3477.12	2996.43	3349.71	1455.42	1658.69	3862.67	3954.11	1769.07	1836.68	2152.6	2777.37	2930.53	2681.85	3603.38	3900.18	863.653	1380.35	3007.97	3643.13	2669.3	2604.89	2741.17	2925.41	2935.86	3530.09	2655.57	1667.85	718.553	2602.24	2602.24	3195.97	4397.94	4187.42	2782.13	1643.97	2532.77	3928.46	3682.56	2014.4	2346.72	2064.15	1366.5	2066.75	2541.5	2054.52	1625.94	1625.94	3833.27	3474.8	3197.09	3868.24	1754.85	2680.59	1992.65	1839.03	2873.99	2424.62	1956.61
P15531	NME1	Nucleoside diphosphate kinase A	NDKA_HUMAN	3	3	0	2	1	0	3	1	3	4	1	2	3	3	3	3	2	2	2	3	2	2	2	3	3	2	3	3	3	2	3	2	4	3	2	0	0	3	2	2	1	2	2	2	3	3	2	3	3	2	3	3	2	2	2	0	0	0	2	0	3	2	0	0	3	3	3	2	1	2	3	1	3	1	2	2	2	3	3	3	3	2	1	2	3	2	0	1	2	1	0	2	3	1	3	2	3	3	3	0	2	2	2	1	2	2	3	4	3	3	2	0	3	1	1	2	2	2	2	2	3	2	2	3	2	3	3	2	3	3	2	2	2	2	3	3	2	2	2	2	3	1	2	1	3	3	2	1	3	2	1	1	2	3	1	2	3	2	2	2	3	3	1	3	3	3	2	2	2	3	3	3	0	0	3	3	3	2	3	3	1	3	2	3	3	3	3	3	3	3	2	2	2	2	1	0	2	3	1	3	3	3	2	2	3	3	3	3	2	3	3	2	2	3	2	3	3	3	2	3	3	2	2	2	2	3	3	3	3	3	3	2	2	2	3	2	3	2	2	1	2	2	3	2	2	3	3	3	0	2	3	2	3	3	3	2	2	2	2	2	2	3	3	2	3	3	3	3	3	3	2	3	3	2	3	3	2	2	3	3	2	3	3	3	2	3	2	2	2	2	2	1660.88	1059.6	NaN	1809.21	387.547	NaN	1714.02	1509.38	2281.17	4679.79	433.181	819.231	1781.22	2174.03	633.07	841.752	1798.38	2053.51	719.702	777.491	1746.35	1585.02	1601.82	1341.21	1238.26	722.33	1582.03	1434.24	2065.8	1976.17	3620.1	2153.75	8659.82	1014.53	879.887	NaN	NaN	680.096	1432.39	1284.7	946.996	1275.76	1346.21	1807.21	1210.94	959.896	2048.22	896.184	2730.93	553.629	1422.46	2827.34	994.832	1422.52	741.191	NaN	NaN	NaN	834.534	NaN	609.374	1094.45	NaN	NaN	2861.66	1702	2016.78	1862.27	1781.31	1646.11	1651.25	1170.44	2213.07	388.871	2280.15	1979.63	2346.94	685.551	1822.7	1709.39	867.761	760.657	351.665	1052.31	1092.24	862.312	NaN	1987.78	761.591	474.797	NaN	787.703	1261.23	1018.59	1733.77	979.723	2492.5	1886.45	1277.51	NaN	448.321	701.836	964.132	1138.06	1298.97	820.246	1863.46	1657.44	2465.8	3090.45	438.054	NaN	1257.13	2119.61	1092.01	654.298	666.162	689.997	1282.58	643.515	2067.48	2760.92	1987.68	1794.64	680.548	2388.13	2085.85	1547.19	1833.93	1841.45	1090.61	1360.01	1471.55	1965.22	1397.67	1500.54	1101.3	961.635	288.821	2090.98	629.267	1261	402.042	122.04	795.273	1582.41	896.192	1360.58	1031.88	832.786	256.776	756.686	624.932	980.652	1625.08	1748.52	556.143	570.185	1883.74	1178.42	1687.34	1490.14	840.245	3476.71	1140.68	4467.29	1998.82	628.636	1237.21	1064.35	746.616	728.273	NaN	NaN	864.373	724.635	802.476	566.119	178.283	523.731	512.472	694.008	367.027	592.962	1804.22	1411.29	2909.25	1726.25	818.068	1192.18	1689.34	1016.69	1243.61	1259.78	1028.02	NaN	319.032	711.37	887.39	2652.42	816.262	1662.57	1137.88	699.338	1141.46	2111.79	1516.95	1590.54	2365.57	1008.18	1684.31	1846.88	1324.17	623.331	1578.19	1897.6	1303.01	1526.48	274.213	1449.53	1062.59	1268.34	1193.97	666.429	700.519	945.677	1194.57	704.082	1163.35	1202.14	1045.1	1255.13	1515.69	351.987	1324.05	356.753	2020.94	1046.67	1154.73	1362.24	276.182	587.232	1333.96	1777.71	1442.3	1038.92	2431.96	2051.82	NaN	1259.18	1816.5	1407.78	1436.26	1714.58	2032.24	1244.21	1459.83	934.154	1422.26	574.284	1757.96	1166.2	1166.2	350.616	1080.3	2145.55	1356.17	1639.37	1154.58	2224.86	851.006	1374.86	1182.09	2056.66	1838.77	1293.69	1035.21	609.819	1253.78	1253.78	2441.88	2558.08	1840.74	1219.74	555.358	1458.24	601.025	331.651	1350.49	1718.12	1159.26
P15586	GNS	N-acetylglucosamine-6-sulfatase	GNS_HUMAN	15	14	13	13	12	11	11	11	15	9	12	11	12	12	12	15	14	13	13	14	10	11	13	13	14	13	16	14	11	8	13	15	12	14	13	13	12	13	15	16	13	13	13	11	15	14	14	13	13	13	9	11	14	14	14	12	13	12	10	10	10	11	11	13	13	13	12	11	6	7	14	10	12	13	12	12	10	10	11	14	13	12	15	15	14	11	10	12	11	11	13	11	10	9	11	9	14	15	12	14	15	14	12	12	12	11	14	13	16	14	9	11	12	12	8	10	11	13	10	12	10	10	9	12	9	10	12	10	11	10	9	10	11	11	11	10	12	10	8	9	12	12	10	9	12	13	11	12	12	12	9	8	9	6	12	10	7	7	7	10	12	11	12	11	12	8	12	12	13	12	13	15	10	11	11	9	12	11	11	9	9	10	13	12	13	14	11	13	12	12	11	9	10	11	10	7	9	9	4	8	10	11	9	10	8	9	10	12	13	11	13	9	10	12	11	8	11	13	13	12	12	10	9	10	9	9	11	11	12	10	10	13	11	10	11	12	10	10	9	9	8	9	8	10	11	10	13	10	8	8	11	10	11	12	12	9	9	10	9	9	11	10	10	8	11	9	10	11	12	14	11	10	10	13	11	12	9	9	11	12	11	8	15	11	11	13	8	7	9	11	10	24879.6	23057.2	17006.4	17389.7	17512.4	19683	16224.5	13991.5	13616.1	12156.5	16253.9	16503.2	16006.1	13602.3	18633.7	17501	16128.1	14656	22177.1	17225.2	14112.3	13202.7	21842	19572	16295.8	17979.7	24475.3	23267.6	13182.7	17028.1	34700.6	30961.1	22585.2	22783.4	18752.3	18471.8	17301.1	16778.5	29371.4	26718.8	17286.1	15871	14752.4	13837.9	29380.7	29576.8	15421.3	20098.8	14770.8	14242.8	15482.8	13868.9	18373.9	18773.5	21826.9	22189.2	15798.4	24226.7	14400.3	14072.6	20733.2	17362.1	10454.1	11510.4	22734.6	23404.7	23127.4	22018.9	11345.4	11404.4	18591	16348.1	20715.8	20781.6	21011.8	24114.1	16584.6	18370.4	17973	17576.6	20733.4	18747.6	33000.4	32897.5	21549.2	21748.3	15183.4	14123.3	23250	22366.8	31019.3	28792.8	15359.8	13784.7	8142.38	7365.94	18655	22831.7	21774.6	22770.6	25216.3	25128.9	21654.7	20681.9	13241.7	13685	23260	20780.2	33877.8	31275.8	19863.8	17251.4	18802.7	18804.8	9012.92	10224.2	18323.3	18854.5	16328	20144.9	25304.8	24179.2	14466	14539.4	24776.6	22554.1	14605.2	14989.2	12158.3	13721.9	16909.2	13728.3	12343.6	15093.3	11916.2	11594.9	18499	20930	10988.7	14160.5	16707.1	18372.9	21525.5	17399	26977.5	21736.9	20832.9	20159.5	25727.1	24413.1	12904.2	12981.3	9537.92	10427.6	23043.6	20186.6	9227.34	7485.72	12508.6	17655.2	15082.4	12622.3	25763.2	20804.4	20780.3	16734.3	30656.4	28385	34592.2	29270.1	20724.5	14391.3	18799.7	19737.4	22167.6	17739.2	30391.9	23653.9	18343.1	19201.7	21347.9	16632.6	29380.4	33704.2	17989.1	22295	28499.1	28573.8	21797.3	25824	19590.3	16244.7	22618.4	21407.7	33139.5	32260	22853.4	22675.9	10005.9	20930.5	15229.2	16368.2	17005.6	17063	21020.2	17774.7	17803	16735.5	17228.5	17253.9	17580.4	18789.2	18196.5	17425.4	17560.1	13554.1	14118.2	26587.5	26283.9	27084.7	22553.6	18258.1	20418	23901.6	22110	16166.1	16371.4	16248.3	20501.8	21508.2	18539.2	19035.9	30706.3	30283.2	14102.2	15282.6	19415.7	20477.1	14307.7	16317	25582.2	23092.2	17575.6	17123.3	24403.2	27714.2	20590.7	22508.5	11929.1	18395.7	20259.4	23011.9	19299.4	20624	20303.1	19311	18426.4	25114	20389.2	17042.9	15579.4	16667.3	16667.3	16176.7	15008.4	12174.8	27161.1	26023.3	24005.9	23537.7	18149.8	18875	36107.9	32355.3	37671.6	33446.1	14689.4	13601.9	17433.9	17433.9	16091.6	15928.3	20525.6	22119.7	24266.4	23086.2	14600	12283.3	18473.7	18654.2	19482.2
P15692	VEGFA	Vascular endothelial growth factor A	VEGFA_HUMAN	1	2	1	2	0	1	2	1	2	2	2	1	2	1	1	2	2	2	2	2	2	0	0	2	2	2	2	2	1	1	1	1	1	2	2	2	1	1	2	2	1	1	1	1	1	1	1	2	2	1	1	1	1	1	1	0	1	2	1	1	1	1	1	1	2	1	2	1	1	0	2	2	2	1	2	2	1	2	2	1	2	2	2	1	1	1	1	1	0	1	1	0	0	0	1	2	1	2	2	1	1	2	1	2	1	1	1	2	2	2	2	2	2	1	1	1	2	2	2	1	1	0	2	2	2	1	2	2	2	2	1	1	2	2	2	2	0	0	1	2	2	2	0	0	1	1	2	0	2	1	1	1	1	2	2	2	2	0	1	1	0	1	0	1	1	0	0	0	0	0	2	2	1	2	2	0	1	0	0	1	2	2	2	1	2	2	2	1	2	2	1	2	0	1	0	1	0	1	0	2	2	1	2	0	0	1	1	1	1	2	2	2	0	0	0	2	2	0	2	1	0	0	0	0	0	2	2	0	0	1	0	1	0	0	1	1	2	0	1	1	1	0	0	0	0	0	1	1	0	1	2	0	0	0	2	0	0	2	0	1	0	1	1	0	2	0	1	0	2	0	1	0	0	0	1	1	2	1	0	0	2	0	1	0	0	0	0	0	1	0	1	3709.36	794.362	4079.51	574.832	NaN	6123.84	2213.81	6576.04	1579.81	721.495	1076.43	4781.89	1048.74	5851.88	6232.83	776.849	831.276	2024.5	859.859	184.451	459.321	NaN	NaN	411.895	544.467	682.515	219.217	705.981	4016.65	4030.25	8767.45	8938.96	6955.68	1534.85	444.927	620.056	7382.27	3235.08	405.557	565.61	5572.34	8090.67	5083.55	3896.92	8004.62	4029.29	5859.57	674.048	655.411	1632.48	5806.51	5066.97	3811.75	6903.36	5552.69	NaN	4338.18	585.245	4227.49	3335.5	5741.25	6177.2	7728.88	4003.85	574.594	6143.97	885.881	8853.21	2184.44	NaN	572.294	1474.15	5361.68	3789.69	1732.69	801.339	2604	4024.22	2446.46	1905.14	2114.91	3116.67	3887.05	4000.46	5126.55	1891.11	3994.98	2686.45	NaN	1792.63	1972.57	NaN	NaN	NaN	1520.09	2101.78	3296.47	2947.82	4113.52	3265.63	3772.45	3356.75	5047.92	3142.04	2906.59	3367.1	4098.23	3914.7	4677.12	2072.48	5404.16	3026.12	5377.78	4769.76	2984.92	4308.92	3532.57	2468.17	1906.89	4714.04	3571.99	NaN	1724.32	1797.78	1737.15	3618.7	1886.37	1015.23	2575.59	1905.1	1445.74	1321.22	2550.14	2150.93	1603.16	1555.3	NaN	NaN	1726.21	1658.72	1781.45	976.716	NaN	NaN	4109.69	1460.91	1603.4	NaN	2369.38	3242.1	2245.39	1904	3526.01	2044.84	2052.37	2009.38	1895.88	NaN	2553.57	1628	NaN	1469.12	NaN	506.011	4411.92	NaN	NaN	NaN	NaN	NaN	1862.78	1842.31	2717.06	1905.21	1177.44	NaN	2815.06	NaN	NaN	1482.29	2023.15	752.835	3105.19	2436.59	1048.09	1983.06	3033	1827.98	1079.94	3191.39	4660	2852.94	NaN	1529.91	NaN	2328.63	NaN	3871.11	NaN	1295.28	1583.88	6762.95	928.832	NaN	NaN	3096.12	5101.46	3362.9	2981.11	1932.54	1765.82	2132.41	NaN	NaN	NaN	2880.18	2218.17	NaN	1228.59	3209.96	NaN	NaN	NaN	NaN	NaN	748.042	1718.38	NaN	NaN	2856.67	NaN	3716.67	NaN	NaN	2543.44	605.17	1293.37	NaN	2200.52	1251.12	2764.78	NaN	NaN	NaN	NaN	NaN	7226.53	1492.97	NaN	1112.57	2721.5	NaN	NaN	NaN	1111.32	NaN	NaN	1265.18	NaN	2350.41	NaN	1219.94	1219.94	NaN	1607.38	NaN	2273.8	NaN	660.524	NaN	2435.74	NaN	NaN	NaN	5447.28	3575.87	1139.34	1800.8	NaN	NaN	1808.59	NaN	5120.66	NaN	NaN	NaN	NaN	NaN	2646.18	NaN	3412.52
P15814	IGLL1	Immunoglobulin lambda-like polypeptide 1	IGLL1_HUMAN	4	4	4	4	5	5	5	5	4	4	4	4	4	4	4	4	4	4	4	4	4	4	5	5	5	4	4	4	4	4	4	4	4	4	4	4	4	4	4	5	4	4	4	4	4	4	4	4	5	4	4	4	4	4	4	4	5	4	5	5	4	4	5	5	4	5	4	5	5	5	4	4	4	4	4	4	5	5	4	4	5	5	4	4	4	4	5	5	4	4	4	4	5	5	4	5	4	4	4	4	4	4	5	5	4	4	4	4	4	4	5	5	4	4	5	5	4	4	4	4	4	4	4	4	4	5	4	4	4	4	4	4	6	6	5	4	4	4	5	4	4	4	4	5	4	4	5	5	4	5	5	4	5	5	4	4	4	4	5	4	4	5	5	5	5	5	4	4	4	4	4	4	5	4	4	4	4	5	4	4	4	4	4	4	4	4	4	4	4	4	4	4	5	5	4	4	4	4	5	5	5	4	4	4	4	4	5	5	4	5	5	4	5	5	4	4	4	4	4	5	5	4	4	4	4	4	4	5	4	4	4	4	5	4	4	4	5	5	4	4	5	5	4	4	4	4	4	4	5	4	4	4	5	5	4	5	5	5	5	4	5	4	4	4	5	6	4	4	4	4	4	4	4	4	4	4	4	5	5	5	4	4	4	4	4	4	4	5	5	4	4	874165	911838	1.22696e+06	900032	3056902	3.34403e+06	3.08462e+06	3.43065e+06	1.19225e+06	2.46802e+06	2.61188e+06	2845665	1.16332e+06	995948	618292	657643	2.00973e+06	1.58316e+06	1.70858e+06	1569171	1.47298e+06	1.868e+06	2.99281e+06	2.52844e+06	1.7901e+06	1.74995e+06	1.82131e+06	1.70558e+06	2.18786e+06	1.57029e+06	603471	1.03093e+06	1.81053e+06	840523	1.03387e+06	1.05478e+06	894712	1.09387e+06	3.27814e+06	2.94749e+06	2.07863e+06	1.8559e+06	1.55558e+06	1.54659e+06	1.76274e+06	1.70209e+06	1.81639e+06	1.47954e+06	1.89695e+06	1.96131e+06	1.74566e+06	2285865	1.19073e+06	1.00499e+06	4.74847e+06	4.21449e+06	1.95218e+06	1.66666e+06	3362999	3.58189e+06	1.81226e+06	2090938	2.40249e+06	2635110	636800	669564	2405031	2.36023e+06	9389526	8.3753e+06	1.24205e+06	1.37093e+06	1.57059e+06	1.68659e+06	1.10834e+06	1.54058e+06	9215733	8432941	818440	925516	1.79124e+06	1.95848e+06	1063480	1.23282e+06	1.64288e+06	2139106	8.08911e+06	7102567	1.95819e+06	1.73873e+06	2.4308e+06	2.92356e+06	2.46286e+06	2306214	2.34403e+06	2.84913e+06	514817	588150	1.16305e+06	1.21924e+06	2.68862e+06	2.47614e+06	1923532	2.05745e+06	2.04168e+06	2.56727e+06	781746	855871	832135	762141	1.87814e+06	2221733	421381	476268	3.15144e+06	2673194	880437	957648	2.46007e+06	1.59187e+06	1.43091e+06	1.70279e+06	655774	679958	2639645	2.96809e+06	834817	973057	594396	617398	1.16033e+06	1.45237e+06	2.36177e+06	2.24695e+06	1.90699e+06	1.81536e+06	3.21644e+06	2.7951e+06	2.71101e+06	1.24487e+06	1530451	1.26063e+06	3315420	4721662	3810396	3.88356e+06	8.37654e+06	6.45247e+06	2.07868e+06	2.18954e+06	3350679	2.877e+06	2.03686e+06	1.90557e+06	1.54387e+06	1989767	1.79551e+06	2.04126e+06	5041414	3328177	2461971	2428166	2.34574e+06	2.94771e+06	1.8051e+06	2.20746e+06	1004377	1.2815e+06	1.56025e+06	1.56717e+06	706276	416662	2.19685e+06	2.11213e+06	1.13065e+06	1.23505e+06	1.78508e+06	2.23345e+06	1.49744e+06	1.61501e+06	2836125	2.90788e+06	2.38538e+06	2.02965e+06	589725	770355	989284	955167	1.53159e+06	888393	1.3243e+06	932498	3.58394e+06	3.82626e+06	2.97198e+06	3.1104e+06	2.07029e+06	2.0542e+06	6.057e+06	2.15764e+06	1.03381e+06	922496	2282906	1.90354e+06	1.62607e+06	1.15705e+06	2196919	2.26516e+06	2.41924e+06	2250194	2169887	1.98189e+06	1.87468e+06	2.25464e+06	2.17039e+06	726399	695868	631206	930229	2.40969e+06	2.74619e+06	1.09655e+06	921168	2.66946e+06	3406250	2.02639e+06	1.41314e+06	2.09892e+06	1149349	1.23179e+06	1.67951e+06	1.71115e+06	1.94109e+06	2.24797e+06	728428	671706	3.43954e+06	2624550	2.85301e+06	2.6021e+06	1.20366e+06	1.23762e+06	1.82158e+06	1.61215e+06	880069	1.07251e+06	973424	946572	6874225	6055026	1.6119e+06	1.15584e+06	2.16164e+06	1.32176e+06	1.21853e+06	1735417	1.60288e+06	2.41956e+06	2334962	2.06002e+06	2.38705e+06	1.38574e+06	1.38574e+06	1.81072e+06	1.03272e+06	929019	911195	1.02118e+06	1.11995e+06	674326	960100	1.03054e+06	1.38509e+06	1.63472e+06	862000	1.02837e+06	2065789	2.16307e+06	2.19545e+06	2.19545e+06	656785	628412	723904	660630	2.17032e+06	1.8016e+06	1.35859e+06	1.70171e+06	2283906	1.68569e+06	2.0211e+06
P15848	ARSB	Arylsulfatase B	ARSB_HUMAN	3	4	2	1	0	1	0	0	4	0	0	0	0	1	1	0	3	4	1	1	0	0	1	2	2	2	4	3	0	0	3	2	0	3	0	0	0	0	0	2	1	0	0	0	4	3	2	0	0	0	0	0	0	0	0	0	0	0	0	0	0	1	0	0	1	0	1	0	0	0	0	0	5	5	3	4	0	0	4	5	1	0	4	2	4	2	1	1	1	3	2	0	0	0	0	0	2	3	4	3	2	4	0	0	0	0	1	1	5	5	1	0	0	0	0	0	0	0	0	2	1	2	0	0	1	2	3	3	1	2	0	0	3	1	1	2	1	0	0	0	0	0	2	2	5	4	5	4	2	3	1	2	1	0	4	3	0	0	0	0	3	2	0	0	3	2	2	2	4	3	3	1	1	1	2	0	2	2	2	1	1	1	4	4	4	5	3	3	4	4	0	0	4	3	1	1	3	4	0	4	2	3	2	4	2	5	4	0	0	0	0	3	2	2	1	2	5	5	4	4	2	0	4	3	3	0	0	2	4	5	5	5	0	0	0	4	2	2	0	0	2	1	2	1	5	5	3	2	0	0	5	5	0	4	4	2	0	3	0	1	2	3	3	2	0	0	5	4	5	3	4	4	2	2	2	2	1	0	1	1	0	1	3	5	5	5	1	2	0	0	2	1508.06	1877.6	96.3364	1695.76	NaN	337.817	NaN	NaN	994.461	NaN	NaN	NaN	NaN	887.429	671.252	NaN	562.514	307.419	167.854	703.464	NaN	NaN	4141.14	1029.71	316.85	1124.02	1352.73	1924.16	NaN	NaN	854.608	445.883	NaN	699.789	NaN	NaN	NaN	NaN	NaN	251.67	206.265	NaN	NaN	NaN	428.131	452.603	248.796	NaN	NaN	NaN	NaN	NaN	NaN	NaN	NaN	NaN	NaN	NaN	NaN	NaN	NaN	857.953	NaN	NaN	1273.69	NaN	840.176	NaN	NaN	NaN	NaN	NaN	1316.31	1803.71	1143.25	1498.71	NaN	NaN	502.362	521.909	2817.62	NaN	442.35	1087.23	1781.67	2684.39	331.235	274.451	1240.53	1309.77	950.653	NaN	NaN	NaN	NaN	NaN	264.45	656.715	819.788	1969.3	567.155	811.82	NaN	NaN	NaN	NaN	2864.26	1382.61	2249.89	2292.46	818.17	NaN	NaN	NaN	NaN	NaN	NaN	NaN	NaN	741.244	1270.23	888.088	NaN	NaN	957.099	1466.91	857.994	1038.61	1234.4	1165.55	NaN	NaN	1096.09	1311.71	916.837	1073.35	353.489	NaN	NaN	NaN	NaN	NaN	1000.12	2030.44	2232.16	2143.63	1103.86	1358.63	1410.95	1352.3	758.684	903.899	677.696	NaN	1772.82	1471.05	NaN	NaN	NaN	NaN	708.85	857.678	NaN	NaN	818.738	1284.64	1156.58	1220.74	1341.45	1893.7	875.64	838.176	932.916	1354.27	803.222	NaN	1828.22	1327.48	903.432	1454.92	599.21	712.527	1959.1	2740.58	1472.8	1282.61	1590.36	1844.98	994.922	1531.64	NaN	NaN	1077.47	1619.59	1965.77	1334.61	1280.9	1706.72	NaN	829.375	691.847	1144.72	969.908	1586.28	1334.06	821.817	834.551	NaN	NaN	NaN	NaN	929.185	1305.56	865.184	1287.71	746.031	814.473	2415.04	2324.56	2064.17	750.931	NaN	1702.55	2074.88	621.87	NaN	NaN	1103.52	2049.01	1529.92	1532.05	1438.4	NaN	NaN	NaN	756.984	756.673	774.516	NaN	NaN	965.685	984.461	971.617	1180.27	2303.01	2171.59	903.924	1095.77	NaN	NaN	919.174	2287.3	NaN	1113.33	849.589	721.581	NaN	957.116	NaN	1333.88	1137.26	1277.11	1277.11	1282.58	NaN	NaN	1062.98	1354.54	857.789	1291.7	1912.17	1256.9	1549.63	976.075	1483.03	1232.1	415.305	NaN	1566.5	1566.5	NaN	412.457	1018.33	2252.42	1549.23	2518.53	754.187	539.556	NaN	NaN	594.081
P15907	ST6GAL1	Beta-galactoside alpha-2,6-sialyltransferase 1	SIAT1_HUMAN	3	3	2	3	1	2	4	4	3	3	2	2	3	3	3	2	2	2	3	3	3	3	3	4	2	3	2	3	3	2	3	3	3	3	2	3	2	2	3	2	2	2	1	2	3	3	3	3	1	1	2	3	2	2	1	2	3	2	1	1	2	1	2	2	3	2	2	2	1	2	3	3	2	3	2	2	3	3	3	3	3	2	3	3	3	3	1	2	1	3	1	2	1	2	1	2	4	3	2	2	2	2	2	2	2	2	2	2	2	3	2	2	2	2	2	2	2	2	2	3	3	3	3	4	2	2	3	2	2	1	1	2	1	2	1	2	1	2	1	2	2	3	2	2	2	4	2	2	2	1	1	1	2	2	3	2	2	1	1	2	2	2	2	2	2	2	2	3	3	1	2	4	2	2	2	3	2	2	1	1	1	1	1	2	3	2	3	2	2	3	2	2	1	2	1	1	1	2	0	2	2	2	1	2	4	2	1	2	3	2	2	2	1	1	2	1	3	2	2	1	1	2	2	2	1	1	2	3	1	1	1	1	2	1	2	3	1	1	1	2	2	2	2	3	4	1	3	2	2	1	1	1	2	3	4	2	1	3	1	1	1	1	1	3	2	1	2	2	2	3	1	2	2	3	2	2	2	1	2	2	2	3	3	2	1	2	2	3	1	2	1	2770.21	1334.28	2282.94	2591.59	1194.26	1641.25	2752.74	1933.96	1427.58	1282.94	1861.85	2522.42	2126.87	1977.51	1607.44	2152.14	1603.27	1716.81	2671.74	2932.21	1716.63	1391.46	2461.29	2590.48	2465.59	2292.13	1995.24	2147.79	1767.15	1707.16	2807.78	2518.87	2059.02	2234.97	1033.11	1114.62	1787.51	1951.4	1654.61	2717.21	1596.17	1649.34	1040.18	1329.3	2071.41	1776.82	1930.32	1693.65	934.328	1258.92	1948.96	1258.44	1569.13	2223.07	1414.14	1039.41	2404.75	1996.87	1357.72	1495.17	2132.57	1545.96	1925.79	3082.25	1634.14	1828.25	2318.35	1795.83	388.926	1616.33	3244.27	2758.87	2415.52	2996.1	3572.43	2619.05	3144.26	2309.18	2396.26	2784.17	2602.13	1624.07	2686.75	3758.55	2339.34	1837.36	3407.71	3535.77	1837.75	3034.78	1269.07	1354.26	1733.64	1930.09	1144.61	1006.99	1731.02	2032.21	1457.26	1659.49	2473.29	2088.67	1660.19	2703.28	2470.75	1750.38	2236.37	3015.18	2229.78	2619.38	2132.1	1507.83	1806.19	2255.52	1287.23	2002.97	1602.88	1747.23	1782.61	1858.17	1716.56	1954.01	2245.69	2253.71	845.597	2058.8	2236.73	1642.44	2191.63	1965.87	1939.91	1293.52	1871.77	972.74	1202.62	1327.56	1976.42	1930.22	1350.41	2003.59	1823.45	2870.87	2367.35	2648.81	1680.59	2339.79	2030.55	1383.73	537.055	1796.44	1431.02	1188.83	1292.88	1785.73	1573.13	1775.99	980.689	1365.34	2088.53	2429.74	1709.51	1348.75	2429.84	1628.37	1325.62	1459.96	3385.16	2742.92	2268.54	1987.74	806.93	1204.71	1777.06	1593.54	1749.64	1581.06	669.488	2262.03	1680.74	801.182	1693.15	1359.06	1994.9	1704.66	1745.75	2253.85	1320.82	1196.74	1411.9	1695.94	2379.33	1092.85	1868.15	1573.62	2653.44	2176.69	1624.19	1765.57	NaN	2057.25	2091.59	1042.19	1463.06	1340.28	997.535	1574.41	1173.77	1409.09	1219.17	1656.27	1389.22	1128.09	1115.97	1314.29	1838.64	1964.22	624.703	1781.64	2039.44	1708.05	2064.76	612.181	2436.23	1863.23	1458.84	1136.45	1591.72	1316.2	1453.17	1791.46	1423.13	874.674	1152.96	1313.59	2192.31	2209.45	1298.82	1685.99	1173.18	1966.64	1353.52	873.494	2248.01	1525.97	2105.57	1589.04	2044.58	1962.51	1363.35	1701	1751.76	1628.4	1421.25	2199.46	1797.08	1407.5	725.614	1202.14	1643.16	1150.53	1568.83	995.215	995.215	994.431	810.578	1835.68	1931.7	1623.27	1641.38	1569.04	1862.28	1703.27	2204.48	1315.95	1346.1	1791.69	403.763	1446.03	1251.74	1251.74	1236.3	1479.79	1533.86	1596.62	1124.08	1168.34	1934.36	973.813	1897.27	1682.61	1657.39
P16035	TIMP2	Metalloproteinase inhibitor 2	TIMP2_HUMAN	35	34	35	38	35	33	34	34	36	33	34	34	36	35	35	37	34	35	35	38	37	35	35	37	37	34	34	36	33	34	36	36	33	37	34	34	33	35	37	36	34	34	35	35	35	37	34	35	32	34	38	36	35	36	34	35	35	37	32	35	35	35	33	34	35	35	36	35	29	30	37	36	34	35	38	35	35	38	36	38	36	33	36	36	35	34	36	33	32	32	34	34	35	33	32	35	37	38	37	33	38	36	34	36	36	34	37	36	37	37	32	33	36	36	32	31	37	34	35	36	37	35	36	37	33	30	37	37	36	36	35	36	35	36	36	34	34	33	32	36	36	37	36	35	36	37	34	33	33	34	34	30	34	35	34	34	31	32	31	33	34	34	35	35	37	34	38	37	37	37	36	35	34	36	34	35	33	33	33	34	32	32	36	36	37	37	35	36	35	38	34	35	36	33	35	32	34	35	28	34	36	35	32	36	37	35	36	36	34	36	32	34	33	35	32	36	36	37	35	34	32	37	35	37	37	34	37	34	37	35	36	36	36	38	36	36	32	36	35	37	33	33	35	35	34	33	37	37	27	30	29	35	33	35	36	35	34	36	35	30	34	32	32	35	38	39	33	32	35	37	35	33	36	37	36	36	33	31	34	33	36	36	34	38	35	37	34	33	31	34	33	241643	227426	313226	348354	228890	246356	280140	260376	192876	168037	234156	235076	286720	249552	265387	255310	242208	230111	271923	271372	306268	290994	203143	199159	254102	254843	213409	218870	245038	255177	301210	312504	181751	201282	226731	215207	230667	230474	303163	288047	212063	201968	196497	194209	325904	332656	243393	251948	174495	183894	295936	272034	263004	271389	247116	241111	303209	309478	259277	243583	293387	287361	229516	241647	249820	241037	334656	326195	183426	193100	291144	283268	264478	291645	265665	322838	277800	293324	276827	256784	245587	234689	315481	371284	284997	293162	282193	282117	298957	328282	281692	250459	258783	250568	194726	177004	259922	291737	216024	239167	262217	253786	290599	325854	264002	265863	274172	239038	249008	246802	313209	302346	269612	280459	258679	265186	292473	304038	273241	295651	326434	309636	215381	217862	283466	270077	281201	279863	252191	273947	267090	270083	256757	291476	196265	195721	261416	267641	228987	231542	272485	286946	258179	261220	323475	308324	259196	258431	291013	285899	219211	202763	197539	198128	261232	241068	238443	219458	244847	298811	268241	249872	353347	325360	290302	277491	333330	300148	336617	335868	302739	240664	227668	268107	244522	245980	239524	252461	242695	239979	262886	237657	240615	249703	236852	287347	249326	266745	230513	266881	271571	247197	235345	242315	316220	305508	282838	272732	195669	230102	258416	242401	180039	189548	302058	260530	239155	237490	228098	237971	243465	230353	232685	228681	224379	198742	202112	278671	284154	275469	247003	330085	352668	285956	312533	295714	304631	221736	251499	275339	252072	249795	297323	346868	241983	252522	249727	259661	262385	264107	255738	249242	296446	390130	201232	237249	289416	294351	261701	255659	283755	288908	223461	356057	376408	310090	294705	242344	241644	235819	237446	228896	228896	234566	316696	292467	314737	283765	280232	247806	252963	247925	400681	383309	393820	382405	265289	238107	225111	225111	257129	246411	246586	276777	296944	267201	271426	252807	235187	241651	222291
P16070	CD44	CD44 antigen	CD44_HUMAN	11	11	11	11	11	11	11	11	11	11	10	11	11	11	11	11	11	11	10	11	11	11	11	11	11	11	11	11	11	11	11	11	11	11	11	11	11	11	11	11	11	11	11	11	11	11	11	11	11	10	11	11	11	11	11	11	11	11	11	10	11	11	11	11	11	11	11	10	11	11	10	11	10	10	11	11	11	11	11	11	11	11	11	11	11	11	11	11	11	11	11	11	11	11	11	11	11	11	11	11	10	10	10	11	11	11	11	11	11	11	11	10	10	11	11	11	11	11	11	11	11	11	11	11	10	11	11	11	11	11	11	11	11	11	11	10	11	10	11	11	11	11	11	11	11	11	11	11	10	11	11	11	11	11	11	11	11	11	11	11	11	11	11	10	11	11	11	11	11	11	11	11	11	11	10	11	11	11	11	11	11	11	11	11	11	11	11	11	11	11	11	11	11	11	10	11	11	11	11	11	11	11	11	11	11	11	11	11	11	11	11	11	11	11	11	11	11	11	11	11	11	10	11	11	11	11	11	11	11	11	11	11	11	11	11	11	11	11	11	11	11	11	11	11	10	11	11	11	10	11	11	10	11	11	11	10	11	11	11	11	11	11	11	10	11	11	11	11	11	11	11	11	11	11	11	11	11	11	11	11	11	11	11	11	11	11	11	11	11	11	11	678587	674247	509597	530730	417590	422693	437358	430213	485692	398810	438410	391998	735653	707510	696157	684450	445534	431822	402745	364453	546246	535823	385302	376187	728920	672695	513167	475830	390454	411213	662821	601469	518286	563248	496769	488421	519192	500653	663733	617236	428264	446415	434739	441334	550880	536805	560055	565255	412224	441248	700807	616673	330575	342957	547552	519788	490998	560104	463223	494129	543062	527176	552253	572910	532159	515400	467432	519701	501921	523174	553859	515389	396452	393957	561905	542613	471284	493605	583363	546307	449890	462217	517029	579275	415317	379690	423539	445860	561285	590454	538308	505006	319569	320521	441580	373325	638634	679167	414578	459903	338533	378607	501269	543567	450845	438346	468705	442718	549421	623135	498105	499245	525968	482323	407406	397845	447042	468739	488179	569251	502302	460562	578422	582370	402499	397905	460554	449724	448737	442499	420051	453063	450627	484667	480851	496826	405193	387056	450324	577746	582795	607181	409550	382791	544519	555171	498360	513985	408754	404620	377423	357721	417934	426113	440919	401483	657832	628328	363917	367081	512010	497304	360307	336134	491991	412087	570167	523994	543828	512850	460625	487748	466491	492610	414907	415829	497437	465476	425327	383245	440113	427690	489407	476357	575408	604677	366675	358267	401989	510614	516855	496857	409732	421171	515746	469587	561928	543544	320862	436931	543985	549227	510904	535563	434056	404281	510063	490180	484063	501917	455007	474002	436754	465115	476737	475295	529870	531787	545622	483238	507931	489671	473111	467494	476113	790609	863805	492329	589199	609196	451111	465349	437822	420087	729195	742533	481614	567325	450759	490577	549919	542616	395691	447211	378511	400292	555876	558748	313794	314317	480833	460286	477457	581055	655094	376975	398440	446617	470998	412394	416499	532965	532965	554074	495638	549352	692855	630141	588798	643019	477182	465643	556493	569136	761539	805994	440606	460485	466606	466606	599577	541649	428782	416198	384930	405399	399052	375142	423080	404459	506329
P16083	NQO2	Ribosyldihydronicotinamide dehydrogenase [quinone]	NQO2_HUMAN	7	6	5	6	4	2	5	4	4	3	1	1	5	5	7	5	6	6	5	2	6	5	2	2	4	4	6	6	3	5	6	4	3	5	3	3	5	4	2	0	4	4	5	6	6	6	7	6	3	4	3	4	5	5	4	5	2	2	2	1	2	0	5	4	6	6	3	3	2	2	3	1	3	2	6	5	1	2	7	6	3	2	5	4	2	2	4	5	0	0	4	3	3	3	0	1	5	6	3	3	0	0	4	6	4	4	6	5	7	7	5	4	6	5	5	6	3	2	0	1	6	6	6	7	3	3	7	7	4	3	4	4	5	5	3	0	1	3	0	4	6	5	4	4	6	5	2	0	7	4	1	1	1	2	5	4	5	5	2	5	7	5	6	4	3	5	6	6	6	6	5	7	1	4	5	6	6	4	5	3	4	4	4	4	6	6	7	6	4	5	7	7	5	2	2	0	4	6	0	6	5	6	3	5	5	7	5	5	4	5	4	5	3	5	6	4	4	2	0	4	3	6	6	6	5	6	6	4	7	6	5	5	0	0	0	0	0	3	5	5	4	3	3	2	3	4	6	7	3	4	3	4	5	6	6	2	3	6	5	1	2	5	5	4	6	7	5	4	6	6	6	5	6	5	5	5	4	3	5	5	5	6	6	7	4	5	5	3	4	2	4	4810.32	2588.64	1504.95	3719.85	2137.22	1775.35	1118	1400.61	1715.02	2045.66	2149.28	1037.08	1250.37	2343.31	1434.13	1655.73	1520.93	2104.23	1758.66	473.134	2271.87	2981.47	631.135	589.012	1015.83	843.883	2273.02	2873.88	1797.37	1070.72	2610.67	2282.92	1112.97	1017.2	821.653	1268.06	1197.73	1537.92	543.753	NaN	952.739	1617.07	2666.56	2374.18	2579.58	2493.01	5014.52	5029.28	2088.13	2681.81	1157.76	1295.42	2979.87	2353.58	1983.9	2291.39	879.363	1346.61	940.97	1323.8	679.529	NaN	1089.68	1176.86	3833.21	3546.25	850.719	936.55	1289.29	1022.61	469.543	412.343	1944.46	795.043	2524.14	2515.14	191.468	338.361	2051.86	2992.09	588.679	735.728	1958.37	1627.1	750.18	1383.94	2546.68	3005.1	NaN	NaN	1595.58	1152.04	960.85	1204.57	NaN	176.745	1454.67	1344.42	1232.36	1088.26	NaN	NaN	840.064	900.88	1528.57	2312.23	2032.16	2019.96	2553.85	2868.35	2579.17	2713.81	3675.03	3235.7	3077.46	3399.94	1058.31	899.047	NaN	470.296	2678.56	2261.78	4945.22	5277.42	726.183	1779.85	3660.04	2852.8	778.488	360.615	1392.53	1217.13	2021.93	2183.47	849.385	NaN	3197.21	1697.81	NaN	355.421	1282.94	1594.5	1039.09	1550.69	1461.79	1620.52	323.242	NaN	2429.66	2679.81	1403.65	1916.53	580.016	377.062	1780	2511.84	1212.74	1904.83	1833.56	2137.98	3341.87	3304.63	1592.61	1678.94	1375.85	2092.71	3551.03	2560.37	2983.94	2746.57	1444.3	2421.08	393.458	548.995	1987.6	2275.9	1561.19	1616.62	1368.46	1361.04	894.733	1103.58	2103.6	1615.37	2113.24	2067.43	3099.65	3460.67	1212.07	1467.7	3483.44	3902.64	1072.11	507.427	711.37	NaN	1760.95	1643.04	NaN	1433.73	2158.87	3008.85	1284.96	886.309	1724.26	1808.12	1183.79	1278.21	1464.8	1635.27	1618.44	1557.22	1866.6	1600.34	1582.34	1776.1	2211.56	208.226	NaN	398.084	496.749	1576.4	899.69	1683.01	1620.72	2520.89	2774.08	2034.88	2980.64	1912.75	2176.51	2635.95	NaN	NaN	NaN	NaN	NaN	128.104	1641.08	1383.69	1315.41	1164.5	721.663	455.062	1272.24	1056.72	2405.45	2097.94	1112.32	1846.09	481.432	498.214	1156.63	2442.21	1692.69	267.261	372.328	1953.13	1925.86	1896.02	133.764	637.533	637.533	1027.11	2355.61	2486.68	1013.39	1013.78	1870.11	2533.84	1904.26	1991.08	1530.96	2217.1	2368.74	3171.06	862.632	852.311	1410.02	1410.02	1465.87	1692.7	3860.72	2700.71	1189.62	796.774	1112.43	299.207	755.157	1077.29	1206.67
P16112	ACAN	Aggrecan core protein	PGCA_HUMAN	15	13	12	14	12	10	8	9	12	12	8	9	10	10	14	13	7	8	12	10	12	13	8	8	13	12	10	11	10	12	16	12	13	14	10	10	11	12	11	11	10	11	10	11	9	10	14	11	11	12	14	13	7	6	9	6	9	10	11	11	9	10	7	10	12	13	6	8	6	8	6	3	9	11	15	14	11	13	16	17	13	10	9	11	11	11	11	14	8	6	9	8	9	10	12	11	14	15	16	12	7	8	13	13	9	10	13	10	15	14	9	12	13	14	8	6	11	10	11	11	6	9	13	16	11	11	15	12	13	12	8	8	10	13	10	10	6	11	3	10	13	13	7	7	14	14	6	7	6	6	8	6	12	10	9	5	7	7	6	8	10	11	8	11	8	10	12	13	8	7	14	15	8	7	9	10	12	11	8	6	6	7	13	13	14	11	13	13	13	16	8	8	8	8	11	6	13	12	5	10	12	14	8	10	14	12	11	11	12	10	11	10	11	12	12	13	12	8	6	12	8	8	9	10	10	8	10	12	12	11	7	5	8	5	15	14	6	5	6	8	10	9	14	12	12	12	11	13	3	4	5	10	10	17	18	9	10	5	8	11	9	8	8	10	8	11	12	11	11	13	10	11	14	10	9	7	8	11	13	13	14	13	12	10	10	10	13	14	10	8	12	5532.01	5905.13	5415.2	16304.9	6830.33	5588	4106.33	2890.42	5297.88	4959.67	4587.61	3037.7	2416.71	3089.21	7536.08	8216.23	2076.43	2015.36	3736.72	4109.26	5045.29	6820.7	2579.22	3046.11	6825.61	6188.82	4272.59	4918.65	5016.05	4441.18	13372.9	9294.72	5443.87	8540.93	4352.8	4740.56	6109.49	5904.08	4341.61	3865.58	3903.97	4415.53	4765.21	4410	2681.74	4439.15	5829.75	5695.58	4547.51	5703.05	12281.7	12084.9	2567.11	2583.06	2307.19	3083.15	5312.77	3701.25	8184.97	11300.8	4634.84	4318.08	5307.92	5847.78	7446.26	7643.15	2831.23	3602.9	6485.27	4019.94	1719.76	1307.63	4301.64	4451.14	17973.5	12242.2	14115	16233	18450.6	16867.6	5987.57	4495	2639.57	4967.05	3948.46	4774.56	13541.3	18096.3	2545.32	2620.76	3415.64	3221.17	4838.18	5107.47	4461.52	3659.5	10093.2	10296	9340.58	8676.05	2271.58	2429.17	9640.35	9912.42	3201.65	4027.02	4227.32	3033.63	11380.9	14455.6	4147.03	6560.32	7286.72	5973.99	3209.61	2572.96	5461.72	5246.32	4690.64	5119.86	1763.36	2272.11	11402.4	13236.8	4651.9	5672.92	7126.77	5683.56	7147.85	6754.94	4044.18	3774.93	7253.42	7154.75	5100.51	7338.05	4075.81	9382.98	2661.14	3610.08	10060	10599.4	3912.11	2841.26	11743.8	7693.8	2719.64	2161.89	2832.86	2582.53	4834.7	6567.82	5493.15	5696.93	2508.67	2440.08	2448.62	3537.33	4358.94	3484.63	5476.4	6294.97	2229.25	4096.1	3749.61	4381.6	7377.91	6997.13	2706.27	1964.65	4690.27	5916.5	4503.52	5536.77	5017.55	6543.07	3692.62	3595.31	1773.06	2245.31	2058.92	2470.73	10582.7	9846.47	4635.21	4617.72	6950.57	5452.04	7154.14	8641.59	2830.78	1591.42	2843.13	2999.61	4568.48	6844.15	6624.14	6089.71	7220.79	6448.54	8346.07	8523.63	1989.54	1717.16	5732.7	9986.51	6809.67	5318.23	6126.16	5791.52	4840.56	4746.32	5677.72	5629.27	5015.26	4156.34	4597.09	2007.57	2704.51	3242.81	2161.75	4439.22	4626.77	2915.73	3223.92	3072.03	2467.03	5324.18	4294.25	4215.47	2346.66	2758.93	2266.89	1750.45	12530.2	10412.2	1812.33	1650.1	2945.77	2666.94	6685.71	5990.55	9743.59	6357.69	7439.66	5551.76	4246.61	3833.12	3098.46	1300.2	4274.19	4398.5	5093.94	20029.6	22148.2	3611.34	3928.39	2419.67	2522.39	5549.23	11847.3	2705.84	2705.84	3596.22	3848.54	4386.94	6859.9	5882.15	2902.69	4250.81	5131.52	6003.74	7415.03	7693.2	1924.05	2898.95	4641.52	4853.1	4796.14	4796.14	4181.35	7308.14	3852.04	3235.44	5690.15	4450.06	14761.7	17110.3	4043.26	3535.83	6045.57
P16144	ITGB4	Integrin beta-4	ITB4_HUMAN	3	3	4	5	4	3	1	2	5	4	4	2	4	5	4	5	2	5	6	4	2	3	5	5	3	5	5	4	5	5	4	6	3	4	3	4	3	3	2	6	5	1	2	5	6	4	5	2	4	4	2	3	4	3	3	2	4	5	3	3	3	5	2	2	4	3	4	2	2	2	5	2	3	2	6	2	2	3	5	5	5	3	3	4	3	3	2	4	1	3	3	2	3	4	4	3	5	5	3	3	1	3	4	5	2	3	5	2	4	4	4	3	4	4	2	2	5	3	3	4	5	4	4	5	1	2	4	3	4	3	1	2	2	2	3	2	3	3	4	4	6	4	2	1	4	5	3	2	2	2	4	3	3	3	2	2	5	5	2	2	4	4	2	3	1	1	3	3	3	3	2	5	3	3	3	3	3	3	3	4	1	1	3	3	3	3	3	3	4	4	4	3	1	2	2	1	3	3	0	2	2	2	4	3	2	2	4	4	1	4	3	3	2	2	2	3	5	4	3	2	2	4	4	2	2	2	2	2	1	2	4	3	1	2	3	5	4	2	3	1	1	3	2	4	5	3	3	4	1	2	4	3	3	2	4	3	1	4	5	2	1	5	5	3	4	5	3	3	2	3	4	3	5	6	3	4	1	2	3	2	4	4	4	4	1	2	3	2	2	3	3	1563.75	689.139	1450.06	1524.52	1817.54	1687.94	766.992	1065.99	1010.51	1408.48	781.893	891.074	1955.7	2105.95	1489.17	1893.85	2018.11	1528.59	1677.12	1279.83	1162.26	466.603	977.794	1310.39	1062.13	1723.17	635.37	687.879	1312.41	1886.54	1716.78	1155.27	1574.03	1172.12	1486.12	1045.19	1797.01	1611.26	830.724	1088.25	944.548	1197.04	1030.49	1400.04	1564.32	1524.71	362.579	398.702	1323.53	848.068	837.519	1148.25	1097.99	765.109	1021.55	894.233	1566.72	1387.14	1221.49	1091.58	1283.96	1077.13	870.708	1815.88	1144.76	1393.96	1370.26	1046.18	1273.88	970.173	1074.48	1487.06	1054.78	832.019	1239.97	675.472	769.351	953.904	953.655	1402.93	1006.04	1234.25	1241.79	921.912	974.159	319.926	449.224	1219.48	993.649	625.72	905.146	897.453	1109.9	807.243	1602.65	1398.15	1162.77	1599.04	1147.76	1132.24	999.624	1279.23	1077.1	1226.64	841.738	906.15	974.292	985.705	1966.55	1727.58	910.609	1054.4	1091.35	1032.85	1798.79	899.939	1289.28	678.801	801.849	1253.65	1476.42	1082.11	721.255	978.486	669.634	904.665	1388.19	1339.57	1143.9	1421.52	219.457	1221.08	1036.84	589.92	684.529	1373.68	1263.77	989.601	1914.33	1255.36	809.809	1228.81	1415.5	1695.96	1336.11	1308.24	1228.42	902.105	1097.76	1089.32	1020.27	1022.27	1187.65	1410.96	1067.11	831.794	1479.27	1528.5	927.818	712.372	1082.68	1248.7	878.781	1140.81	1265.02	1249.08	1205.68	1592.96	1334.12	945.633	1552.32	990.618	1030.23	1237.52	481.877	931.607	693.484	894.274	1574.58	928.55	539.672	1145.35	981.72	509.916	880.789	1028.74	644.036	1017.84	546.346	1243.57	924.026	684.27	583.812	1094.41	1070.54	1260.35	931.897	504.248	NaN	676.116	405.947	463.644	881.179	755.944	328.227	366.996	1064.67	1064.95	1285.33	1111.44	1523.37	945.566	771.599	1034.05	792.995	745.657	242.161	869.031	462.963	654.352	516.671	1040.42	350.7	958.068	695.597	705.946	474.03	114.439	1224.47	188.838	706.781	741.442	935.724	1100.43	922.397	624.693	998.693	947.922	709.062	925.592	934.491	703.489	433.058	1088.46	572.296	292.569	855.75	1030.93	613.186	607.255	451.079	869.871	747.134	400.21	997.107	486.402	655.265	887.845	826.55	800.838	1184.15	691.647	691.647	1385.25	740.66	1180.98	759.844	837.969	1011.03	608.813	875.003	765.31	1160.89	1230.18	1211.02	1782.56	820.982	448.362	834.772	834.772	761.227	1161	1095.9	1090.56	931.637	469.368	589.418	322.007	568.836	1099.3	591.338
P16152	CBR1	Carbonyl reductase [NADPH] 1	CBR1_HUMAN	16	17	13	15	10	9	14	11	15	15	11	6	14	15	14	14	13	14	13	15	14	13	10	14	16	14	15	12	11	15	16	15	14	17	13	12	14	13	15	16	14	14	10	13	14	14	16	15	14	14	13	15	10	12	14	11	13	14	9	8	14	11	13	11	11	14	13	14	6	5	14	12	15	14	15	15	10	12	14	15	14	15	13	15	14	14	11	12	13	12	13	13	12	14	13	13	15	16	16	14	12	14	13	13	8	10	15	15	16	17	14	13	13	14	10	15	14	13	15	13	12	14	15	13	10	10	12	13	14	13	13	15	13	12	15	15	11	9	9	17	13	15	11	11	13	15	10	10	12	13	10	9	12	12	12	13	13	14	11	11	14	14	12	14	13	16	14	13	13	13	14	16	12	13	14	14	12	10	12	11	9	7	12	11	16	17	15	15	14	16	15	14	15	13	13	6	11	15	2	12	14	14	12	14	10	16	14	13	14	15	13	13	13	14	12	16	14	11	11	13	10	14	14	12	11	12	12	14	16	14	15	13	11	14	15	15	10	14	16	16	10	8	12	10	14	15	15	17	6	9	14	12	14	14	15	11	12	12	16	6	9	13	13	13	15	16	14	14	15	13	15	16	13	16	16	13	15	10	15	15	15	15	16	12	14	14	14	14	15	12	13	6433.9	8221.56	5360.88	7402.06	3530.79	4268.69	4490.76	4252.22	8923.15	7929.71	3643.2	3926.76	8562.75	6795.99	7976.3	8404.12	6889.52	6176.4	6494.97	5586.22	8925.62	10597.8	3945.49	5237.51	8652.24	7711.55	5840.01	5680.85	5763.32	4560.55	8690.86	7236.12	7973.69	6904.44	6391.78	5533.59	6928.55	8063.41	4692.99	6811.57	4567.9	8406.91	4676.58	3620.7	5377.92	8090.26	8150.27	6989.1	7045	6868.76	7878.63	10053.6	4783.88	4466.82	4751.31	5652.74	3912.33	6032.99	4504.98	5701.78	5070.12	5166.59	7865.71	6741.98	3062.8	4176.53	6426.22	7429.6	3758.61	5592.89	8903.39	6660.24	7444.78	5701.14	8251.34	6180.52	4558.4	3933.72	7009.74	10078.7	8285.48	7402.76	4608.3	5078.55	5669.42	6716.19	6882.38	8678.78	6406.65	5686.12	7467.61	6882.67	4045.29	4670.74	6319.14	4774.94	9420.81	8070.12	7593.57	5801.81	2673.8	3738.54	6864.09	5672.22	3771.26	3285.99	8406.81	9047.96	9952.81	11829.2	7202.62	7992.43	6238.07	4402.87	5112.22	5311.17	4688.83	5905.32	5536.44	5535.91	7445.04	7571.84	6107.49	6802.73	5123.4	4852.14	7759.48	6369.26	5943.28	6762.54	4877.55	5574.23	5496.33	6535.59	6203.8	7411.7	5582.17	5322.98	3612.69	7748.87	7497.22	6975.09	4739.75	4202.04	6084.8	6225.98	6087.77	5463.92	6064.49	5480.88	4664.77	5960.99	5723.99	4374.96	4000.16	5046.92	8538.86	7363.79	8798.6	6555.01	7357.62	7312.27	5172.51	7033.87	4678.76	19044.4	9734.68	10505.3	7693.16	5108.02	5870.22	7563.47	4579.29	5040.83	4905.33	7536.59	5260.73	5359.03	7444.03	5386.74	2958	5124.31	5048.08	4592.84	7171.32	6117.06	6534.06	5341.71	6590.23	6504.44	7733.75	5233.41	5085.36	4855.3	5775.44	6841.12	5180.36	9199.88	572.085	5656.49	3909.84	4229.28	5298.38	5688.45	5673.44	6114.14	4994.91	5601.5	5776.41	5828.84	5465.22	5147.68	4502.94	5517.18	4403.05	4260.3	6351.31	3888.8	3662.54	4017.45	3740.31	6300.48	5474.62	6026.3	5184.43	6430.49	3968.21	4583.22	7498.88	6531.87	5371.31	6472.64	6100.54	6493.94	7108.43	7595.21	5690.06	5607.85	7159.04	6493.91	3280.22	4379.34	4967.37	5563.94	5253.99	3568.8	7640.17	6832.88	4093.48	5864.56	6204.52	4761.04	3175.45	4878.72	6250.83	3600.76	3200.9	4595.47	5102.69	6402.26	3713.25	3728.83	3728.83	5289.62	7555.73	8646.38	7755.76	5702.89	5198.36	7421.95	5495.34	7149.07	8392.37	9475.14	6162.42	8786.94	5570.33	5460.76	5731.19	5731.19	7060.7	8037.38	7075.18	5342.34	5645.53	6180.55	4279.65	5308.26	4306.11	4377.66	4509.54
P16157	ANK1	Ankyrin-1	ANK1_HUMAN	0	1	0	0	0	0	0	0	0	12	5	0	2	1	0	0	0	2	1	0	0	1	0	0	0	0	0	0	3	0	7	0	13	1	0	0	0	0	0	0	0	0	2	0	0	0	1	0	10	7	0	4	0	0	0	0	0	0	0	0	0	0	1	1	0	0	0	0	0	0	0	0	0	0	0	0	4	0	0	0	3	0	0	0	0	0	0	0	0	0	0	4	0	0	0	0	0	0	2	1	0	0	0	0	0	0	0	0	0	0	0	0	0	0	0	0	0	0	0	0	0	1	1	0	0	8	0	0	0	1	0	0	0	0	0	0	0	0	0	0	0	0	0	0	0	9	0	0	0	0	0	0	0	0	0	1	0	0	2	0	0	2	0	12	0	7	0	0	0	0	0	0	0	0	0	0	0	1	0	0	0	0	0	0	0	0	0	0	0	3	0	0	0	0	0	0	0	3	0	13	0	2	0	0	0	0	2	0	0	0	0	0	0	0	2	0	0	0	0	0	0	0	0	0	0	0	0	0	0	0	0	0	0	0	1	0	9	0	0	0	0	0	0	0	0	0	0	0	0	0	0	0	0	0	0	0	11	0	0	8	6	0	0	0	0	0	0	0	0	0	0	0	0	3	0	0	0	0	0	0	0	3	0	0	1	0	0	0	0	0	0	NaN	236.224	NaN	NaN	NaN	NaN	NaN	NaN	NaN	3371.14	1191.92	NaN	1443.85	1153.52	NaN	NaN	NaN	303.407	1181.98	NaN	NaN	366.393	NaN	NaN	NaN	NaN	NaN	NaN	1184.65	NaN	721.139	NaN	3210.25	365.31	NaN	NaN	NaN	NaN	NaN	NaN	NaN	NaN	311.869	NaN	NaN	NaN	604.991	NaN	2802.96	606.71	NaN	1254.95	NaN	NaN	NaN	NaN	NaN	NaN	NaN	NaN	NaN	NaN	1639.6	1493.89	NaN	NaN	NaN	NaN	NaN	NaN	NaN	NaN	NaN	NaN	NaN	NaN	780.077	NaN	NaN	NaN	377.74	NaN	NaN	NaN	NaN	NaN	NaN	NaN	NaN	NaN	NaN	1446.82	NaN	NaN	NaN	NaN	NaN	NaN	1034.22	1356.02	NaN	NaN	NaN	NaN	NaN	NaN	NaN	NaN	NaN	NaN	NaN	NaN	NaN	NaN	NaN	NaN	NaN	NaN	NaN	NaN	NaN	803.136	679.778	NaN	NaN	1208.93	NaN	NaN	NaN	492.414	NaN	NaN	NaN	NaN	NaN	NaN	NaN	NaN	NaN	NaN	NaN	NaN	NaN	NaN	NaN	769.044	NaN	NaN	NaN	NaN	NaN	NaN	NaN	NaN	NaN	476.155	NaN	NaN	1167.76	NaN	NaN	147.062	NaN	1889.19	NaN	1033.45	NaN	NaN	NaN	NaN	NaN	NaN	NaN	NaN	NaN	NaN	NaN	653.369	NaN	NaN	NaN	NaN	NaN	NaN	NaN	NaN	NaN	NaN	NaN	723.645	NaN	NaN	NaN	NaN	NaN	NaN	NaN	331.19	NaN	1945.11	NaN	134.929	NaN	NaN	NaN	NaN	48.0073	NaN	NaN	NaN	NaN	NaN	NaN	NaN	406.422	NaN	NaN	NaN	NaN	NaN	NaN	NaN	NaN	NaN	NaN	NaN	NaN	NaN	NaN	NaN	NaN	NaN	NaN	NaN	369.715	NaN	1778.68	NaN	NaN	NaN	NaN	NaN	NaN	NaN	NaN	NaN	NaN	NaN	NaN	NaN	NaN	NaN	NaN	NaN	NaN	NaN	1729.89	NaN	NaN	1803.13	2122.89	NaN	NaN	NaN	NaN	NaN	NaN	NaN	NaN	NaN	NaN	NaN	NaN	285.87	NaN	NaN	NaN	NaN	NaN	NaN	NaN	1581.87	NaN	NaN	1064.17	NaN	NaN	NaN	NaN	NaN	NaN
P16234	PDGFRA	Platelet-derived growth factor receptor alpha	PGFRA_HUMAN	7	8	4	4	4	2	3	2	4	7	4	2	7	6	7	8	4	5	6	5	4	3	5	7	2	4	5	5	4	4	4	3	4	6	4	5	6	6	4	6	5	5	3	3	5	6	7	6	5	5	5	7	2	3	5	4	3	4	2	0	5	5	4	6	5	7	5	2	2	2	5	7	5	6	6	5	0	4	4	5	6	6	6	5	5	6	2	0	4	4	5	3	4	3	6	6	6	5	5	5	4	6	4	6	3	4	7	4	6	3	5	4	4	4	4	6	5	4	2	4	3	4	7	4	3	1	4	5	5	5	3	5	4	4	5	5	3	3	4	5	7	5	4	2	2	4	2	2	1	2	2	4	3	4	6	5	2	2	0	2	5	3	2	3	4	3	2	1	3	0	4	9	0	0	4	0	3	1	4	3	3	1	2	4	4	4	5	6	4	7	3	0	3	5	0	0	0	2	0	3	7	5	5	6	2	3	3	4	6	7	4	4	0	4	2	5	3	3	3	2	5	1	3	0	0	5	3	2	6	3	4	3	2	0	5	4	0	1	5	2	0	0	0	3	7	3	6	4	1	0	6	4	1	5	3	4	3	5	5	0	0	0	0	0	3	4	2	3	2	5	5	4	0	0	4	3	2	3	3	5	4	2	5	3	4	6	5	3	1	0	2	49683.3	18203.3	1960.08	2516.73	5736.52	1456.68	10342.6	3692.55	9110.38	9071.08	5054.03	7642.71	12338.3	6677.03	14080.4	18050.8	7975.4	7409.96	12357.8	32236.7	5626.03	3210.13	7552.57	13207.3	615.195	7550.23	13143.3	12737.5	4873.17	10106.9	20350.6	17244.5	49887.1	28962.4	42973.9	24449	61838.7	37583.5	30886.5	16189	29177.6	31104.2	32421.8	19869.6	34736.7	35839.7	49833.6	50963.8	35729.9	47754.8	16979.9	28007.3	15899.7	21056.4	34261.5	49833.7	22761.7	49977.2	24970.8	NaN	51739.9	35024.7	32384	34271.9	28768.7	28651.2	26759.3	2380.04	22359.2	18779.5	25980.6	36394.4	24079.1	36980.6	23908.9	22796.3	NaN	40295.1	27906.2	30198.6	35946.1	26428.6	36693.1	42299.8	34091.5	33357.3	20563.2	NaN	18285.5	23089.4	39925	36762.4	23912	55047.8	41263.7	55020.6	23982.9	19998	13432.7	22574.9	28212.1	13517.7	30038.5	13266.8	14945.8	31399.8	13576.1	24035.1	12130.3	9155.39	12912.9	20927.5	15155.3	29180.6	39745.7	19412.7	27027.3	23220.7	21892.9	13570.8	12738.8	16362	24062.9	46148.8	5712.93	5847.62	13438.8	30213.4	20739.7	13707.6	19433.2	15303.7	776.459	41662.6	23373.9	14043.4	30290.5	10160.9	36142.7	13456.1	19792.4	11090	28712.4	36516.3	11356.8	82925.4	5784.56	4182.91	285.125	7954.76	52283.6	45661.4	50640.3	25475.4	13772.5	17356.9	13208.4	14483.4	NaN	12121.5	5279.7	18388.8	23679.8	10187.7	23423.4	41744.2	14513	44960.4	30505.7	NaN	46247.9	29474.5	NaN	NaN	62463	NaN	13289.4	9856.31	19141.4	31730	35485.8	44359.8	31934.7	11260.3	9398.53	21170.9	36315.5	20988.9	26161.7	22401.8	27614.7	NaN	43509.1	33664.2	NaN	NaN	NaN	30446.3	NaN	21257.1	20324	21690.7	30448	29732.6	57474.6	12969.7	22559.9	28484	16849.8	23084.8	14094.7	21595.3	NaN	4496.15	15114.4	31854.5	8781.98	45395.1	29845.5	15722.6	24124.7	7930.5	3877.75	NaN	NaN	18170.2	27573.6	34324.3	34844.1	35058.2	11723.9	9706.26	29141.6	NaN	22369.9	24339.4	NaN	102083	25993.3	34491.4	NaN	NaN	NaN	4236.26	32248	22725.3	18373.4	23757.3	29616.8	NaN	29164	20139.6	8871.23	36614.3	24023.2	23348.8	18325.1	39730.4	16260.5	NaN	NaN	NaN	NaN	NaN	18637.6	9999.73	14231.5	16403.9	14265.9	23293	7529.83	29632.3	NaN	NaN	22319.5	22109.5	11439.7	18676.2	16715.1	16715.1	20495	23551.9	21667.2	36788.5	17660.6	18548.8	14269.9	65459.4	68699.2	NaN	18814
P16278	GLB1	Beta-galactosidase	BGAL_HUMAN	7	7	3	3	3	3	3	2	6	1	3	3	3	6	3	3	3	2	7	2	4	0	4	5	2	1	3	5	2	4	6	6	3	4	5	4	5	6	2	3	5	4	4	4	5	4	3	4	4	5	3	6	4	2	4	5	2	3	2	0	2	3	3	4	3	5	4	2	2	0	2	4	4	2	4	8	5	2	5	5	4	6	6	8	2	5	4	6	2	2	0	0	2	0	4	3	6	7	0	5	5	4	3	4	3	3	6	5	5	4	3	3	3	3	2	3	4	5	3	3	3	4	4	3	3	3	0	5	2	4	4	1	0	0	2	3	3	0	2	0	4	5	0	0	4	2	2	3	4	4	0	3	0	0	4	2	0	0	0	3	2	3	0	2	3	3	5	4	5	3	3	5	5	5	3	5	5	4	4	4	4	2	4	6	2	5	4	4	4	4	2	3	5	2	4	0	3	3	0	1	0	3	4	3	2	3	2	2	4	3	5	3	3	3	3	5	0	4	2	5	4	3	1	2	0	3	4	3	4	4	2	3	4	2	3	4	2	3	2	2	4	4	3	4	5	0	4	3	1	2	2	4	4	3	2	3	2	4	3	0	0	2	2	3	0	3	0	5	3	4	4	3	6	3	4	4	0	2	2	2	3	4	3	2	2	3	3	2	3	2	3	5593.3	7167.93	6118.05	23045.9	3633.46	2284.8	3334.56	572.593	2840.89	985.845	2180.46	41604.2	2218.71	1892.42	79303.3	1536.73	3318.47	1350.21	1392.87	758.685	1537.54	NaN	4063.67	2970.37	2544.42	1260.63	937.789	3679.11	6443.43	2479.55	2451.3	3577.81	3373.68	7752.48	10757.4	5374.24	5943.53	7371.6	1929.05	5961	3306.66	3584.75	7882	5849.8	4711.89	2281.02	7229.06	17305.1	3574.14	5694.09	5228.23	2319.35	4422.96	4841.73	6209.69	6874.66	7164.02	6906.13	9480.2	NaN	15269.5	4856.58	2316.61	6022.06	3741.74	3113.49	4519.12	12210.6	3589	NaN	9808.36	5869.61	4614.57	10965.3	12963.1	3298.3	5945.14	5794.6	6438.57	3346.36	3326.65	7857.52	8048.45	5660.78	4541.73	8635.96	5375.22	4173.15	14310.5	3007.55	NaN	NaN	28308.9	NaN	4120.26	8123.06	2985.48	5376.57	NaN	6498.44	5814.43	5811.1	8103.2	6294.45	3180.72	7237.98	9582.12	3200.16	6079.92	1774.64	1300.11	3033.55	3794.58	7262.36	15182.8	5314.83	5269.58	6100.89	11304.8	6613.66	5309.27	6236.09	4525.85	6122.11	16072.4	4321.84	NaN	5207.91	12993.6	7668.48	11844.5	22294.3	NaN	NaN	3800.43	9699.1	10120.9	NaN	6676.41	NaN	12009.4	8871.35	NaN	NaN	11195.5	12829.9	5941.32	8410.72	10874.3	10415.2	NaN	6650.2	NaN	NaN	9845.3	4969.64	NaN	NaN	NaN	6264.88	5358.5	4949.13	NaN	15914.6	4592.3	9298.06	10568.2	11962	7852.31	10680.6	9248	4971.46	10353.1	8622.53	9213.8	7113.3	8848.04	8209.08	10817.6	8671.16	8365.56	14604.9	10509	9596.48	2793.23	9312.8	9025.79	8059.44	7209.6	4345.46	7277.8	10070.9	8596.01	9964.21	4152.56	NaN	9586.8	10333.5	NaN	14369.8	NaN	4653.21	8123.52	9512.53	12010.2	10940.8	3046.48	10072.5	10316.4	1807.69	3408.09	14362	7019.85	10232.8	11359.5	3081.3	NaN	8132.24	3241.93	8228.57	5397.52	9201.02	10236.5	12781.1	NaN	4740.46	7277.39	6303.6	7662.86	6533.03	5328.89	10666.5	8292.77	3483.81	5655.74	3176.19	16433	13571.7	2426.82	5292.6	3289.14	9787.65	3454.81	6925.06	7054.79	NaN	6827.18	8569.48	22684.4	35651.7	6090.01	9343.12	9167.19	8459.98	10413.8	7200.38	9450.09	6662.14	3533.43	NaN	NaN	7135.92	7135.92	5125.44	NaN	2661.74	NaN	9998.11	13304.7	6570.11	9032.91	8714.82	6586.45	8062.32	8433.64	8856.49	NaN	4550.65	6906.88	6906.88	11267.8	7175.16	4869.39	5564.5	3710	8442.86	6707.91	7152.31	5525.93	6184.72	3724.85
P16284	PECAM1	Platelet endothelial cell adhesion molecule	PECA1_HUMAN	4	3	2	3	3	2	3	2	4	4	1	1	4	3	5	3	3	2	3	2	0	0	3	2	2	3	2	2	4	2	3	3	4	3	3	3	2	2	5	2	0	3	3	4	3	4	4	2	0	0	2	3	0	1	0	2	2	0	1	0	3	2	3	3	3	0	1	2	1	1	3	1	1	0	2	0	0	3	2	2	0	3	0	1	3	0	0	2	1	0	2	1	1	2	2	2	2	2	3	4	3	0	4	4	2	2	2	4	2	2	3	1	2	3	0	2	1	3	3	1	2	2	2	3	2	1	3	3	4	3	1	2	1	4	3	3	0	0	0	3	2	2	3	3	2	2	2	1	2	1	0	2	3	4	3	3	3	3	1	2	3	2	1	2	3	1	2	2	5	4	3	4	2	3	3	0	1	0	0	1	2	2	0	2	3	2	3	2	2	2	2	2	3	4	0	0	2	2	0	2	3	5	3	3	3	3	4	3	0	0	2	1	3	0	4	2	3	3	2	0	1	1	2	2	0	3	0	3	2	5	2	4	1	2	3	3	2	2	2	3	0	0	0	2	4	3	3	3	2	1	0	2	1	3	2	2	2	0	4	1	2	0	0	1	0	1	0	1	2	3	2	0	1	3	0	1	1	1	2	0	3	4	4	3	0	0	0	2	0	2	2	28708	9388.38	3958.12	2820.51	101938	127921	7748.17	3785.1	2846.5	3876.87	79729.3	116837	9973.98	4212.33	7546.75	4475.42	2001.38	2224.22	61439.6	2506.21	NaN	NaN	3336.86	1693.93	3050.69	4150.55	3733.49	2326.27	5875.63	2932.93	94919.4	91877.4	4319.7	7029.68	2111.93	4143.69	1613.65	999.6	6113	3806.71	NaN	2985.71	3773.32	2465.77	2912.73	6301.87	6034.71	4662.14	NaN	NaN	1953.45	3442.04	NaN	16976.1	NaN	20850.3	18827.2	NaN	19554.7	NaN	15720	21283.8	26926.1	22041.5	17693.8	NaN	18962.4	17005.4	15026.1	21492.4	11984.2	15808.5	17293.9	NaN	25654.9	NaN	NaN	18106.8	26892.2	25187	NaN	13372.7	NaN	23772.3	14866.3	NaN	NaN	16639.2	17484.9	NaN	9631.61	14797.2	21669.5	21759.1	33337.4	24742.6	26783.7	22797.8	15416.5	19302.5	15585.9	NaN	34030.2	28996.8	23165	15961.1	23120.9	21861.1	19875	13853.4	19168.2	15409.8	29759.3	20973.2	NaN	17069.3	29675.2	21888.7	16435.6	21893.5	19409.2	20612.6	10349.9	14955.1	15821.5	16705.7	29400.8	20778.3	16069.6	16823.7	18941.5	15709.5	19683.9	16087	17341.1	19102.5	NaN	NaN	NaN	13798.5	13291.9	14933.7	15045.4	12821.6	15359.4	15025.9	15455.6	17492.9	26724.1	18877.2	NaN	12480.1	24616.4	15309.5	18330.8	14000.4	14825.1	11148.3	27262.3	15992.2	9815.94	16303.6	21096.8	16635.4	13250	23125.2	10312.9	13861.1	21152.4	17518.1	14205.8	19750.2	17501.9	17106.5	10522.5	NaN	15826.3	NaN	NaN	22388.8	19382.5	21461.8	NaN	13255.2	14136.3	18379.9	17515.3	10513.7	12828	14369.8	15605.7	20945.1	16248.4	20234.5	NaN	NaN	20147.9	15266.7	NaN	17466.4	22181	17743.7	14003.9	10272	20099.8	15189.3	13185.3	9725.2	NaN	NaN	12137.2	17448.7	13858.9	NaN	15439.6	13404.1	16284.2	15013.7	19334.5	NaN	19252.4	23053.6	19882.3	20189.3	NaN	14287.4	NaN	14951.7	16832.1	14577.8	12763.3	15862.7	20183.3	20819.9	16776.6	20792.1	18616.9	16080.2	18392.3	13083.8	NaN	NaN	NaN	14883.7	17668	24145.7	16803.8	22201.1	27135.1	21253.9	NaN	18847.5	20343.5	17326.8	15847.8	16361.4	20133.2	NaN	15140.5	24475.8	13073.1	NaN	NaN	15883	NaN	18465	NaN	19381.6	15346.7	21410.3	14884.8	NaN	22299	23826.6	NaN	24793.2	18893.4	20488.6	10977.5	NaN	17857	15268.4	15440.1	12943.3	NaN	NaN	NaN	6965.79	NaN	7880.97	9327.6
P16401	H1-5	Histone H1.5	H15_HUMAN	0	0	0	0	0	0	0	0	0	1	0	0	0	0	0	0	0	0	0	0	0	0	0	0	0	0	0	0	0	0	1	0	0	0	0	0	0	0	0	0	0	0	0	0	0	0	0	0	1	0	0	0	0	0	0	0	0	0	0	0	0	0	1	1	0	0	0	0	1	1	1	0	0	0	0	0	0	1	0	0	0	0	0	0	0	0	0	0	0	0	0	1	0	0	0	0	0	0	1	0	0	1	0	0	1	0	0	0	0	0	0	0	0	0	1	0	0	1	0	0	0	0	0	0	0	0	0	0	0	0	0	0	0	0	0	1	0	0	0	0	0	0	0	0	1	1	0	0	1	1	0	0	0	0	1	0	0	0	0	0	1	1	0	0	1	0	0	0	0	0	0	0	0	0	0	0	0	0	0	0	1	1	0	0	0	0	0	0	0	0	0	0	0	0	0	0	0	1	0	0	0	1	1	0	0	0	0	0	0	0	0	0	0	0	0	1	1	0	0	0	0	0	0	0	0	1	0	1	0	0	0	0	0	0	0	0	0	0	0	0	1	1	0	0	0	0	0	0	0	0	0	0	1	0	1	0	0	0	0	1	0	0	0	1	0	0	0	0	0	0	0	0	0	0	0	0	0	0	0	0	0	0	0	0	0	0	0	0	0	0	0	NaN	NaN	NaN	NaN	NaN	NaN	NaN	NaN	NaN	2188.35	NaN	NaN	NaN	NaN	NaN	NaN	NaN	NaN	NaN	NaN	NaN	NaN	NaN	NaN	NaN	NaN	NaN	NaN	NaN	NaN	441.222	NaN	NaN	NaN	NaN	NaN	NaN	NaN	NaN	NaN	NaN	NaN	NaN	NaN	NaN	NaN	NaN	NaN	578.622	NaN	NaN	NaN	NaN	NaN	NaN	NaN	NaN	NaN	NaN	NaN	NaN	NaN	7290.49	6051.92	NaN	NaN	NaN	NaN	767.915	1322.03	551.43	NaN	NaN	NaN	NaN	NaN	NaN	1838.22	NaN	NaN	NaN	NaN	NaN	NaN	NaN	NaN	NaN	NaN	NaN	NaN	NaN	2602.84	NaN	NaN	NaN	NaN	NaN	NaN	430.923	NaN	NaN	239.593	NaN	NaN	261.108	NaN	NaN	NaN	NaN	NaN	NaN	NaN	NaN	NaN	1071.84	NaN	NaN	1573.45	NaN	NaN	NaN	NaN	NaN	NaN	NaN	NaN	NaN	NaN	NaN	NaN	NaN	NaN	NaN	NaN	NaN	2222.64	NaN	NaN	NaN	NaN	NaN	NaN	NaN	NaN	1189.95	742.539	NaN	NaN	394.04	267.949	NaN	NaN	NaN	NaN	824.369	NaN	NaN	NaN	NaN	NaN	2529.62	752.581	NaN	NaN	487.683	NaN	NaN	NaN	NaN	NaN	NaN	NaN	NaN	NaN	NaN	NaN	NaN	NaN	NaN	NaN	621.113	1699.93	NaN	NaN	NaN	NaN	NaN	NaN	NaN	NaN	NaN	NaN	NaN	NaN	NaN	NaN	NaN	499.543	NaN	NaN	NaN	570.106	660.394	NaN	NaN	NaN	NaN	NaN	NaN	NaN	NaN	NaN	NaN	NaN	NaN	658.076	305.964	NaN	NaN	NaN	NaN	NaN	NaN	NaN	NaN	267.031	NaN	485.298	NaN	NaN	NaN	NaN	NaN	NaN	NaN	NaN	NaN	NaN	NaN	NaN	1224.87	1040	NaN	NaN	NaN	NaN	NaN	NaN	NaN	NaN	NaN	NaN	456.883	NaN	255.276	NaN	NaN	NaN	NaN	483.928	NaN	NaN	NaN	174.313	NaN	NaN	NaN	NaN	NaN	NaN	NaN	NaN	NaN	NaN	NaN	NaN	NaN	NaN	NaN	NaN	NaN	NaN	NaN	NaN	NaN	NaN	NaN	NaN	NaN	NaN	NaN
P16519	PCSK2	Neuroendocrine convertase 2	NEC2_HUMAN	30	29	21	23	20	21	23	23	29	24	21	20	26	25	28	27	25	27	27	25	22	21	26	27	22	24	28	27	21	22	27	26	28	28	26	28	24	26	24	23	23	26	23	25	28	29	30	27	26	27	23	23	25	25	23	25	19	24	21	19	25	21	27	21	26	26	22	24	20	17	23	25	26	26	27	25	18	17	26	29	24	25	28	26	24	24	15	19	19	22	25	22	21	20	26	23	30	28	25	25	25	27	22	20	23	20	27	27	25	26	22	23	24	22	18	24	24	26	20	23	24	24	26	25	23	19	27	26	27	26	23	22	25	24	28	28	19	17	16	26	23	25	23	21	23	24	24	25	23	24	16	19	22	24	26	27	19	20	10	18	25	25	25	21	25	20	24	24	25	22	27	27	23	24	24	25	26	26	25	24	21	23	24	24	27	26	26	27	23	25	25	27	24	23	22	16	24	25	1	23	26	29	26	28	26	26	27	23	27	23	24	24	25	23	23	29	27	26	24	22	25	23	24	23	21	24	26	23	29	24	25	24	23	25	28	25	20	25	25	24	18	18	24	24	28	27	27	26	13	13	25	24	25	24	24	22	20	25	26	20	20	23	23	23	25	27	24	23	26	29	26	26	21	22	26	22	24	20	23	23	24	26	27	27	25	27	24	22	26	24	25	17253.1	16356.7	2406.86	3833.11	4942.88	3580.57	6147.86	4399.98	13078.2	7189.6	3843.17	4631.66	4770.97	4779.01	11680.7	10755.2	7526.48	12303.8	11424.2	8979.11	3346.26	3498.77	11765.6	14430.9	5911	5197	14480.9	14919.7	4839.23	5212.5	10678.5	7302.24	14466.4	16719.6	8727.96	8787.72	7139.79	6336.39	8198.29	8364.73	8171.43	7776.01	7329.14	6831	10631.7	9052.12	12399.4	10960.9	8822.72	7869.74	4108.1	3188.9	7196.19	4838.21	9245.8	9880.61	2706.24	5735.38	3463.76	2532.81	7503.4	6021.31	9239.7	5577.35	12892.8	9611.1	5672.51	4203.76	3837.16	3206.34	5677.1	5837.18	7760.35	6404.86	8302.13	4792.95	2640.02	3113.92	9854.67	13001.8	9141.36	8395.78	9580.21	5491.07	8919.75	6549.21	3300.84	3774.12	3643.26	4129.77	7957.23	6977.2	5435.91	4541.51	12205.4	7985.72	11683.4	11579.1	6016.12	6855.1	7285.99	8082.31	5507.68	3730.19	4046.62	5351.96	16411.8	19776.1	6672.75	6605.24	5491.5	4510.13	5219.01	5068.78	1834.12	3867.99	7507.83	5534.68	6298.1	8246.07	7986.5	6214.09	9133.52	9834.88	4674.15	3076.62	12659.2	11139.1	12900.4	10938	7669.52	6121.08	6584.31	6264.35	11979.4	11269.1	3828.38	4881.63	2673.33	7633	4995.68	5982.99	6025.75	4771.87	7285.75	5961.26	6373.59	8521.89	4840.8	5136.35	3381.54	3113.82	5940.5	4243.05	14642.9	9845.6	3828.62	3160.71	1783.45	3148.16	6618.56	5983.45	6568.26	5267.56	7113.67	3026.85	9480.25	6399.56	4959.87	4888.1	10542.7	16696.8	4708.57	4550.49	7087.41	8969.17	15585.9	8368.44	6872.62	6512.85	6593.57	6440.62	3868.79	5670.92	13512.2	13757	15723.2	13513.4	6464.71	10087.2	7427.99	11353.3	10029.5	10380.7	7041.1	8353.87	8010.44	7465.26	13097.5	6913.72	12525	15507.6	12220.4	14780.7	7741.49	11529.6	7192.52	7103.82	6839.34	7108.2	6843.47	8326.05	7670.94	7553.4	7493.94	15490	14887.9	15655.4	8733.38	9013.28	6496.86	3879.34	4946.61	7115.52	3643.83	6140.74	8086.48	7551.42	14000.2	11291.8	9278.23	9623.21	6539.86	5123.1	9298.99	8052.87	3354.97	4845.35	7817.69	9488.83	3672.91	3721.88	7620.8	5185.77	18707.6	15489.9	14079.8	14206.3	1713.02	3209.93	7086.17	9444.42	7006.28	7591.43	5278.26	6110.66	4735.42	11610.2	9616.82	4086.39	3443.65	9829.93	9829.93	8241.42	8153.83	8896.06	3966.6	4439.67	9622.38	17439.7	13476.9	9057.28	6057.9	5239.17	6982.22	6551.93	6934.51	6551.55	7197.14	7197.14	12190.1	8879.01	17233.4	17168.4	6961.83	12792.6	5029.75	3927.69	6718.35	6361.43	7607.2
P16870	CPE	Carboxypeptidase E	CBPE_HUMAN	67	68	64	65	61	63	61	62	65	63	63	62	67	65	62	67	64	68	68	65	61	61	67	69	68	65	69	69	61	62	70	66	63	71	64	65	64	63	66	68	64	65	62	61	67	69	67	67	63	65	64	64	67	65	63	62	62	66	61	59	64	61	61	59	66	66	65	64	53	56	64	62	63	65	66	64	60	61	67	66	65	64	66	67	66	65	59	60	64	65	67	66	61	60	61	57	68	70	66	65	66	65	60	62	60	62	68	66	68	68	63	64	65	61	54	60	64	64	61	66	64	65	66	67	62	61	65	65	66	66	64	66	65	64	63	63	55	57	58	67	66	67	60	59	67	68	66	61	65	60	59	57	57	60	70	66	58	56	51	58	64	61	61	59	62	59	64	64	64	65	66	64	60	61	61	61	66	64	63	59	57	58	63	64	67	66	69	66	62	65	63	65	59	59	64	50	62	63	34	62	63	67	63	65	65	65	64	66	65	64	65	66	64	65	61	66	65	67	61	64	65	60	63	63	64	64	62	59	64	67	64	64	63	67	66	65	62	64	60	60	61	62	59	62	65	65	67	67	49	53	62	66	62	65	68	60	63	62	64	57	54	63	63	64	68	66	64	60	67	66	63	63	66	64	66	67	61	57	62	63	65	65	68	67	66	68	59	58	64	63	61	548497	560087	360744	412856	384870	396423	351910	318157	485731	380193	342277	328689	441127	347522	403037	407930	469163	527129	445848	403600	294398	272929	570643	600847	470523	422686	528300	504594	253021	305439	723616	599247	382688	452055	406891	418962	392876	395511	578626	594805	472899	489108	296572	301836	658950	662990	534848	560396	348969	343268	411358	361344	499924	510097	493229	459058	391222	459034	337591	353304	397945	359553	337689	318515	459799	441578	505534	493763	225963	227244	489984	441005	482948	446781	486591	487292	372824	431626	446229	421860	495893	490310	681446	719230	532764	485200	249601	261668	472246	519315	609410	511661	338099	350989	223793	198309	548541	592030	388957	388046	497807	496404	366432	357860	318175	303028	503378	495267	577798	573311	510832	477698	376786	377353	191655	259374	402431	395335	334170	407810	396820	380816	375039	354156	309402	280642	397175	393768	393936	373030	352523	371307	370568	415307	261232	273950	292542	316325	249189	402971	420299	442825	326438	290807	516984	510901	393544	427774	369729	344846	275813	253888	263174	274096	595386	514618	238934	218238	227845	298124	318286	292063	338536	300370	342682	247660	517819	472402	453971	399788	516106	410626	329799	327642	351269	351587	656468	566885	419612	382029	330260	314729	391513	421156	459176	479170	614843	514564	363255	462837	474719	423680	290439	297494	440089	467888	363517	371077	121735	397089	307843	329741	410826	433632	429297	426748	400904	399733	395769	408567	396608	382970	398626	401561	396192	418728	441037	559355	489710	444387	440918	446522	451002	388998	365914	362420	356625	385163	457177	453165	454137	459743	424663	444505	343460	349079	360637	444953	244208	270985	328918	322493	329605	327892	568496	538906	590986	580134	254642	291824	517010	492441	399954	557083	583764	350225	332417	358542	367520	278766	316450	455588	455588	454797	504459	486242	400155	354858	602912	588493	401573	425979	618103	581979	752800	764122	343601	345690	390766	390766	499630	476259	561300	567676	612309	653857	305479	281009	468559	458552	396980
P16930	FAH	Fumarylacetoacetase	FAAA_HUMAN	9	11	7	9	9	9	7	8	9	9	7	6	9	8	8	8	10	8	8	7	9	8	9	11	8	8	8	8	8	8	8	9	7	9	8	6	9	9	7	8	6	6	7	7	9	9	5	4	9	10	8	8	8	9	8	6	8	7	5	6	7	7	8	8	8	9	8	7	6	6	10	8	8	8	5	7	7	7	9	9	8	9	8	10	9	7	8	8	7	7	9	8	8	8	9	8	9	9	10	9	9	9	8	8	8	7	9	8	10	9	7	9	8	8	8	8	9	8	10	10	8	10	9	9	5	5	9	9	8	8	9	9	8	8	10	8	7	7	5	9	9	8	9	8	10	11	6	8	7	6	9	9	8	8	9	8	9	9	8	7	8	7	7	9	9	9	5	8	9	6	10	11	9	9	8	8	9	9	8	7	6	8	9	10	10	10	4	4	8	10	8	7	8	7	7	3	7	8	5	8	10	9	6	9	5	9	8	8	8	7	7	7	9	7	8	7	7	5	5	8	6	5	4	6	6	6	8	7	7	7	7	8	8	6	7	10	7	8	8	8	4	4	8	9	9	8	8	9	6	6	7	7	8	8	9	10	5	7	7	8	8	8	8	9	8	8	9	8	8	11	9	7	7	7	6	8	9	10	8	9	9	8	6	7	8	8	7	9	7	7	8	17496.8	12760	15479.5	13196.3	7920.12	8638.94	10895.9	10516.3	13241.9	15639.5	16199.8	22201	16730.3	15832.1	9759.78	10159.6	13075.5	13562.2	11491.3	12244.2	14553.5	16251.7	16073.6	13315.6	13103.9	9711.91	13684.5	11586.9	14123.8	19640.4	14491.5	12002.6	17966.2	11502.2	15360.8	14393.2	11152.8	15807.8	9873.3	11846.9	6329.02	6342.09	12093.6	10455.3	10666	12482.3	6407.41	5216.9	11892.1	14755.7	9941.96	15927.9	16621.3	15493.8	8991.54	11457.1	14500.6	12336.5	9914.02	8029.4	11404.2	11292.4	10624.8	13250.5	14173.5	13718.1	13959.3	13597.6	8960.8	12198.4	15875.5	11663.1	18333.7	10465	5421.24	7133.5	12084.1	11022.4	11166.7	11735.9	10774.8	10487.6	9021.23	15089.6	12570.1	12887.4	13899.2	15920.1	13960.6	9349.96	18744.4	12979.8	13305.1	15148.8	16506.8	15717.3	18631.9	13267	24409.9	16221.6	15028.5	12715.7	14041.1	15374.8	13912.2	12487.7	7837.86	9744.17	16035.6	13812.1	10948.5	14051.1	9830.09	9846.02	14808.6	16497.5	11016.5	12992	17517.6	15510.9	14144.7	12610.6	11468.7	11531	11284.5	13365.4	6891.45	7867.28	14954.4	10007.6	21416.9	20826.6	11954.2	12083.8	15913.7	15642.8	17279.6	15817.5	10361	13904.5	16447.8	13806.1	11697.3	11118.5	15827.7	19982.8	10014.8	7273.17	8922.03	9119.76	19990.3	21492.6	12561.6	12536.3	9585.52	11502.4	17322.5	20440.4	19277.6	14699.8	10772.2	9444.07	9003.84	14154.5	10408.5	18705.1	7540.39	9476.04	7183.45	12258.9	13095.1	12574.4	28176.8	22467.3	11851.2	15331.7	11753.1	10918.5	9609.55	10116.2	10875.6	14633.5	18199	14050.4	10688.8	10075.3	2955.61	6106.74	12138.3	9887.6	6591.84	8987.26	19768.1	17089.5	7451.67	13705.9	7348.96	12918.7	8431.38	15527.3	16834.6	12174.4	9651.33	8714.77	13007.5	7967.64	8305.28	11973	12925.9	10688.3	12168.7	9411.73	10474.4	11991.4	10729.5	11012.3	9502.63	2577.7	5314.38	9908.86	9801.31	6031.37	4344.15	6072.44	8981.85	11637.4	10152	12487	14080.4	10349.3	10932.9	8959.13	7530.73	6715.08	7621.29	8372.48	19519.7	10217.5	10184.2	10927.2	4928.36	5521.88	11969.7	11623.5	9438.01	12769.9	10432.1	10956.5	11403.7	15659.5	9074.95	7678.42	7857.65	6404.38	12182.7	13327.5	13354.8	9492.38	9464.43	18266.9	13424.9	13876.6	13876.6	13527.7	7998.59	7586.14	15144.6	13495.7	9025.14	7620.7	8117.9	10921.3	6358.16	12444.4	7701.51	10026.8	44860.3	28427.2	11821.6	11821.6	13023.7	14214.6	8555.13	8786.26	16356.8	10466.5	11953.2	9767.75	8691.88	7774.88	11031.7
P16949	STMN1	Stathmin	STMN1_HUMAN	6	4	5	5	4	3	5	6	5	6	5	3	6	6	5	6	5	6	6	6	3	5	2	5	5	5	6	5	4	5	6	4	6	6	5	5	4	5	4	4	6	6	5	4	4	5	6	5	5	5	5	6	4	3	4	5	3	4	5	2	3	3	5	5	5	3	4	2	3	3	5	3	5	3	6	5	2	3	5	5	5	5	4	3	5	4	3	4	3	2	5	4	5	5	6	6	6	6	6	6	4	5	5	4	1	3	6	6	5	5	5	3	6	4	4	5	5	6	3	4	6	5	6	6	2	2	6	6	6	6	5	4	5	5	5	6	3	2	3	5	5	5	5	2	5	4	4	5	4	3	4	4	3	4	5	5	5	5	2	2	5	6	3	4	4	6	6	3	5	5	5	6	3	4	4	5	6	3	4	2	3	4	3	4	6	6	6	5	6	6	4	5	5	4	0	0	3	5	0	5	6	6	6	5	4	5	4	5	4	6	5	4	4	4	5	6	6	6	6	3	4	4	6	3	1	5	6	4	6	4	4	5	3	6	5	6	0	5	6	5	3	2	4	3	4	3	5	6	1	2	5	5	5	6	4	3	3	5	4	1	2	1	1	4	6	6	4	6	6	6	5	6	4	6	3	5	4	4	6	6	6	6	5	6	4	5	4	5	6	5	5	2218.53	2831.57	1790.11	1862.69	2039.92	2976.57	3241.88	4230.31	6571.85	3191.13	3134.72	1285.52	2432.29	3690.78	3985.97	2587.74	1528.44	2579.01	2764.9	1500.87	1238.8	1927.9	4362.42	2454.67	3398.11	2433.24	3015.19	6537.35	2144.9	2286.07	2798.68	3256.77	4041.81	3484.04	2383.61	1613.05	1487.03	1984.17	2926.78	3231.16	2130.69	2904.25	3057.07	3350.83	2229.67	1580.2	4118.56	3748.36	2901.22	3103.56	1641.96	2113.65	2549.56	1526.32	2396.33	1920.2	1583.14	1578.6	1810.73	2905.59	1645.64	746.292	3689.13	2915.77	2118.67	2662.76	1396.35	3267.2	2432.41	1943.99	2196.9	3087.82	2713.22	2335.17	2021.53	1799.18	4774.48	2284.02	2383.83	4373.04	4089.12	2487.48	1282.11	2339.92	2920.61	2076.23	2047.44	1826.23	961.069	1196.3	2400.02	2338.73	1355.62	1172.64	5731.11	3098.27	3891.21	4736.73	4276.17	3008.77	2739.71	2570.05	3093.19	3521.32	2910.11	1884.43	5463	5299.87	2522.07	1946.64	1692.11	1963.86	2462.85	2128.63	2436.12	1960.61	2225.23	1409.84	1803.75	1352.01	2620.35	2218.74	4872.25	3653.79	1452.19	1797.71	1853.66	4653.71	2438.51	2631.93	2181.32	2217.45	2002.64	2350.77	2476.52	3505.05	1754.47	1459.29	1568.26	3516.96	1239.48	2844.3	1715.43	1668.73	1813.54	1277.4	2516.69	829.148	1410.52	1289.32	1472.77	1423.4	2287.68	1105.96	2109.76	2198.29	2516.25	2321.15	2125.48	3067.21	2834.83	3953.16	1485.59	1836.11	2183.66	2542.63	2442.54	2125.51	2740.05	2538.07	3289.56	3681.26	1149.54	1419.13	2384.59	3016.14	3011.98	2175.23	2179.75	3062.98	1709.3	2205.79	1647.16	2384.1	4810.02	3248.3	3552.03	2654.89	2690.92	3772.23	1971.99	2365.45	1104.14	1838.09	NaN	NaN	1482.9	1985.36	NaN	1352.56	4350.27	3411.11	1984.11	1939.07	2244.22	2744.36	1059.15	2965.1	1581.55	2431.28	1943.2	1987.19	1603.32	2464.08	2366.16	2172.23	3010.9	3233.63	3058.06	1523.42	2393.39	2014.48	1944.23	1081.31	680.318	4455.94	2565.95	1363.83	1868.32	2182.7	2129.66	2237.31	1615.82	1631.3	3236.76	3509.55	NaN	1484.57	2173.45	1719.87	844.577	2013.39	1583.03	2855.91	1872.42	2357.51	2661.48	3216.36	988.615	211.036	1729.78	1869.92	1455.8	1666.7	1449.76	622.008	764.508	2469	2223.71	1312.43	572.702	2416.94	2416.94	1276.62	1921.94	2361.19	1327.8	2177.22	2038.27	3263.4	2764.95	1785.99	2781.84	2257.26	2115.22	2207.44	1670.44	1283.53	2181.58	2181.58	2651.44	2847.16	2961.46	2702.02	2487.11	2212.18	1392.6	2044.26	2022.01	1714.27	1523.12
P17050	NAGA	Alpha-N-acetylgalactosaminidase	NAGAB_HUMAN	8	5	6	7	5	5	8	5	4	5	4	5	5	6	6	6	4	5	5	7	5	4	6	6	6	6	8	6	5	4	7	5	6	6	6	7	5	4	6	6	5	6	4	4	8	8	5	5	5	6	4	5	6	5	7	4	5	5	6	3	4	6	5	4	5	6	5	4	3	4	6	5	5	6	5	6	6	7	8	6	5	5	8	7	6	5	3	4	6	4	6	6	5	4	6	5	7	5	5	6	6	5	6	6	4	5	6	7	7	8	5	6	4	5	3	4	7	5	3	7	6	5	7	3	5	4	6	6	2	4	3	4	3	3	3	4	5	3	3	5	7	7	6	4	6	7	5	6	8	5	3	3	3	4	6	6	4	4	0	4	4	5	4	5	4	5	6	6	4	6	6	5	5	4	5	4	6	4	6	4	4	5	5	7	5	6	5	6	7	8	6	4	6	5	6	2	4	7	3	5	4	5	5	6	4	7	7	7	7	6	6	5	4	5	4	6	2	7	5	5	4	5	4	4	5	3	6	5	6	5	6	5	6	7	5	7	4	7	3	6	5	5	6	4	6	6	4	6	4	4	6	7	4	5	4	4	3	2	4	3	3	3	3	5	4	5	5	5	4	7	6	4	6	6	5	7	3	3	5	5	4	6	6	5	5	6	5	3	5	5	5	5328.37	5213.29	3626.59	4679.69	3843.9	3900.65	3335.42	3738.43	4531.1	3774.54	3352.11	3928.34	5263.31	3792.33	5656.23	4703.16	3712.15	3525.35	3544.93	3680.92	3975.89	3810.74	4940.55	4410.82	3032.19	3483.37	3780.98	4413.12	391.961	930.809	6649.43	7015.42	4544.98	4319.44	3813.13	3060.85	3126.46	3606.9	5040.96	5366.86	3870.82	3461.57	2382.11	3023.41	7272.13	6408.62	4078.98	5074.54	2107.08	3419.27	4022.81	3632.68	4376.71	2641.05	3375.98	4368.37	2450.74	5122.42	2370.19	1596.39	4036.44	3644.58	3382.38	2729.65	5002.93	4686.41	4523.82	4800.34	1306.01	872.654	2871.06	3353.73	5861.99	5316.98	4204.13	7704.58	4172.67	2960.51	3816.63	5277.67	5416.76	3835.66	8996.01	8692.93	4343.75	4318.45	1739.41	2259.86	6573.94	7317.15	4005.4	5142.18	1757.36	1530.76	2595.69	1746.03	5111.56	5656.75	2194.64	2613.99	2102.94	4131.12	3307.29	3807.99	2749.63	3009.55	4101.04	4305.78	5464.96	5303.6	3447.46	2985.07	2337.58	4045.42	829.817	1082.47	3800.53	3885.34	3737.67	3672.15	4225.13	3450.22	2272.17	3380.63	4241.43	2852.77	2758.7	2756.61	3747.68	2838.41	3482.24	2120.49	1665.24	2025.2	3098.89	2036.25	1447.31	1878.05	1785.71	3326.58	4426.65	3455.62	3550.16	3194.29	5668.47	4032.56	2636.23	3319.91	5631.75	4306.24	621.777	1544.96	2183.49	1220.33	3377.74	3790.23	1106.55	686.261	NaN	2323.85	3038.52	3110.72	3987.87	3013.93	3470.28	3185.46	5027.9	4457.48	4594.39	3083.38	4141.86	2685.34	3048.03	2285.6	3762.81	2692.29	5065.07	4263.94	2097.11	4261.53	4388.96	3143.77	4470	5334.81	2917.17	3163.02	3824.7	3984.43	4842.1	4754.94	2984.92	3017.22	4189.33	3779.1	3407.73	4884.89	4379.86	5315.68	1257.65	1956.51	2422.72	2888.52	4049.77	2607.86	4920.39	2428.29	3052.55	3006.41	3667.63	2463.17	3302.2	4048.84	4153.13	3188.66	2985.66	2438.8	2155.58	5363.01	4317.67	3770.25	2948.26	2363.75	2366.83	3387.4	2019.35	1469.24	2633.43	4104.86	3329.83	2757.49	2967.81	1377.27	3733.16	3718.66	2787.07	3324.84	2796.49	4401.57	1234.42	2330.54	2859.83	3802.51	3870.71	2197.81	3208.68	4205.02	3357.83	3927.69	940.52	2803.99	2825.77	4371.36	2783.86	2394.41	2439.22	1522.11	1744.63	1883.03	1216.77	3010.87	3564.29	1217.86	1217.86	2553.99	2668.89	1106.09	2277.34	5558.37	2483.82	2730.46	2878.17	3047.73	4574.7	2753.62	5840.44	5302.9	965.136	2639.93	3921.7	3921.7	1267.21	2968.87	3020.43	4405.19	2845.35	2803.71	2275.59	1824.4	2861.99	3857.3	3333.32
P17174	GOT1	Aspartate aminotransferase, cytoplasmic	AATC_HUMAN	45	45	36	38	33	32	40	38	43	40	35	33	41	46	44	41	41	44	43	44	36	40	36	42	36	35	41	39	37	33	42	41	37	46	35	36	40	38	37	41	41	45	38	39	39	43	45	44	41	42	42	39	36	38	41	35	34	38	34	35	37	37	39	41	40	43	34	38	29	30	46	42	41	42	40	38	30	33	44	41	42	41	41	39	40	37	36	39	31	33	40	46	38	38	43	42	44	43	40	43	43	40	38	36	37	38	44	44	41	43	38	39	39	40	33	35	39	39	34	36	38	39	44	45	31	29	44	42	45	40	37	34	38	40	41	37	30	28	33	41	40	38	35	33	41	39	35	37	34	33	28	29	34	34	40	39	37	37	29	31	39	41	34	34	40	38	40	37	40	42	39	43	33	32	39	41	40	39	38	36	31	35	37	41	48	48	42	43	42	44	39	39	38	35	40	29	36	35	18	40	49	44	36	43	37	46	34	36	38	38	39	41	40	39	38	46	49	43	37	38	40	35	33	40	36	43	42	39	43	40	39	42	37	42	43	42	33	38	40	38	33	32	32	41	38	44	43	44	22	28	41	37	35	39	41	37	37	44	41	30	28	39	39	39	44	44	35	34	45	46	40	41	38	35	36	39	38	39	33	33	43	45	44	45	39	44	39	36	39	33	36	175415	169881	106321	114421	94257.1	79364.6	143206	143498	202298	160025	102134	94066	144737	163253	192725	131931	125940	150683	145547	146587	102059	114594	120076	134802	106853	113388	162082	157142	101807	97227	123989	124704	187157	179640	119263	118124	130428	128645	112748	117687	112018	122279	131715	121681	107300	99254.8	144584	156308	122868	160404	119391	115892	105509	97200.7	110827	98743.6	84923.9	101037	94118.3	83626.3	104219	89207.9	164195	125980	161495	131664	100149	96999.8	79360.8	63161	130045	134190	131205	98635.9	127425	105244	81489.6	77783.1	104909	152945	145187	129862	152973	130880	143076	103460	100956	135214	82690.3	69704.5	126574	116722	104246	108431	184801	164509	148803	151878	172574	145406	110822	113728	111646	114182	108271	121257	203842	223358	125876	131334	119913	122188	130913	133516	80444.1	109091	106474	93481.4	78334.8	101264	125127	104325	161556	164912	62467.6	59468.1	168062	136597	148526	140988	105943	104795	102434	123135	122773	115987	69362.9	78582.2	100829	138901	91487.1	97722	82155.9	90305.1	123726	110603	82138.7	89704.4	73068.8	79992.1	74965	79622.8	122983	117750	147754	113556	115983	130347	55300	70736.8	156727	154125	100492	78680.9	129743	106570	124436	108443	147795	141816	151194	246471	104982	84097.1	116573	135462	143534	114767	112427	100763	96445.3	97806.4	109259	115549	244448	231413	144104	146200	148277	191211	124615	131468	106304	88722.3	120044	112482	100240	105609	45121.7	80859.4	188888	207546	124979	163037	122667	136189	95388.6	108332	117739	101247	121963	102187	115682	133536	112763	163706	193039	123054	106373	109932	114516	110141	80206.4	84775.6	74166.6	127369	147861	119915	149071	143264	118073	134926	115262	118584	146511	146893	63382.8	81216.7	128217	140669	97804.6	88706.8	117525	99277.9	159011	160203	176048	146923	54580.8	68366.7	118950	112235	106894	99177.2	95961.1	98978.5	87711.3	124383	126966	73519.4	69281.8	129329	129329	110846	132544	131256	79588.7	93218.1	141642	193219	118943	119219	91424.2	85489.1	105356	109709	112808	107262	105887	105887	166659	139021	162568	139930	119174	144589	95845.9	76444.1	115409	114233	103900
P17181	IFNAR1	Interferon alpha/beta receptor 1	INAR1_HUMAN	2	3	1	1	0	0	0	1	4	1	0	0	2	2	2	2	1	1	2	2	1	1	1	1	1	1	1	1	0	1	2	3	1	2	1	1	1	0	1	2	1	0	1	0	2	2	3	2	1	0	2	2	1	1	1	0	1	1	1	0	1	1	1	2	3	3	1	0	1	0	0	2	3	2	3	2	0	0	2	2	0	1	2	2	1	2	1	1	0	1	0	0	0	0	1	2	4	3	1	1	1	1	2	0	1	1	3	2	3	3	1	1	3	1	1	1	0	2	1	2	2	1	2	2	1	1	2	3	1	2	1	1	0	1	2	2	1	1	1	1	2	2	1	2	2	2	1	1	1	1	0	0	1	1	1	1	1	1	0	1	1	1	1	1	1	1	2	1	3	2	3	4	1	1	1	3	1	0	1	1	1	0	1	1	2	3	2	2	1	3	2	3	1	1	2	1	1	1	0	2	3	3	1	4	2	3	2	1	1	2	1	1	1	1	1	1	2	3	1	2	2	2	2	2	3	2	2	1	2	3	0	2	3	2	2	2	0	0	1	1	1	1	1	3	2	2	2	4	0	1	1	2	2	2	3	1	3	1	2	1	0	1	1	1	3	2	1	2	2	3	1	2	2	2	2	2	0	1	1	1	1	4	3	4	0	2	0	1	0	0	1	1872.31	2317.01	1122.74	837.751	NaN	NaN	NaN	1316.78	1233.8	1550.85	NaN	NaN	251.284	234.287	1125.71	322.224	1224.91	850.025	761.028	420.358	744.47	953.816	898.483	814.898	574.604	856.355	941.701	1480.67	NaN	570.943	1126.39	1705.75	1436.57	759.756	826.511	1229.38	1151.63	NaN	1062.49	1315.34	940.976	NaN	1279.44	NaN	48.826	1427.52	637.692	656.901	275.396	NaN	506.813	384.048	781.533	509.297	1071.48	NaN	1208.1	1249.91	462.829	NaN	1075.67	2078.77	1009.67	1182.68	2121.97	931.242	906.375	NaN	23974.2	NaN	NaN	473.035	882.341	1515.39	1522.57	879.234	NaN	NaN	1215.64	819.053	NaN	1103.35	1232.27	1211.29	1048.62	551.028	1126.26	875.11	NaN	342.163	NaN	NaN	NaN	NaN	1338.6	1997.88	1295.76	1926.37	826.904	943.682	897.118	1313.18	819.683	NaN	1036.54	499.442	632.466	549.068	1259.37	1295.1	1123.36	994.321	926.115	1193.1	738.463	409.479	NaN	360.949	1796	1420.55	1290.62	1585.95	1473.14	1249.02	1268.99	1047.63	2726.71	1787.07	1874.24	1825.72	746.08	640.637	NaN	653.23	1606.28	1508.97	634.511	1124.94	571.059	1535.79	865.117	1502	443.687	675.449	968.925	810.896	269.219	849.063	501.953	564.355	NaN	NaN	700.766	404.967	839.333	1009.06	1747.02	997.969	NaN	540.212	712.193	1627.14	601.341	1031.81	1300.34	954.236	975.217	702.041	622.126	680.92	895.933	1686.93	1052.52	849.872	1501.86	954.004	889.377	NaN	571.189	737.946	396.87	NaN	1671.28	809.676	1958.92	664.833	2507.04	2390.93	1031.54	1462.76	1122.76	1148.53	686.354	455.604	181.294	1334.31	1108.45	578.477	NaN	824.943	1427.16	1738.1	1882.68	1161.1	1603.4	1293.4	910.465	553.095	397.704	759.599	902.861	1216.37	2017.44	528.785	2062.29	1363.22	1169.81	1506.53	566.499	1538.31	562.38	1067.99	1350.76	601.84	186.895	1241.64	1448.95	1562.84	1263.37	1148.48	NaN	488.931	1269.83	1109.04	552.695	658.415	NaN	NaN	1665.49	938.752	1000.34	733.935	845.874	1575.87	1706.18	1565.74	1217.85	1385.2	NaN	518.433	1694.86	1973.66	712.024	1316.54	1111.8	707.668	214.008	796.632	1004.84	1127.01	NaN	822.415	822.415	822.753	446.514	335.849	1426.59	568.564	1693.36	1786.39	793.449	1149.65	498.987	304.073	701.956	781.788	NaN	555.396	599.325	599.325	1771.96	999.531	1534.92	1625.19	NaN	922.716	NaN	766.878	NaN	NaN	635.491
P17302	GJA1	Gap junction alpha-1 protein	CXA1_HUMAN	6	5	4	5	5	5	3	3	5	5	4	4	5	5	4	3	5	4	3	4	4	5	5	5	6	3	3	4	3	3	6	6	5	5	4	4	4	4	5	5	6	5	4	4	6	5	4	4	4	5	5	3	3	5	4	3	5	5	3	3	2	1	5	5	5	5	6	4	2	2	6	5	5	5	5	5	3	4	3	2	6	5	6	7	5	5	2	5	3	4	4	5	5	4	4	2	5	6	5	5	6	6	4	5	1	3	4	4	4	5	5	4	4	4	5	5	3	4	4	5	3	3	4	4	2	2	3	5	5	5	4	6	4	5	4	5	2	2	5	5	5	6	3	2	4	4	2	3	4	3	4	2	4	4	6	4	5	5	2	4	5	5	4	3	4	5	3	2	4	3	5	5	4	4	4	3	4	4	4	5	3	4	3	4	5	4	4	6	4	4	2	2	3	2	4	2	4	4	0	6	6	5	5	4	4	2	4	5	6	5	5	3	3	2	5	5	4	5	4	6	5	5	5	5	3	5	4	4	4	4	5	5	4	4	5	5	4	3	5	5	3	5	4	3	4	5	5	6	0	1	3	2	4	5	6	4	3	4	4	5	3	5	5	5	5	5	3	3	5	6	2	4	6	4	5	5	4	4	3	3	5	6	3	5	4	4	3	4	4	3	4	2266.13	1098.25	2023.48	1802.77	2633.72	2689.73	1567.44	1395.82	2431.71	1734.55	1121.02	1565.82	3043.16	2941.53	990.641	1342.17	1914.24	1956.9	2199.97	1309.21	2317.99	2829.1	1596.14	2029.22	2287.21	3394.19	1462.86	1457.54	1452.49	1987.78	3951.97	3208.72	1369.26	1415.26	2225.4	2406.08	3098.01	2748.41	2278.15	2096.96	1345.35	2960.63	1211.13	1823.53	1534.51	1966.46	1801.08	1388.31	1422.72	1068.81	1676.33	1521.75	905.76	1819.14	2248.08	2148.44	2295.87	2967.23	2077.91	2589.23	1340.2	654.584	1417.65	1924.37	1486.99	2318.51	2445.55	1603.69	1078.43	1311.93	1217.01	1408.08	1715.39	2008.98	1489.95	897.181	899.591	1431.75	1169.15	855.838	2472.96	1851.6	1453.78	1360.34	2209.61	1505.98	1272.47	1198.69	1293.16	564.549	2031.19	1697.35	1148.69	1664.98	1124.96	562.732	1665.47	1675.02	1737.54	1114.73	1391.53	1378.4	1606.79	1894.29	1637.01	945.076	425.937	736.649	2673.23	2841.17	3137.11	3281.33	1871.64	2469.14	1948	2193.65	936.875	922.89	1920.72	2793.71	1857.51	2224.36	2538.77	2251.74	1159.22	878.027	1966.34	1837.49	1969.48	1795.64	1902.62	1779.34	2256.18	2183.63	1624.62	1465.91	1607.26	1501.57	1419.12	2908.1	3470.98	2671.7	1420.12	1020.35	3393.8	2520.46	985.745	1860.71	2440.77	1595.86	1330.63	1776.04	1312.37	2220.14	2246.1	2450.32	2239.77	1864.09	1699.56	1569.48	2193.88	2796.12	2099.66	1721.14	2107.27	1589.72	1646.61	1270.87	2426.86	1752.49	3137.58	3337.16	2282.24	2298.9	1436.12	2192.3	1992.27	2090.47	1591.91	1388.04	1652	1768.39	2159.69	2490.79	2298.95	2619.37	2227.21	2092.09	2338.06	1797.14	2029.58	1465.61	1055.85	1614.91	1143.6	1469.8	1224.71	1644.83	NaN	1800.46	2024.16	1982.43	1308.55	1742.48	1742.24	2278.82	1700.64	1260.88	1699.55	1104.95	1655.81	1728.66	1663.8	2260.64	1829.72	1725.53	2133.51	1611.95	1480.92	1976.52	2114.14	1680.43	2574.14	2220.67	1596.97	1744.69	1269.31	1765.2	2133.49	1410.59	2531.41	2003.09	2415.78	1588.05	1750.9	2161.39	1124.25	1935.68	1928.03	1927.59	1606.2	1573.39	993.305	789.551	1611.14	1023.58	2293.08	2673.49	NaN	1127.62	886.08	1390.83	976.688	1814.18	1553.62	1410.23	850.727	2001.61	1479.26	1480.33	819.557	1702.97	1702.97	2353.22	3507.3	2524	1151.45	979.034	2403.61	1761.82	655.272	1005.96	1708.84	1178.25	2688.02	2168.8	1788.59	1990.21	1962.4	1962.4	2362.1	2161.97	1527.02	2331.88	2409.23	1837.75	2091.84	1624.53	1531.99	1509.81	1566.05
P17405	SMPD1	Sphingomyelin phosphodiesterase	ASM_HUMAN	7	7	5	5	4	4	2	4	4	5	2	3	4	3	4	5	4	5	5	3	3	2	4	4	1	3	4	4	2	2	7	4	4	5	4	4	5	4	4	5	4	4	4	4	5	5	3	3	3	5	3	2	3	3	4	4	4	5	3	1	3	3	2	2	6	4	3	2	0	0	4	4	4	3	4	5	2	2	4	6	6	4	8	7	5	3	0	3	3	4	4	3	0	2	3	3	6	6	6	4	3	5	3	4	3	3	6	7	5	8	3	3	5	4	1	3	3	3	3	4	3	2	4	4	2	1	4	6	3	3	3	1	1	4	3	2	2	1	1	2	6	4	3	2	5	3	4	3	4	3	0	0	4	3	6	4	2	2	0	0	3	0	3	4	5	3	7	4	6	3	6	5	3	3	4	3	6	6	3	5	2	1	4	6	5	6	5	5	4	6	2	4	4	2	4	1	5	4	2	3	4	6	3	5	3	3	2	4	5	4	5	2	4	2	3	4	2	5	4	4	5	3	4	3	3	0	4	3	5	3	5	5	3	2	3	5	3	3	3	2	2	4	4	4	4	5	4	5	0	1	5	4	4	3	3	4	0	2	3	2	3	3	3	2	4	3	5	4	4	4	5	4	4	4	5	4	1	3	2	2	3	3	5	6	5	5	4	2	2	2	3	3239.52	2033.91	647.743	2573.04	1037.51	852.542	1769.71	1253.28	1543.35	1171.36	196.266	1686.93	2583.25	1615.24	918.726	1356.57	1568.74	1662.35	880.826	1166.05	730.67	759.056	1744.11	2131.18	876.98	739.489	2047.04	1953.88	1528.37	2214.34	2600.41	2601.73	2100.44	2201.72	1880.99	2126.32	2096.17	1935.93	2301.1	1792.72	1992.31	1364.55	1074.96	1590.46	1346.16	1389.43	686.004	880.719	1530.27	1057.22	718.738	848.479	1361.73	509.475	923.528	1155.24	1292.89	1177.86	1534.87	753.001	1492.88	900.976	987.254	938.146	1768.87	1740.51	1001.45	778.961	NaN	NaN	1208.59	827.018	1430.39	1391.52	1935.47	1784.74	1408.84	825.37	940.556	1104.78	3105.7	1848.1	3352.66	2143.04	1591.96	1475.8	NaN	334.795	1094.45	1311.42	1727.63	848.064	NaN	661.322	1251.16	775.215	1677.77	1933.6	2339.26	2466.01	2490.65	2901.18	956.193	1326.99	678.029	753.381	2665.11	2610.41	3304.8	2955.83	1566.79	1064.61	1066.81	1423.49	1143.09	722.085	1465.51	1796.96	1854.74	1604.6	864.411	662.393	1279.39	902.572	2141.73	2730.75	1115.86	1185.08	1166.65	1633.99	1014.74	639.884	1070.97	546.158	584.737	750.501	1598.04	1166.38	1103.46	768.164	1528.36	1691.75	1208.94	1208.13	2137.46	2056.1	965.185	1339.61	1196.85	1306.69	NaN	NaN	1065.34	1038.19	1598.41	1663.79	1159.03	628.074	NaN	NaN	492.747	NaN	562.63	723.148	1107.78	1070.06	1878.01	1419.51	1994.25	1587.26	2133.62	1711.3	1849.42	1110.81	1232.31	848.485	2416.05	1779.02	1445.43	1533.62	1103.98	1685.26	2018.54	2019.5	2078.64	1050.1	2285.06	1390.62	1420.79	1274.15	742.396	724.225	1079.4	865.532	590.469	1447.68	1494.39	1487.59	1712.12	1804.4	460.813	712.291	1473.12	1358.26	1049.77	765.241	1158.65	890.094	1319.05	993.576	1328.96	1182.51	1387.7	1140.75	1312.55	525.805	1123.04	2006.46	1050.05	1294.82	1373.27	699.288	978.692	1070.66	921.379	NaN	720.953	451.692	690.61	1308.01	1183.94	1317.31	776.069	1263.61	800.851	1078.89	1362.17	1866.12	786.793	558.838	2154.34	1353.4	634.78	718.349	2314.21	2230.25	1513.45	1147.38	NaN	929.566	1217.47	1587.48	929.952	939.702	585.365	504.133	NaN	1017.87	892.915	758.079	795.709	590.004	590.004	802.227	606.954	401.649	989.786	1484.35	1313.13	1186.98	2040.9	1968.38	1732.03	896.605	2529.23	2614.69	777.988	876.278	537.422	537.422	574	602.046	2152.88	1912.62	1695.29	2028.2	725.188	649.697	530.65	673.463	675.087
P17516;P42330	AKR1C4;AKR1C3	Aldo-keto reductase family 1 member C4;Aldo-keto reductase family 1 member C3	AK1C4_HUMAN;AK1C3_HUMAN	0	0	0	1	0	0	0	0	0	2	0	0	0	0	0	0	0	0	0	0	0	2	1	0	0	0	0	0	0	1	0	0	0	0	0	0	0	0	0	0	0	0	0	0	0	0	0	0	0	2	0	2	0	0	0	0	1	0	0	0	0	0	0	0	0	0	0	1	0	0	0	0	0	1	0	1	0	0	0	0	0	1	0	0	0	0	0	0	1	0	0	0	0	0	0	0	0	0	0	0	0	0	0	0	1	0	0	0	0	0	0	0	0	0	0	0	2	0	0	0	0	0	0	0	0	0	0	0	0	0	0	0	0	0	1	0	0	0	0	0	0	1	0	1	0	0	0	0	0	0	0	1	1	0	0	0	0	0	1	0	0	0	0	2	1	2	0	0	1	0	0	1	1	1	0	0	0	0	0	0	0	0	0	0	0	0	0	1	1	0	0	0	0	0	0	0	0	2	0	0	0	0	1	0	0	0	0	0	0	0	0	0	0	0	0	0	0	0	0	0	0	0	0	0	0	0	0	0	0	0	0	0	0	0	0	0	0	0	0	0	0	0	0	0	0	0	0	0	0	0	0	0	1	0	0	0	0	0	0	0	0	0	0	2	0	0	0	0	0	0	1	0	0	1	0	0	0	1	0	0	0	2	0	0	0	0	0	0	0	0	0	NaN	NaN	NaN	360.868	NaN	NaN	NaN	NaN	NaN	314.404	NaN	NaN	NaN	NaN	NaN	NaN	NaN	NaN	NaN	NaN	NaN	227.897	1417.58	NaN	NaN	NaN	NaN	NaN	NaN	763.977	NaN	NaN	NaN	NaN	NaN	NaN	NaN	NaN	NaN	NaN	NaN	NaN	NaN	NaN	NaN	NaN	NaN	NaN	NaN	266.447	NaN	1014.08	NaN	NaN	NaN	NaN	188.321	NaN	NaN	NaN	NaN	NaN	NaN	NaN	NaN	NaN	NaN	880.935	NaN	NaN	NaN	NaN	NaN	130.937	NaN	422.416	NaN	NaN	NaN	NaN	NaN	211.796	NaN	NaN	NaN	NaN	NaN	NaN	1504.34	NaN	NaN	NaN	NaN	NaN	NaN	NaN	NaN	NaN	NaN	NaN	NaN	NaN	NaN	NaN	360.453	NaN	NaN	NaN	NaN	NaN	NaN	NaN	NaN	NaN	NaN	NaN	193.312	NaN	NaN	NaN	NaN	NaN	NaN	NaN	NaN	NaN	NaN	NaN	NaN	NaN	NaN	NaN	NaN	NaN	1346.35	NaN	NaN	NaN	NaN	NaN	NaN	1134.75	NaN	126.606	NaN	NaN	NaN	NaN	NaN	NaN	NaN	607.256	590.64	NaN	NaN	NaN	NaN	NaN	246.327	NaN	NaN	NaN	NaN	859.933	394.302	5064.1	NaN	NaN	133.104	NaN	NaN	88.4709	608.725	497.641	NaN	NaN	NaN	NaN	NaN	NaN	NaN	NaN	NaN	NaN	NaN	NaN	NaN	97.0847	257.804	NaN	NaN	NaN	NaN	NaN	NaN	NaN	NaN	560.297	NaN	NaN	NaN	NaN	806.766	NaN	NaN	NaN	NaN	NaN	NaN	NaN	NaN	NaN	NaN	NaN	NaN	NaN	NaN	NaN	NaN	NaN	NaN	NaN	NaN	NaN	NaN	NaN	NaN	NaN	NaN	NaN	NaN	NaN	NaN	NaN	NaN	NaN	NaN	NaN	NaN	NaN	NaN	NaN	NaN	NaN	NaN	NaN	NaN	NaN	NaN	NaN	NaN	NaN	212.056	NaN	NaN	NaN	NaN	NaN	NaN	NaN	NaN	NaN	NaN	391.502	NaN	NaN	NaN	NaN	NaN	NaN	628.893	NaN	NaN	1010	NaN	NaN	NaN	661.09	NaN	NaN	NaN	391.161	NaN	NaN	NaN	NaN	NaN	NaN	NaN	NaN	NaN
P17600	SYN1	Synapsin-1	SYN1_HUMAN	0	0	1	1	1	1	1	1	1	1	1	1	3	3	2	3	2	2	1	0	2	1	2	1	1	1	2	2	1	1	2	2	1	3	1	1	1	2	1	2	2	2	2	1	1	2	2	1	2	1	2	2	1	2	1	2	1	1	1	1	1	1	1	1	2	1	1	1	1	1	0	0	2	1	2	1	2	1	2	2	2	2	1	1	2	2	0	1	1	0	1	1	1	1	3	3	3	1	1	2	1	2	1	2	1	1	2	3	1	1	1	1	1	2	2	1	1	1	1	0	2	0	3	2	1	1	3	2	1	3	1	1	2	2	4	3	1	1	1	2	0	0	1	1	1	2	0	2	0	0	1	1	1	1	2	0	0	0	1	0	2	2	0	2	1	2	2	2	2	1	2	2	0	1	0	2	1	1	1	1	2	1	1	1	2	3	2	1	3	3	1	2	1	1	1	0	2	2	0	1	3	2	1	2	1	1	0	2	1	2	2	0	1	0	2	2	1	1	2	1	1	1	1	1	1	2	2	1	3	1	0	1	1	1	1	1	1	1	2	1	1	1	1	1	2	2	1	2	0	1	1	1	1	1	1	1	1	1	3	1	1	2	2	1	3	2	1	1	3	0	1	1	1	1	2	1	1	1	0	0	2	2	2	0	1	2	1	1	1	1	2	NaN	NaN	1179.88	982.775	1380.67	2250.42	280.092	236.625	19.7554	927.622	453.431	1029.76	283.688	413.439	168.176	70.0303	200.135	582.235	280.862	NaN	242.414	1420.16	355.045	1411.65	1694.88	969.188	83.6483	32.4541	474.422	352.117	496.643	57.9963	1620.96	168.661	464.43	222.822	1460.77	1519.38	1564.69	616.195	1419.92	805.629	1780.7	384.672	1355.83	184.496	410.268	774.091	591.517	1849.09	882.504	759.361	3040.64	1715.89	767.217	506.559	2209.48	1105	2076.74	1210.7	1231.79	4498.86	528.072	1229.22	636.71	495.577	1957.57	1845.42	2486.95	3535.52	NaN	NaN	2003.29	1176.1	870.037	783.942	1047.71	1745.74	796.173	906.403	1029.79	675.165	1138.84	1962.72	820.876	1414.42	NaN	1070.56	1222.49	NaN	1906.82	1824.22	1481.56	1504.42	307.211	329.315	872.545	1295.23	337.846	1704.78	331.331	474.288	746.482	577.323	1995.47	1059.75	913.726	928.873	674.526	971.356	1268.87	343.707	1285.65	1640.59	1451.04	1108.17	733.157	1397.74	18728.7	NaN	679.974	NaN	334.145	232.771	78.3193	218.24	421.862	765.231	700.796	943.139	986.597	1048.01	689.624	581.02	1068.37	571.777	2220.15	3600.3	2259.57	15.745	NaN	NaN	1089.9	217.055	232.838	517.118	NaN	286.679	NaN	NaN	574.538	879.699	2036.75	1991.55	299.675	NaN	NaN	NaN	2107.89	NaN	5445.89	96.8406	NaN	483.034	209.555	518.181	226.46	1063.24	933.169	908.371	702.572	1501.84	NaN	60.5304	NaN	634.492	198.983	38.7248	1119.55	459.916	1510.94	588.375	1582.14	1526.52	335.157	480.707	387.162	793.079	670.695	639.966	667.907	1160.3	335.451	23.1309	856.694	NaN	413.934	792.569	NaN	1554.4	754.212	189.561	211.161	320.148	539.106	970.312	NaN	971.417	535.139	1151.21	430.549	NaN	87.0949	NaN	353.39	864.61	747.023	521.794	1233.01	1059.03	1333.13	939.493	569.103	685.146	1191.94	1563.76	577.017	677.104	1227.86	837.531	NaN	317.895	185.878	1895.57	1048.93	822.382	17.3631	595.143	716.663	515.098	2499.02	624.896	1198.2	1054.6	2390.62	1397.2	1597.04	1330.36	NaN	1550.55	2147.34	1829.51	1478.87	1331.1	932.274	3541.63	954.532	486.744	904.376	597.295	2052.27	797.295	797.295	2900.55	554.654	396.624	2088.78	2150.53	627.252	NaN	1776.66	1067.18	1378.92	3196.06	286.569	3507.59	2701.85	995.587	NaN	NaN	363.5	1162.26	738.275	NaN	135.53	1104.02	815.714	1591.52	434.779	1508.86	473.44
P17643	TYRP1	5,6-dihydroxyindole-2-carboxylic acid oxidase	TYRP1_HUMAN	1	1	0	1	1	1	0	1	0	1	0	0	0	0	1	1	1	1	1	1	0	0	0	0	0	0	0	1	0	0	1	1	0	0	1	1	0	0	1	1	0	1	0	0	1	1	1	1	0	0	1	1	0	0	1	1	0	0	0	0	1	1	0	0	0	1	1	1	0	0	0	0	1	0	1	1	0	0	1	0	1	0	1	1	0	0	0	0	0	1	0	1	0	0	0	0	1	0	1	1	0	1	1	1	0	0	1	0	1	1	1	1	1	1	0	0	0	0	1	1	0	1	1	0	1	0	1	1	1	0	1	1	1	1	0	1	0	0	0	1	1	1	1	0	1	1	1	1	1	1	0	1	0	0	1	0	0	0	1	0	1	0	1	0	1	0	1	1	1	1	0	1	0	0	1	0	1	0	0	1	1	1	1	1	0	0	1	1	0	0	0	0	1	1	0	0	0	0	0	1	1	0	0	0	1	1	0	0	0	0	0	0	0	0	0	1	0	1	1	1	1	0	1	0	0	0	0	0	1	1	1	0	1	0	0	0	0	0	1	1	0	0	1	1	1	0	1	0	0	1	1	1	0	1	0	0	0	1	0	0	0	0	0	0	0	1	1	1	1	1	1	1	1	1	1	1	0	0	0	0	0	0	1	1	1	1	1	1	1	0	0	1288.4	870.239	NaN	742.805	1210.35	2136.95	NaN	857.999	NaN	604.053	NaN	NaN	NaN	NaN	3272.61	3461.86	1091.38	653.66	1058.04	1487.19	NaN	NaN	NaN	NaN	NaN	NaN	NaN	1187.85	NaN	NaN	2436.11	1983.66	NaN	NaN	1370.85	587.12	NaN	NaN	4429.84	3854.03	NaN	1273.36	NaN	NaN	2118.38	2252.28	2618.03	2794.31	NaN	NaN	2952.57	2193.69	NaN	NaN	1503.12	1691.26	NaN	NaN	NaN	NaN	3983.01	3329.88	NaN	NaN	NaN	1217.5	2998.31	3426.55	NaN	NaN	NaN	NaN	1272.47	NaN	1535.1	1832.01	NaN	NaN	639.773	NaN	412.812	NaN	1584.74	1844.09	NaN	NaN	NaN	NaN	NaN	3141.24	NaN	1593.36	NaN	NaN	NaN	NaN	895.477	NaN	1549.49	936.675	NaN	991.589	2677.21	1519.16	NaN	NaN	631.556	NaN	1685.49	2209.15	2787.23	2574.79	1119.51	694.577	NaN	NaN	NaN	NaN	621.262	547.493	NaN	956.18	386.537	NaN	1873.12	NaN	1492.32	1693.49	593.255	NaN	1077.44	571.01	1633.11	1147.74	NaN	800.628	NaN	NaN	NaN	985.509	1080.46	864.563	596.384	NaN	1116.67	1324.05	1887.41	2358.33	753.116	838.902	NaN	741.162	NaN	NaN	770.12	NaN	NaN	NaN	712.878	NaN	647.932	NaN	1046.93	NaN	2033.95	NaN	1559.15	1155.11	2793.02	2935.25	NaN	725.214	NaN	NaN	827.801	NaN	1024.98	NaN	NaN	810.634	2519.79	950.342	2179.95	2223.23	NaN	NaN	1572.26	694.835	NaN	NaN	NaN	NaN	1034.77	1020.92	NaN	NaN	NaN	NaN	NaN	684.218	602.012	NaN	NaN	NaN	2004.31	1581.52	NaN	NaN	NaN	NaN	NaN	NaN	NaN	NaN	NaN	758.354	NaN	2865.04	3469.28	2216.05	1508.09	NaN	1400.15	NaN	NaN	NaN	NaN	NaN	1699.75	1904.5	1101.02	NaN	4644.78	NaN	NaN	NaN	NaN	NaN	1275.01	1238.52	NaN	NaN	1385.41	2207.38	988.118	NaN	1424.42	NaN	NaN	2250.06	1762.13	1885.61	NaN	1524.72	NaN	NaN	NaN	1192.56	NaN	NaN	NaN	NaN	NaN	NaN	NaN	1697.49	851.275	599.81	1595.9	1308.45	1190.13	900.571	3134.77	1751.84	918.198	1831.54	NaN	NaN	NaN	NaN	NaN	NaN	621.269	436.859	2313.07	3236.45	773.998	1903.22	1903.74	NaN	NaN
P17677	GAP43	Neuromodulin	NEUM_HUMAN	6	6	5	5	5	4	5	5	6	5	5	5	5	6	6	5	5	5	5	5	5	5	5	5	6	5	6	6	5	5	6	6	6	6	5	6	5	5	5	5	6	6	5	6	6	6	6	6	6	6	6	6	6	3	4	3	4	6	4	4	6	5	6	5	6	5	5	4	3	3	5	5	6	6	5	5	3	4	6	6	5	5	5	5	6	6	5	5	4	4	5	6	5	5	6	6	6	6	6	6	6	6	4	5	6	6	5	6	5	6	5	6	6	4	5	3	5	5	5	5	5	5	5	5	5	5	6	5	5	5	5	5	5	6	6	6	5	5	5	5	5	5	5	5	6	6	4	5	5	5	5	5	5	5	6	6	5	5	5	4	6	6	6	5	5	5	5	5	6	6	6	6	5	5	6	6	6	6	6	6	5	5	6	6	5	6	4	6	5	6	6	6	5	6	4	4	6	5	3	5	6	6	5	5	5	5	5	5	5	5	6	5	5	5	6	6	5	6	6	5	4	5	6	6	5	6	6	5	5	6	6	5	6	4	6	6	3	5	6	5	4	5	5	5	3	6	5	6	2	4	4	4	4	5	5	6	3	5	5	5	3	6	6	4	6	6	5	5	6	6	6	6	4	5	6	5	6	6	4	4	4	5	5	6	6	6	6	5	5	5	5	19464.3	16655.2	6647.58	12582.4	7303.4	8620.07	21578.2	19240.5	25208	18756.5	8784.34	7016.26	19106.6	21159.2	23886	20144.9	14831.1	19645.3	17107.3	16334.8	9202.24	7997.46	11286	14450	9343.54	10371.1	19805.3	18646.3	11993.6	10355.3	16893.5	12857.7	20039.9	23220.9	10669.6	12190.4	13013.7	10244.6	6545.02	8453.28	12666.2	13934.9	18783.9	14399.1	9476.02	8957.22	16674.4	15418.2	15777.5	9278.74	13653.4	10756.8	9925.52	8169.54	7334.56	7621.33	4886.6	6911.64	8340.34	6467.74	9445.32	9472.01	20781.4	14307.8	13534.7	12965.7	9367.33	7876.03	7684.23	7644.14	11114.9	10954.5	11155.5	11318.4	12932.3	6444.35	2575.44	3933.22	14797.9	17292.3	12670.6	12255.6	10802.3	7487.93	9870.01	8396.35	6049.64	7567	6091.13	5813.58	8868.97	6597.37	8907.07	11748.7	23405.4	18710.3	14951.9	15943.6	16797.7	15085.7	8919.91	10764	11216.1	10750.3	7623.67	7546.72	20253.1	22316.1	10299.1	10836	10525.8	9137.81	14143.6	11776.2	8798.59	10935	9597.95	8866.21	8816.95	9947.56	13973.7	12163.4	22768.3	21915.6	7185.34	5452.63	18828.3	18668.9	15400.2	16888	13215.2	12358.2	11184.8	10980.8	17785.9	18656.3	9269.67	8478.51	10294.7	15149.5	10972.8	11594.3	9994.53	8988.93	8420.04	9245.14	7239.72	9278.7	9362.79	8100.94	8407.57	9560.85	13275.6	11711.8	14944.7	12435.7	11679.6	11972.1	4573.57	7820.78	16132.1	14758.6	7944.6	9438.3	11113.9	10097.5	9887.98	6086.82	12687.6	11969.2	14068.9	23989.6	8415.69	7401.79	10124	9437.55	9808.95	9396.62	12127.2	12457.5	8334.66	7988.09	9931.15	11534.1	22727.2	22159.8	17369.7	18778.4	17753.3	19440.7	8734.5	12760.6	7805.48	8869.04	7324.85	8939.11	7407.71	9587.56	711.831	7911.29	20525.3	27979.3	12137.6	13738.8	7738.44	12562.3	11272	12190.4	10732.8	10244.2	12070.7	10971.9	11435.3	11162.1	12309.4	20829.4	18790.2	16763.1	14643.8	10476.4	9153.41	8231.68	10280.1	9714.6	7638.73	15442	18290.9	13110.7	16721	14901.9	14394.3	14040.7	8652.41	7712.15	19915.9	18481.9	5953.66	7542.67	14789.6	15734.2	8022.96	9287.36	9622.4	6863.76	18691	15174.1	15524.2	18585.4	2721.58	5025.35	9777.8	10548.3	11669.6	7446.49	7675.32	9573.87	7192.63	13333.9	12921.9	7123.78	6980.66	13820.8	13820.8	11829.2	14725.8	17516.3	6587.32	7811.34	16471.4	24329.5	12640.5	11504.3	10332.4	10822.9	7307.07	7382.81	9195.48	12940	11514	11514	20015.5	10630.5	16254.1	16696.9	10488.8	13325.7	10217.7	9559.93	15243.5	13415.7	11900.6
P17813	ENG	Endoglin	EGLN_HUMAN	3	1	2	2	2	2	2	2	3	3	2	2	3	3	3	3	2	3	3	2	3	2	0	3	2	2	1	3	2	2	2	2	2	3	2	3	3	3	3	3	2	3	2	2	3	2	2	3	1	3	3	2	3	2	2	2	1	3	3	3	1	2	2	3	2	2	2	3	2	1	2	3	1	1	3	3	3	2	3	3	3	3	2	3	2	1	2	3	1	2	2	2	2	3	3	3	3	3	3	3	3	3	2	2	3	3	2	3	3	2	2	2	3	3	3	2	2	3	3	3	3	3	3	3	2	3	2	3	3	3	3	2	3	3	3	3	2	2	2	3	2	3	3	3	3	3	2	3	2	2	2	2	2	2	3	3	3	3	2	2	3	2	3	2	3	3	1	2	3	3	3	3	3	3	3	3	3	3	3	2	2	3	3	3	2	1	3	3	3	3	3	2	3	1	2	1	3	3	1	3	3	2	3	2	3	2	2	2	1	1	3	2	2	3	3	1	1	3	1	2	2	2	2	3	1	2	4	2	1	2	2	2	2	2	3	3	2	2	3	2	2	2	3	2	2	2	3	2	2	1	3	2	2	3	2	2	2	2	2	1	2	2	2	1	3	3	2	1	3	2	3	2	2	3	0	2	2	2	3	3	3	2	3	3	1	3	1	3	2	3	2	1777.31	1081.88	946.415	1438.44	2150.31	2162.36	2357.49	2008.19	1124.97	1468.19	1062.22	1761.33	1417.93	820.237	707.248	1405.03	1202.14	1524.04	1948.19	1788.24	1268.86	1632.46	NaN	935.884	1312.74	613.704	1245.83	986.754	947.654	1242.15	1480.23	783.254	631.695	1597.83	683.54	784.955	1232.98	850.146	1862.52	1881.83	1282.95	1067.69	1839.74	2061.31	1208.72	896.167	1583.2	1573.53	1202	962.387	1002.99	1270.61	961.5	1655.55	1110.08	615.019	1543.27	906.124	1146.48	893.601	367.501	794.011	779.755	1131.76	1105.22	922.056	1014.89	1275.87	1115.11	1162.49	720.16	995.92	728.422	1049.67	1148.61	730.184	1178.17	705.888	1417.07	1596.76	1176.02	1145.39	996.51	1311.03	1174.79	1438.62	1224.59	1155.21	1556.26	888.186	895.549	875.482	1533.74	844.102	1353.64	1240.06	1157.99	1060.58	1008.84	1267.85	1056.09	2129.77	1184.89	924.953	1384.87	776.067	531.755	893.253	683.181	1582.43	803.222	1520.28	1086.42	1032.82	1069.19	1054.31	627.517	982.533	974.61	644.367	1046.11	679.136	1391.69	944.563	1182.29	1311.25	751.059	724.362	824.217	836.782	1536.7	1195.17	1276.72	895.9	1007.52	889.698	1187.71	1819.77	813.526	784.61	1296.17	968.867	1364.76	1741.44	742.366	643.578	1069.07	838.287	604.899	1500.04	2085.69	1965.23	781.127	569.959	766.311	870.807	1117.97	1427.82	1354.35	1011.35	656.321	743.365	1060.36	1206.82	606.332	1542.34	485.088	974.471	1194.76	891.136	1484.14	1041.21	1290.32	1101.02	934.662	956.175	1665.66	976.437	1267.32	1109.09	841.038	971.83	1200.81	1740.13	1002.99	1201.36	515.774	1107.58	1222.6	1382.24	592.623	803.642	1470.52	1881.6	2011.21	1908.6	1032.49	892.502	1890.46	866.545	621.512	1106.05	837.009	546.666	624.521	859.696	1012.91	1042.64	909.763	948.367	946.906	1087.03	695.556	1477.69	1089.05	1610.88	620.409	664.199	736.639	1018	1505.26	790.674	465.26	769.193	972.728	1680.61	725.215	1292.4	1214.03	629.99	604.166	705.543	622.633	945.653	839.753	595.416	280.233	419.819	676.739	825.053	751.78	907.533	1136.98	993.624	669.623	1167.1	1117.47	735.287	1262.42	938.775	871.547	1169.11	817.527	1012.3	380.407	488.686	673.195	360.535	585.706	1378.26	789.53	507.252	507.252	692.709	701.387	656.977	736.285	1395.97	822.621	187.98	785.374	494.46	410.01	606.11	NaN	797.642	896.989	625.504	567.592	567.592	793.312	766.049	478.809	620.326	665.885	702.842	431.757	685.639	372.416	502.247	485.333
P17900	GM2A	Ganglioside GM2 activator	SAP3_HUMAN	33	33	32	31	30	31	31	32	33	33	30	28	33	32	31	32	31	32	33	32	31	31	32	32	32	31	32	33	30	31	32	32	32	33	31	30	33	30	31	32	31	31	33	31	32	31	31	31	34	31	33	34	30	29	31	31	30	32	30	32	29	30	31	33	31	32	31	31	27	29	32	32	31	34	32	30	29	31	31	33	30	32	31	32	33	32	30	30	30	30	31	30	31	30	31	31	32	32	33	32	32	30	28	32	27	31	31	33	33	31	31	31	31	30	28	31	33	31	31	33	31	31	31	34	33	32	33	34	33	34	33	31	31	31	32	33	29	31	30	34	33	33	33	32	32	32	30	32	32	29	29	31	32	32	33	32	33	34	29	30	33	33	31	31	31	30	32	31	32	32	32	32	30	31	31	31	33	32	32	30	30	31	32	32	32	32	32	31	32	33	31	30	31	33	32	30	31	32	24	31	33	34	32	32	32	32	33	32	31	32	32	32	31	31	31	33	31	32	28	33	31	31	32	31	30	32	33	30	31	32	33	32	31	32	32	32	31	32	32	33	31	29	29	32	32	32	32	32	26	30	31	31	31	32	32	31	30	32	33	27	25	31	31	30	32	32	31	31	32	32	32	31	33	32	32	32	32	28	32	31	32	32	32	32	31	31	30	30	31	31	31	658225	645512	448073	480973	357187	361794	429566	431158	689895	514375	342228	347824	532883	530934	666224	575193	390990	451181	531851	524090	368338	360376	451420	474337	579183	585518	588023	612273	422102	420990	492895	446811	561073	636542	500401	513236	523506	553908	498556	479320	451576	473775	417595	409365	458793	425608	553913	570419	437364	475624	454913	421384	445972	413115	497093	455302	450141	514313	404540	396404	378085	335457	599429	533352	492953	460011	426857	408353	377224	357353	527954	514557	465444	430350	506052	453507	363410	377791	510589	535292	624752	582904	540804	509115	476262	435971	490806	535810	290824	309940	500768	456564	464250	457749	660530	571308	561681	561616	626246	584125	443404	454676	405461	390848	404496	415306	660780	691368	533079	540004	514648	481414	394819	400495	341737	392396	464625	425821	418672	499897	454395	442577	513201	517044	339680	306715	598450	577528	663783	638000	487358	466547	390071	434084	558769	533613	381953	380466	372322	498678	437570	455452	405842	368701	489744	458447	354745	364694	359645	349950	351572	342758	368561	373035	460945	377712	559329	560839	283099	343970	505091	468424	392756	331175	458785	374939	448043	389249	491091	481051	575070	726041	414303	383745	428985	465906	497189	426511	462218	437241	373123	374414	372509	412271	614795	598506	468045	465309	413677	502392	469517	514825	478996	454422	526565	489742	474396	451931	202482	338616	772939	771685	547855	627090	489764	562016	417086	442398	446441	430720	441317	425786	436948	439828	441104	567149	575843	497300	442933	493003	469739	437935	436001	473914	431381	536793	600280	451761	658928	623661	490373	516969	455164	433774	668028	663771	354819	437409	482887	511970	361958	358409	400347	412897	526511	488085	598870	593958	301667	320466	483358	521893	423624	406527	414051	426976	365647	470878	446133	307763	288566	435140	435140	420674	561294	559312	450073	444540	505247	621405	448559	449310	469724	476026	499598	490795	429242	459261	416928	416928	577138	529177	532205	528738	456000	520606	406322	376128	426816	400486	422716
P17927	CR1	Complement receptor type 1	CR1_HUMAN	0	0	0	0	1	0	0	0	0	0	1	1	0	0	0	0	0	0	0	0	0	0	0	0	0	1	0	0	0	0	1	1	0	0	0	0	0	0	0	1	0	0	0	0	0	0	0	0	0	0	0	1	0	0	0	0	0	0	0	0	0	0	0	0	0	1	0	0	0	0	0	0	0	0	0	0	1	0	0	0	0	0	0	0	0	0	0	0	0	0	1	0	0	0	0	0	0	1	0	0	1	0	0	0	0	0	0	0	0	0	0	1	0	0	0	0	0	1	0	0	0	0	0	0	1	1	0	0	0	0	1	0	0	0	1	0	0	0	0	0	1	1	0	1	0	0	0	0	1	0	0	0	1	0	0	1	0	1	0	1	1	0	0	1	1	0	1	1	0	0	0	0	0	1	1	1	1	1	1	1	1	0	0	1	1	1	1	1	0	1	0	1	0	1	0	0	0	0	0	0	0	0	0	0	0	1	1	1	0	0	0	0	0	0	0	0	0	0	0	0	0	0	0	0	0	0	1	0	0	0	1	1	1	0	0	0	0	0	0	1	0	0	0	1	0	0	0	0	0	1	1	0	0	0	1	0	0	0	0	0	1	0	0	0	0	0	0	1	0	0	1	0	0	1	0	1	0	0	0	0	1	0	1	0	1	0	1	0	1	0	0	NaN	NaN	NaN	NaN	4272.45	NaN	NaN	NaN	NaN	NaN	1102.08	535.115	NaN	NaN	NaN	NaN	NaN	NaN	NaN	NaN	NaN	NaN	NaN	NaN	NaN	2821.37	NaN	NaN	NaN	NaN	5084.94	770.474	NaN	NaN	NaN	NaN	NaN	NaN	NaN	3483.73	NaN	NaN	NaN	NaN	NaN	NaN	NaN	NaN	NaN	NaN	NaN	3875.33	NaN	NaN	NaN	NaN	NaN	NaN	NaN	NaN	NaN	NaN	NaN	NaN	NaN	2840.63	NaN	NaN	NaN	NaN	NaN	NaN	NaN	NaN	NaN	NaN	1338.45	NaN	NaN	NaN	NaN	NaN	NaN	NaN	NaN	NaN	NaN	NaN	NaN	NaN	1958.07	NaN	NaN	NaN	NaN	NaN	NaN	3154.47	NaN	NaN	1614.9	NaN	NaN	NaN	NaN	NaN	NaN	NaN	NaN	NaN	NaN	3639.01	NaN	NaN	NaN	NaN	NaN	2603.34	NaN	NaN	NaN	NaN	NaN	NaN	1702.09	3153.74	NaN	NaN	NaN	NaN	1858.51	NaN	NaN	NaN	3401.74	NaN	NaN	NaN	NaN	NaN	1346.14	1916.55	NaN	389.72	NaN	NaN	NaN	NaN	421.773	NaN	NaN	NaN	4160.53	NaN	NaN	1058.06	NaN	1594.75	NaN	467.904	245.541	NaN	NaN	1058.36	696.671	NaN	566.97	1147.96	NaN	NaN	NaN	NaN	NaN	1122.43	670.036	772.908	702.856	1169.77	594.689	925.447	1296.91	NaN	NaN	1866.89	986.049	668.061	655.953	1980.76	NaN	435.197	NaN	1202.03	NaN	3811.2	NaN	NaN	NaN	NaN	NaN	NaN	NaN	NaN	NaN	NaN	NaN	107.023	3652.24	3380.46	NaN	NaN	NaN	NaN	NaN	NaN	NaN	NaN	NaN	NaN	NaN	NaN	NaN	NaN	NaN	NaN	NaN	NaN	987.969	NaN	NaN	NaN	1346.39	2602.45	4617.02	NaN	NaN	NaN	NaN	NaN	NaN	1514	NaN	NaN	NaN	688.988	NaN	NaN	NaN	NaN	NaN	2956.33	288.332	NaN	NaN	NaN	175.831	NaN	NaN	NaN	NaN	NaN	1917.27	NaN	NaN	NaN	NaN	NaN	NaN	2067.82	NaN	NaN	3982.41	NaN	NaN	4167.58	NaN	381.955	NaN	NaN	NaN	NaN	489.856	NaN	1146.19	NaN	778.722	NaN	1125.78	NaN	3471.86	NaN	NaN
P17931	LGALS3	Galectin-3	LEG3_HUMAN	11	9	12	11	10	9	7	9	10	10	8	6	10	12	9	10	9	9	11	10	13	12	8	11	9	7	11	13	9	9	14	13	10	10	11	10	10	10	12	11	11	11	9	10	11	11	13	10	12	11	12	13	10	12	9	10	7	9	8	8	11	9	12	8	14	11	11	10	7	6	11	11	14	11	13	11	10	9	11	12	10	10	13	13	12	9	7	11	13	11	8	7	8	9	11	13	14	14	13	12	13	12	11	11	11	10	11	13	12	12	12	12	11	10	9	10	12	11	9	11	5	3	8	9	8	7	10	11	10	10	9	10	8	9	8	10	7	7	7	10	8	11	9	7	10	9	7	8	8	10	8	8	7	8	9	9	7	9	7	7	9	10	7	8	10	11	9	10	10	10	10	9	7	9	8	10	10	9	9	9	9	10	9	9	10	9	8	10	8	9	10	8	6	6	10	9	6	9	5	8	11	10	9	6	10	10	9	9	12	9	10	8	7	10	8	9	9	10	9	8	8	10	9	9	8	9	10	8	8	9	8	10	9	10	10	10	8	9	6	6	8	8	7	9	9	9	9	10	8	4	8	9	10	8	9	9	9	6	6	6	5	7	7	10	9	10	9	11	9	9	9	10	9	9	10	10	7	7	8	8	10	10	11	8	12	9	10	9	10	8	9	6548.42	5833.77	8214.9	8349.73	5864.84	6592.51	5194.02	6274.32	4735.49	8233.68	9093.38	6791.57	8525.39	7311.86	4120.96	6774.9	4459.9	6013.95	6316.59	5941.76	8344.07	13420.6	3867.04	6247.43	4514.49	4672.16	4904.71	6505.58	5986.39	6208.93	8250.09	6607.23	4259.64	3595.3	5311.45	4299.59	5672.53	6125.52	5023.09	8408.42	6504.94	8671.85	6441.97	5926.58	7383.42	6449.25	6604.41	6885.49	8420.15	6354.28	8961.19	12080	6474.69	7519.74	6440.43	7000.29	6093.69	5068.68	7692.6	7105.01	7174.27	8898.6	6709.04	6294.75	9280.52	8565.5	8739.66	7673.79	5968.17	3953.76	6067.01	5009.42	8879.99	7424.4	7333.66	7545.63	7374.45	8844.89	6510.15	5091.63	5132.38	6668.11	8024.53	9252.3	6431.78	7326.61	7936.34	8240.04	12283.3	7456.03	5671.98	5497.57	6013.96	5573.47	6320.38	6416.16	8635.59	8330.52	6153.86	6407.97	7854.27	8007.41	6367.06	7552.98	8426.77	7468.23	6668.32	5543.86	9337.7	8990.46	6985.75	8545.01	7040.83	6056.85	5261.4	4429.48	6292.26	6399.7	9741.12	9624.67	4780.55	5337.44	5880.16	5449.06	7318.31	7473.2	8684.05	8590.78	7984.31	8118.69	8248.28	8635.54	7431.31	7451.46	6212.83	7493.81	8012.09	8001.72	6421.04	7937.02	7638.52	8194.39	8524.5	7731.39	10819.7	9303.41	8903.92	7299.24	7092.3	8212.81	5268.04	7758.69	7626.43	7749.63	10696.2	10952.6	9774.8	8009.48	12608.8	12579	7951.11	8320	7289.9	9696.34	7423.15	27794.9	8833.09	11224.6	13033.6	10447.8	8978.99	7537.35	8602.45	8928.84	7154.15	8475	9122.62	9204.91	7636.09	8918.17	8687.94	9964.44	8555.13	7884.16	6989.9	5724.33	4457.68	6760.15	7915.86	6277.31	10165.8	8320.52	5876.89	6086.57	11002.2	12882.2	7490.91	9723.45	7844.58	9329.28	7806.11	7313.18	5526.76	4634.56	7652.79	6964.54	6061.25	7087.44	6871.27	5792.84	6495.75	5937.82	6589.01	7425.95	6627.01	7411.06	7944.61	8049.74	9716.28	7614.3	7197.44	9122.16	8736.19	8166.66	8112.89	8045.86	6732.14	6801.1	7449.12	7413.46	7872.85	7046.35	9712.39	8052.71	7697.15	6852.52	7532.59	7404.55	6195.74	4411.34	9244.72	10317.4	7954.75	11464.4	5787.51	5377.72	8262.51	6658.52	10530.8	11456	8606.42	8146.16	6459.96	8561.24	9737.03	7695.67	9936.39	5366.19	6982.17	6773.05	7198.58	5913.2	5913.2	6602.06	7294.89	8326.51	7406.83	9618.27	8006.04	6984.51	7750.28	8920.43	6185.71	8407.89	8348.22	12924	5724.08	6217.05	7480.22	7480.22	7376.6	10550.9	4230.47	4020.3	7402.92	4978.14	6957.1	5747.12	6737.48	7953.15	7063.35
P17936	IGFBP3	Insulin-like growth factor-binding protein 3	IBP3_HUMAN	15	18	16	15	14	15	15	16	17	17	15	14	16	18	16	17	15	15	15	16	16	17	15	14	17	16	16	15	14	14	16	16	16	17	14	13	16	17	17	17	15	17	16	15	16	17	18	15	15	15	15	16	16	15	15	15	16	17	15	16	15	16	15	14	16	16	16	16	17	16	18	16	16	16	17	16	14	14	16	19	16	16	16	18	16	17	14	19	16	15	13	13	15	16	16	16	20	20	16	15	15	14	16	16	17	15	16	18	17	18	16	15	15	13	14	13	15	16	15	14	17	16	16	16	14	14	15	15	15	15	15	16	13	16	15	17	14	15	12	16	16	17	15	16	16	17	16	15	16	15	14	12	14	15	16	15	14	15	14	13	14	18	16	15	16	16	15	16	16	14	13	18	15	15	14	15	15	14	14	13	13	14	16	16	16	16	16	16	16	16	16	15	13	16	15	9	14	17	15	17	17	15	16	17	13	16	16	16	18	15	18	15	17	16	15	16	16	17	15	14	16	15	15	16	17	15	14	15	17	15	15	16	16	15	16	15	15	14	16	15	15	15	16	18	12	15	16	16	11	14	16	14	15	16	16	14	15	13	16	16	14	15	15	14	17	19	16	15	16	19	15	15	16	17	15	17	14	12	16	16	15	16	16	16	15	16	14	15	16	13	14	57770.7	132969	104602	61685.3	73876	68470.1	52044.6	71474.4	85727.1	96038	88901.6	106435	119829	154991	61277.2	106511	79264.4	56751.3	60647.5	103351	104832	118225	51633.6	84507.2	127476	70600.4	99621.5	50888.8	86524	53260.8	135864	82270.7	54561.4	103133	46926.2	48909.1	62908.9	67364.7	73139.6	137390	61816.1	106665	60712.5	66415	62898.9	121449	119468	53521.6	108191	79683.3	71362.4	69429.1	87993.2	88026.4	54062.2	58601.7	100848	60274.3	57805.9	71170.3	61020.3	84470.6	43184.6	52366.3	58504.9	121405	66088.8	101983	170896	154870	98173.1	58716.3	128477	56468.4	118435	64687.5	54321.5	60392.1	67120.8	95844.1	49772.2	78308.8	52095.8	67467.6	47468	101384	100031	153948	53520.4	52597.7	38091.8	80950.5	71484.3	103226	54546.4	63641.1	101147	91033.1	98576.8	50858.4	52877.5	53615.8	87782	119198	133065	92727	66464.3	111886	69526.5	90380.6	57405.7	88801.2	91228.2	66860.7	68152.8	55314.4	51298.5	83033	104489	70306.2	71305.7	113311	67307.2	89117.5	63898.9	102184	70953.5	47424.3	87474.9	53238.7	45112.1	80186.2	61764	92495.9	68470.8	113460	83863.5	56830.4	40001.5	83962.8	80735.4	59254.4	50823.6	53692.3	70134.9	133874	76601.7	50219.2	53075.7	81278.2	62216	67385.8	64363.8	77971	45685.2	48956.7	72548.1	98692.2	88438.1	57861.7	63601.5	78254.3	84127.5	125154	72275.1	94083.3	83792.5	152544	109310	61122.9	47744.4	126033	75740.8	88564.6	52653.1	87709.6	55043.1	72010.7	70784.2	61822.7	60371.4	110882	70219.5	49701.8	109393	60615.6	115200	75901.6	70717.1	63700.3	136802	87862.9	41885.3	65256.6	48467.1	92133.7	47041.2	76030.1	152839	117094	98167.4	73771.3	79739.1	52220.1	43847.7	94374.7	74690.9	68869.2	69553	75939	73485	61998.5	72312.5	65803.9	76416.1	77044.9	144901	55299.7	104441	58962.5	113957	99277.1	82260.1	74891.6	119369	81076.4	59850.4	75998.1	65283.1	41816.2	46052.8	76352.6	105537	82123.2	97897.4	57212.5	99629.6	125314	84239.2	52006.9	91749.6	106756	103050	178976	68487.7	49909.7	127912	60159.3	120828	80301.6	93003.3	68778.8	75170.1	86407.8	141541	87423.5	107039	42173.6	72386.3	131345	102275	44448.9	44448.9	60674.6	98893.8	107178	89976.7	67489.9	64815.7	91970.7	53223.8	89990.1	92011.4	149102	65409.8	101402	45840.9	71573.5	72351.9	72351.9	63107.4	42900.9	92280.1	49493.6	80643	57439	77799.7	89089	91845.3	77677.9	70150.5
P18065	IGFBP2	Insulin-like growth factor-binding protein 2	IBP2_HUMAN	44	47	45	44	39	42	46	44	44	42	44	42	44	47	45	42	41	43	48	45	44	46	42	46	48	43	48	45	43	43	45	47	42	47	44	40	43	43	46	45	39	41	42	43	46	47	47	47	38	42	46	47	45	46	46	44	43	45	43	47	43	43	41	42	41	39	40	43	39	44	46	46	39	46	46	42	42	43	41	45	39	40	45	47	45	48	41	40	36	41	46	43	40	41	37	40	44	42	43	41	44	39	35	39	39	37	41	42	42	42	37	39	40	37	40	41	45	42	40	45	45	44	49	49	40	39	45	47	47	42	43	47	43	43	43	42	45	46	43	47	42	41	41	43	47	46	43	38	41	42	41	42	40	45	44	40	39	39	40	39	43	39	42	40	39	40	39	44	47	45	40	43	35	41	39	40	42	39	39	37	39	40	41	41	45	47	40	39	43	43	37	38	39	42	39	29	41	39	34	46	46	41	36	40	43	43	41	44	46	44	42	45	43	46	39	41	45	45	38	40	39	42	41	37	43	46	39	38	39	37	40	42	38	44	42	44	38	39	39	39	41	38	35	37	36	37	39	37	29	34	38	36	37	38	42	40	41	43	38	35	34	38	38	38	45	45	42	41	37	41	40	43	39	41	42	39	38	36	35	36	38	39	44	41	35	38	41	39	39	40	35	525831	675752	911969	902287	545402	618694	738940	719985	530957	488467	630059	575825	683218	745310	685591	716259	537967	462575	645526	740185	793149	807213	407863	502818	817443	635697	551492	446920	757238	626593	990891	768186	506145	602746	514704	522288	618083	626857	569891	664100	491529	561782	444449	468145	654062	847360	711009	620934	494459	486947	770909	742028	533195	578351	525934	518037	799756	644522	695270	786129	582636	613734	688460	674244	635281	777472	600695	671534	542903	704401	898098	727424	760574	711751	825722	717436	577554	650456	767156	767610	572431	588404	658232	805220	680002	810372	661684	883229	554498	705967	590929	698667	650295	713582	484517	530193	698210	684565	721691	624096	618391	571384	732419	893099	654225	540801	585964	620689	692257	730268	682292	781110	641439	547605	719868	604127	663606	754258	803526	698348	790364	863940	718582	831372	755841	889440	796872	724130	845032	736644	635468	760005	850585	1.01179e+06	575627	679063	732601	652597	527712	586116	911390	800687	561413	568323	758532	914693	712801	547081	620569	720071	576581	548669	563733	641184	575506	552231	656882	715314	702315	589198	719313	726382	696941	788508	682187	797152	712826	811622	814575	727754	692240	806606	637694	698304	673764	733410	486642	622202	643213	555372	614311	661101	754219	647404	712548	719981	666948	634195	641506	714464	793945	633239	489162	595697	631247	758847	623597	702383	486453	759285	925978	791532	474303	427430	697430	837098	574163	587307	564065	574951	562239	583751	575345	547759	558848	550462	733540	616574	760666	667769	772565	860767	842727	720986	941504	914276	761058	552309	633031	528424	590343	639895	753412	749818	789355	688416	613457	762595	798799	748348	647872	695627	618014	945676	661969	635969	711259	632882	732957	534502	728394	633582	545613	870466	1.05145e+06	667082	930187	486803	542455	731510	612094	532436	532436	641308	756382	784216	722488	616472	613138	666292	527582	596664	727428	924511	822129	915151	609994	647120	565584	565584	523675	557082	584827	529262	677477	525028	848784	829521	644438	638371	525247
P18075	BMP7	Bone morphogenetic protein 7	BMP7_HUMAN	3	2	2	1	1	1	1	1	2	1	1	1	4	3	1	2	2	2	1	1	1	2	1	1	1	1	2	2	1	2	1	3	1	3	2	1	4	3	1	1	1	2	1	2	2	2	1	1	1	2	1	1	0	1	2	3	2	1	3	1	2	1	1	2	2	1	1	2	1	1	1	1	3	2	2	2	1	1	2	1	3	2	2	2	1	1	1	1	1	1	1	1	1	1	1	2	2	3	2	2	2	3	2	1	1	1	2	2	3	1	1	2	2	1	1	1	1	1	1	2	2	1	2	1	2	2	3	4	2	3	1	1	1	1	1	2	2	1	3	3	2	3	3	2	1	2	1	1	1	1	3	2	2	1	3	3	2	3	3	1	2	3	2	1	3	2	2	2	2	2	2	2	2	2	2	2	2	2	1	2	2	2	2	3	2	3	2	3	3	2	2	2	3	2	2	2	2	2	0	2	3	3	2	2	2	2	1	1	3	1	2	2	2	3	2	2	1	1	2	3	2	2	1	2	1	2	2	2	3	3	2	2	2	2	2	2	1	2	2	1	1	1	2	2	2	2	2	2	1	1	1	2	1	2	2	2	2	2	1	2	2	1	1	2	2	1	1	2	2	2	2	1	3	2	2	2	1	2	2	1	2	3	2	2	1	2	1	1	1	1	2	2773.54	1266.21	652.333	1382.21	1008.24	848.2	846.987	521.278	1168.14	1066.61	1413.5	1823.86	1416.77	1283.91	1053.62	815.272	694.237	1457.56	661.314	924.51	966.264	562.877	1329.88	1126.19	1556.12	1275.64	722.162	633.113	1466.61	2315.95	1024.04	753.983	290.717	923.722	1109.39	1429.94	1691.46	1317.58	330.117	398.903	692.569	894.996	940.5	1099.26	929.924	1040.35	868.939	629.943	733.146	1106.32	1307.14	1199.12	NaN	402.974	1449.46	1688.96	1549.8	847.029	1446.22	865.276	641.222	722.199	897.502	1386.58	362.776	393.132	854.086	540.857	383.49	693.248	741.28	470.515	1349.02	783.957	1024.13	1424.46	593.442	295.536	1425.32	937.881	2166.3	1834.2	1020.99	805.051	1172.84	371.62	967.098	916.834	400.024	543.375	921.929	287.756	627.07	370.653	1591.81	1546.31	810.996	891.351	1819.46	2161.86	1161.17	1718.5	1299.93	1319.57	1023.37	1386.77	1042.57	1241.52	1302.43	1838.52	1547.31	1788.28	758.819	685.477	1235.71	1554.68	1160.33	756.733	1377.45	1369.27	1581.08	1591.45	1252.86	1140.92	531.868	1244.69	2987.29	3011.51	879.952	1284.76	875.077	663.556	561.191	946.794	922.7	880.118	1083.5	1771.74	826.517	840.353	1849.79	1094.09	1441.66	1317.74	1603.91	1014.79	1141.13	1716.45	1552.53	773.862	883.101	1008.95	1361.53	919.961	709.579	941.964	1404.71	1302.32	876.57	876.04	2121.69	1219.68	854.243	762.189	1486.14	1789.1	930.4	598.526	1508.34	1411.25	1731.51	2103.22	1418.14	1186.88	868.401	1032.2	1212.57	1393.07	1168.22	1215.45	1378.68	1322.72	1082.12	1204.03	648.177	781.689	1044.74	1217.14	632.892	664.564	1190.18	1549.32	1321.32	1351.62	938.788	1189.74	680.206	1156.56	NaN	706.441	956.768	778.605	669.16	1075.23	953.822	1170.02	655.826	683.804	1259.3	706.82	1284.59	1047.31	1315.81	1078.29	924.188	823.755	915.947	609.413	576.313	650.223	989.612	797.315	968.352	822.837	1097.65	623.914	808.452	1109.11	1887.02	1243.58	1120.27	744.483	1233.65	1037.06	640.963	659.09	867.372	368.002	928.731	1183.63	461.754	1505.95	900.369	1724.92	1073.08	162.832	677.808	694.169	1082.71	786.425	1072.12	874.459	1142.09	455.109	1057.3	630.55	776.943	723.96	1609.81	839.036	868.946	622.122	622.122	673.339	781.178	1174.58	592.674	807.852	885.047	1001.18	992.568	1118.64	1366.6	1223.13	663.16	845.647	1047.18	620.995	929.225	929.225	981.61	537.074	835.449	1250.38	1213.05	1071.86	875.071	1274.6	572.775	314.955	945.47
P18206	VCL	Vinculin	VINC_HUMAN	20	25	23	19	19	13	21	18	29	28	20	14	21	23	25	25	20	19	18	26	22	26	9	21	21	22	23	21	20	16	23	20	26	31	20	15	25	26	10	23	15	31	15	20	16	19	22	17	22	19	25	25	16	25	16	15	16	19	17	20	17	16	19	16	21	22	14	17	18	14	12	10	16	13	27	22	20	20	26	28	16	27	21	25	12	19	16	23	20	17	14	16	16	19	23	22	27	21	30	26	18	20	21	24	16	13	19	21	24	31	16	15	24	20	27	19	21	23	20	12	12	12	26	27	10	17	23	15	23	28	11	18	13	20	21	22	14	7	11	24	22	24	14	12	17	18	13	9	11	16	9	18	18	20	13	21	25	22	16	12	14	17	14	21	19	27	23	22	13	10	21	29	16	18	17	25	20	20	11	10	11	17	19	17	27	23	23	23	27	25	30	18	15	17	16	6	15	18	6	17	23	19	23	24	17	27	17	20	18	19	24	16	20	17	16	23	30	12	25	13	13	24	15	13	20	25	19	20	20	10	17	19	15	15	27	29	17	9	22	18	14	20	20	21	23	16	26	20	16	6	22	17	18	21	31	13	20	12	16	20	15	14	14	20	22	20	19	16	18	24	12	16	13	18	13	20	16	18	19	20	21	29	25	14	11	14	25	24	18	20	20	1858.67	2674.02	3718.44	2664.33	2883.25	2720.06	3375.64	2786.93	3560.82	4768.3	4143.44	2419.32	3462.01	3557.38	3252.92	5278.29	2457.32	2556.04	3069.7	3864.37	3472.04	7293.77	1349.88	2032.53	2297.5	2871.47	2971.74	2612.92	3266.4	2116.68	3595.14	3187.09	3978.98	6848.1	2477.41	2108.33	4852.15	4162.06	1424.92	4107.48	2083.85	15048.6	2026.16	2654.26	1532.68	2344.58	3030.17	2424.61	3978.51	3395.24	4336.88	5849.54	2109.28	3899.41	1861.13	2470.51	3244.92	3391.49	3275.63	5088.09	2483.7	2540.21	2721.42	3214.3	2393.57	2616.85	2492.96	2404.11	4696.9	4081.81	2038.77	966.243	2237.82	2020.72	5084.26	3672.82	3756.46	4238.91	3581.87	5219.33	2991.84	4102.82	2616.03	4748.67	2262.72	2854.13	3566.94	4916.77	2186.04	1440.96	1804.43	2327.04	2201.13	3176.42	3775.99	3900.22	4009.44	2819.41	5342.47	3872.38	2324.22	3675.78	3064.25	3218.44	2894.79	2416.54	1519.87	2573.43	4512.62	6919.51	1623.78	2125.79	4612.93	2572.25	4816.58	2786.14	2498.21	3255.79	4015.15	2408.9	2148.51	2868.25	4943.04	5223.01	2440.66	3495.97	2388.44	1538.28	4461.31	4048.35	2084.8	2503.98	2918.43	3593.53	3179.33	4929.01	2962.66	1726.64	2309.96	4240.12	4423.17	3771.23	1676.53	2736.16	2453.41	2894.37	2023.61	1502.16	1638.62	2944.52	2145.49	3604.96	4505.87	4259.55	1530.07	2877.44	4712.48	4916	4966.39	2427.08	2486.01	2764.44	2027.53	4133.15	2428.61	13742.4	3682.6	4037.18	2727.4	1700.13	1550.91	2822.7	3441.45	3525.67	2618.87	4947.89	2424.31	3623.76	1913.57	1685.87	1312.33	3169.49	3729.3	2769.51	4078.25	2948.81	3296.04	3599.06	5280.38	4601.69	7998.8	2658.76	1990.42	2562.3	2439.87	2856.82	2414.45	4936.85	5066.7	4290.38	3669.12	2802.55	4816.06	3051.97	3097.77	4598.93	2624.56	2501.07	3063.21	2565.53	3081	3071.95	2863.89	2943.29	3071	4052.35	5566.86	1206.89	3098.51	1922.55	1991.08	5815.66	2544.1	1946.76	4493.03	6708.22	2763.5	3070.8	2962.25	1500.43	2178.36	3057.98	2625.51	2592.26	6574.12	4983	2772.87	2211.81	5964.32	2769.59	2841.2	4515.31	2673.74	4156.86	4066.19	2359.79	3331.57	2240.51	5313.03	985.974	4453.77	2864.42	2941.85	4510.61	7292.09	1736.02	3007.22	1134.57	3152.37	4155.61	3305.43	2088.99	2088.99	4400.41	2379.85	2733.58	3238.2	2656.46	2465.85	2928.91	1691.41	2703.14	2143.25	3257.39	1939.14	2384.22	3138.46	2299.71	2962.94	2962.94	3231.92	5000.71	2913.45	1959.65	2371.81	1680.57	7490.33	8485.28	2511.94	3068.87	2739.42
P18428	LBP	Lipopolysaccharide-binding protein	LBP_HUMAN	18	18	20	19	17	17	18	17	20	20	22	21	22	21	18	20	20	18	16	18	21	21	19	19	20	19	18	19	20	19	18	19	19	19	20	20	20	19	16	19	19	19	20	21	12	12	17	17	20	20	16	20	17	20	19	19	21	19	20	19	20	19	16	19	19	20	17	15	15	16	20	19	21	20	19	19	19	19	16	17	18	19	18	20	19	19	19	18	19	19	18	19	20	21	18	21	20	15	19	20	20	20	19	20	21	20	17	14	15	19	19	20	21	20	21	21	18	20	19	17	22	21	15	17	20	19	18	22	16	14	18	19	18	19	18	19	19	19	16	14	22	21	19	18	20	18	17	18	18	19	18	21	20	18	17	19	20	19	17	18	14	15	17	19	20	19	19	19	18	17	18	18	19	17	18	18	11	16	19	19	20	20	17	15	15	17	16	16	19	16	20	21	16	16	12	8	19	18	14	18	16	16	17	18	15	16	17	19	20	19	20	19	16	18	17	16	16	20	18	17	16	19	20	19	18	17	17	17	14	15	14	19	17	13	19	20	19	18	18	16	17	17	19	16	14	14	17	16	20	18	13	14	17	16	16	18	18	12	16	19	20	17	17	17	17	17	16	17	18	18	16	17	16	13	13	13	13	14	17	17	19	17	16	12	13	12	18	19	21	19	17	24369.5	21940.5	53305.3	46682.2	20165.4	21759.3	32580.6	36604	27757.1	50428.7	74415.8	75367.1	83464.8	64144.4	20926.4	32394.4	39684.1	26825.5	14192.6	16588.9	49378.4	46611.9	27405.1	24502.7	48397	46826.6	22829.6	23550.6	37070.9	27698.3	26918.3	29705	36383.2	31144.8	47916.2	46143.6	45660.3	46710.5	25710.3	29626.9	24472.7	23134.2	47391.1	42759.3	7844.92	8414.94	18959.6	19046.6	45842.1	48924.8	21810.4	31567.8	39395.5	45714	24398.6	30863	53044.7	34250.4	66223.3	49223.5	39423.6	48122.7	24968.5	37513.1	33928.4	38572	23654.7	21604.6	36712.9	42970.3	50678.4	49751.3	40195.5	39427.7	39762.5	41514.3	58349.4	60437.9	16106.5	15373.9	22810	22991.6	17017.3	44179.6	37571.2	44867.9	42806.9	51087.1	43029.9	54773.7	38806.3	39098.5	50978	50309.1	33910.5	37272.1	20836.6	19945.1	32089.1	36524	45673.8	49433.6	30817.8	27232.3	73002	63591.4	20854.6	21046.6	13476.5	18276.7	35735.7	45249.2	48804.5	46454.5	53046.4	43330.2	37559.2	38649.4	29616.6	25806.7	85622.1	87972.3	19686.5	19596.4	67312.5	78515.4	39389.6	44383.3	15274.8	15168.9	54015.4	66047.8	45750.4	45709.8	43189.7	47592.8	61973.2	69140.6	32018.8	18645.2	90780.9	93960.5	44678.9	60292.3	46930.5	49762.2	41811.2	39128.2	48515.8	54323.1	69224.7	73323.4	59014.9	60388.1	20573.5	29404	42190.8	39816.5	63784.3	44715	21446.7	26212	42999.4	63826.9	49013.7	80309.7	30847.4	34763.4	29601.2	34401.3	32615.3	24112.2	64724.7	51249.3	47466.3	37421.9	12366.5	18133.6	29049.5	37441	90223.6	86289.4	32485.5	30373.3	22015.6	25333.5	27929.4	31068.4	51819.9	27722	95860.8	93299.8	40820	39080.3	12229.9	20786.3	47126	34231	65611.8	36227.5	24742.6	22338.9	33079.3	29737.3	32870.3	24881	28771.7	29680.7	32307.8	24721.6	34978.9	32143	33503.9	32690.1	33115.3	32601.6	26282.2	23793.2	36535.2	28341.7	30324.5	47529.7	52384	77256.1	72091.1	41359.1	42237.6	32386.2	17263.3	15467.4	27149.8	25767.9	28445	19610.6	40972.5	42614.8	89590.3	66111.2	28413	30186.4	47932.8	47848.6	49656.4	39927.2	15433.3	12161.1	22093.7	20755.6	113910	130405	23231.3	25078.9	33310.7	22037.3	21380.8	50351.8	48413.6	20003	18140.6	113022	128870	33031.5	33031.5	31556.6	29387.1	30840.3	33833.5	41908.1	45867.4	53134.6	46281	42082.8	36111.2	34137.4	19738.5	22410.6	28057	33281	31076.3	31076.3	39546.7	35776.9	17081.9	22287.4	18664.2	12315.7	59631.5	80884.8	82716.7	78804	30077.6
P18669	PGAM1	Phosphoglycerate mutase 1	PGAM1_HUMAN	14	14	13	12	12	11	13	13	15	14	13	13	15	16	13	14	12	13	14	13	13	14	13	13	13	12	13	12	12	12	15	14	13	13	12	12	12	12	12	13	14	14	12	12	12	14	14	15	13	14	14	14	12	12	13	12	12	12	12	14	14	12	13	12	13	13	12	12	12	12	14	15	14	12	14	13	11	12	14	14	12	13	12	13	12	13	14	13	12	12	14	14	12	13	12	12	15	14	15	13	13	12	13	13	13	12	15	16	16	14	14	13	14	13	13	12	12	13	13	13	15	14	15	15	12	12	13	13	13	13	13	12	11	13	12	13	11	12	12	13	14	14	12	12	14	14	12	12	12	12	12	11	14	12	13	13	13	14	12	12	13	13	12	15	13	13	14	14	13	13	13	14	13	13	13	13	14	13	14	13	12	13	13	14	15	16	14	13	14	14	14	14	13	12	13	11	13	13	9	14	14	14	15	14	14	15	13	12	12	14	12	15	13	14	13	13	15	14	14	14	14	14	14	12	13	15	13	14	14	14	12	15	15	14	14	14	13	14	14	13	12	12	14	14	14	15	14	14	11	13	14	12	13	15	15	14	14	13	12	12	12	12	12	13	14	14	15	14	15	14	14	15	13	14	14	14	12	12	14	13	14	15	15	14	12	13	12	13	14	16	14	46276.5	52122.6	42427.9	48557.5	35152.2	35282.4	47676.9	41867.7	57695	55864.1	43983.3	32159	66307.5	61271.2	44673.8	46306.1	39623.3	41733.9	38784.5	41297.4	45555.9	56801.2	35353.6	40161.9	47534.8	47103.7	45157.8	43012	37615.9	36996.5	51861.4	44878	49178.4	51784	31093.9	32790.5	42461.7	39382.8	37716.8	45616.3	39048.4	63538.9	33703.7	37196.5	41922	44775.9	49630.3	48244.4	49336.5	45060.8	53820.3	60612.5	34533.8	36516.1	37391.5	35439	36874.2	45157.4	35968.8	43141.8	39648.4	35544.9	50081.4	47971.9	51404.1	53346.3	41260.7	41294.3	41353.1	42127.8	48705.5	40448.5	43129.1	34545.3	48894.7	39995.2	35455.3	37631.3	50382.7	55993.6	45952.4	45537.1	45303.1	49043.2	37936.3	40005.4	42504.2	50069.5	39945.2	33744.2	41065.7	43200.9	37026.2	39272.3	46521.6	41832.6	47639	46350.4	59048.7	53510.9	39192.7	46984.9	40540.2	41962.4	35285.4	33931.5	54263.9	57220.8	57371.7	64648.4	39667.6	39258.4	49467.9	41349.7	40253.4	42441.4	35938.5	37520.9	38451.2	36961.2	43407.4	43689.5	54568.3	54539.5	25887.5	34417.1	43453	36648.2	40914.5	38462.7	32889.5	39674	36304.3	39357	37216.2	41459.5	32303.3	30359.8	33028	44566.4	35520.2	39179.1	31381	27406.2	40726.3	41827.7	32607.2	29515.4	28637.2	29680.6	27960.3	36138.5	32938.8	33038.7	32916.4	34530.5	46311.6	44526.1	35038.2	33319.2	42447.4	39662.6	28895.1	40105.2	34762.9	108131	44654.1	40935.6	47333.4	41933.7	38275.8	49498.2	35000.3	32354.2	32202.2	39446.6	40054.9	32594.7	31503.6	29533.6	30305.3	36768.5	46023.6	47690.4	57968.9	53477.7	45266.3	46810.9	49871.6	59099.9	56070.9	44879.4	29878.3	26506.3	38766.5	34552.5	33199.4	49109.6	21901.8	38243.5	49293.5	48152.3	42906.2	38034.1	40295.4	53784	36253.2	41378.6	45380.1	44643.6	40850.4	36916.3	37508.4	37667.7	40688.4	51815.3	62993.4	38340.6	43502.1	39991.9	37291.3	47558.9	36914.3	32041.2	30825.9	48192.2	35849	41356.7	42779	33675.2	25043.3	35181.2	39275.9	36214.5	54071.5	51235	33912.5	30667.5	51100.2	42851.4	34272.5	39370	35003.6	41132.7	44132.8	39564.6	57325.6	52508.6	28347.9	29096.9	44998.9	40339.8	41668.9	42077.6	53851.2	33845.3	38987.8	36982.1	46344.4	36924.2	28221.7	38934.2	38934.2	43860.8	52541.2	54086.4	52183.4	46526.6	47405.5	56677	33987.4	42228.3	40661.8	52576.7	39270.5	45388.4	38980.2	36402.4	40608.2	40608.2	54791.4	54338.2	46947.9	41912.5	26661	27295.9	40126	40488.5	42203.8	41264.7	43344.7
P18827	SDC1	Syndecan-1	SDC1_HUMAN	1	1	1	1	0	0	1	1	1	1	0	0	1	1	1	2	1	1	1	1	1	0	1	1	1	1	1	1	0	0	1	1	1	1	1	1	1	1	1	1	1	1	1	1	1	1	1	1	1	0	1	1	1	1	0	1	1	1	0	0	0	0	2	2	1	1	0	1	0	0	0	1	1	1	1	1	2	1	1	1	1	1	1	1	1	1	1	1	1	1	0	0	0	0	1	1	1	1	1	1	1	1	1	1	1	1	1	1	1	1	1	1	1	1	0	0	1	1	0	0	1	0	1	1	1	0	0	0	0	1	0	0	1	0	0	0	0	0	0	0	0	1	0	0	1	1	0	1	0	1	1	0	1	0	1	0	0	0	0	1	0	1	0	0	0	0	0	0	0	0	1	1	0	0	0	0	1	0	1	0	1	1	0	1	1	1	1	1	1	1	1	1	1	0	0	0	1	1	0	0	0	1	0	1	1	1	1	0	1	1	1	1	1	1	1	1	0	1	1	1	0	0	0	0	0	0	1	1	1	1	1	1	1	0	1	2	0	1	1	1	0	1	0	1	1	1	1	1	0	0	0	1	1	1	0	1	0	0	1	0	0	1	1	1	1	1	0	1	1	1	1	1	1	1	0	0	0	1	1	1	1	1	1	1	1	1	1	1	1	1	1	8316.97	5445.83	2914.08	5020.57	NaN	NaN	3260.33	1678.57	6381.65	3914.75	NaN	NaN	5458.24	4444.72	5072.52	2301.94	2479.6	4655.95	2756.22	7040.26	2056.93	NaN	3216.78	4365.96	4303.65	527.112	7930.21	4065.73	NaN	NaN	7121.54	4245.31	3162.75	6983.45	6696.22	2993.96	7001.85	5286.79	2456.23	6864.33	3566.23	6179.7	3479.08	2136.79	7936.47	4738.09	5240.22	6996.4	3774.58	NaN	2071.42	1409.59	5575.67	2738.44	NaN	5851.74	1762.19	5129.23	NaN	NaN	NaN	NaN	857.318	622.046	7547.86	5232.56	NaN	1717.69	NaN	NaN	NaN	3398.48	6650.74	4287.94	7563.2	2824.15	17206	12033.4	9187.51	9769.39	4603.42	5950.03	8316.61	5165.82	2726.74	5181.05	16057	31672.6	6014.31	5069.31	NaN	NaN	NaN	NaN	3413.83	3834.64	7403.5	7380.59	4881.75	8019.53	5762.4	5339.12	2636.82	1990.07	2747.55	4250.52	6353.7	4887.09	4274.36	3147.1	3999.74	1883.13	4354.47	4392.34	NaN	NaN	3669.04	5472.56	NaN	NaN	4975.75	NaN	2834.03	2448.58	2995.42	NaN	NaN	NaN	NaN	582.792	NaN	NaN	3001.73	NaN	NaN	NaN	NaN	NaN	NaN	NaN	NaN	1560.2	NaN	NaN	2201.88	3270.25	NaN	4775.56	NaN	1256.3	2187.06	NaN	4409.28	NaN	5370.81	NaN	NaN	NaN	NaN	1005.63	NaN	1001.51	NaN	NaN	NaN	NaN	NaN	NaN	NaN	NaN	1775.52	2033.61	NaN	NaN	NaN	NaN	3616.48	NaN	1986.07	NaN	1772.82	3856.01	NaN	1173.43	3386.34	3772.9	4236.44	2730.97	1781.83	1551.55	5211.18	1965.86	2257.03	NaN	NaN	NaN	3598.36	3908.06	NaN	NaN	NaN	2825.57	NaN	1989.89	529.202	6695.77	6598.26	NaN	4723.23	2277.42	3618.11	266.087	3441.58	6782.99	4767.26	1693.31	NaN	6066.81	4868.71	2927.39	NaN	NaN	NaN	NaN	NaN	NaN	2647.66	2983.36	4656.32	9986.36	3568.33	2580.38	1367.7	NaN	6020.31	6416.94	NaN	3792.92	1776.47	3081.8	NaN	2164.42	NaN	7204.68	11095.9	9547.76	4920.9	5591.63	NaN	NaN	NaN	9129.05	2308.96	3108.34	NaN	2277.53	NaN	NaN	3917.12	NaN	NaN	3503.85	3503.85	2550.8	3840.68	1900.46	NaN	4587.25	8642.77	7992.53	3114.71	4796.84	2309.31	8828.03	NaN	NaN	NaN	978.31	6129.85	6129.85	2801.79	5756.59	8296.09	9977.1	3146.06	3825.19	1872.01	1584.07	2614.94	1481.6	6189.01
P18850	ATF6	Cyclic AMP-dependent transcription factor ATF-6 alpha	ATF6A_HUMAN	2	3	2	1	2	1	2	2	5	2	2	2	2	2	2	1	2	4	3	3	2	1	1	3	2	3	2	3	1	2	2	2	4	3	2	2	2	2	2	2	3	2	1	1	2	1	2	3	2	2	3	2	2	1	3	1	3	2	0	4	1	2	2	2	2	2	0	2	0	0	1	3	1	1	1	3	1	3	4	2	5	3	3	4	1	3	2	1	2	2	2	1	3	2	2	1	5	2	2	4	3	2	2	4	1	2	4	2	4	3	4	2	3	3	2	3	2	2	2	2	2	2	3	4	1	1	2	4	3	2	2	3	3	3	2	1	1	2	1	5	2	4	1	1	2	3	2	2	1	3	1	2	1	2	3	5	2	2	1	1	2	3	4	1	3	3	2	1	4	3	3	3	2	1	3	3	2	3	2	2	1	3	2	2	5	2	2	3	4	2	2	2	2	0	2	1	3	4	0	3	3	5	1	3	2	2	2	3	2	2	2	2	4	1	3	2	2	3	3	3	3	2	4	1	1	4	4	1	2	3	4	3	3	1	3	5	0	3	1	3	1	2	3	5	4	2	3	4	0	1	4	2	1	1	2	3	3	2	1	2	0	3	3	1	3	3	1	1	3	4	3	2	1	3	2	2	2	1	1	1	4	4	3	3	3	4	1	1	1	2	1	2888.96	2003.19	3742.84	2964.21	1153.38	2570.25	1356.49	679.303	890.31	759.474	4535.43	2160.6	2660.52	2914.94	1701.94	1718.97	2495.17	3044.45	2253.66	2107.37	2163.89	1175.73	2106.85	2515.45	3062.56	1679.74	2022.63	2829.48	1795.03	3904.86	3299.35	2663.86	3693.33	3791.59	2597.34	2333.84	3588.17	3164.32	3192.22	2889.16	2659.56	3883.38	1600.39	2175.1	2009.9	2139.35	1636.33	2541.08	1011.13	2702.75	2305.27	2502.84	3106.27	3998.2	3555.44	1429.81	2945.13	3569.01	NaN	3737.25	968.041	1834.35	1034.86	7551.53	2337.14	2512.34	NaN	1481.49	NaN	NaN	2129.76	1944.97	2096.41	2410.77	1271.37	2300.33	2260.49	3443.34	2270.2	1417.02	3521.88	3425.53	1598.89	5023.65	2626.3	919.458	4182.08	3638.64	1191.07	2185.91	5794.88	2751.99	2375.61	2154.08	3027.03	2235.37	2009.46	2064.3	3229.32	1956.66	2431.94	2819.92	1521.79	2148.47	1527.21	2822.19	1058.46	1547.22	2621.33	1498.64	2177.41	4462.96	3504.52	3450.55	3505.9	3585.48	1698.38	1679.04	1070.57	1931.09	1947.79	1541.14	1492.33	1424.58	568.116	1753.97	2241.58	1986.03	1892.28	1419.05	1886.71	1434.43	2504.33	2093.14	1705.88	322.767	1989.43	1758.06	2249.74	1867.31	1236.16	1674.59	1801.74	703.759	1316.08	1614.69	1496.78	866.757	1449.59	2275.71	1276.58	2293.51	1574.42	1785.53	1689.12	2463.59	2533.59	1755.66	3686.9	2022.25	1739.41	1792.39	1454.27	750.847	1443.65	1983.13	2112.06	1594.26	2625.66	2446.57	2166.05	1606.73	1784.5	1058.3	1627.03	1683.57	1357.7	2293.03	1816.61	1318.77	1093.67	1715.23	2320.97	1290.96	2079.72	2192.74	2041.04	2410.07	1469.11	1783.89	1337.88	1531.06	711.291	NaN	2052.44	2071.34	1860.13	1789.06	NaN	3593.02	1866.07	1681.19	2305.16	1775.33	1710.08	799.033	2733.34	2031.78	3546.84	2374.42	2337.87	2432.01	2164.02	2766.77	1649.06	1962.71	1266.61	2291.78	2436.12	1914.7	2692.13	2339.8	1943.15	1841.21	2015.18	1481.83	2074.1	2484.58	1927.17	1386.37	1902.17	2102.67	1327.43	1772.79	2392.97	2216.73	NaN	592.246	2551.09	2054.18	1916.91	910.672	1996.39	2598.98	2547.85	1526.33	857.572	1924.07	NaN	2112.79	1753.67	1247.13	1243.64	2797.07	1554.02	1808.92	2386.73	1147.36	1175.43	1157.1	NaN	1372.47	1372.47	1195.32	1248.78	1798.19	1878.99	1066.96	2984.63	2013.79	1465.24	1172.97	2154.27	1330.78	1780.24	2038.1	1318.43	1448.14	937.29	937.29	1689.19	3162.49	1340.79	1633.24	1525.01	2171.03	1471.8	1305.12	2650.19	2642.54	2219.47
P19021	PAM	Peptidyl-glycine alpha-amidating monooxygenase	AMD_HUMAN	107	106	97	99	93	96	103	101	101	95	90	83	98	101	106	100	99	100	105	101	101	95	101	101	105	97	105	106	91	98	100	101	103	107	98	101	96	96	96	94	97	100	101	103	100	104	103	107	95	95	95	95	100	91	98	93	92	95	80	78	94	85	93	90	97	97	83	86	70	80	101	96	91	97	100	97	86	85	98	98	98	95	92	94	105	99	78	85	83	82	98	90	95	93	97	99	102	101	102	101	94	95	91	91	89	90	103	105	97	98	95	85	97	96	91	95	102	97	90	96	97	90	104	107	86	84	105	105	103	101	93	90	92	96	102	101	78	81	85	102	94	96	93	85	99	94	99	91	88	85	85	84	91	93	94	94	90	90	69	83	96	89	87	83	94	89	87	88	94	91	99	104	86	88	88	92	95	92	93	85	88	88	86	95	104	107	94	95	93	96	92	93	89	88	88	69	86	89	47	95	108	102	95	98	96	100	95	97	94	97	95	94	91	94	91	104	104	104	90	93	91	88	95	86	86	101	100	86	99	93	98	97	94	99	100	99	82	85	94	101	89	79	87	90	95	95	98	96	56	73	94	91	90	92	96	91	88	100	99	75	78	92	92	96	101	101	93	89	97	98	99	95	87	87	91	83	94	88	93	92	96	99	101	102	92	94	87	86	89	90	91	307889	298423	154130	169701	160637	146956	227839	220549	303838	211526	118945	131808	187338	199896	273989	248646	204389	250874	251034	231912	170258	136810	211388	230688	191185	172614	291293	301206	163300	164459	246962	197720	290997	327752	217410	215069	210023	219963	165378	169800	214675	209799	218307	215015	231685	194509	258904	254587	213882	199345	181432	157548	198117	167340	193938	195226	132786	160316	124815	112503	164326	153772	259105	202315	253178	217143	140852	132738	128366	129260	182307	187841	181932	171672	221331	165440	131299	138155	253893	257730	228931	217503	198661	154138	196060	157754	124998	139301	129063	133966	178892	150206	174374	179807	342605	250934	263183	253768	262264	265400	217351	236750	192488	176736	184991	185202	279229	295372	204664	210401	185099	167188	226344	219930	151398	195310	216570	212294	158703	195935	214734	192117	276191	265735	143019	123945	344233	330163	305471	292839	189481	160168	193705	187096	318677	309467	123964	130685	142328	239291	172451	182260	171333	167058	191583	175386	191820	223290	156180	142477	131075	132268	170862	160312	203915	166165	172644	163642	90978.7	135910	213450	198509	167571	159015	181357	139133	164787	145661	165856	178610	266730	365739	178011	154561	179394	193624	247169	199253	193561	183823	151433	136363	125907	146268	311528	301149	273042	235224	168336	220233	192255	248442	165298	151203	172671	168825	140253	143271	75235.9	142810	343278	388908	234547	259559	182699	223237	184115	179533	182785	174513	184186	183350	185800	178194	185128	292123	287317	250545	199034	197745	179988	146538	161039	178687	137015	225705	239745	184753	262807	232232	204582	213727	207317	195374	273326	265085	104694	114593	204887	219456	149067	146864	171713	146807	297762	262237	246365	281267	105745	106782	181609	184636	173147	182736	174537	158373	138737	226358	231630	111242	107768	234502	234502	218643	227430	246957	131954	150769	253156	320902	237712	198034	170065	162205	165159	158982	194820	195621	171818	171818	260193	204660	279933	287824	163516	213863	142284	129562	184570	189076	171193
P19022	CDH2	Cadherin-2	CADH2_HUMAN	43	43	35	37	37	36	38	37	44	40	36	37	40	38	39	40	38	38	37	41	37	37	40	40	34	38	39	41	36	37	43	41	39	43	40	37	38	40	39	37	37	39	37	37	39	39	39	41	38	38	38	38	40	39	37	36	40	38	36	35	36	38	35	42	40	39	36	36	34	35	40	39	40	38	42	39	35	36	42	42	41	41	42	41	38	36	37	39	33	35	35	37	35	38	39	38	43	43	39	40	37	38	39	39	37	38	41	43	40	39	38	37	37	36	34	35	38	37	33	37	37	37	41	39	36	31	40	38	38	39	36	36	33	36	38	39	35	34	34	39	37	38	36	34	39	36	35	37	32	32	36	35	36	36	37	37	35	37	30	33	38	38	34	33	35	34	38	36	36	34	40	42	33	36	33	38	39	36	38	37	34	35	34	35	40	41	39	39	38	41	38	39	34	32	33	28	37	36	25	35	38	37	39	40	35	40	37	35	40	37	38	38	36	36	36	38	39	38	36	36	35	33	36	34	32	37	38	36	39	38	34	37	37	34	37	39	33	32	37	39	34	32	33	32	39	38	40	39	28	31	36	36	37	37	37	36	34	38	36	33	30	40	40	35	35	38	38	38	37	40	37	40	35	34	35	36	36	37	39	39	36	37	40	38	38	39	37	34	34	37	37	634871	610802	372131	422423	349518	335238	507103	444177	672579	534766	346957	355819	503107	523585	494366	452827	452083	540751	545193	512202	438259	430024	445077	468916	501821	478186	558070	590558	401262	420231	482251	425478	558501	564801	480626	474434	474244	459538	437389	417550	531536	522122	479253	498183	470006	449765	551563	517384	496632	499613	485478	419149	451848	414441	434884	414600	351420	438904	360818	344217	407055	355558	599421	487614	526032	490230	398979	354685	358971	326968	468022	456144	437000	423005	487391	390738	339441	347548	558985	584156	513098	484566	476076	439709	426094	394173	362407	399715	328213	317724	396480	370124	391104	427615	636039	502241	525334	549317	599256	600272	447912	480441	500830	487082	380407	397490	521898	559709	455392	458419	459218	409402	458332	428701	381312	441953	416873	422625	393905	487761	453613	440683	571699	567136	340406	311172	623427	635590	578978	570735	434684	441138	418561	410404	582685	573062	327669	339749	365148	499507	426703	460485	355737	355546	386443	357156	319431	368954	344958	314744	362282	347045	369555	349783	530429	483614	512421	478343	262416	346003	460602	443156	318210	308474	424752	331986	411007	347782	456765	439643	494836	685885	395484	359534	361971	399517	432926	356827	406504	388706	351359	337062	282681	354144	623636	598931	544726	533926	408220	501708	431966	475816	378918	362522	386552	425428	390628	406406	164388	324607	635322	707153	460900	534656	439767	517228	442661	424734	422630	427554	415792	408301	405943	384913	401120	615443	617337	509832	445057	417554	388016	415145	413352	382445	318249	508021	565115	410893	544376	507998	433742	434025	418174	418609	525733	522174	282717	338564	485231	493310	344685	331048	394346	413325	587559	505250	532298	567894	251672	308842	407834	451478	415840	427304	466736	351011	324935	463673	470539	277451	287266	475708	475708	470536	491061	523416	366744	365857	480667	601602	441215	419469	437579	423792	392304	360746	380075	406362	407510	407510	540840	472836	542322	533446	384599	466990	383984	362182	414891	413295	413750
P19256	CD58	Lymphocyte function-associated antigen 3	LFA3_HUMAN	3	3	2	3	2	2	3	2	3	3	1	1	2	3	3	3	3	3	2	3	3	3	0	1	2	2	1	2	2	2	3	2	3	3	2	2	2	3	2	2	2	3	0	1	3	3	2	1	3	2	2	3	2	3	0	2	2	3	2	1	0	3	2	3	3	3	1	2	1	0	2	3	2	3	3	3	2	3	3	3	2	3	3	3	2	3	1	2	2	3	3	2	1	2	2	3	3	3	3	2	2	3	2	3	2	0	3	3	3	3	3	3	3	1	1	0	2	1	3	3	3	3	3	3	3	2	3	3	3	3	3	3	3	3	3	3	3	1	3	3	3	3	3	3	3	3	3	3	3	3	2	2	0	3	3	3	3	3	3	3	3	3	3	3	3	3	3	3	3	3	3	3	3	2	3	3	3	3	3	3	3	3	3	3	3	3	3	3	2	3	3	3	3	3	2	3	3	3	0	3	3	3	3	3	3	3	3	2	3	3	3	3	3	3	3	3	2	3	3	3	3	3	3	3	2	3	3	3	3	3	3	3	3	3	3	3	2	3	3	3	3	3	3	3	3	3	3	3	1	2	3	2	3	3	3	3	3	3	3	3	2	3	3	3	3	3	3	3	3	3	3	2	3	3	3	3	3	3	3	3	3	3	3	3	3	3	3	2	3	3	3	2879.67	1947.64	1579.02	1634.39	2282.07	1017.84	2231.74	2233.56	950.255	1955.67	1446.13	1861.79	2044	2084.4	2267.09	2589.6	1918.39	2408.93	2125.18	1886.79	1656.71	2128.61	NaN	2381.79	3742.3	2371.27	1803.15	1718.83	2168.28	1794.4	1863.59	1752.96	2152.72	2438.16	3352.17	1884.46	2775.23	1543.61	2548.5	3341.58	2864.47	903.082	NaN	1778.42	1194.84	1095.05	1691.98	1069.56	1467.69	1445.86	2424.78	2141.01	2045.12	1115.3	NaN	2202.31	1301.03	1287.98	1920.71	1169.24	NaN	1078.23	2769.07	1971.07	1423.2	1412.6	4052.59	3135.45	724.195	NaN	1364.97	1542.71	953.814	1124.6	2166.04	2125.44	2592.62	1886.76	1495.02	1863.2	2262.95	2406.4	1628.9	2155.53	2350.41	1448.13	2156.27	1904.72	2817.79	1541.29	1765.31	1986.07	2113.8	2609.53	2862.49	1562.33	1712.15	1751.6	2063.67	1344.03	1221.77	1105.07	1285.29	2401.14	2555.64	NaN	1877.91	2286.46	2689.66	1615.98	1930.16	1557.46	1573.52	3490.86	2185.13	NaN	1803.2	1391.15	2284.05	1436.5	2619.27	2050.34	2450.94	2383.41	2581.42	2878.96	2126.59	3195.29	2449.75	2689.43	2086.05	2446.07	2863.43	2226.38	2437.93	2381.08	2561.4	4190.88	2391.3	3302.63	3957.65	3587.43	3169.61	3342.47	2373.34	2305.87	2002.46	2481.89	2750.68	2482.26	3760.9	2756.46	NaN	3349.42	2682.25	2579.01	3545.27	2627.04	4676.94	3099.56	2869.6	2193.82	1921.05	2470.25	3369.74	2925.33	2277.15	2179.07	2066.85	2679.16	2892.89	2430.56	3706.01	2972.62	3342.86	3246.59	2061.89	2901.66	3439.25	3026.61	2475.58	4894.58	3694.99	3225.44	2910.27	3050.02	2634.92	2672.06	2252.35	2372.6	2171.42	2415.39	2658.3	2412.6	1574.74	2544.43	3199.88	3275.74	NaN	2637.7	3068.71	2339.68	2772.96	3081.22	2815.91	2174.71	2427.91	2252.81	2147.61	1769.2	1827.72	2123.84	3322.49	2841.95	2908.68	1974.26	1832.18	2190.85	2064.73	2401.76	2011.31	2264.43	2644.43	2479.21	2478.13	1508.25	3623.79	2732.06	2527.72	2209.3	2387.7	2337.7	1376.54	1601.82	2534.84	2655.8	2194.74	2594.21	2041.81	2144.82	3305.31	1935.37	2243.23	2142.17	2563.54	3006.93	2403.67	2298.38	3980.17	1788.29	2092.96	1547.51	2977.53	2397.9	1794.67	2225.4	2677.36	2466.51	2704.91	2974.95	2082.35	3100.2	3100.2	2669.2	2831.52	3693.33	2840.56	2388.27	1910.89	1976.98	2425.42	2506.56	2171.25	2655.61	2361.69	2176.29	1865.49	1048.21	3393.24	3393.24	2158.66	2672.71	2203.17	2480.12	2401.34	2077.91	2452.46	1927.86	2274.7	2270.93	2680.12
P19320	VCAM1	Vascular cell adhesion protein 1	VCAM1_HUMAN	36	37	41	41	38	35	36	36	38	40	34	33	39	41	39	39	36	36	35	38	39	37	34	38	37	39	37	34	34	37	39	38	41	40	39	38	38	38	38	36	37	35	38	36	39	37	36	40	34	34	39	41	37	38	37	36	36	34	35	37	34	35	39	39	37	35	35	37	32	37	36	36	38	38	40	36	39	36	41	39	38	36	35	39	37	36	32	35	34	36	37	33	36	35	35	33	43	42	40	40	37	36	36	36	35	37	34	34	41	37	38	35	38	34	37	35	35	38	34	37	36	35	39	39	35	34	35	37	37	37	38	38	38	40	36	37	39	36	38	39	37	38	36	34	38	36	36	34	36	33	37	33	35	37	37	36	39	36	32	33	35	34	28	30	35	41	34	32	34	35	36	37	33	35	33	33	34	34	33	34	30	33	36	35	39	36	35	33	37	38	33	33	34	35	31	23	32	33	24	38	39	37	32	32	32	36	37	39	39	38	39	37	39	36	34	35	37	35	31	33	33	32	33	32	33	35	38	34	36	34	36	35	32	33	38	41	31	34	35	36	32	32	32	35	37	33	33	36	29	28	34	35	33	39	34	35	34	37	36	29	29	33	33	35	37	37	36	36	36	37	33	34	34	33	35	33	34	33	34	35	33	36	34	33	34	35	34	33	33	32	34	36373.9	38580.9	62005.8	60581.6	49259.9	45531.9	43391	39633.6	44534.6	43264.4	44423.8	39328.8	53396	53486.2	58208.8	56725.7	32786.3	31428.3	31730.5	34702.7	51443.5	50366.8	28605	34223	54755.3	50065.2	27864.4	31684.8	37557.3	37984.7	45640.4	38957.5	70202.9	68041.9	43539.6	41950.1	50075.5	49756	32957.6	31273.1	36033	37128.8	32552.2	34931.8	38942.4	41202.3	44296.2	46491.8	24558.7	26468.4	61695.5	60587.6	35564.7	42181.1	34443.7	35972.4	39586.3	33907	46775.3	52652.5	36209.1	38959.9	99110.1	101930	32148.1	29524.5	37395.5	37578.5	50989.3	55092	45769	41851	39834.1	44318.4	44569.3	36246.8	34901	44731.4	52606.8	44760.7	45410.1	47808.2	37830.9	49843	42050.2	43574.5	44348.3	40589.8	35587	37689.2	35708.2	37391.6	40295.2	44255.4	45151.4	39222.9	50407.5	44044.2	54537	54142.7	45144	51755.5	52185.9	54778.9	35557.1	35916.7	34803	34030.4	43339.4	47695.8	43254.7	46933.3	50119.7	46948	45218.1	38655.6	46707.3	46176.5	45340.7	41039.5	44599	45894.4	46846.5	46942.5	52463.5	55233.7	41379.3	42524.3	45029.2	47252.7	50360.7	59571.6	62301.6	71371.2	55301.1	53604.4	54741.6	53482.7	59549.2	56384.8	68057.2	65528.4	48997.8	48176.4	50941.4	50870.3	35016.5	33287.8	56178	53390.6	45121.5	45806	54272.5	56463.8	38609.6	44813.6	63836.6	63597.5	54458.9	36999.2	54529.3	50692.4	23390.8	24218.7	58849.5	77422.3	40334.8	38630.8	53414.7	48377	52156.1	50895.1	44070.6	50589.3	46563.5	49935.4	36219.1	44293.2	44480.4	43673.7	39952.2	38485.3	45018.6	37519.5	47787.8	51267	41319.9	43203	55915.7	53153.4	31795.5	33595.3	34330.8	35499.3	34753.6	38945.8	31613.5	29548.1	56481.1	50595.5	70518.6	68253.4	30247.7	32141.8	33392.6	34994.5	41292.4	44079.6	39980.9	43040	43009	41858.9	41670.5	41439.7	41687.2	37623.8	36629.9	33275.5	35662.3	35001.8	39572.4	46643.8	43761.4	36226.7	43415.5	58569.1	58177	41156	43016.9	41177.3	43310.1	42641.3	36605.8	34885.1	66438.5	66732.7	34891.9	35438.9	49638.2	47798.5	42707.9	42312.1	29411.9	37578.7	45217.8	37981.3	32921.1	32992.8	47152.8	35739.3	45466.3	40175.3	40194.6	60541.1	67471.6	44333.9	45691.4	33345.4	33570.2	34695.3	32740.4	46166.3	46166.3	48706	40339	40468.5	54623.5	50596.7	48344.8	48339.6	35575.9	38019.1	37320.6	38667.2	31085.6	33971.1	38307	42019.9	40485.6	40485.6	32748.4	41773.4	31030.3	32454.7	38699.8	34306.3	40121.2	39707.1	34935.5	33377.8	41201.1
P19367	HK1	Hexokinase-1	HXK1_HUMAN	17	19	9	10	7	8	8	7	19	13	8	8	12	13	9	12	11	10	13	12	10	10	12	12	14	11	15	13	7	7	16	15	8	16	10	11	9	11	9	10	13	12	7	8	13	11	16	15	13	13	9	15	11	10	8	11	8	7	7	7	5	6	6	7	15	15	9	12	5	4	13	9	12	8	16	11	5	8	11	15	8	9	12	11	11	10	9	8	6	10	11	10	8	12	9	9	16	16	15	11	10	13	9	9	8	9	14	17	15	17	11	9	10	10	7	10	10	9	6	15	14	12	17	17	6	5	12	14	15	15	6	8	10	10	15	11	7	4	7	16	10	11	10	8	3	4	11	9	9	8	8	6	8	10	13	15	9	10	5	5	10	12	11	9	11	10	11	12	14	15	13	18	7	12	15	12	16	11	9	6	6	10	12	13	18	14	13	16	13	12	11	13	7	8	9	5	10	10	1	13	16	14	10	13	9	15	10	14	11	9	10	11	8	11	8	16	17	14	13	10	9	11	10	9	9	11	13	10	13	13	11	13	15	12	14	13	9	8	11	11	7	6	9	9	13	12	17	15	2	7	9	9	11	9	13	10	8	12	12	3	4	11	11	7	14	18	12	6	12	18	13	13	6	9	11	13	8	8	11	11	15	15	14	12	10	13	10	10	11	7	12	6235.68	7027.9	3260.43	3864.96	3257.32	2978.84	4282.51	3224.98	5449.35	5903.75	3388.1	3498.24	4866.36	4753.5	3334.56	3323.19	6125.91	6750.12	4040.4	4399.43	2315.84	4539.92	4763.36	5269.21	5700.76	4736.08	5916.05	4918.5	3237.79	2397.93	7595.25	5702.6	4284.68	4751.68	4662.39	4659.69	5274.1	5182	4263.87	5159.01	4777.63	5745.97	3114.71	2603.67	3744.92	4509.63	7497.78	5869.2	4978.67	4304.14	5458.32	4716.86	3480.2	3629.13	3573.19	3379.12	3486.23	3496.75	3818.57	3575.22	3502.41	2204.12	2289.21	2967.97	6139.66	6182.11	3668.72	4752.23	3197.74	2286.85	4073.3	3949.74	3635.14	2560.4	5224.86	3601.66	2135.21	2907.2	3897.24	5368.15	4062.02	4082.46	4497.81	4485.36	2208.33	3247.1	3711.04	6117.79	3372.4	3182.93	4176.65	4546.16	2651.28	3592.53	3699.43	3257.76	5085.69	5291.04	6298.93	5197.48	5357.37	4982.64	3080.82	3426.7	4301.29	4014.75	5525.73	6189.72	7149.09	7653.82	3734.61	4741.33	4338.3	3182.27	2565.55	3445.26	3872.56	4227.11	3040.98	3671.04	4345.68	4900.37	6062.19	7271.85	1832.44	1931.84	5381.06	4630.18	4932.29	4603.93	3150.13	3379.48	2982.76	3931.69	3495.67	3816.95	2461.95	3781.7	2224.61	5917.1	3493.52	3277	4433.14	2360.93	640.768	910.671	2504.18	3718.84	3442.36	3213.15	2537.57	3733.56	3802.54	3425.27	4257.6	4498.35	3603.93	2891.42	2542.65	2998.83	3332.38	3500.06	2512.19	2232.98	3217.15	4314.47	3616.64	3452.56	5321.32	3840.54	4577.15	6530.8	2730.02	3680.83	4037.33	6678	4748.48	4643.26	3734.8	2798.6	2449.33	3008.46	4817.02	5622.97	5465.68	3729.89	5941.89	5798.45	3766.77	5089.36	4445.79	3347.28	2899.34	3194.78	3724.67	3979.56	2586.36	3738.28	2102.1	2401.93	4265.66	3783.25	4312.98	3730.91	2878.96	4791.16	3369.99	3746.76	4134.25	3669.62	3860.53	3913.46	3345.32	3360.83	3634.29	5840.75	6579.78	4495.24	4619.09	3911.73	4571.76	3905.81	2643.74	2443.96	2414.92	3671.13	3334.16	4583.52	4982.48	4765.2	4045.2	4381.42	4378.45	4748.92	4339.23	4029.03	2364.69	4261.98	3707.16	3660.32	2602.85	3108.26	2527.38	2456.99	5987.15	4109.16	7197.57	4698.93	2637.57	2834.32	3236.73	3225.62	3130.28	4144.31	4741.28	2725.33	2215.52	4671.26	5160.48	1044.34	1829.8	2928.51	2928.51	3150.23	5755.88	6184.09	3995.49	3316.04	4117.72	4806.02	4884.33	5972.33	2056.99	2370.79	2923.87	5619.23	4379.31	3491.17	3052.57	3052.57	5332.78	6190.93	4969.09	5512.6	3442	3966.16	1903.84	2053.5	4556.31	3534.35	3851.78
P19438	TNFRSF1A	Tumor necrosis factor receptor superfamily member 1A	TNR1A_HUMAN	7	7	5	4	4	6	4	6	6	6	4	4	7	7	7	7	6	5	5	5	6	5	5	6	5	5	6	6	3	5	6	6	5	7	5	5	5	6	4	4	5	7	5	4	6	7	6	5	6	5	6	6	6	5	4	5	6	5	3	5	3	5	7	7	6	6	6	6	4	2	6	6	6	7	7	6	4	4	7	6	6	5	6	7	5	6	5	7	5	6	5	6	5	5	6	7	7	7	6	7	5	5	6	5	5	6	6	7	7	7	6	6	6	5	4	7	5	6	6	6	4	5	6	6	4	4	4	5	6	6	6	6	6	6	6	7	2	3	6	6	6	6	5	6	4	4	4	5	4	5	4	5	5	5	6	5	5	5	4	5	5	5	4	4	6	4	5	5	6	6	5	7	3	6	6	7	5	5	6	5	5	6	6	4	7	7	5	5	5	7	5	7	5	6	4	2	6	5	2	5	6	6	5	6	5	6	6	6	5	6	6	5	6	6	7	6	6	7	5	4	4	6	6	5	4	7	7	6	7	7	7	7	6	7	7	7	5	6	7	5	5	6	4	6	7	6	7	7	4	4	7	6	6	6	7	7	6	7	7	5	5	7	7	6	7	7	7	6	7	7	7	6	6	6	7	7	6	6	7	7	7	7	7	7	5	6	7	6	7	6	6	2239.78	2278.62	1938.33	2007.39	2230.03	1404.54	1386.35	1689.4	2283.18	1434.59	1854.26	1324.61	2019.68	2100.9	2138.84	2038.85	1321.69	1644.94	1946.28	1678.79	1787.44	1380.3	912.738	1431.57	1493.77	1550.79	2160.45	1778.5	1157.49	1372.03	1947	1346.85	1258.07	2101.93	1424.22	1324.23	1163.94	2133.64	1724.77	1652.44	1476.66	1241.61	1207.72	1348.2	2053.16	1765.57	1367.9	1694.43	1421.94	1528.88	1981.73	1503.21	1325.95	1258.92	1162.46	1572.41	1324.2	1265.82	1322.86	1823.31	1763.51	1442.9	2350.76	2545.96	2085.21	2164	1692.06	1285.67	1462.98	1941.14	2523.83	2117.92	2013.61	1493.3	1859.34	1243.18	1679.32	1348.48	2448.44	2759.45	1532.96	1888.76	1894.6	3100.68	1440.86	1347.92	1493.45	1368.36	1942.22	1582.4	1491.54	1812.68	1489.15	1363.63	2092.03	2120.39	2968.33	2263.16	1951.31	1250.54	1340.09	936.634	1648.49	2178.47	1159.82	1191.6	2149.3	2240.7	1723.41	2832.81	1840.1	1484.31	2064.8	1612.25	1518.05	1389.24	1424.64	1957.93	1303.03	1291.01	977.923	1054.09	1776.89	1967.35	1157.7	790.928	1280.9	992.639	1931.99	2106.95	1383.66	1007.34	1615.87	1335.96	2238.44	1808.8	1496	1150.68	1861.95	2047.54	1670.02	1948.99	1681.62	1361.09	1291.17	1442.24	1521.12	1547.62	876.913	827.494	1417.12	1174.76	1715.28	1460.3	1246.82	1612.49	1811.98	1833.63	1433.7	1183.98	1463.87	1282.48	799.229	1015.93	1561.5	1637.97	1384.45	1633.45	1470.52	1299.19	1619.85	2515.02	1441.69	1796.28	1397.86	1522.38	857.916	1353.27	1259.37	1417.84	1328.99	1486.9	1160.84	1459.98	3073.63	2032.42	926.574	1562.05	1580.57	1517.16	905.029	1932.31	1553.18	1120.73	899.126	1643.17	1388.4	1418.31	1240.8	1518.92	2311.29	2582.89	1546.93	1348.21	695.157	1791.5	1641.66	1151.51	1458.39	1710.05	1409.58	1444.45	1197.7	1678.96	2171.47	1403.08	1836.63	1410.49	1700.15	1245.02	1443.1	2189.34	2093.23	1064.42	1272.21	2345.49	2103.02	1971.64	1820.79	1466.79	1462.07	1516.14	1147.27	1215.63	2484.71	2746.2	1304.89	1782.04	1579.72	1140.45	1595.43	1493.68	979.045	2331.81	1325.05	1238.76	1878.91	1558.72	781.476	1072.45	1897.79	1486.51	1793.8	1550.51	1557.29	1677.34	1896.69	1639.41	1971.76	1796.15	1374.9	1903.04	1903.04	2159.22	1411.34	1664.73	1808.59	2024.26	1584.03	2019.29	1672.24	1667.47	1743.45	1988.11	1325.71	1424.33	1290.86	1933.99	1646.47	1646.47	1954.67	2688.95	1474.21	1738.93	1563.17	1403.35	1514.12	1435.13	1700.87	1722.58	1359.02
P19526	FUT1	Galactoside alpha-(1,2)-fucosyltransferase 1	FUT1_HUMAN	2	1	0	0	0	0	0	0	2	2	0	0	2	0	0	0	0	0	1	1	0	0	2	2	0	2	0	0	0	0	3	3	0	2	3	2	0	2	0	1	0	1	0	0	1	0	0	0	1	2	0	1	0	0	0	2	0	0	0	0	0	0	0	0	0	0	0	0	0	0	0	0	0	0	0	0	0	0	2	1	1	1	0	0	0	0	0	0	0	0	0	0	0	0	0	0	3	3	1	2	0	0	2	0	0	0	2	1	1	2	1	0	1	0	1	0	1	1	1	1	1	0	2	1	1	0	1	1	1	2	0	0	0	1	1	1	0	0	0	1	2	2	0	0	1	1	0	1	1	0	1	1	1	1	1	2	1	2	0	0	0	1	0	0	1	0	1	0	0	0	2	2	0	0	0	0	2	1	0	0	1	0	0	1	1	1	1	2	2	2	0	0	0	0	0	0	0	1	0	0	0	2	2	2	0	0	0	0	0	0	1	1	1	1	2	1	0	1	0	0	0	0	0	0	0	0	2	1	2	2	1	0	2	0	2	0	0	2	2	1	0	1	0	0	1	0	3	2	0	0	0	0	0	0	0	0	0	0	1	0	0	2	2	1	1	2	0	0	0	1	0	2	1	0	0	0	0	0	0	0	2	1	0	0	0	1	0	0	0	2	0	1135.88	332.137	NaN	NaN	NaN	NaN	NaN	NaN	323.188	174.96	NaN	NaN	46.1438	NaN	NaN	NaN	NaN	NaN	263.621	134.201	NaN	NaN	199.058	380.688	NaN	151.579	NaN	NaN	NaN	NaN	668.356	476.346	NaN	88.6524	245.613	115.405	NaN	57.2149	NaN	64.0973	NaN	79.4907	NaN	NaN	165.624	NaN	NaN	NaN	605.246	269.161	NaN	3281.03	NaN	NaN	NaN	231.646	NaN	NaN	NaN	NaN	NaN	NaN	NaN	NaN	NaN	NaN	NaN	NaN	NaN	NaN	NaN	NaN	NaN	NaN	NaN	NaN	NaN	NaN	1327.79	245.291	228.658	208.148	NaN	NaN	NaN	NaN	NaN	NaN	NaN	NaN	NaN	NaN	NaN	NaN	NaN	NaN	581.138	435.577	195.312	248.67	NaN	NaN	3605.03	NaN	NaN	NaN	268.836	286.171	626.988	264.468	5123.69	NaN	3368.5	NaN	235.843	NaN	206.577	4057.67	101.455	102.351	641.601	NaN	432.897	758.307	199.198	NaN	266.474	582.275	190.473	243.52	NaN	NaN	NaN	491.996	210.102	350.263	NaN	NaN	NaN	392.719	267.212	282.772	NaN	NaN	158.937	548	NaN	236.592	167.857	NaN	452.826	159.868	638.571	54.6514	206.819	145.371	269.297	221.238	NaN	NaN	NaN	197.274	NaN	NaN	314.769	NaN	278.994	NaN	NaN	NaN	1418.44	1364.36	NaN	NaN	NaN	NaN	994.615	251.553	NaN	NaN	183.5	NaN	NaN	439.683	650.559	501.497	1690.4	1227.26	703.854	885.522	NaN	NaN	NaN	NaN	NaN	NaN	NaN	369.699	NaN	NaN	NaN	781.91	664.226	913.108	NaN	NaN	NaN	NaN	NaN	NaN	1113.7	794.197	1162.99	678.064	421.258	545.682	NaN	182.825	NaN	NaN	NaN	NaN	NaN	NaN	NaN	NaN	220.913	591.69	618.547	642.931	383.306	NaN	512.214	NaN	271.473	NaN	NaN	282.526	361.159	129.315	NaN	392.276	NaN	NaN	500.701	NaN	324.984	245.496	NaN	NaN	NaN	NaN	NaN	NaN	NaN	NaN	NaN	NaN	121.996	NaN	NaN	320.758	320.758	424.174	304.395	430.468	NaN	NaN	NaN	818.62	NaN	326.051	460.697	NaN	NaN	NaN	NaN	NaN	NaN	NaN	625.028	355.069	NaN	NaN	NaN	459.294	NaN	NaN	NaN	339.915	NaN
P19652	ORM2	Alpha-1-acid glycoprotein 2	A1AG2_HUMAN	33	35	35	35	34	36	35	35	34	32	36	36	36	36	36	36	32	34	36	35	36	36	36	36	36	36	34	35	34	35	32	36	35	33	34	33	35	36	35	36	31	35	36	36	36	36	35	36	32	36	36	35	36	36	36	35	35	36	34	36	36	36	32	32	32	32	36	35	34	33	35	36	32	36	36	36	35	36	32	32	32	33	34	35	35	35	35	33	32	34	36	35	36	35	33	34	31	31	33	31	34	32	32	31	31	33	35	33	34	30	32	32	32	35	32	35	35	33	33	35	35	36	35	35	34	33	33	36	36	32	36	37	34	35	35	35	36	37	36	36	33	33	35	34	36	36	37	33	33	36	37	36	35	36	34	32	32	34	33	33	34	33	37	33	33	33	34	34	34	35	32	31	31	36	34	34	35	34	35	33	34	33	36	36	35	36	31	31	34	36	33	33	35	37	33	29	34	33	33	35	36	32	33	35	36	37	35	35	36	36	35	36	37	34	32	37	37	36	32	34	32	35	35	32	35	36	32	32	30	32	34	34	36	37	33	32	32	34	32	35	36	36	30	30	32	32	32	32	34	36	32	33	33	33	34	36	36	37	31	31	33	32	32	36	36	35	36	32	32	32	32	34	30	31	35	31	33	32	33	33	34	34	35	35	31	31	33	34	33	35	32	3.90886e+06	3887217	8792659	6418227	9924785	11987535	5598036	6.34643e+06	4.74844e+06	7282767	13707706	16015197	7.91443e+06	8.345e+06	5.08788e+06	5656526	6.86071e+06	5975271	4276083	4.66756e+06	10847837	11052440	6.77485e+06	5809258	6.5035e+06	7.0969e+06	4.56505e+06	4985084	9149993	8587699	3.85975e+06	5.06182e+06	5351107	2982745	8566934	8566900	7.49221e+06	7616862	7930136	7.8143e+06	7751820	6.99576e+06	7.55439e+06	7.10869e+06	5004440	4810584	3.94536e+06	3962022	10117321	9548290	7738164	8583575	5.84234e+06	6.47959e+06	7.31021e+06	7.6637e+06	9774626	7350838	12875432	10283184	9904786	10703581	4.32538e+06	5.12298e+06	4.95927e+06	5.62521e+06	7.06064e+06	7125145	10722113	9172553	8953142	9626025	4.15833e+06	4.42638e+06	5.82462e+06	9036262	6.29761e+06	4.73804e+06	4.44124e+06	4.02139e+06	5.13984e+06	5487144	5.07121e+06	4349974	3900403	4407658	10157330	8.2074e+06	9872808	8767122	4848250	5.68262e+06	8.06864e+06	8.042e+06	9641308	10913397	2.29929e+06	2.30926e+06	3.90405e+06	4.66503e+06	5893448	5732473	6.19755e+06	6.27319e+06	6856353	7375360	3.83193e+06	3.35224e+06	2.0343e+06	1.82234e+06	6754694	6.92182e+06	6288410	7.05394e+06	6.42904e+06	5198430	5861226	6.29708e+06	7.89348e+06	5886523	11491969	13524932	4701167	4203359	9463000	10863876	4.62876e+06	5.01127e+06	3776939	4118314	7805092	6.92455e+06	9089582	7896725	7.58484e+06	7.76365e+06	9978374	10653671	11140702	4.91551e+06	8.11298e+06	8043509	7.97193e+06	8181580	5708005	5.62157e+06	7.94813e+06	7050838	10372670	10322387	13242286	13151089	13167538	12755279	5.58738e+06	5827560	8644798	8649488	14920797	12788950	6267946	6131464	12990763	14296382	6517891	9182736	7.26923e+06	8175880	4.35029e+06	4803478	6188367	3.47927e+06	8239364	8.29586e+06	9372555	7581802	4755203	5523316	9350364	11971509	11895542	11214906	7842549	7155441	2.7583e+06	2876956	4.81164e+06	5807322	6437703	5.00352e+06	10671976	9801773	9587158	9514421	4.02757e+06	4.23106e+06	8279287	6973266	16851320	5295942	4.22764e+06	4.1503e+06	7.46928e+06	6867246	7.52143e+06	5.16741e+06	7.68028e+06	7271937	7182737	6.94464e+06	6.85458e+06	7421211	7151929	6789211	7.51489e+06	5.95286e+06	5486976	5.53982e+06	7.03923e+06	6.56328e+06	6705469	7.02139e+06	6.69862e+06	7.15498e+06	8.09272e+06	6210102	6213595	7612629	3.01158e+06	3.35635e+06	5884441	5.48671e+06	6742551	7.17118e+06	4369210	4582193	9303301	7.61524e+06	5177930	5266588	11905459	12187277	5.54564e+06	5495973	4707185	5.85498e+06	3.48638e+06	3.26494e+06	21853358	19068826	5857928	6.15698e+06	7.03961e+06	5.30169e+06	4.7959e+06	7668828	8501610	7.11996e+06	6593611	10976012	10692068	5.88671e+06	5.88671e+06	6186877	4.13593e+06	3.72926e+06	6.75384e+06	8.1308e+06	7902397	5.07607e+06	5806075	5856905	3.07031e+06	2995306	5.20611e+06	5.58019e+06	6.886e+06	7416659	6.79344e+06	6.79344e+06	4637679	4205578	4.58647e+06	5.29048e+06	6970496	5595809	8934265	9808581	8457694	9316387	7.16843e+06
P19823	ITIH2	Inter-alpha-trypsin inhibitor heavy chain H2	ITIH2_HUMAN	66	66	64	68	70	66	69	66	68	71	72	67	64	65	68	74	68	71	68	68	72	69	70	67	66	68	67	67	73	69	68	73	69	69	68	72	70	72	70	70	70	73	68	69	67	65	71	65	68	67	71	69	69	72	68	66	67	70	63	67	69	73	62	67	72	72	70	70	70	69	67	69	73	72	67	71	68	68	68	69	72	69	65	63	69	71	63	67	71	73	69	66	69	67	69	70	67	68	68	68	69	72	66	68	70	73	66	73	71	66	69	62	70	66	65	63	68	69	70	68	66	63	71	71	70	71	66	68	64	68	67	71	71	67	69	68	60	68	65	67	65	64	70	70	69	70	70	69	69	68	67	68	72	72	70	72	65	67	66	71	67	67	70	70	68	65	67	68	64	67	70	65	64	67	67	68	70	68	61	58	72	67	68	63	59	67	69	70	74	72	63	68	68	68	68	52	60	68	65	72	70	71	64	64	66	71	68	68	70	70	70	70	69	69	70	69	67	69	69	68	68	65	70	68	67	63	70	66	69	69	69	69	67	67	68	67	68	70	70	70	66	65	60	59	65	66	65	67	65	68	65	71	68	73	69	71	70	67	67	71	70	71	71	71	69	65	68	69	65	64	68	69	58	58	69	67	66	68	69	70	66	67	67	64	67	66	70	66	71	63	63	224925	201262	374848	321007	725604	709128	379160	483066	342027	636533	911048	1.03239e+06	236147	213353	402214	428415	548255	476583	317141	296978	483400	463784	536560	476510	383147	396266	279100	327773	682000	622091	325548	667471	425176	238698	547678	546952	487096	488565	378295	324517	494327	454541	590323	530768	326074	292820	367038	340370	440694	379211	433771	640673	533863	558724	418612	465200	582959	443369	548550	670318	804140	891909	240731	257364	444920	516962	549983	570521	1.90746e+06	1.61425e+06	355972	425329	622616	626680	276778	388152	661976	596576	266641	283175	483685	496909	328764	300428	522095	671715	422539	347456	849194	820080	475764	533321	967236	865272	370059	417826	198864	211298	428766	460768	681418	658182	383360	370403	1.03779e+06	1.06945e+06	251414	392050	323891	272193	318170	325088	481757	502231	743153	637642	529710	480213	647687	441547	242529	250696	292214	291462	911711	995464	257257	257537	273964	320387	416747	406516	571395	473890	702731	642958	752209	683938	643086	304309	264451	248506	663666	860744	398637	463491	720019	592955	630618	741146	1.10975e+06	1.12511e+06	949969	1.03264e+06	399513	553292	457500	454608	1383977	861832	467190	530038	485300	521081	472909	425139	408038	519905	311710	350769	267806	161274	666080	629208	556389	435368	575936	661513	198337	198875	661582	682309	470546	436581	220938	266747	332758	361614	804362	364271	254314	265863	593612	664246	489449	517959	330375	359545	2198226	1.3745e+06	425485	382182	559711	474942	497928	405952	512933	510713	488593	506874	502960	509588	512725	511847	509356	353552	312567	363206	445528	455328	562492	365574	422514	324247	328850	220339	189732	503177	378366	325966	460918	458046	396504	391125	255378	244281	588063	486748	480751	436651	466645	472503	333437	184203	348926	340019	237360	229682	1.72016e+06	1.63681e+06	411109	380786	511525	411595	307939	763638	897076	349190	330888	1.41307e+06	1.43043e+06	515752	515752	506770	319100	275231	322280	323418	230176	164685	449241	469163	145054	130717	289661	270011	461520	511629	515670	515670	318579	410261	296420	212170	356781	335263	534310	811842	486724	473188	507600
P19827	ITIH1	Inter-alpha-trypsin inhibitor heavy chain H1	ITIH1_HUMAN	57	62	60	60	67	68	68	69	67	68	69	69	64	60	65	66	66	65	62	68	68	67	67	69	64	65	61	63	64	64	64	67	63	62	67	63	64	67	63	64	63	64	64	67	61	61	67	59	63	66	63	66	67	69	66	65	68	61	65	68	68	67	58	58	64	57	61	65	69	72	61	62	68	66	62	68	65	64	59	61	67	66	58	59	66	67	63	61	64	68	66	67	69	66	66	59	56	50	69	65	66	65	58	57	69	72	60	65	64	60	59	60	61	61	64	63	62	62	61	57	62	64	58	61	68	67	61	66	59	58	61	63	60	63	67	64	66	63	63	63	63	57	66	66	64	65	65	62	68	67	67	67	67	68	60	66	58	62	66	60	60	63	55	60	65	60	59	64	56	51	56	51	65	65	63	63	66	69	56	53	68	70	59	59	60	60	61	61	70	61	58	59	66	68	61	49	53	58	62	70	64	58	69	65	63	63	68	66	66	69	67	70	64	65	64	64	62	62	59	62	66	58	61	62	61	56	55	58	57	59	65	64	64	57	53	57	64	62	60	65	56	60	60	56	56	56	56	57	63	67	60	61	63	59	57	68	68	60	58	66	63	58	58	60	63	61	64	61	53	56	60	62	56	55	58	55	61	57	57	57	53	63	63	56	63	57	59	67	64	60	61	139034	145838	274572	193735	552348	519480	268105	370390	199505	466691	667734	768439	176706	169720	237189	329738	407060	328237	203997	201429	383661	424970	363276	317793	263250	264570	197936	207444	531560	437494	174824	379008	278126	159441	358665	353206	359679	348519	247684	264374	304647	282059	405072	418693	163198	154349	260702	202706	370153	294002	309494	458718	359875	441876	278272	356134	358948	259646	484848	622563	486796	690006	145550	187624	217024	280128	302913	356992	1.20605e+06	1.10594e+06	244761	286550	401213	348793	169173	220415	462216	442527	159245	166997	315388	366165	159962	167699	285627	450309	319307	237522	537649	520452	284968	342722	608772	569084	246811	306356	96210.2	94194.5	280759	285511	365241	385367	232960	245318	653097	693709	189738	274828	186407	165542	212365	306088	285585	279436	549864	384139	293123	314143	420987	239369	248970	304911	164371	166706	643748	805854	200965	181265	173710	199287	278972	333603	378581	327829	469010	474386	707025	623480	466430	227993	210935	175747	426938	595576	257879	346245	559202	413812	435189	572450	866855	974793	683500	805800	237076	419291	295109	316976	942548	568637	292694	431091	306998	402395	357928	353821	264340	374235	165055	172209	166274	98166.8	560638	510621	378635	334501	328558	475625	227520	195727	489367	598031	279674	217614	119291	131751	188645	196053	547812	222395	191699	182347	401599	483190	395422	388869	223146	241422	1.38162e+06	859444	220554	191623	410799	326873	299679	273938	386532	361895	327680	338454	348590	386648	377683	350589	347868	194668	181109	207542	295063	302867	420863	238744	219706	236439	268776	175980	132651	332944	255813	213586	311042	301353	308697	212937	129589	116363	400080	332294	304650	255904	340735	357016	286472	164627	241922	220122	126445	124178	1.33504e+06	1.27677e+06	275834	209225	339245	220501	174500	460236	521720	215656	230195	770983	773657	305357	305357	316416	175334	163129	259877	251099	146279	105207	240431	286950	137781	140191	188085	202271	280466	325055	344787	344787	179386	273944	211431	125915	242440	196908	423744	644440	374964	320303	342922
P19835	CEL	Bile salt-activated lipase	CEL_HUMAN	10	12	17	17	10	8	14	15	11	7	13	11	17	14	14	18	11	11	18	20	19	20	11	14	17	19	12	13	8	7	21	15	14	13	14	17	16	19	23	24	15	16	5	6	16	16	18	18	9	8	17	19	15	15	9	11	16	14	12	13	17	13	13	12	20	21	16	17	1	3	16	14	19	16	13	12	13	12	13	15	10	8	16	19	17	18	18	20	17	15	12	12	15	17	17	18	19	18	16	15	18	19	13	14	15	13	11	8	13	15	16	17	17	12	6	4	16	17	17	17	19	20	9	15	5	6	19	18	18	16	16	18	19	20	18	21	8	7	9	18	10	14	7	8	22	22	13	15	24	24	5	10	12	10	19	19	7	11	13	14	17	18	19	20	13	9	15	15	21	19	18	19	13	15	6	8	19	16	19	17	17	17	16	19	15	14	20	20	12	17	22	19	8	9	19	16	16	15	0	10	10	15	8	5	13	18	14	12	15	15	16	17	14	16	16	14	15	18	20	9	9	22	21	19	20	17	15	14	22	21	10	14	15	17	15	10	14	18	16	16	6	10	18	21	14	13	18	19	20	23	18	17	16	17	17	13	13	11	11	13	12	15	15	17	10	15	6	6	17	21	13	13	15	17	22	22	12	15	15	15	14	17	14	8	14	16	17	15	18	13	16	2476.95	3294.46	6341.51	6180	2772.92	3690.43	6249	5619.25	2677.9	2084.28	6792.82	4495.84	5426.69	4833.59	6267.93	7854.04	2343.44	2201.17	7024.05	7462.83	9740.68	11786.3	2621.95	4023.96	12116.5	7767.46	5090.02	3328.32	3376.5	2524.22	9526.28	5455.22	3665.67	4144.47	6852.91	6000.88	6414.67	6828.29	38881.6	46768.3	3496.86	4146.55	1483.59	1832.17	4526.09	6057.58	6354.64	5967.34	2122.78	1938.57	10362.5	7907.06	6635.94	5480.93	3522.78	3222.82	4707.67	6811.82	4813.71	7036.58	7124.76	6653.34	3694.25	4607.03	13408.6	16005.6	7749.28	6578.86	2071.2	2025.32	7089.46	4634.23	8277.82	6948.98	4120.1	4598.1	4487.64	5540.75	3109.15	3719.68	2016.93	1619.04	6642.48	10870.6	6094.83	6377.95	10177.2	13247.1	6213.07	7020.78	3571.15	3468.1	7255.99	8616.75	8096.16	7790.16	6404.94	6622.94	3825.17	3602.05	5805.23	6628.21	3734.46	3032.84	3747.95	2899.96	1340.36	2405.75	3859.71	4235.28	7409.54	8900.41	6162.38	4056.52	1262.91	1571.5	5542.74	7165.85	8339.79	7752.65	9935.67	9582.35	3087.44	2646.91	2214.17	2616.09	5209.4	5984.14	5301.04	5117.25	6761.75	8230.17	10187.6	9678.91	7179.95	8344.5	2379.67	2793.81	3809.88	8105.78	2541.26	2504.58	2828.59	2091.6	13682.4	15370.2	4641.8	4472.08	54699.6	59477.9	4010.4	2967.82	3469.63	4121.77	7601.68	7610.64	1687.89	2249.21	7636.99	9247.7	6512.23	6694.08	15253.9	16191.2	4717.6	2928.58	6918.83	6274.84	13786.4	11462.9	5890.45	4772.98	5201.85	5663.01	2095.31	1545.31	7562.17	7248.95	9009.91	7052.78	9289.16	9719.92	8566.8	7551.16	3461.88	3087.94	10720.3	9199.75	3502.39	3966.88	15356.2	9201.57	2070.86	3161.43	11461.8	14060	5472.39	5537.86	NaN	2856.25	3042.33	2918.64	2636.77	1896.86	5514.52	6898.91	5478.37	5171.94	5743.2	5621.62	5352.94	4789.58	5605.93	5879.04	5441.75	4303.94	4435.05	5970.65	10478.7	2481.4	2933.12	20112.4	19724.3	14495.2	15354.1	6675.96	5555.32	5824.47	22071.1	14904.3	2216.94	2085.14	4931.23	4094.33	3302.95	3008.88	5717.2	7578.22	7506.22	7913.9	3010.19	3566.43	6881.29	11406.9	3518.79	3949.23	10144.7	6365.96	29726.3	30298.6	6349.28	7186.31	4608.36	4985.97	7002.56	3936.64	4449.8	2827.42	3370.82	8253.82	8563.78	5589.65	5589.65	7470.91	2925.1	3760.8	1679.69	1645.97	9313.21	10588	2668.31	3729.54	7660.41	9116.98	15606.5	20092.1	5502.41	8291.75	6064.09	6064.09	4822.96	6096.69	4004.5	2790.25	6924.47	5931.1	7115.91	5647.02	8146.72	6126.09	5979.7
P19961	AMY2B	Alpha-amylase 2B	AMY2B_HUMAN	15	15	13	11	11	9	13	13	14	12	10	11	11	14	15	13	12	13	13	14	11	14	14	13	12	12	13	13	12	12	13	13	12	14	14	14	12	11	13	14	12	13	13	14	10	12	14	11	12	13	10	11	13	9	13	13	10	13	9	11	10	11	11	11	14	11	11	10	8	8	12	11	12	10	13	12	11	10	14	12	14	13	12	12	11	10	13	13	12	12	10	10	10	10	14	12	13	12	13	13	13	12	10	10	10	12	13	15	15	13	10	11	12	12	9	12	13	12	11	11	12	13	14	13	10	11	13	13	13	13	10	11	13	12	14	13	8	9	9	12	11	11	10	9	12	11	10	11	10	9	9	9	11	10	12	13	14	13	7	10	13	13	10	11	12	11	14	10	12	10	14	14	11	12	12	13	14	13	11	13	8	10	10	12	15	13	13	11	13	12	15	11	8	10	11	7	11	12	8	11	14	14	11	13	10	14	12	11	13	11	12	11	15	12	12	12	13	13	10	12	11	12	12	12	11	10	12	13	13	13	12	14	13	13	13	12	12	13	13	12	11	11	13	13	13	11	13	13	9	7	11	14	12	9	13	11	9	11	13	11	9	12	12	10	13	12	12	12	12	13	12	13	13	11	12	12	9	13	13	14	11	13	12	9	11	11	9	12	12	11	12	5364.3	5742.92	4058.15	4364.49	4115.26	4655	5582.46	6231.81	5636.96	4781.34	4069.46	4236.24	4277.12	4920.76	5837.54	4546.22	4952.92	4360.67	5337.46	6247.3	5383.39	10238.1	6309.03	5225.8	5374.05	5531.52	5655.3	5138.12	5850.63	5586.76	4441.4	4081.21	4658.89	5629.21	4349.29	3861.6	4386.97	4003.5	4901.92	5661.18	4822.32	4792.2	5987.08	6190.49	4532.22	5108.56	7589.3	4969.48	4051.58	3865.43	5681.34	5353.54	4056.69	4878.68	6893.15	6783.21	4658.96	5023.34	5521.51	4237.27	3692.25	2802.61	5398.55	4383.08	4987.38	5624.35	3172.52	3537.56	4653.32	4622.86	5484.1	3822.33	4821.76	4545.46	5372.81	4720.62	7400.62	6934.28	4730.05	5470.16	5596.52	7517.04	5062.33	4577.34	4598.11	4776.95	10274.5	9902.95	4013.55	3445.1	3775.45	4325.27	4335.77	4082.4	5104.39	4536.18	4980.35	5292.65	6022.15	5573.92	5377.51	5375.34	3004.84	2884.03	4189.27	4285.58	5713.31	7150.78	5322.42	5131.88	4688.73	4456.54	4047.74	3131.85	6172.65	6451.22	4588.4	3960.81	3835.75	4070.96	4298.36	5640.86	4807.14	4396.96	4194.97	3881.09	4928.77	4121.91	5226.52	3848.05	3344.53	2874.02	5141.17	5229.68	4770.72	4380.45	4135.13	4189.4	4909.85	5504.8	3589.01	4387.27	2930.46	2080.21	3894.61	4235.09	2994.94	3532.5	2247.39	3231.51	3470.62	3797.75	4147.99	3853.78	4730.84	3746.29	8647.91	8435.75	2710.06	2729.63	4243.82	4105.43	4546.19	4441.51	5459.63	4627.12	4353.58	3990.22	4188.05	3046.72	4193.43	6539.7	3955.48	3583.77	4356.23	4699.44	5229.25	4854.33	5433.66	4691.81	2291.4	2469.45	4846.56	5326.39	5181.94	3598.01	5074.63	4918.62	3476.61	4857.74	4201.21	3873.51	3763.7	4008.58	3495.47	3553.06	4517.88	4611.12	6108.57	3691.58	6359.97	5972.94	4493.13	4812.56	3125.73	4208.42	3689.65	5305.77	5580.38	4801.1	4714.18	4405.35	4519.96	4311.71	4733.25	5515.09	5528.51	4152.58	5025.58	4070.38	4198.24	4087.06	4980.89	5582.35	6152.34	5042.36	4609.14	5092.12	5809.39	5192.47	5526.09	5775.28	8570.74	8319.1	4307.94	4642.25	7961.84	8286.12	6900.72	6796.31	4306.14	5048.7	4608.98	5667.12	6184.34	5525.86	4785.66	5725.45	7691.31	6989.26	5143.38	5321.35	4903.27	4338.79	4426.34	3810.53	4302.68	5354.68	4803.91	5407.79	5583.9	4672.38	4672.38	4801.33	6585.27	5874.17	4101.61	3803.21	4177.66	5121.85	4115.52	4217.87	6077.71	6376.61	4788.1	5088.22	4002.2	3649.84	4922.13	4922.13	5362.47	4393.64	2785.04	2947.85	4831.88	4140.24	3371.17	3689.38	5568.89	4973.41	4236.81
P20036	HLA-DPA1	HLA class II histocompatibility antigen, DP alpha 1 chain	DPA1_HUMAN	1	1	2	2	2	1	1	1	2	2	2	2	2	2	2	2	2	2	1	2	2	2	0	0	2	2	1	1	2	1	2	2	2	2	1	2	1	1	1	1	0	0	1	2	2	1	2	2	1	1	2	2	2	1	2	1	1	1	2	1	2	1	2	2	2	2	2	1	1	1	1	1	2	1	2	2	1	1	2	2	2	2	2	2	2	2	1	2	2	2	2	1	2	2	2	2	2	2	2	2	1	2	1	1	2	1	2	2	2	2	1	1	2	2	0	1	2	2	2	2	1	2	2	2	2	2	2	2	2	2	0	1	1	0	2	2	2	2	2	2	2	2	2	2	2	1	1	1	2	2	2	1	1	2	1	1	2	2	1	1	0	2	1	1	1	1	2	2	2	1	2	2	1	1	1	1	1	1	2	2	1	1	2	2	2	2	0	2	1	2	1	1	2	2	0	0	2	2	1	2	1	2	1	2	2	0	1	1	2	2	2	2	2	2	2	0	0	1	1	0	2	2	0	2	1	0	0	2	2	2	2	2	1	0	2	2	0	2	2	2	2	1	2	2	0	1	2	2	2	1	1	0	2	0	0	2	1	2	2	2	1	2	2	2	1	2	2	2	2	2	2	1	2	2	1	0	0	0	2	2	2	2	0	1	1	1	0	1	0	2	2	240.15	136.491	547.881	381.691	559.081	176.227	197.094	177.517	357.509	436.399	930.234	682.87	1415.02	1404.93	377.658	216.928	768.804	730.476	514.62	417.292	580.752	147.518	NaN	NaN	402.934	578.311	260.712	181.504	299.952	367.461	880.537	912.985	609.743	1166.07	477.411	339.406	499.561	478.913	412.652	516.253	NaN	NaN	302.533	357.084	441.262	345.507	1034.18	1314.7	732.754	707.65	437.329	885.189	1060.74	340.368	343.703	426.394	275.891	233.471	344.225	597.81	564.719	243.474	1137.96	2360.48	923.375	574.045	493.379	533.342	771.039	431.879	314.514	390.699	310.948	416.323	1270.73	1217.73	185.24	172.17	1252.47	1197.93	947.493	813.185	1400.78	863.132	249.286	776.965	619.665	438.583	857.864	1019.24	642.581	482.929	188.973	213.062	921.084	729.701	1430.42	1289.19	608.716	944.111	982.973	781.816	164.458	211.21	485.204	545.554	645.653	611.066	2243.25	3120.63	169.93	48.9238	815.233	1077.25	NaN	523.589	830.442	1104.98	100.637	295.138	436.357	644.267	486.702	455.885	247.544	833.719	154.401	292.021	1161.13	1102.64	NaN	386.587	199.873	NaN	356.909	189.619	797.224	466.548	588.506	1230.59	961.022	1349.23	1964.92	1168.93	885.916	746.702	234.536	201.59	1170.22	659.206	159.802	577.206	370.777	237.008	377.491	380.906	179.45	285.548	195.326	528.946	NaN	149.378	537.897	350.653	356.483	1216.1	1031.99	1193.93	449.399	335.931	687.015	766.292	450.943	358.688	236.222	344.863	274.879	337.438	2549.92	2232.61	158.643	179.447	698.005	485.422	852.575	885.832	NaN	396.627	210.284	393.732	352.052	260.337	2403.72	1973.13	NaN	NaN	697.854	595.759	644.589	757.274	671.077	345.476	531.519	228.774	220.851	NaN	265.726	559.944	475.549	604.846	793.719	562.266	549.851	366.073	564.981	NaN	NaN	900.168	697.324	NaN	274.937	674.061	NaN	536.703	444.053	NaN	NaN	635.196	638.73	769.567	1186.53	846.687	216.688	NaN	754.344	556.793	NaN	260.988	685.893	425.728	792.787	327.552	853.746	1778.78	NaN	706.406	1249.78	1033.94	601.674	1415.69	417.653	NaN	409.492	NaN	NaN	613.822	585.28	1422.28	1822.22	176.751	143.436	563.046	563.046	412.407	212.861	206.964	824.951	655.158	566.064	566.312	514.741	545.025	794.911	517.634	346.496	NaN	NaN	NaN	299.759	299.759	1255.18	925.804	NaN	93.5364	295.409	220.156	NaN	559.78	NaN	365.174	699.407
P20062	TCN2	Transcobalamin-2	TCO2_HUMAN	34	34	36	36	29	26	32	33	35	34	31	29	37	38	31	32	34	35	30	32	30	31	30	34	30	28	31	33	31	30	35	32	34	35	33	29	34	34	27	36	32	32	31	29	32	33	33	32	30	31	36	34	31	32	33	34	30	32	29	27	30	32	33	34	35	34	29	28	17	19	33	30	32	31	34	34	23	23	32	36	28	27	34	35	32	31	28	31	29	30	30	29	31	30	33	32	34	34	34	33	29	32	29	29	27	23	35	36	33	35	32	30	34	31	29	29	34	35	30	30	32	32	32	33	35	34	33	32	34	35	31	29	34	35	28	31	26	26	29	31	35	31	31	34	32	33	29	31	34	30	24	21	32	31	35	35	29	30	28	28	32	31	31	30	32	33	30	32	36	32	34	38	30	26	34	33	31	30	32	34	31	30	33	31	34	32	31	31	31	34	30	30	28	29	27	18	30	31	21	26	33	33	30	31	30	31	30	35	33	33	31	32	33	32	31	32	32	31	33	32	30	34	35	33	28	31	30	29	34	31	29	28	35	32	37	32	27	34	29	30	27	31	34	34	29	31	33	33	25	25	32	32	30	30	33	31	30	29	31	29	24	33	33	33	35	36	31	31	32	36	31	32	32	32	32	29	28	31	31	32	35	34	33	31	29	30	31	30	30	30	30	274946	313520	215731	231506	143509	153958	158871	159828	193393	154774	161353	190262	194342	208663	121653	135436	175581	173067	126692	151136	235418	254565	131886	160108	102607	95924.6	200964	164458	186607	175167	184582	135355	134682	138607	95105.4	100854	112696	114674	173758	198971	191055	209591	107382	101685	158417	183140	117490	102434	181883	145772	286092	263484	144180	132643	112802	129881	159638	141796	210411	171981	126593	140180	254877	248005	237177	299954	126288	121027	70841.3	82237.2	237654	225071	291782	206614	184712	137658	109030	116712	146376	172454	158475	165131	241930	265809	206966	214794	221428	262514	164319	163604	129991	187488	183200	244727	128143	124790	311210	281152	204031	183186	235461	236336	87835.3	112871	97543.5	81731.9	205298	222700	146857	192932	146516	154276	149334	152688	123893	103059	161193	171134	134400	140523	144437	147945	116542	110960	219216	231891	281872	229012	170040	158563	152164	176651	164296	219134	102363	127495	136281	132414	101823	126342	186345	174570	157658	182014	128795	160309	119950	101578	176024	192550	95585.3	83355.7	115310	110946	173307	174467	157728	150656	169789	179918	225496	245709	210314	242330	214043	211902	171800	192444	245825	227895	239071	276958	162563	171593	188970	214377	99815.4	113610	199583	186556	215768	224496	138343	113140	190468	143231	177957	134017	99974.3	117551	262042	187247	204890	187736	131829	165278	135112	153927	140772	144282	177956	198373	121991	126527	173600	223516	138476	147046	166513	147675	161169	147962	147936	150764	156442	216058	265351	91565.5	148454	149711	178584	320156	259945	167062	174615	269377	256850	169577	145814	131063	163796	189066	143368	140559	210742	188933	165745	195070	207164	182021	147944	186934	302157	334171	146429	125783	357684	265126	212777	174263	119079	132768	156726	200538	247724	233516	253647	181136	227096	150253	128377	178614	178614	190811	220117	260550	166397	179587	238923	263450	199051	225790	122316	142076	119666	168766	174698	196304	152598	152598	162195	149124	182162	131087	222279	192251	227801	228126	176437	167526	148321
P20138	CD33	Myeloid cell surface antigen CD33	CD33_HUMAN	2	2	3	3	1	2	2	2	3	3	1	0	2	2	1	0	2	2	1	1	2	1	0	0	2	0	2	3	2	1	2	1	0	2	1	2	2	1	0	1	3	3	2	0	0	1	2	1	2	2	2	2	2	2	2	2	2	2	0	0	3	3	3	3	2	2	3	3	1	0	3	3	0	1	3	1	2	2	2	2	0	0	0	0	0	0	2	2	2	1	2	2	2	1	2	2	3	3	2	2	0	0	2	2	2	0	2	0	3	3	3	2	2	2	0	2	2	2	1	1	2	2	1	2	0	0	2	3	1	1	2	2	0	0	3	3	0	1	0	0	3	2	2	1	2	1	2	2	0	0	0	1	0	0	2	1	3	3	2	1	0	0	0	0	1	0	2	1	1	2	2	2	0	0	1	1	0	1	2	1	1	1	2	0	2	3	0	2	1	1	0	2	2	2	0	0	0	1	1	2	3	2	2	2	0	0	2	2	1	2	2	2	1	1	0	2	3	1	0	2	0	2	0	0	0	0	0	2	0	2	2	2	0	0	2	3	0	2	1	0	0	0	2	0	1	2	2	2	0	0	1	0	1	2	2	1	0	1	0	0	0	0	0	2	2	2	2	1	2	3	2	2	0	0	0	0	0	1	1	0	0	1	2	0	1	2	1	0	1	0	2	1695.8	649.734	818.283	1034.62	657.731	515.576	407.783	1183.02	784.188	667.519	1034.53	NaN	794.191	862.261	2211.03	NaN	242.111	537.468	2768.25	1305.9	609.132	1049.46	NaN	NaN	106.517	NaN	481.753	715.897	1872.01	1076.53	95.773	2340.74	NaN	145.386	39.1082	1363.1	557.544	99.9384	NaN	199.71	700.463	873.191	272.734	NaN	NaN	279.493	2190.53	1808.5	662.533	969.512	255.36	1104.39	1623.96	399.633	1155.28	505.972	680.366	983.829	NaN	NaN	1488.84	1293.75	870.39	303.772	610.423	950.108	478.121	731.603	1263.92	NaN	436.026	1055.19	NaN	1500.62	725.606	2079.27	498.355	853.743	1240.83	822.181	NaN	NaN	NaN	NaN	NaN	NaN	1941.91	2790.54	1126.95	1478.49	2102.62	1969.66	672.872	1113.15	909.609	983.931	2272.75	2091.36	3229.45	2306.19	NaN	NaN	1824.5	3490.7	1159.07	NaN	422.921	NaN	2457.67	2431.33	1258.99	1141.28	1327.88	3525.98	NaN	2309.48	1922.05	661.676	1361.08	1030.8	1459.47	1296.45	2902.31	2588.41	NaN	NaN	2009.6	1729.34	1332.95	1951.66	1380.49	752.354	NaN	NaN	2300.12	2803.84	NaN	611.106	NaN	NaN	2185.6	2263.04	371.572	674.449	2369.21	1920.31	1490.47	1710.89	NaN	NaN	NaN	1007.77	NaN	NaN	1065.87	1056.16	2205.23	1690.33	878.788	2218.12	NaN	NaN	NaN	NaN	382.445	NaN	891.232	1011.87	3218.48	1034.62	448.952	1853.71	NaN	NaN	742.22	1076.62	NaN	292.003	1223.23	732.928	144.832	258.632	508.361	NaN	3575.42	2694.36	NaN	900.499	1321.05	638.289	NaN	695.11	1523.92	1448.31	NaN	NaN	NaN	1578.04	1568.87	1021.51	1697.25	830.692	658.106	865.797	NaN	NaN	627.003	781.228	2432.54	1294.95	879.333	1572.01	1477.18	326.55	NaN	1857.71	1788.41	1499.49	NaN	1699.5	NaN	967.799	NaN	NaN	NaN	NaN	NaN	1485.67	NaN	598.246	1049.74	2901.82	NaN	NaN	1375.3	1554.14	NaN	1636.41	2156.11	NaN	NaN	NaN	75.5339	NaN	3565.54	1067.48	2178.21	1790.85	NaN	NaN	1306.23	NaN	897.769	2287.99	3236.36	1235.63	NaN	527.89	NaN	NaN	NaN	NaN	NaN	554.265	1226.16	991.972	2956.94	2068.31	4387.99	1351.78	2068.58	1676.11	NaN	NaN	NaN	NaN	NaN	743.607	488.218	NaN	NaN	580.748	4873.28	NaN	1834.33	1704.3	1179.03	NaN	2033.89	NaN	837.542
P20155	SPINK2	Serine protease inhibitor Kazal-type 2	ISK2_HUMAN	1	2	0	0	0	0	1	1	3	3	0	0	1	0	1	2	1	1	1	1	0	1	0	0	0	0	2	1	0	0	1	2	1	2	3	0	3	1	0	0	0	2	1	0	3	2	2	2	0	0	3	2	3	0	0	0	0	0	0	0	1	0	1	1	2	1	1	0	0	0	2	2	3	1	1	1	0	0	3	2	0	0	3	3	0	1	2	2	0	3	0	0	0	0	0	0	1	1	0	0	0	2	0	0	0	0	1	1	3	2	0	0	1	0	0	0	1	0	1	2	2	2	3	3	0	1	2	2	0	1	0	0	0	0	1	1	0	0	0	2	2	2	0	0	3	3	1	1	1	0	0	0	0	0	1	1	0	0	0	1	0	0	2	0	2	1	0	1	1	0	1	1	0	0	0	0	1	2	0	0	0	0	0	0	1	2	0	1	0	0	1	1	0	0	0	1	1	2	0	1	1	1	1	2	0	1	2	1	1	0	0	2	2	0	1	0	0	2	2	1	1	2	2	2	2	0	1	1	3	2	2	3	0	0	1	2	0	0	1	0	0	0	0	0	1	1	1	2	0	0	1	1	1	1	1	1	1	0	0	0	0	0	0	0	0	0	0	1	1	2	1	1	0	0	2	1	1	0	1	1	1	0	3	3	0	1	1	1	1	1	1	454.068	247.987	NaN	NaN	NaN	NaN	663.672	733.458	1293.08	660.09	NaN	NaN	626.587	NaN	686.894	73.9651	1471.35	573.805	938.96	108.39	NaN	1215.91	NaN	NaN	NaN	NaN	1088.56	1038.77	NaN	NaN	1084.29	429.836	590.317	190.743	779.681	NaN	634.776	366.543	NaN	NaN	NaN	447.871	749.6	NaN	1013.25	740.763	311.109	270.749	NaN	NaN	1082.23	1213.39	913.336	NaN	NaN	NaN	NaN	NaN	NaN	NaN	372.28	NaN	427.406	146.59	844.445	911.178	569.446	NaN	NaN	NaN	987.009	621.953	1080.67	2784.08	960.969	973.635	NaN	NaN	1264.71	989.452	NaN	NaN	766.497	1495.83	NaN	1261.4	2080.06	2556.4	NaN	2643.46	NaN	NaN	NaN	NaN	NaN	NaN	809.569	914.138	NaN	NaN	NaN	446.952	NaN	NaN	NaN	NaN	682.145	1598.68	690.641	707.834	NaN	NaN	678.891	NaN	NaN	NaN	608.945	NaN	960.433	1023.12	141.23	290.33	3394.8	3192.77	NaN	277.056	478.871	1090.9	NaN	443.412	NaN	NaN	NaN	NaN	1259.01	1739.69	NaN	NaN	NaN	758.443	749.49	1090.6	NaN	NaN	6362.18	5913.5	302.802	501.716	973.743	NaN	NaN	NaN	NaN	NaN	220.178	156.401	NaN	NaN	NaN	461.951	NaN	NaN	396.483	NaN	1926.86	1490.64	NaN	626.459	460.034	NaN	1328.95	736.44	NaN	NaN	NaN	NaN	514.508	1268.24	NaN	NaN	NaN	NaN	NaN	NaN	755.581	997.565	NaN	710.694	NaN	NaN	979.053	708.785	NaN	NaN	NaN	671.95	744.27	679.455	NaN	232.031	731.797	411.401	876.731	582.006	NaN	1394.11	597.402	651.947	536.033	NaN	NaN	702.374	687.04	NaN	466.355	NaN	NaN	1959.66	1612.06	926.241	794.86	1624.23	2942.55	2338.4	973.542	NaN	549.759	860.043	3560.08	3742.99	3729.55	4346.43	NaN	NaN	435.351	853.577	NaN	NaN	207.997	NaN	NaN	NaN	NaN	NaN	1841.16	926.83	1056.87	1402.8	NaN	NaN	363.084	914.751	995.502	792.878	486.713	1156.42	1025.92	NaN	NaN	NaN	NaN	NaN	NaN	NaN	NaN	NaN	NaN	1156.64	569.2	224.855	776.677	378.269	NaN	NaN	1523.39	922.972	808.041	NaN	705.959	705.959	1043.47	NaN	6205.58	6726.39	NaN	447.893	698.432	733.973	711.071	353.572	879.536
P20231;Q15661;Q9BZJ3	TPSB2;TPSAB1;TPSD1	Tryptase beta-2;Tryptase alpha/beta-1;Tryptase delta	TRYB2_HUMAN;TRYB1_HUMAN;TRYD_HUMAN	0	0	0	0	0	0	0	0	0	0	0	0	0	0	0	0	0	0	0	0	1	1	0	0	0	0	0	0	0	0	0	0	0	0	0	0	0	0	0	0	0	0	0	0	0	1	0	0	0	0	0	0	0	0	0	0	0	0	0	0	0	0	0	0	0	0	0	0	0	0	1	1	0	0	0	0	0	0	0	0	0	0	0	0	0	0	0	0	0	0	0	0	0	0	0	0	0	0	0	0	0	0	0	0	0	0	0	0	0	0	0	0	0	0	0	0	0	0	0	0	0	0	0	0	0	0	0	0	0	0	0	0	0	0	0	0	0	0	0	0	0	0	0	0	0	0	0	0	0	0	0	0	0	0	0	0	0	0	0	0	0	0	0	0	0	0	0	0	0	0	0	0	0	0	0	0	0	0	0	0	0	0	0	0	0	0	0	0	0	0	0	0	0	0	0	0	0	0	0	0	0	0	0	0	0	0	0	0	0	0	0	0	0	0	0	0	0	0	0	0	0	0	0	0	0	0	0	0	0	0	0	0	0	0	0	0	0	0	0	0	0	0	0	0	0	0	0	0	0	0	0	0	0	0	0	0	0	0	0	0	0	0	0	0	0	0	0	0	0	0	0	0	0	0	0	0	0	0	0	0	0	0	0	0	0	0	0	0	0	0	0	NaN	NaN	NaN	NaN	NaN	NaN	NaN	NaN	NaN	NaN	NaN	NaN	NaN	NaN	NaN	NaN	NaN	NaN	NaN	NaN	14639.5	14149	NaN	NaN	NaN	NaN	NaN	NaN	NaN	NaN	NaN	NaN	NaN	NaN	NaN	NaN	NaN	NaN	NaN	NaN	NaN	NaN	NaN	NaN	NaN	269.204	NaN	NaN	NaN	NaN	NaN	NaN	NaN	NaN	NaN	NaN	NaN	NaN	NaN	NaN	NaN	NaN	NaN	NaN	NaN	NaN	NaN	NaN	NaN	NaN	3048.55	2062.43	NaN	NaN	NaN	NaN	NaN	NaN	NaN	NaN	NaN	NaN	NaN	NaN	NaN	NaN	NaN	NaN	NaN	NaN	NaN	NaN	NaN	NaN	NaN	NaN	NaN	NaN	NaN	NaN	NaN	NaN	NaN	NaN	NaN	NaN	NaN	NaN	NaN	NaN	NaN	NaN	NaN	NaN	NaN	NaN	NaN	NaN	NaN	NaN	NaN	NaN	NaN	NaN	NaN	NaN	NaN	NaN	NaN	NaN	NaN	NaN	NaN	NaN	NaN	NaN	NaN	NaN	NaN	NaN	NaN	NaN	NaN	NaN	NaN	NaN	NaN	NaN	NaN	NaN	NaN	NaN	NaN	NaN	NaN	NaN	NaN	NaN	NaN	NaN	NaN	NaN	NaN	NaN	NaN	NaN	NaN	NaN	NaN	NaN	NaN	NaN	NaN	NaN	NaN	NaN	NaN	NaN	NaN	NaN	NaN	NaN	NaN	NaN	NaN	NaN	NaN	NaN	NaN	NaN	NaN	NaN	NaN	NaN	NaN	NaN	NaN	NaN	NaN	NaN	NaN	NaN	NaN	NaN	NaN	NaN	NaN	NaN	NaN	NaN	NaN	NaN	NaN	NaN	NaN	NaN	NaN	NaN	NaN	NaN	NaN	NaN	NaN	NaN	NaN	NaN	NaN	NaN	NaN	NaN	NaN	NaN	NaN	NaN	NaN	NaN	NaN	NaN	NaN	NaN	NaN	NaN	NaN	NaN	NaN	NaN	NaN	NaN	NaN	NaN	NaN	NaN	NaN	NaN	NaN	NaN	NaN	NaN	NaN	NaN	NaN	NaN	NaN	NaN	NaN	NaN	NaN	NaN	NaN	NaN	NaN	NaN	NaN	NaN	NaN	NaN	NaN	NaN	NaN	NaN	NaN	NaN	NaN	NaN	NaN	NaN	NaN	NaN	NaN	NaN	NaN
P20333	TNFRSF1B	Tumor necrosis factor receptor superfamily member 1B	TNR1B_HUMAN	6	3	4	6	2	1	3	3	4	4	2	2	4	4	5	4	4	4	4	4	4	4	3	4	4	3	5	5	3	5	3	3	5	6	4	3	4	4	5	4	3	3	3	3	3	3	3	4	4	5	3	4	3	4	3	4	3	3	3	3	2	2	4	5	4	5	4	3	0	4	4	4	5	3	4	3	3	3	5	5	3	4	4	4	1	3	4	2	4	4	5	3	3	4	5	4	4	5	4	5	2	4	3	4	2	2	2	5	3	4	2	3	3	3	3	2	4	4	3	3	0	0	4	4	1	2	4	0	5	3	4	4	5	5	4	3	3	4	2	5	4	5	2	4	2	4	1	4	3	1	1	1	4	2	4	5	4	5	1	2	4	3	5	3	2	3	4	1	4	4	3	4	2	2	2	1	0	2	4	4	3	2	2	2	4	5	4	4	5	3	2	3	3	0	0	0	4	3	2	2	6	5	4	4	2	4	3	4	4	3	3	3	4	4	3	3	2	4	4	1	4	3	3	1	2	2	4	2	4	3	3	3	3	3	5	6	3	3	4	2	4	3	3	3	4	3	5	4	0	2	4	2	3	3	3	3	3	2	3	3	2	3	3	3	4	4	4	4	4	3	3	3	3	2	2	3	3	3	5	5	4	6	6	5	4	4	4	4	4	3	4	8218.21	7946.3	5368.7	5340.28	5767.46	3565.11	14037.3	10872.6	3067.12	4556.89	16757.9	34899.7	8105.71	10506.2	13004.8	7082.68	8395.35	7182.96	9633.69	7097.99	4739.67	9612.82	10857	4850.56	7136.45	7011.56	7473.48	7047.84	8758.91	6430.14	6511.67	8624.53	14426	11111.5	5231.75	5778.69	7610.32	6250.46	9294.96	12240.1	6168.81	5837	11444	11005.4	6439.76	19223.1	6935.47	7950.58	7878.41	8163.4	6807.22	9150.8	9370.47	9448.7	6266.3	5892.03	7657.05	10718.9	11025.9	15799.3	21256.5	11190.5	7687	11888.7	7868.61	6945.26	10797.5	4797.16	NaN	3787.99	10954.7	8763.31	3576.94	3768.6	7240.35	8379.65	10742.5	6482.28	5157.2	7694.55	6000.65	5389.99	3778.43	10459.7	3766.35	6218.17	12222.2	10488.7	8595.95	7419.2	13004.1	9154.18	8910.68	11802.4	6828.76	6664.34	6626.62	5733.03	10921.1	9300.22	5336.85	5690.74	9343.26	6938.44	4198.01	6877.62	11582	8404.32	7726.69	5363.13	13052.9	10516.3	9719.12	4199.55	11126.7	16762.6	7467.07	6742.64	3518.47	8659.8	NaN	NaN	2021.64	4773.54	2595.96	3449.01	2974.72	NaN	7560.67	6616.53	7640.67	6334.13	7283.15	6500.6	7057.37	3117.21	8515.07	9779.34	9327.27	3961.56	4081.4	5466.48	8789.2	6214.48	7989.86	3535.92	3549.84	5097.52	8280.03	2834.28	7349.91	7359.34	6941.99	8235.41	9449.99	7367.35	7475.08	8819.21	5337.59	2644.17	6237.65	4287.68	8264.7	4950.33	3171.43	7003.11	4743.21	7432.47	9128	5596.15	7671.11	6743.28	7819.02	4228.67	2445.52	3307.21	NaN	2761.7	2988.41	3721.79	5424.69	3465.8	6583.52	4084.85	9945.46	8059.5	4269.14	4778.98	4372.07	7568.4	5008.11	4948.7	7184.43	NaN	NaN	NaN	18790.9	5065.86	11511.4	4809.67	3683.05	3880.29	3578.72	5123.01	6474.07	4324.41	9763.98	7962.84	6933.94	9175.67	5701.98	2321.97	3411.35	2460.28	1839.21	4898.16	2627.79	4896.91	4264.19	3736.42	4855.37	6260.5	3739.29	4655.31	996.228	2197.82	4205.1	1580.92	3721.43	3311.91	3303.93	2938.38	3154.6	11036.2	5701.51	5689.83	4302.05	3989.39	4161.03	5835.51	9161.85	3639.07	3804.62	6747.18	8798.95	4114.37	4315.79	4930.75	NaN	4568.36	4336.45	2476.4	5603.06	6061.29	7022.82	9601.79	5452.86	3913.8	2708.82	4064.7	2344.46	4116.77	4116.77	6303.96	3598.46	3348.15	5887.16	1762.01	2560.03	3644.05	3098	2554.77	7122.04	6210.94	2288.86	4728.09	4912.88	2889.59	8272.45	8272.45	4026.64	7794.4	4104.23	3524.61	1526.6	2411.96	4259.45	4780.63	4017.2	11092.1	6690.76
P20338	RAB4A	Ras-related protein Rab-4A	RAB4A_HUMAN	1	0	0	2	0	0	0	0	1	2	0	0	0	1	0	0	0	1	0	0	0	0	0	0	0	0	0	0	0	0	1	0	0	0	0	1	0	0	1	0	0	0	0	0	0	0	0	1	1	0	0	1	0	2	0	0	0	0	0	0	0	0	0	0	1	0	0	0	0	0	0	0	1	0	0	0	0	0	1	1	1	0	1	0	0	0	0	0	0	0	0	0	0	0	1	1	1	1	1	2	0	1	2	2	0	0	1	0	1	1	0	0	0	1	0	0	0	0	1	0	1	0	1	0	1	1	1	1	0	1	0	0	1	1	1	1	0	0	0	0	1	1	0	0	1	0	0	0	0	0	0	0	0	0	1	1	0	0	0	0	0	0	0	2	1	0	1	1	0	0	1	1	1	0	1	0	1	0	0	0	0	0	0	0	1	0	2	1	0	0	0	1	0	0	1	0	1	1	0	0	0	1	0	0	0	1	0	0	2	0	0	0	0	0	0	0	0	0	1	0	0	0	0	0	0	0	2	0	0	0	0	0	0	0	0	0	2	0	0	0	0	0	0	0	1	0	2	0	0	0	1	0	1	0	0	0	0	0	0	0	0	0	0	0	0	1	0	0	1	1	1	1	0	0	0	0	0	0	0	0	1	0	0	0	1	0	0	0	0	0	0	2090.96	NaN	NaN	398.029	NaN	NaN	NaN	NaN	5896.85	800.774	NaN	NaN	NaN	8080.32	NaN	NaN	NaN	3238.35	NaN	NaN	NaN	NaN	NaN	NaN	NaN	NaN	NaN	NaN	NaN	NaN	6670.3	NaN	NaN	NaN	NaN	2203.12	NaN	NaN	686.347	NaN	NaN	NaN	NaN	NaN	NaN	NaN	NaN	19340	1804.18	NaN	NaN	897.082	NaN	959.081	NaN	NaN	NaN	NaN	NaN	NaN	NaN	NaN	NaN	NaN	1877.39	NaN	NaN	NaN	NaN	NaN	NaN	NaN	2600.09	NaN	NaN	NaN	NaN	NaN	2937.2	4442.54	4680.49	NaN	2010.26	NaN	NaN	NaN	NaN	NaN	NaN	NaN	NaN	NaN	NaN	NaN	2338.67	1222.72	3155.26	2148.03	611.165	211.102	NaN	4074.98	108.189	765.234	NaN	NaN	6922.03	NaN	3559.37	2264.86	NaN	NaN	NaN	444.755	NaN	NaN	NaN	NaN	806.952	NaN	4035.77	NaN	7530.92	NaN	4738.78	3355.24	4403.71	14577.5	NaN	2887.59	NaN	NaN	8944.46	4817.22	7015.24	2343.19	NaN	NaN	NaN	NaN	3970.56	2490.19	NaN	NaN	31892.8	NaN	NaN	NaN	NaN	NaN	NaN	NaN	NaN	NaN	13926.3	3516.18	NaN	NaN	NaN	NaN	NaN	NaN	NaN	205.739	5449.19	NaN	577.023	5906.85	NaN	NaN	3348.84	4942	3930.68	NaN	1046.56	NaN	11301.2	NaN	NaN	NaN	NaN	NaN	NaN	NaN	31348.6	NaN	228.033	1595.75	NaN	NaN	NaN	623.595	NaN	NaN	16099.5	NaN	4764.72	1111.15	NaN	NaN	NaN	4519.53	NaN	NaN	NaN	10362.9	NaN	NaN	5127.71	NaN	NaN	NaN	NaN	NaN	NaN	NaN	NaN	NaN	3153.87	NaN	NaN	NaN	NaN	NaN	NaN	NaN	1738.48	NaN	NaN	NaN	NaN	NaN	NaN	NaN	NaN	NaN	502.167	NaN	NaN	NaN	NaN	NaN	NaN	NaN	1474.28	NaN	4834.1	NaN	NaN	NaN	680.747	NaN	2163.76	NaN	NaN	NaN	NaN	NaN	NaN	NaN	NaN	NaN	NaN	NaN	NaN	3540.93	NaN	NaN	2130.64	4217.38	1128.98	3564.94	NaN	NaN	NaN	NaN	NaN	NaN	NaN	NaN	1607.26	NaN	NaN	NaN	1063.63	NaN	NaN	NaN	NaN	NaN	NaN
P20382	PMCH	Pro-MCH	MCH_HUMAN	2	2	2	2	2	2	2	1	1	1	1	2	2	2	2	1	0	1	2	2	2	2	2	2	1	1	1	2	2	2	2	2	2	1	3	2	2	2	2	2	2	2	2	2	2	2	1	2	2	2	1	2	1	1	1	2	1	1	2	0	2	1	1	2	2	2	2	1	2	0	0	1	2	2	2	1	2	1	2	2	2	1	1	1	0	0	2	0	2	1	1	1	1	3	2	0	2	2	2	2	1	1	1	1	0	2	2	2	2	1	2	1	2	2	2	2	2	0	1	2	1	1	3	1	2	0	1	2	1	1	0	0	2	1	2	2	0	0	0	2	1	3	0	0	1	0	2	2	1	1	2	2	0	2	2	1	2	2	0	0	3	2	0	0	0	0	0	1	2	3	3	3	3	1	3	1	2	3	1	2	1	2	1	3	0	0	0	2	2	3	3	2	2	0	2	0	2	2	0	0	0	3	2	3	2	1	1	1	1	2	2	0	2	1	2	3	1	2	1	3	0	1	3	1	0	0	2	3	2	3	2	2	1	0	1	3	0	1	0	3	0	1	3	1	2	1	3	3	0	1	1	0	2	1	1	0	2	3	0	0	1	1	1	0	3	0	1	0	1	1	3	2	2	0	1	1	1	1	2	2	2	2	1	2	2	0	2	0	1	1	3	5007.69	643.581	1516.59	741.083	645.713	2889.79	1161.1	2426.54	4426.2	3086.9	1805.98	1595.61	1771.09	1030.95	911.201	5891.91	NaN	4813.02	1780.04	1998.57	1644.14	1075.59	759.604	864.748	9287.17	17008.5	5279.97	1688.59	527.219	953.378	350.955	857.652	1190.64	6674.56	1455.66	277.682	1141.31	441.18	1310.94	797.177	2955.31	1372.59	1426.16	967.331	576.372	329.864	4636.65	823.888	1300.12	1080.47	5488.71	2162.46	7487.45	5303.53	13688.4	5447.76	1961.87	4844.33	979.569	NaN	5275.37	1470.61	1115.67	3298.2	5882.49	3013.78	3136.01	470.037	2019.35	NaN	NaN	4017.13	1218.38	9815.3	3072.62	3936.32	4731.06	1338.54	2961.94	2246.56	2081.68	730.69	603.629	2573	NaN	NaN	3774.78	NaN	4717.18	858.401	1895.67	1953.08	2266.88	2019.13	2458.96	NaN	1436.79	2187.67	3342.1	3461.03	5762.27	1818.48	2300.91	1448.42	NaN	4158.41	2804.82	862.02	2849.14	2320.38	3613.27	1592.25	4357.07	5439	2914.38	5226.66	2760.84	NaN	1109.29	1748.74	1343.25	813.509	968.836	877.445	752.056	NaN	1511.46	3927.06	647.796	2812.89	NaN	NaN	1226.69	1887.06	1032.28	1194.97	NaN	NaN	NaN	1130.59	1135.26	1730.83	NaN	NaN	2392.15	NaN	865.066	2754.27	1671.1	903.305	815.446	635.268	NaN	1023.57	1091.6	527.729	602.938	399.077	NaN	NaN	891.469	1193.84	NaN	NaN	NaN	NaN	NaN	1147.81	1982.82	1044.22	2760.2	4580.07	702.305	1280.95	983.916	2671.06	1764.92	841.823	1364.26	1043.17	841.46	1048.32	2684.21	1290.49	NaN	NaN	NaN	1458.72	2925.97	2456.31	1384.61	1536.08	873.898	NaN	2139.64	NaN	1854.41	1586.48	NaN	NaN	NaN	2063.89	591.981	1265.64	968.084	1636.62	1338.35	6004.15	1854.64	1255.94	2145.52	NaN	804.87	1398.09	2102.32	1531.91	1893.52	1226.62	1213.26	683.964	NaN	484.479	1570.19	1744.8	NaN	NaN	2027.43	640.07	281.569	1166.99	566.002	643.549	681.967	NaN	1282.76	1511.18	NaN	387.726	NaN	1253.34	NaN	948.665	520.243	599.188	2277.44	1554.93	336.511	1471.68	NaN	1075.75	939.276	NaN	1072.19	3171.21	2025.1	NaN	1134.07	1383.82	NaN	NaN	943.756	1812.91	1812.91	NaN	1129.41	NaN	1305.89	NaN	1250.34	1237.17	891.939	2299.92	354.276	NaN	1694.06	1872.61	1328.54	1104.14	1468.66	1468.66	905.702	2128.35	1753.45	934.428	1274.4	NaN	588.937	NaN	1430.45	2170.21	1341.43
P20396	TRH	Pro-thyrotropin-releasing hormone	TRH_HUMAN	8	8	7	8	6	7	6	7	6	6	7	6	6	8	9	7	7	7	7	7	4	4	6	5	4	4	8	8	6	6	5	7	6	7	7	6	7	5	8	6	6	8	8	7	4	6	5	4	6	7	8	8	6	7	8	8	8	8	7	8	7	6	7	7	4	5	3	3	7	8	9	8	5	7	8	8	7	8	5	5	8	7	7	5	6	4	7	7	6	7	8	8	7	8	7	8	5	6	7	7	7	7	6	5	6	7	6	7	5	5	7	7	7	8	9	8	7	7	7	7	2	3	4	6	4	5	8	8	7	7	8	8	6	6	7	6	7	7	8	8	8	6	7	8	5	4	4	3	5	6	8	8	7	8	7	9	7	4	4	4	5	6	6	4	6	5	7	7	7	6	8	7	5	8	6	4	8	7	6	7	8	7	8	8	7	7	7	8	6	6	6	5	6	8	5	2	6	6	4	4	7	7	6	6	7	7	6	6	7	8	6	5	6	7	5	5	5	8	8	5	6	5	7	4	3	5	4	7	3	4	7	5	5	8	7	7	4	6	5	5	6	6	6	6	8	8	6	7	6	7	6	7	5	2	6	5	5	3	5	7	6	6	6	8	5	8	6	3	8	7	6	6	6	7	6	5	4	5	6	6	7	8	7	6	4	4	5	6	6	4	5	3383.84	3998.93	4330.33	3413.37	3284.29	3021.23	1890.81	2091.74	1166.14	1501.04	1445.85	3102.11	2376.72	2541.4	2909.12	3174.98	2642.61	2415.02	1553.42	2792.59	1600.73	1548.75	1864.09	1919.87	2063.58	2191.93	2353.42	2666.4	3112.71	2494.1	1585.8	1491.35	1413.43	1302.44	2032.35	2146.08	2406.41	2116.43	2239.84	2460.56	3018.13	3037.24	3600.86	4098.16	1789.2	1378.67	1648.57	1378.69	2084.59	1758.86	4930.28	5523.14	1932.56	1752.98	4470.55	4299.4	6171.05	4109.43	3895.62	2754.57	2871.93	2704.03	3204.1	3186.69	911.93	1182.88	1571.25	1434.82	2993.68	2746.48	7864.46	8685.68	1998.23	1547.73	4562.18	5340.36	4180.75	2817.8	1715.31	1733.89	3055.69	3165.02	2594.3	1920.68	1384.87	2078.52	3742.74	4555.93	3637.08	2953.28	4313.94	6187.7	3068.41	3645.34	4124.18	4904.79	1665.5	1734.32	2625.02	2936.36	3284.9	2784.55	1322.07	1691.49	2422.98	2324.38	3419.48	2226.62	1568.34	1364.58	2145.6	2158.17	4126.27	3834.52	12215.4	9267.93	2311.12	2593.37	2811.08	3341.31	1039.73	927.206	1739.76	1831.07	1517.84	1421.93	3135.87	3884.63	3290.45	3631.86	4946.29	5769.5	2871.62	2916.71	2397.71	2405.52	6436.49	7330	7083.96	4554.26	2683.78	3121.92	3010.93	3155.56	2022.19	1688.36	1367.22	1819.54	1277.93	1258.73	3657.86	3091.01	4890.8	4953.58	4734.91	4960.55	1507.67	1550.43	3020.7	2376.86	2152.82	2159.25	1796.05	1492.96	2997.8	2486.38	3494.56	2651.38	2835.49	2859	3555.74	2520.4	3413.4	3034.83	1753.15	1455.38	2291.53	2691.19	2921.98	3345.91	4455.62	4405.5	2546.67	3425.8	2942.74	1914.43	2608.66	2525.34	1831.14	2186.42	2626.99	2315.75	2627.03	2426.8	2178.62	2338.38	2725.17	1955.38	2940.23	1111.41	2868.98	3072.68	1779.01	1427.76	1558.04	1721.94	1519.12	1615.89	2245.29	2107.09	1523.7	1636.42	2218.12	1468.57	2406.78	1078.88	1611.62	4442.12	3652.67	2387.83	3168.54	1643.69	1665.34	1693.35	1123.01	1276.26	2025.8	2091.46	1229.95	1530.14	2434.48	2032.96	3065.32	1716.76	1941.35	2946.71	1855.01	1551.84	1747.05	2009.94	2617.63	3290.29	2802.9	2696.38	4361.51	4862.66	1955.03	1969.86	5552.98	3983.2	3474.58	2412.87	2167.09	1054.56	1741.68	1972.36	1883.79	1819.12	1555.21	2782.06	2292.67	2093.52	2093.52	2630.83	3121.58	3017.67	1034.94	1783.49	2405.98	2426.65	2289.4	2256.1	2238.58	1504.84	1631.63	1912.28	2117.62	1978.07	2137.55	2137.55	2866.29	2912.3	1860.96	2079.23	980.597	1203.87	3512.83	3218.88	1866.42	1804.68	1764.72
P20472	PVALB	Parvalbumin alpha	PRVA_HUMAN	2	1	2	2	2	1	0	1	2	2	0	1	2	2	0	0	2	1	0	1	2	2	1	2	2	2	1	2	2	2	2	2	2	2	2	1	2	2	0	2	2	2	2	2	2	2	2	1	2	2	1	2	2	2	1	0	2	2	1	1	1	0	2	2	2	2	1	0	0	2	1	1	2	2	2	0	2	0	0	2	2	2	2	1	1	0	2	2	1	0	0	0	1	0	2	1	2	2	2	2	2	2	2	1	2	1	0	2	2	2	2	2	2	2	1	1	0	2	0	2	2	1	1	1	0	0	2	2	2	1	1	0	2	0	1	2	0	0	1	1	1	0	0	0	0	0	0	1	1	1	1	2	1	1	2	2	2	2	0	1	0	0	0	0	1	1	1	0	2	2	2	2	2	1	1	0	1	1	0	1	1	2	2	1	1	0	0	1	2	2	0	1	0	0	1	0	2	0	0	0	1	1	0	1	1	1	0	2	2	1	2	0	0	1	0	1	0	0	2	1	1	0	0	2	1	2	2	1	1	0	1	1	0	0	1	1	0	0	1	1	0	2	2	2	2	0	2	2	0	0	1	1	1	0	1	1	0	0	0	0	1	1	1	1	0	0	0	0	2	1	2	2	2	0	0	1	0	1	1	1	2	2	0	0	1	0	0	0	0	0	2	1163.98	1320.47	2198.64	1003.39	1440.01	1671.29	NaN	406.428	1155.07	1393.58	NaN	887.6	1112.56	1340.61	NaN	NaN	364.138	1109.56	NaN	253.116	360.612	936.444	976.128	666.616	918.243	779.066	1279.16	1057.94	698.57	487.781	1564.13	263.382	508.068	703.873	625.053	857.023	1258.4	1023.22	NaN	774.636	411.981	548.55	752.864	638.721	1567.96	504.505	1468.43	1387.59	1081.18	334.134	551.741	798.594	91.8951	559.814	1163.82	NaN	1183.61	1055.98	3681.52	3515.77	158.692	NaN	1091.72	456.308	1399.46	1400.64	622.862	NaN	NaN	1048.61	1254.54	517.885	1771.95	615.697	467.823	NaN	1006.04	NaN	NaN	883.12	1680.04	318.388	1433.9	1625.26	1173.45	NaN	829.513	1264.76	328.34	NaN	NaN	NaN	2432.46	NaN	2635.77	4386.72	1086.48	664.721	1218.96	687.767	2666.16	2336.83	738.295	1183.72	1290.7	1155.06	NaN	488.849	669.666	2131.81	1506.55	2561.53	726.907	1146.16	957.778	1283.28	NaN	1279.59	NaN	710.694	761.858	1447.37	1574.93	507.098	NaN	NaN	687.314	1274.47	346.96	935.593	956.223	NaN	977.569	NaN	871.141	1039.9	NaN	NaN	982.571	289.25	973.921	NaN	NaN	NaN	NaN	NaN	NaN	1059.18	1313.67	1368.96	93.7415	726.419	273.298	918.609	830.845	1356	1172.33	850.101	NaN	1562.83	NaN	NaN	NaN	NaN	1572.09	1371.57	311.616	NaN	520.664	611.097	599.576	942.191	1131.27	656.454	1487.75	NaN	1195.92	1139.77	NaN	683.047	1105.76	2062.56	771.551	1111.95	1113.1	NaN	NaN	1294.38	686.987	438.144	NaN	414.727	NaN	NaN	357.216	NaN	282.919	NaN	NaN	NaN	237.469	1390.34	NaN	947.353	572.308	540.473	NaN	618.87	700.51	313.511	641.194	NaN	NaN	982.985	NaN	497.107	NaN	NaN	1217.59	1409.05	1684.07	NaN	NaN	366.257	308.551	360.13	1351.03	1379.94	475.76	NaN	682.482	800.605	NaN	NaN	796.455	615.402	NaN	NaN	1274.1	1053.62	NaN	1118.64	536.198	917.132	731.964	NaN	829.31	585.055	NaN	NaN	627.064	881.39	2647.85	NaN	492.502	263.708	NaN	NaN	NaN	NaN	2010.97	887.131	887.131	478.535	NaN	NaN	NaN	NaN	633.341	4798.81	289.821	336.37	476.877	NaN	NaN	705.186	NaN	503.412	940.6	940.6	972.245	171.625	NaN	NaN	71.0825	NaN	NaN	NaN	NaN	NaN	629.497
P20618	PSMB1	Proteasome subunit beta type-1	PSB1_HUMAN	7	5	4	5	1	1	2	3	6	7	2	4	5	4	5	4	5	5	3	6	4	4	4	3	6	4	5	3	4	2	8	7	6	7	4	4	3	5	5	5	5	5	3	2	5	4	6	5	6	5	4	4	5	3	5	3	4	5	2	2	2	2	3	4	6	5	1	2	0	2	5	6	4	4	6	5	2	3	6	6	6	6	6	6	6	3	2	5	3	1	2	4	6	4	3	4	5	6	3	3	4	2	5	4	2	4	6	5	5	7	6	5	4	4	2	5	5	4	5	4	4	3	7	8	0	5	4	6	8	7	4	3	5	6	5	5	3	2	2	7	7	7	3	2	3	5	3	5	2	3	3	1	4	4	6	6	3	4	2	1	4	3	3	4	6	6	5	5	5	7	7	5	4	3	4	5	5	4	3	4	4	3	6	3	7	6	5	7	6	5	7	6	3	3	3	1	4	5	0	6	7	7	6	7	6	6	6	3	4	3	3	3	5	4	5	8	7	4	3	4	4	6	5	3	3	5	6	4	7	5	8	6	5	5	6	5	5	4	5	5	2	4	6	4	6	5	4	6	1	3	5	4	4	5	6	4	3	6	6	3	2	4	4	3	5	5	6	5	6	6	6	4	4	7	7	5	4	3	3	3	7	5	6	6	5	6	6	3	5	5	5	3035.47	1812.63	955.742	669.178	2469.76	1658.17	2988.18	3311.83	2578.26	3727.08	2212.96	1526.63	3149.71	2537.31	2659.64	2983.42	2581.34	3925.62	3307.34	2945.31	3733.96	2312.98	2933.65	2928.17	2556.19	2356.97	4207.84	1891.1	1872.68	870.29	4400.55	3324.32	7090.2	5569.69	2603.76	1797.73	3749.25	2596.06	3038	2590.58	3228.18	2797.13	2853.27	1739.86	2366.89	2437.32	3083.59	2790.43	3833.35	1931.9	2360.51	2963.88	3279.51	2254.41	1267.45	1565.36	2566.09	2437.4	3025.36	2378.72	1173.91	1897.4	2210.47	3058.45	2461.26	4194.55	1791	1806.35	NaN	3214.95	2243.49	2171.64	3900.72	2663.27	2873.28	2189.54	2072.2	1753.97	2762.59	1877.53	2514.37	2861.92	3223.43	3461.81	2642.75	2525.75	2318.77	1950.78	2452.95	3431.13	2123.95	2425.3	2785.95	2391.66	1955.77	1464.56	3123.66	2709.73	2731.95	1820.04	2679.5	1680.6	2186.11	2992.06	2960.33	2302.25	3446.71	2810.46	1649.09	3086.82	1250.74	3336.03	2237.05	1869.06	1828.24	1854.19	2115.8	2519.39	1943.15	1415.3	2960.11	2350.82	2622.03	2205.7	NaN	2178.87	2716.44	2031.48	3066.47	2035.53	1796.75	2054.56	2369.18	1882.59	1864.08	911.22	1397.29	2615.99	522.906	2964.49	2134.78	2645.52	2009.44	2755.67	2107.69	3997.76	2500.39	2194.66	2684.24	1422.82	1996.64	3151.8	1351.88	1473.9	2969.81	2384.26	1096.82	1213.74	804.623	36105.9	1757.07	3769.89	1535.01	4392.4	2403.23	6351.29	3292.68	1852.82	2311.71	1533.13	3165.66	2932.32	3552.88	1558.26	3086.59	1954.13	3083.32	3103.39	2050.51	1472.91	1935.77	2422.42	2048.8	1591.85	3089.46	1527.16	3584.21	2539.95	2197.55	3058.85	2473.66	3147.68	1618.64	1711.28	1682.25	1504.95	2104.97	2536.7	NaN	3062.41	1910.91	3667.99	2013.92	2279.18	3413.8	2402.69	1917.9	1312.41	1286.57	967.688	2438.83	2092.47	1299.11	1605.09	2109.39	1834.02	3099.82	2984.61	1594.64	2098.2	2176.61	2177.3	2825.62	2424.02	2153.38	3217.64	2451.59	2802.34	2617.14	2480.35	2485.48	2154.82	2482.03	2289.85	2028.49	1894.75	2895.25	2474.53	2433.61	2074.89	1603.03	1529.11	1945.84	2319.1	2530.02	2148.47	2811.92	3201.56	2250.24	2719.29	2745.59	2265	1273.17	2884.14	2422.69	1534.01	954.889	3234.54	3243.23	1337.61	791.757	2277.55	2277.55	1489.04	1903.25	3040.16	2433.7	1187.34	2706.96	2695.64	2208.73	1884.54	2930.29	2564.54	2799.43	3281.62	1828.14	2192.5	1458.06	1458.06	3584.57	3443.39	2998.7	2763.58	2655.59	2843.65	2204.44	1440.12	1615.66	2188.97	2137.86
P20742	PZP	Pregnancy zone protein	PZP_HUMAN	18	20	26	22	23	9	2	0	7	9	10	6	6	19	32	32	0	4	0	4	8	10	5	5	0	5	22	29	6	5	16	33	9	9	13	7	10	11	26	33	40	39	5	0	15	10	19	23	31	30	7	12	9	5	6	6	10	8	2	6	39	45	25	39	9	12	5	0	18	20	19	24	40	35	7	10	3	0	37	42	0	0	4	0	31	37	8	13	42	41	8	5	4	0	0	0	24	21	6	0	5	5	47	45	50	51	6	9	16	19	9	5	15	20	0	0	18	29	15	7	38	40	15	17	18	22	18	14	17	20	18	21	9	7	45	46	0	6	3	9	7	0	11	13	16	19	32	23	21	17	17	18	9	8	25	26	30	28	13	17	11	12	0	5	3	0	27	36	13	14	32	27	22	27	17	14	15	16	14	9	43	44	4	0	5	9	9	3	31	13	28	34	13	12	0	0	0	7	29	52	21	24	11	8	19	24	19	20	22	13	21	18	22	22	17	32	27	32	30	0	0	0	0	9	10	28	26	17	3	6	14	12	0	0	21	25	22	19	4	0	3	4	4	0	0	5	21	16	29	23	25	21	17	18	14	11	10	0	0	8	12	5	5	7	0	4	11	11	40	30	18	21	10	7	5	8	3	0	18	17	27	35	13	8	14	11	17	19	14	12	16	2283.41	1549.26	3647.11	1804.33	2512.36	1011.81	25397.7	NaN	1408.01	932.553	2998.14	1381.35	1047.22	2585.88	3694.68	2697.23	NaN	5207.44	NaN	738.602	4806.3	3981.58	2273.67	1193.03	NaN	24309.4	3503.06	2758.59	2317.12	35496.2	1143.57	4739.44	19624.6	3374	1873.92	918.886	2135.81	1952.2	6574.14	6230.94	10239.9	8734.54	5172.16	NaN	2328.15	1962.09	3628.17	3554.24	10450.1	4959.68	2184.8	2745.85	3237.41	4771.12	4457.29	3161.76	3193.83	3125.59	1315.92	7058.48	12321.2	16018.3	6662.77	7315.38	1523.15	3264.21	2866.66	NaN	11878	10642.3	4434.97	4588.83	10962	9529.37	1833.76	2570.76	7064.24	NaN	6911.95	8133.11	NaN	NaN	2513.12	NaN	9811.04	13502.7	4298.83	3193.19	20566.4	17326.4	2388.9	6152.71	3539.71	NaN	NaN	NaN	2582.32	3501.08	1524.18	NaN	2289.44	1734.85	16493.3	16808.2	26992.9	27109.9	3286.49	3036.47	2950.32	2032.49	2566.01	3078.4	2882.96	3290.52	NaN	NaN	4551.06	5006.44	2267.44	981.235	11375.4	13288	2166.67	2194.24	4490.55	5137.15	3166.23	3179.55	2828.31	2795.52	3823.67	3494.21	1020.97	1414.71	14625.1	14787.7	NaN	10520.1	4474.79	1490.92	837.156	NaN	1954.85	2316.63	3524.03	3817.43	8572.66	6497.2	4046.26	5052.39	5013.5	5443.55	1425.22	1645.42	4073.6	5720.83	6308.43	7619.03	6056.35	3619.7	2084.09	2098.57	NaN	3379.4	3614.33	NaN	6999.24	11459.7	2503.92	3685.59	5229.03	3663.25	6753.91	5739.71	2700.42	3265.9	1713.61	1976.96	1404.49	1904.05	21525.7	22960.6	1931.92	NaN	1029.21	16043.2	1141.55	841.287	4774.97	3464.61	5763.31	5864.37	2629.75	3034.31	NaN	NaN	NaN	1891.6	27548.2	29937.8	4181.54	3973.1	3186.58	1584.86	3954.89	4093.01	2981.04	2588.44	3160.55	3056.31	3617.87	3617.78	3517.74	4269.41	3760.24	8758.51	7185.37	5595.25	8862.56	NaN	NaN	NaN	NaN	1985.83	1688.27	6704.2	6431.46	3842.17	392.006	4789.83	4422.71	4210.22	NaN	NaN	4566.43	3822.26	4964.76	4179.82	949.54	NaN	3139.3	572.308	1670.54	NaN	NaN	4156.29	2999.9	2643.21	13959.6	15567.1	6538.33	5978.67	4480.16	3117.49	2479.52	2444.74	4068.19	NaN	NaN	3288.31	4151.11	1749.62	1749.62	1729.43	NaN	332.781	2162.08	2307.18	10616.4	6858.14	4769.99	4796.28	1410.69	1289.14	1861.09	2119.99	4261.58	NaN	3634.04	3634.04	5277.45	7984.68	3233.4	2027.93	2851.64	2110.57	3748.38	4036.73	4376.8	2973.33	3712.63
P20774	OGN	Mimecan	MIME_HUMAN	38	40	36	36	30	37	41	35	38	35	38	35	37	39	39	36	34	33	38	38	37	38	36	35	39	35	39	38	33	36	35	37	35	40	34	33	34	35	40	38	33	34	36	37	40	43	37	37	33	35	37	33	38	39	40	35	34	38	32	38	39	36	32	33	34	34	35	37	33	33	40	36	34	39	38	37	34	38	35	34	33	33	35	39	38	37	32	32	33	32	39	39	38	34	34	34	34	36	36	34	36	34	34	33	33	35	37	38	39	35	34	33	35	36	35	37	37	33	34	34	33	40	38	39	34	33	36	38	38	36	39	40	35	34	34	34	38	38	39	40	34	35	34	34	38	40	38	34	35	34	38	33	35	38	34	34	35	34	35	33	34	37	38	36	37	35	35	34	37	40	36	36	32	36	35	35	37	36	35	35	34	34	36	36	41	42	36	35	34	34	34	34	35	40	34	32	34	35	30	39	40	36	34	35	39	37	40	40	38	38	34	39	35	40	34	41	41	43	35	36	34	33	35	36	39	40	36	35	36	35	36	37	35	41	34	35	34	36	34	36	35	34	34	36	34	36	34	34	29	33	35	34	34	35	38	34	40	40	35	31	32	34	34	36	39	38	41	34	34	36	34	36	36	34	42	37	34	31	34	34	34	37	41	40	34	35	35	33	35	35	34	1.34811e+06	1.38138e+06	1.8313e+06	1.77029e+06	1373615	1.55002e+06	1.28842e+06	1.17102e+06	1158007	1.12125e+06	1.24653e+06	1.2225e+06	1146778	1.0275e+06	1.20037e+06	1.19571e+06	1.23192e+06	1.23796e+06	1.44917e+06	1.49796e+06	1.33319e+06	1400946	1224616	1.23016e+06	1.56466e+06	1.52068e+06	1.24067e+06	1.20464e+06	1.55542e+06	1.52728e+06	1.38916e+06	1.33831e+06	1090920	1.23435e+06	1.17564e+06	1135980	1.21366e+06	1.21914e+06	1.32866e+06	1.26053e+06	995007	987189	1.16987e+06	1.23561e+06	1.81778e+06	2.03231e+06	1.25116e+06	1.273e+06	1133245	1.13743e+06	1.26428e+06	1.23193e+06	1525478	1.69852e+06	1388466	1.3229e+06	1.80025e+06	1718801	1.40113e+06	1.34731e+06	1.37733e+06	1.4114e+06	1.35516e+06	1.53699e+06	1.22952e+06	1.28549e+06	1.32672e+06	1.34403e+06	977031	1.11494e+06	2.02553e+06	1.77593e+06	1.38384e+06	1.48235e+06	1.31425e+06	1499185	1.51632e+06	1.67616e+06	1.16393e+06	1199066	1269340	1.27397e+06	1.46534e+06	1.75044e+06	1.4367e+06	1.59371e+06	1101899	1.16507e+06	1.31228e+06	1.4012e+06	1.82398e+06	1.81509e+06	1.58454e+06	1.56155e+06	1.2366e+06	1.12689e+06	1.23792e+06	1.22919e+06	1162583	1.13893e+06	1.39467e+06	1.39323e+06	1.50111e+06	1.67289e+06	1.35289e+06	1.32854e+06	1326057	1.22179e+06	1.72649e+06	1.69699e+06	1.78749e+06	1.82106e+06	1.40216e+06	1.4027e+06	1.47908e+06	1.42802e+06	1.53314e+06	1.47247e+06	1.43903e+06	1.45245e+06	1.25899e+06	1.36159e+06	1.06749e+06	1173081	1.58394e+06	1.69121e+06	1.60459e+06	1566158	1.74832e+06	1773781	1.55934e+06	1.67644e+06	1.51447e+06	1.74776e+06	1.12314e+06	1.16512e+06	1.80659e+06	1.75055e+06	1.57729e+06	1.40324e+06	1.59468e+06	1.62042e+06	1.35044e+06	1.48568e+06	1.66272e+06	1.63085e+06	1.60824e+06	1.3998e+06	1.65875e+06	1629711	1.52882e+06	1.46201e+06	1.2389e+06	1.31572e+06	1.15106e+06	1.07114e+06	1.19866e+06	1.14528e+06	1.42701e+06	1.57436e+06	1.51244e+06	1.41383e+06	1.50464e+06	1.43962e+06	1.76969e+06	1.84253e+06	1.41699e+06	1.45717e+06	1282137	1.18452e+06	1.86182e+06	1.52657e+06	1.29287e+06	1364317	1.10262e+06	1170274	1.29035e+06	1363983	1.39945e+06	1.39405e+06	1573889	1.56322e+06	1.69512e+06	1.61994e+06	1.5254e+06	1.65163e+06	1.45388e+06	1415883	1.11982e+06	1.325e+06	1.1588e+06	994002	1.04915e+06	1.10276e+06	1765281	1.87834e+06	1.30463e+06	1.32584e+06	1.60214e+06	1239863	1.32293e+06	1.20494e+06	1.02734e+06	1.07687e+06	1.49944e+06	1.32998e+06	1.22528e+06	1.25952e+06	1.26452e+06	1.27979e+06	1.27087e+06	1.23341e+06	1.24835e+06	1.28668e+06	1.16336e+06	1.21028e+06	1.28481e+06	1.54571e+06	1.59076e+06	1.66671e+06	1.70764e+06	1.42605e+06	1.40603e+06	1.50539e+06	1.65453e+06	1430897	1373950	1.17657e+06	1.344e+06	1.35747e+06	1.41621e+06	1467324	1.62362e+06	1.75316e+06	1.09777e+06	1.10933e+06	1.28353e+06	1.33922e+06	1.50974e+06	1.44533e+06	1.61383e+06	1.64761e+06	1.35031e+06	1.72908e+06	1.07977e+06	1184495	1.47237e+06	1.39501e+06	1.51739e+06	1.56704e+06	1.23376e+06	1.2265e+06	1.17375e+06	1497088	1.61789e+06	1.35461e+06	1.40324e+06	1.23446e+06	1.17546e+06	1.27011e+06	1.18344e+06	1.21075e+06	1.21075e+06	1.28565e+06	1.41349e+06	1.43699e+06	1.62497e+06	1.5795e+06	1.05256e+06	1.00277e+06	1.12308e+06	1.17781e+06	1.75201e+06	1.88323e+06	1743076	1.84895e+06	1.14228e+06	1.16052e+06	1.18998e+06	1.18998e+06	1.30903e+06	1.28739e+06	1.50729e+06	1.57143e+06	1.3538e+06	1.12843e+06	1.14704e+06	1.13861e+06	1148806	1190606	1.15797e+06
P20827	EFNA1	Ephrin-A1	EFNA1_HUMAN	14	14	12	11	11	11	10	10	14	13	10	11	13	13	12	13	11	10	12	13	12	10	13	12	10	12	12	12	10	10	14	13	13	13	13	14	12	12	12	13	10	11	10	11	14	13	13	13	12	10	12	10	14	13	11	11	11	12	10	10	9	10	11	11	14	14	11	11	8	8	11	11	12	14	13	12	12	11	13	13	11	14	13	13	13	12	9	10	11	12	12	11	9	10	14	11	14	14	13	12	12	11	12	12	11	12	12	14	14	12	12	10	13	10	10	9	10	12	10	11	10	9	10	12	9	10	9	9	11	13	10	9	9	10	10	10	9	9	9	11	11	11	9	8	8	11	9	12	9	9	8	10	10	9	11	10	9	10	9	9	10	10	9	9	11	11	10	11	11	9	11	11	10	9	10	10	11	12	11	11	9	10	10	10	11	10	13	13	9	10	10	12	9	11	10	7	10	12	7	11	10	10	11	11	10	11	11	12	14	11	11	10	9	10	10	9	9	14	10	9	9	9	10	11	10	12	11	12	13	10	9	11	9	9	12	9	11	10	9	11	9	10	9	11	11	12	11	10	6	8	12	11	10	11	11	9	11	9	12	8	10	11	11	10	12	10	13	13	11	13	12	12	11	9	12	13	10	11	10	11	8	12	13	13	9	11	9	7	10	10	8	42910.9	39294	24511.3	29340.3	23730.4	23405.4	26979.7	26123.3	37590	29888.7	24438.1	24377.7	29812.2	23808.5	25352.2	26285.3	29673	31023.5	31275.6	29525.9	22945.3	19894.1	34952.7	34026.2	29955	30125.1	28579	29719.6	20456.6	23494.2	37254.9	31108.3	31759.2	34995.8	28086	30464.5	30857.8	28139	34992.6	34528.1	26365.7	25791.3	28820.5	28181.9	41427.7	41429.1	33897	34223.9	22116.6	24370	24320.4	21913.9	29652.3	29859.2	33245.6	31802.7	22077.9	28078.4	23637.8	23753.7	23075.1	20224.5	19479.9	18853.1	34956.4	29372.8	24288.6	25233.2	24229.1	26094.1	28297.7	24498	29964.3	32036.4	30362.9	31845.2	24683.4	26715.7	45280	44737.6	33079	30712	36590.9	37060	34174.2	28899	18078.6	18394.2	29932	31780.4	32401	24852.9	17505.4	20650.1	24613.7	20949.4	34739.9	39058.4	22352.5	22614.2	30645.7	29902.2	20988.3	20573.6	18891.2	20040.1	39242.5	34793.2	30684.1	31754.3	22165.7	20399	22207.2	21454	16008.1	17192.6	27891.5	24381.7	21745	25724.9	21996.8	22713.2	28452.2	27178.7	25130.3	22491.1	23456.9	24473.6	25672.6	25750.3	24635.8	23813	23724.4	23755.8	18660.4	17756.2	22896.1	21105.9	24248.6	30867.6	27032	28640	30377.9	26722.5	30151.6	28178.3	27953.6	30426.4	26816.3	25609.9	23199.3	20227.4	22451.5	22860.8	34150.3	27649.2	23124.9	22855	16618.3	21834.2	26164.2	23705.3	20268.3	18264.8	22180.4	21960.9	31671.4	29674.6	27273.1	25259.9	23616.3	20928.7	22722.1	24646.1	19629.1	19637.3	38648.1	35712.8	34379.2	33027.7	18216.2	17376.7	24329.5	28888.9	28517.7	32318.8	34632.7	38306.4	30148	33929.5	24946.3	27271.9	30491.2	28200.4	27208.5	28687.9	29221.7	28056.9	18751.7	29548.4	23172.2	23829.3	33571.9	35306.2	28414.5	25902.7	25872.8	26944.5	26661.5	25339.2	27758.7	28561.4	28330.9	27266.7	28515.4	23927.9	23666.6	38565.6	31265	24954.7	23002.4	14038.1	16785.3	32719.5	29420	19401.1	20572.1	26984.1	40213.1	40882.8	26843.7	25436	24301.8	25470.6	26323	27068.4	26762.8	29740.9	18845.2	19498.4	20445.2	19341.3	20893.4	21991.4	38830.7	41508.6	27137.9	31710.3	17976.7	20791.6	34561	32857.8	26978.4	25349.4	27656.4	22809.3	22398.5	24859.3	23032.5	27438.2	24520.9	30220.4	30220.4	29140.8	24828.1	23238.2	46429.8	38611.2	25144	27844.4	36505.1	32679.3	24673.4	27601	29248.1	32603	22348.8	24313.4	30596.8	30596.8	21512.5	20014.7	35006.8	37191	25202.2	32411.5	17453.7	19135.3	26926.2	23258.9	26278.1
P20851	C4BPB	C4b-binding protein beta chain	C4BPB_HUMAN	1	1	1	0	2	1	0	2	1	3	1	1	1	1	1	2	0	0	0	1	0	1	2	1	0	0	1	1	1	0	2	3	2	0	1	2	2	1	0	0	0	0	2	2	0	0	0	0	2	1	0	1	0	1	1	2	0	0	0	2	0	2	0	1	0	0	0	0	3	4	0	0	3	1	1	0	0	1	1	3	2	0	1	0	2	1	0	1	1	1	0	0	2	2	1	1	0	1	0	0	1	2	1	2	1	2	0	1	0	0	0	0	0	0	0	2	2	1	2	0	2	1	1	1	1	1	0	0	0	0	1	2	1	1	2	2	1	1	1	1	1	1	1	1	0	0	1	2	0	2	2	2	2	2	0	2	2	1	2	2	1	2	2	1	2	2	2	1	1	2	0	0	1	1	2	2	2	2	0	2	1	3	1	2	0	0	0	1	3	1	2	0	0	1	0	0	0	2	2	3	0	0	2	1	2	2	1	2	1	2	2	2	2	2	2	0	0	0	0	2	0	0	0	2	2	0	0	1	0	0	2	2	0	0	0	0	2	1	2	2	1	1	1	1	0	0	0	0	1	2	2	2	2	0	0	0	2	0	0	2	3	0	0	0	0	0	0	2	0	0	0	2	0	1	0	0	0	1	2	2	0	1	2	0	1	1	1	3	2	1	1	311.526	216.166	956.169	NaN	2663.23	1327.49	NaN	1375.1	478.067	3940.09	3510.12	3373.53	966.131	1664.76	1052.95	104.76	NaN	NaN	NaN	1154.57	NaN	475.016	2010.86	1759.74	NaN	NaN	1841.32	710.676	3906.44	NaN	154.982	827.88	2787.42	NaN	3823.16	2112.03	2146.14	2465.8	NaN	NaN	NaN	NaN	118.531	160.766	NaN	NaN	NaN	NaN	154.209	2151.52	NaN	3174.36	NaN	2878.71	1094.18	2645.62	NaN	NaN	NaN	99.1124	NaN	1372.62	NaN	1492.71	NaN	NaN	NaN	NaN	26365.3	16114.9	NaN	NaN	2027.55	1725.59	257.511	NaN	NaN	3045.14	875.061	2680.66	1668.65	NaN	256.583	NaN	170.775	5140.11	NaN	1497.4	3290.84	752.756	NaN	NaN	189.067	68.973	1511.15	2150.38	NaN	673.224	NaN	NaN	891.614	2342.23	1887.94	1776.75	6632.13	396.738	NaN	1699.09	NaN	NaN	NaN	NaN	NaN	NaN	NaN	1956.22	1503.04	1397.66	2948.61	NaN	1256.73	1956.11	671.815	549.842	2124.85	3911.37	NaN	NaN	NaN	NaN	667.415	1310.32	4368.43	2341.35	2023.11	1462.94	5380.31	3446.51	776.76	378.735	1049.21	680.633	261.711	807.272	NaN	NaN	3223.86	1617.06	NaN	3806.99	7747.83	8635.65	3970.91	4994.9	NaN	1235.04	2123.22	2773.37	11001.3	3774.11	379.684	1103.85	1192.38	1775.12	6036.27	2564.26	929.305	2827.07	1066.53	763.918	NaN	NaN	2273.86	2265.49	3448.67	978.945	468.154	2291.73	NaN	248.158	2653.86	3066.37	2497.09	2424.4	NaN	NaN	NaN	482.9	4362.18	993.477	1696.71	NaN	NaN	1248.32	NaN	NaN	NaN	212.718	8518.22	22518.9	NaN	NaN	1218.19	1031.57	832.572	1388.86	2693.53	2675.84	1849.51	2216.59	1143.9	2683.57	2823.78	2746.03	2484.01	NaN	NaN	NaN	NaN	910.267	NaN	NaN	NaN	1401.05	1753.59	NaN	NaN	2123.76	NaN	NaN	1887.59	1195.41	NaN	NaN	NaN	NaN	2082.42	2305.69	1506.44	1093.08	1637.79	3686.05	5708.5	1354.67	NaN	NaN	NaN	NaN	6742.38	8196.3	596.015	282.31	2513.31	NaN	NaN	NaN	2915.67	NaN	NaN	8664.59	5849.25	NaN	NaN	NaN	NaN	NaN	NaN	2011.69	NaN	NaN	NaN	854.283	NaN	983.837	NaN	NaN	NaN	957.101	1993.64	1993.64	NaN	931.029	808.935	NaN	732.515	1639.22	3199.75	3037.6	2901.03	1707.8	1674.84
P20908	COL5A1	Collagen alpha-1(V) chain	CO5A1_HUMAN	6	6	6	6	6	5	5	4	6	6	2	5	6	7	5	7	5	6	7	6	6	6	5	6	4	0	7	5	4	5	9	6	6	7	5	4	5	5	6	5	7	5	3	4	7	8	4	6	6	6	8	6	5	5	4	3	6	5	6	3	5	5	6	6	6	5	8	7	4	5	6	8	7	6	8	4	4	7	8	7	6	5	6	7	5	4	3	6	7	5	5	5	2	4	9	5	5	8	6	7	5	3	5	7	5	6	7	7	6	6	6	6	7	4	4	5	6	6	6	7	8	6	7	10	7	5	6	8	8	6	6	6	6	8	7	8	5	6	4	8	8	10	4	6	9	8	3	6	6	6	6	4	5	6	7	6	7	6	4	6	6	6	7	6	6	6	7	7	6	8	7	7	5	4	7	7	4	6	6	6	6	6	8	7	4	8	7	8	7	9	6	7	6	3	5	2	5	6	6	8	7	7	6	5	6	9	7	4	7	6	7	5	6	6	6	7	7	8	5	8	6	7	7	7	6	9	9	6	4	6	7	5	6	4	7	9	7	7	6	4	6	5	11	9	7	6	6	5	2	3	5	7	7	9	8	6	4	2	4	3	3	4	4	6	7	7	6	4	8	7	7	6	8	7	7	6	6	6	7	7	5	7	6	6	7	10	7	8	3	5	7	2832.29	3215.14	2781.95	3268.17	2446.94	4774.14	3021.33	2565.81	2387.67	2276.52	3177.62	3395.23	2464.98	3155.28	3302.35	2616.21	1284.11	1911.44	3032.31	2412.76	2360.74	2099.4	2142.43	1529.36	1845.29	NaN	2512.19	2298.73	2982.81	2855.06	3062.78	3664.75	2526.91	2374.8	1799.2	1250.16	2248.36	1298.74	3440.59	2754.97	1481.46	1330.29	1724.4	2152.54	2839.44	3598.23	2752.62	2162.86	2211.91	2352.16	4206.01	3106.46	2618.84	2382.18	2894.45	1992.11	2317.26	2216.62	2077.95	4452.8	3118.75	2753.33	1502.41	2325.55	2510.53	2261.16	3323.85	3128.43	3302.25	3757.91	3321.86	2786.18	2083.13	2166.26	2637.91	2547.23	3174.17	4010.93	2936.13	3267.11	1974.14	1773.14	2998.23	2660.91	2350.65	2464.97	2524.76	3201.7	1877.89	2556.88	2483.04	2226.97	1931.23	2591.95	1719.08	1713.49	2157.9	1882.8	2945.75	2796.16	1671.69	3132.88	2210.13	2733.15	2724.68	3033.96	2647.4	1870.14	3106.24	2645.28	2280.98	1644.62	2733.12	1798.66	2175.01	1933.36	2156.21	1659.66	2010.9	1503.52	2014.78	1553.59	2588.78	2418.25	2310.15	3273.2	1352.35	1006.27	1566.95	1943.92	3860.75	3656.67	3122.32	2909.87	2844.89	1586.75	3729.87	4583.97	4445.54	2411.99	2672.15	2764.45	3913.81	3695.96	2577.84	2724.7	3196.58	1904.68	3129.62	2921.66	3357.35	2700.8	2880.96	2505.45	1732	1476.13	1754.72	2740.27	4420.48	5349.02	2482.4	1817.83	3486.79	3684.15	1973.24	2447.87	2075.33	2884.76	1717.45	2483.32	2637.48	1117.83	2017.67	1550.7	3138.73	2560.28	2789.36	1984.79	2528.74	1935.48	3296.81	2656.05	4221.48	3407.89	1343.64	2467.68	2384.29	3227.04	3140.75	3404.9	2245.74	2041.36	2805.53	3347.42	3198.69	3389.51	1999.97	2627.63	7649.58	3558.92	3054.06	1780.02	2003.27	2619.11	2380.1	2534.24	2593.7	1823.16	2337.48	2003.34	2204.01	2454.26	2598.7	2459.43	2380.83	1962.06	2499.81	1400.52	1446.24	2743.45	2053.13	1874.46	2968.95	2126.07	2585.78	3747.77	2597.75	2023.42	1724.55	2023.8	2044.78	2006.24	2241.96	2407.88	2756.28	2982.6	3779.74	3021.01	2677.78	2409.13	3018.75	1958.57	7312.08	6774.89	2012.4	2225.81	1463.05	2586.85	726.17	3376.36	1587.65	2480.79	1799.2	2996.71	4021.54	2573.52	3121.37	3705.79	1598.15	2530.65	2193.88	2832.95	2832.95	2482.63	2208.38	2313.69	3543.26	3559.43	1591.48	1104.24	2367.91	2880.31	2537.9	2970.77	3727.17	1877.85	2614.12	1792.43	1790.46	1790.46	2292.59	2187.67	2729.59	2019.15	2513.48	1774.99	3821.37	2254.41	2569.42	2120.68	2721.74
P20916	MAG	Myelin-associated glycoprotein	MAG_HUMAN	14	13	13	16	12	11	13	13	14	15	13	13	13	14	12	15	14	13	13	13	12	13	13	14	13	13	14	15	12	11	16	14	13	15	14	13	12	12	13	13	13	12	15	12	13	15	13	14	11	11	12	12	11	13	12	11	9	10	10	10	12	11	12	10	15	14	13	10	9	8	12	12	11	9	12	11	6	11	15	17	13	13	14	14	11	10	8	8	11	12	10	8	10	11	12	13	15	15	13	12	13	13	10	12	9	7	16	15	13	12	12	12	11	7	6	9	13	12	13	13	11	11	13	13	13	12	14	12	12	13	13	11	14	13	12	13	9	9	11	12	14	11	14	13	14	11	12	14	12	12	13	12	13	11	13	13	11	13	6	10	13	14	11	11	11	10	14	13	13	15	12	14	12	14	11	14	15	14	13	13	13	10	12	12	14	14	13	13	13	13	15	13	12	13	10	6	14	13	2	10	13	13	13	15	12	16	13	13	13	11	14	13	14	14	13	14	12	12	13	11	13	9	13	12	9	14	13	14	13	16	12	13	12	9	14	13	11	13	13	12	11	11	11	13	13	13	14	14	5	8	12	10	12	10	9	13	10	11	14	9	6	10	10	9	13	13	14	12	12	14	13	14	12	12	12	12	10	10	12	12	11	12	12	14	12	10	13	10	10	9	12	35347.4	36872.8	21043.1	20040.2	22040.8	20864.4	23911.3	21846.9	36769	27966.1	29007.2	20320.2	23206	21092.8	31382.3	30597.2	22683.6	29216.2	35450.9	33195.9	20994.7	22301.1	24856.2	27671.5	32023.3	31276.7	31330.7	33137.2	19609.1	19770.3	31855.7	23217.8	27819.9	34860.9	28896.1	27979.9	28656.5	29215.6	25729.3	28065.5	19415.5	21715.4	20985.4	23320.9	26678.2	29037.8	28263.4	28523.9	19883.4	18730.7	24376.8	21023.7	17825.7	17378.5	14230.5	22840.6	16058.9	18672.1	12047.9	15647.1	24517.6	23215.3	28884.4	24970.7	29452.1	26136.3	26658.2	25489.3	17245.8	12813.3	25192.4	24086.9	22472.5	21567.8	24287.2	22884.5	14145.2	16389.5	39786.3	43656	31470.9	29784.3	38423.7	42089.4	17031.9	20802.4	17705.5	19655.9	17872.5	21962.5	20109.4	19645.4	12907.3	14236.4	26514.7	23348.1	30719.2	31999.6	18532.6	22038.5	21529.6	24887.5	19497.8	21556.5	14533.4	14410	46787.5	39862.7	34981.4	43174.4	12623.3	21496.2	15596.9	15367	14207	10669.7	26789.5	21853.4	22565.5	30495.1	15658.3	14210.6	24302.4	28492.2	18953.2	19269.4	23094.2	26406.6	23455.4	25680.3	24412.9	25214.9	20625.6	21054.7	19036.9	21192	17709.4	17790.8	13053.9	26880.6	22213.6	21482.2	27535.2	25273.2	25113.6	25248.2	25672.7	26323.9	15322	13070.4	21104.4	18503.8	22792	20818.4	24198.8	20124.9	20952.4	22291.6	10965.1	14720.8	23328.9	24466.1	16502.8	16221.2	23079.7	16025.6	30627.3	30452.8	29014.3	29090.3	25463.4	40121.5	26296.3	24929.7	19109.9	20937.8	32299.8	31865.1	32629.6	32166.5	24420.6	23267.8	21585.1	22752.4	48754	45235.2	33136.3	31901.4	25270.4	31046.6	31885.5	32085.1	29674.8	27233.7	23146.5	20365.9	26243.1	26205.4	9890.67	21369.4	23287.2	22942.9	30238.6	32129.4	27347.6	34617.1	25900.5	24083.1	18129.7	21996.6	21297.9	23590.5	26236	26470.5	25993.8	26408.3	27926.5	24683.9	29003.7	22971.9	23285.9	21076.9	22665	24268.8	23319.5	23815.2	25219.6	25150.1	49485.1	42094.2	18682.5	17899.9	25780.7	26236.2	21978.9	25463.6	20176.4	20500.4	19311.3	23029	14365.3	10824.1	19987.6	28560	36984.4	31859.6	32890.5	35095.3	14770	15716.9	28754	30941.7	25577.7	19158.6	20361.9	16662.2	17024.3	29430.3	28021.9	13624.7	17776.7	20454.3	20454.3	21337.1	26405	30036.2	32480.5	32562.1	27381.5	36410.1	33600.3	32626.4	28599.8	29272	30519.8	35228.1	19968	16709.9	26871.2	26871.2	24966.7	21692.2	32396.7	33191.2	23463.7	28126.9	23629.3	20924.9	17996.6	14879.8	21078.8
P20933	AGA	N(4)-(beta-N-acetylglucosaminyl)-L-asparaginase	ASPG_HUMAN	18	18	13	16	11	12	15	11	22	17	11	10	15	15	15	15	16	18	16	15	15	16	17	16	13	14	18	14	13	14	20	15	17	17	20	18	18	18	17	18	15	15	14	11	19	15	15	14	10	10	13	14	14	14	11	11	16	16	12	10	15	15	12	13	18	17	15	15	6	6	14	15	16	15	16	15	10	13	12	16	19	15	19	19	16	17	10	15	14	13	18	15	11	7	15	11	17	16	15	16	16	18	12	15	11	12	17	19	17	17	16	16	14	15	11	9	15	13	15	15	14	13	17	18	13	13	17	19	13	17	13	14	9	13	11	11	10	11	11	15	14	14	15	13	18	14	13	15	10	11	10	10	11	11	19	13	12	13	6	11	13	15	13	14	16	13	14	13	15	12	13	18	13	13	12	13	16	13	12	16	14	12	13	15	16	15	14	16	16	16	13	16	16	15	14	9	13	13	3	13	15	18	13	16	14	13	13	13	16	14	15	15	16	17	15	15	14	16	14	17	12	11	10	12	11	11	15	16	15	15	12	13	12	13	16	19	14	15	14	13	15	13	16	14	16	19	14	15	8	7	14	16	16	15	13	11	12	14	12	9	11	13	13	15	13	13	14	17	17	17	17	16	15	13	15	19	13	14	16	15	16	15	15	13	14	15	14	12	15	12	13	36023.1	30372.1	11076.3	14798.3	12954.1	12856.6	17088.6	11655.2	22440.8	15485	15985.2	15484.1	16739.7	16654.7	20251.3	10745	14684.5	19002.3	17328.4	15967.8	14211.8	17120.3	16553.6	15337.1	12823.7	14360.3	16664	18663.3	11211.9	11671.7	24504.6	24469.4	22230.7	26737.4	26013.7	27072.9	23450	23568.7	28069.4	24521.3	10964.5	14487.6	11145.2	11058.5	21974.2	23256	13782.3	14448.6	6903.8	7458.54	11034.3	8479.18	12962.2	13422.4	11765.1	9257.85	14661.7	20620.2	9397.38	9837.69	13234.5	18676.2	16369.2	11757.9	23544.3	16375.4	17896.4	13010.9	8509.53	10431.1	15971.2	13617.1	16932.3	14649.6	18465.8	21380.4	13257.7	11230.1	10089.8	15204.8	25878.5	17930.3	43915.4	40521.4	26641.1	17701.2	10872.2	16979.8	18578.2	13708.6	30874.5	28625.4	9933.85	8626.77	11516.1	11486.4	14194.8	16273.2	14901.1	15530.1	15365.7	15300.1	17634.8	16088.3	12530.7	13340.3	32707.4	28705.8	17719.5	18294.1	17088	16735.4	13702.6	19187.4	7203.53	8836.32	15919.2	13211.6	14267.7	18391.6	12152.7	9254.81	13378.8	14613.3	12102.6	11535.5	17891.9	17599.6	12560.6	14058.3	14370.4	9357	6233.85	6422.78	7162.81	6213.23	6781.75	11040.1	7375.85	11518.1	10132	13082	9994.89	9854.17	24049.7	14502.4	13852.8	12971.2	14691.1	15386.8	5934.2	8392.09	9688.2	6348.85	20039.4	12859.8	9739.56	11131.6	5787.55	6934.12	15241.8	19209.5	16651	9517.72	20051.5	14514.3	19884.7	17802.6	16068.6	19403.9	15990.1	19823.4	17223.3	14878.6	16026.3	17994.8	24033.2	21223.1	19926.9	18781.1	12848.6	12399.1	14017	20403.8	32089.7	24083.9	23761.6	29830.4	20689.3	25335.2	21666	19337.8	26202.3	17357	30785.7	24089.5	22841.9	16503.7	7714.62	20040.9	19611.6	20438.6	20097.8	28350	20438	19082.2	11940.9	13617	13249.7	12231.9	14546.7	13953.2	16304.8	19624.1	18157.8	16162.7	17037.8	24793.2	25403.3	27135.4	18665.9	11178.3	8548.64	13457.1	11613.2	9939.65	17620.5	17310.4	20074.1	27661.4	17728.5	18914.1	17494.7	17372.1	27088.5	30742.9	16544.8	19496.2	9412.31	18762.8	24218.2	17105.1	23063.2	22918.3	33549.6	31855.5	21043.2	15838.5	5152.05	10640	22321.3	37432.8	15784.4	21362.3	13564.7	16280.2	13343.3	16353.6	19370.7	17864.1	19075.9	21280.6	21280.6	16063.5	13932.6	14806.6	17373	29085.4	28399.5	27174.2	27162.9	19161.2	18647.7	24139.2	22313.7	28839.2	17067.1	17510.3	21510	21510	27604.8	19957	16417.4	21187.5	19800.8	33458.1	16188.5	13573.2	20787.3	14541.9	13097.6
P21246	PTN	Pleiotrophin	PTN_HUMAN	12	12	12	11	10	11	11	11	11	10	11	11	11	11	12	11	11	11	12	11	11	11	10	12	11	11	11	11	11	10	12	11	11	11	10	12	11	12	11	12	10	12	9	11	11	12	11	11	10	10	11	11	11	11	11	11	10	10	9	10	11	11	10	10	10	12	11	12	9	10	11	9	11	12	12	11	10	11	12	12	12	10	12	12	11	11	11	12	11	10	11	12	10	11	9	10	11	12	11	11	12	11	10	11	10	10	12	12	12	11	11	10	11	10	9	8	12	12	9	11	11	10	10	10	10	9	11	11	11	9	11	11	11	11	10	11	8	11	9	11	11	10	8	9	12	12	11	11	10	9	10	9	9	9	11	11	8	8	9	9	10	9	10	9	11	11	12	11	11	12	11	11	8	10	10	10	11	11	9	8	10	9	11	11	12	12	10	11	10	11	12	10	11	11	12	8	11	11	8	10	11	10	12	12	11	12	11	12	12	10	11	12	11	11	9	12	11	11	10	12	12	9	11	11	12	11	10	9	11	12	12	12	12	12	12	11	9	11	11	10	10	10	10	9	10	12	12	11	7	9	10	11	12	11	10	11	10	12	11	10	10	11	11	9	11	12	11	11	12	11	10	12	11	12	12	12	12	10	12	12	11	11	11	11	11	11	11	9	10	12	10	196192	217744	182443	199743	128867	135486	175578	138979	143147	113415	125614	104090	141063	137693	175582	183445	135927	142211	157364	167844	141208	148825	186324	199833	150561	141058	161524	175025	97225.5	109619	292322	241774	111162	165426	132607	129390	160651	158090	149345	156003	130496	153656	92739	94746.4	269187	288023	159334	169053	117188	92978.5	150574	118715	146872	136270	123585	114674	149998	163858	90159.4	116185	155974	153388	118300	123296	155122	141568	156782	188903	59566.5	78785	177739	163822	168944	183793	197747	192876	119613	152239	146980	142019	182284	184608	252793	322333	176507	177901	120518	131187	134562	133802	200409	198452	132988	150875	74471.6	77577.7	170345	186199	110044	95147.5	157445	155134	128606	136236	140214	115877	229586	231697	189807	225148	151032	149289	130108	97833.2	91317.5	85268.9	190566	197527	180517	182042	137023	164933	117182	129068	156034	166847	144820	134907	136809	110135	142209	153308	104429	113785	60394.5	82684.1	119366	121193	80307.1	118205	143140	138594	136146	121873	207744	211282	188655	167774	121065	131546	148860	134451	110109	122757	160350	153165	54874.9	52719	93757.8	95773.6	105803	105686	159544	156114	147794	163301	159484	149741	182454	158272	149413	146835	117705	133945	109576	100319	208655	197896	121252	110805	144284	155539	165067	171920	145725	167691	218753	197281	124322	172860	154556	117862	174002	189719	150983	187396	145066	160331	29781.3	122032	128615	108368	157838	155418	175243	183156	149286	136444	137787	144774	130121	140629	138293	135433	128950	131717	161943	173248	175550	173463	174706	167790	152123	151244	170585	104605	100156	134267	156786	159832	158497	180799	161975	171246	96186	106205	115019	147042	102220	99267.2	126213	126419	127742	158498	230674	201806	217586	187902	107516	63128.9	163662	155994	141824	172969	192109	96051.3	112946	148896	158349	120473	119502	121063	121063	124411	144429	130450	172371	140618	184658	178641	166142	174162	200882	171583	252805	259608	114249	121609	119635	119635	141554	135019	235399	220681	182178	169564	120383	112683	173932	170744	140544
P21266	GSTM3	Glutathione S-transferase Mu 3	GSTM3_HUMAN	0	0	0	0	0	0	0	0	0	2	1	1	0	0	0	0	1	1	0	2	0	0	0	0	0	0	0	0	1	1	0	0	2	0	1	1	1	1	0	0	1	0	0	0	0	0	0	0	1	1	0	2	0	0	0	0	0	1	0	0	0	0	0	0	2	1	0	0	0	0	0	0	2	2	1	1	1	0	0	1	1	0	0	0	0	0	0	0	1	0	0	0	0	0	0	0	0	0	0	1	1	2	1	0	1	1	1	0	2	1	0	0	0	0	0	0	0	0	0	1	1	1	0	0	0	0	2	1	0	0	0	0	0	0	0	0	0	0	0	0	0	0	0	0	0	2	0	0	0	0	0	0	0	0	0	0	0	0	0	0	0	0	0	0	0	3	1	0	0	0	0	0	0	0	0	0	0	0	0	0	0	0	0	0	0	0	0	0	0	0	0	1	0	0	0	0	0	2	0	0	0	0	2	0	0	0	0	1	0	0	0	1	1	0	0	0	0	0	0	0	0	0	1	1	0	0	0	0	0	0	0	0	0	0	0	0	0	0	0	0	0	0	0	0	0	0	0	1	0	0	0	0	0	0	0	0	0	0	0	0	0	0	0	0	0	0	0	0	0	0	0	0	0	2	0	1	0	0	0	0	0	1	0	0	0	0	0	0	0	0	0	NaN	NaN	NaN	NaN	NaN	NaN	NaN	NaN	NaN	2733.01	2206.72	1661.27	NaN	NaN	NaN	NaN	498.795	629.927	NaN	623.726	NaN	NaN	NaN	NaN	NaN	NaN	NaN	NaN	648.684	438.39	NaN	NaN	546.458	NaN	393.139	663.981	523.715	848.856	NaN	NaN	770.33	NaN	NaN	NaN	NaN	NaN	NaN	NaN	701.677	779.237	NaN	862.218	NaN	NaN	NaN	NaN	NaN	1359.4	NaN	NaN	NaN	NaN	NaN	NaN	535.097	947.547	NaN	NaN	NaN	NaN	NaN	NaN	984.186	658.183	1090.51	1369.84	1430.92	NaN	NaN	714.203	422.023	NaN	NaN	NaN	NaN	NaN	NaN	NaN	2906.17	NaN	NaN	NaN	NaN	NaN	NaN	NaN	NaN	NaN	NaN	674.397	1005.18	307.497	687.446	NaN	943.574	935.556	1094.35	NaN	363.819	802.136	NaN	NaN	NaN	NaN	NaN	NaN	NaN	NaN	NaN	322.43	1875.3	1085	NaN	NaN	NaN	NaN	196.932	596.121	NaN	NaN	NaN	NaN	NaN	NaN	NaN	NaN	NaN	NaN	NaN	NaN	NaN	NaN	NaN	NaN	NaN	637.574	NaN	NaN	NaN	NaN	NaN	NaN	NaN	NaN	NaN	NaN	NaN	NaN	NaN	NaN	NaN	NaN	NaN	NaN	NaN	6582.68	2500.78	NaN	NaN	NaN	NaN	NaN	NaN	NaN	NaN	NaN	NaN	NaN	NaN	NaN	NaN	NaN	NaN	NaN	NaN	NaN	NaN	NaN	NaN	NaN	NaN	396.792	NaN	NaN	NaN	NaN	NaN	3426.77	NaN	NaN	NaN	NaN	793.553	NaN	NaN	NaN	NaN	1036.75	NaN	NaN	NaN	1105.13	504.574	NaN	NaN	NaN	NaN	NaN	NaN	NaN	NaN	NaN	932.879	653.587	NaN	NaN	NaN	NaN	NaN	NaN	NaN	NaN	NaN	NaN	NaN	NaN	NaN	NaN	NaN	NaN	NaN	NaN	NaN	NaN	NaN	NaN	NaN	2143.53	NaN	NaN	NaN	NaN	NaN	NaN	NaN	NaN	NaN	NaN	NaN	NaN	NaN	NaN	NaN	NaN	NaN	NaN	NaN	NaN	NaN	NaN	NaN	NaN	NaN	2410.49	NaN	2056.34	NaN	NaN	NaN	NaN	NaN	795.316	NaN	NaN	NaN	NaN	NaN	NaN	NaN	NaN	NaN
P21291	CSRP1	Cysteine and glycine-rich protein 1	CSRP1_HUMAN	5	6	4	5	4	3	1	3	5	6	6	2	5	5	6	6	5	4	4	6	5	6	0	6	6	6	4	3	4	3	5	6	5	6	4	4	3	6	4	5	5	6	2	6	6	6	5	3	4	5	4	6	0	5	3	3	4	5	0	4	4	5	4	5	6	4	4	5	3	1	5	2	4	4	6	5	4	4	6	5	5	5	4	6	3	5	6	5	6	3	4	2	3	5	6	3	6	5	6	4	5	6	6	5	2	3	3	6	5	6	5	3	6	3	0	3	4	6	6	5	4	3	4	5	6	4	5	1	5	5	2	2	5	5	5	6	0	0	1	6	5	4	0	1	5	5	3	2	3	4	1	5	3	4	4	5	5	5	0	3	5	6	3	6	6	5	6	5	5	2	4	4	6	6	3	5	5	5	4	4	2	5	4	4	5	3	5	5	5	6	6	4	3	3	4	1	4	5	1	4	5	3	6	6	4	6	6	5	4	5	6	5	4	5	4	4	6	2	5	3	4	6	5	3	5	6	5	4	5	5	4	5	5	3	5	5	4	3	4	5	3	3	2	6	5	4	6	6	4	4	5	5	5	5	6	4	4	3	6	3	2	2	2	3	5	6	5	5	6	5	4	6	5	5	5	5	4	3	4	4	5	6	4	4	3	3	5	6	5	5	5	864.213	1435.56	1424.65	2420.82	1677.57	2227.23	2319.18	759.199	1466.8	3236.11	3832.26	1230.32	3448.9	2493.06	2241.36	4731.23	1883.78	2171.12	1987.63	1995.14	3035.97	9319.08	NaN	2280.4	2254.41	2170.44	1858.7	1205.1	1789.13	2421.07	3051.39	3355.15	2602.32	4238.31	1558.98	1622.33	3428.34	3197.01	2060.31	6139.21	1336.6	21281.3	1215.34	1229.06	1597.69	3652.67	2408.14	887.488	2644.2	1766.26	3566.98	6584.22	NaN	4032.99	1506.01	737.462	2755.21	4259.16	NaN	4902.69	2143.12	3994.63	1383.9	1752.16	1596.59	3635.37	1744.92	2533.85	2339.28	1673.82	2553.49	1099.46	1212.16	1550.01	4708.66	3994.69	3542.51	4183.09	3181.89	3495.18	1318.08	2488.84	1789.95	3877.86	1964.32	2194.5	3539.06	5438.72	4842.74	4728.86	1301.61	1314.21	1609.79	2575.04	1359.15	2350.49	2976.26	1649.94	3104.46	1893.64	1927.72	2603.1	2055.31	3019.59	1771.48	1494.78	904.011	1866.18	4355.22	5927	876.052	2182.71	3885.18	2670.27	NaN	947.753	2510.17	2585.74	6997.25	2445.25	2734.76	2486.82	2525.24	2260.97	1098.85	2833.88	1766.61	1239.53	2184.64	1701.55	2725.76	2312.74	2148.32	3765.64	2301.9	3319.05	NaN	NaN	1094.66	3168.91	2279.33	1961.19	NaN	2737.4	2445.27	2997.58	3285.27	471.936	1490.39	3374.12	1537.69	1572.19	1819.09	2111.89	1365.17	1637.32	1661.07	1466.31	NaN	1388.88	1742.79	2180.77	1599.29	3713.48	2353.36	9215.52	3319.71	3176.9	2940.94	2360.99	2217.04	1407.01	2752.7	3032.89	2180.97	3642.2	2032.87	3023.52	2083.6	1642.64	1994.68	2209.08	2021.22	1683.19	3349.88	1339.24	3476.74	2668.78	2404.67	2908.76	5617.35	2039.11	918.747	1157.9	1970.76	3093.33	1525.71	7137.64	2050.2	1964.11	2672.44	1287.94	4240.5	1675.67	3335.47	5392.57	2414.13	1694.52	2269.29	1742.57	1788.73	1962.68	1958.34	1975.91	2131.29	2693.75	5415.24	1424.54	2312.02	2757.83	1560.12	5487.49	2072.57	2593.45	3979.28	8395.75	2471.91	3286.9	2363.95	1251.6	1681.22	2280.73	2031.2	2094.18	2581.95	2836.79	2239.41	856.39	3833.06	2510.61	1788.76	2961.26	1958.96	3425.02	3151.9	1525.09	2641.51	1704.02	7819.97	3861.38	4238.1	1910.01	2441.04	4827.53	7654.97	2236.61	2168.64	2279.01	2318.78	4188.93	3499.86	1736.49	1736.49	2196.44	1851.79	1838.74	2986.32	2476.14	2611.48	1320.95	1748.86	2100.59	977.116	4737.36	3142.73	3648.94	2715.63	1018.91	2444.02	2444.02	1887.38	3808.9	1773.12	564.861	1660.68	1742.2	5826.51	4629.41	2305.39	2053.6	2500.83
P21333	FLNA	Filamin-A	FLNA_HUMAN	56	63	62	56	47	36	41	34	70	63	50	32	69	60	53	75	45	41	55	64	56	72	32	48	52	57	56	39	48	44	72	65	62	76	44	50	66	67	32	70	47	81	24	39	51	62	53	40	55	48	67	68	33	56	28	34	50	63	50	59	54	55	36	45	56	61	47	45	42	36	55	29	57	39	71	65	50	57	73	80	54	61	61	76	55	49	59	70	23	26	36	42	39	53	44	47	72	63	68	52	50	61	55	57	34	34	47	66	76	81	44	48	66	53	50	48	56	57	69	62	38	48	68	68	42	58	57	55	75	69	38	47	56	70	58	69	35	25	19	62	66	75	32	31	59	58	38	31	34	49	27	52	51	57	41	62	56	57	36	39	49	53	39	55	66	70	72	62	57	38	51	68	55	51	46	66	56	62	46	32	22	56	64	55	70	51	53	62	74	74	74	61	41	46	43	24	55	66	5	58	62	50	72	52	68	78	51	57	58	53	58	54	55	55	55	55	72	36	55	42	39	70	48	50	62	75	55	58	59	40	44	58	55	43	69	69	43	32	60	52	42	47	44	64	66	52	66	54	42	11	64	55	60	75	76	38	42	32	61	52	36	34	34	55	53	55	55	56	54	64	49	62	45	51	53	57	41	42	52	54	57	70	65	58	41	52	72	70	54	53	55	2275.93	3324.9	3933.07	2990.74	3023.37	2531.17	2455.33	1712.39	4308.85	5071.83	3807.84	2000.63	3357.12	3339.75	3348.81	6676.39	2274.68	2142.35	2728.35	4163.43	3329.34	8156.96	1373.35	2294.69	3007	4291.77	2875.79	2065.75	3090.25	2332.49	4070.91	3727.64	3572.01	7954.74	2194.43	2438.2	4885.94	4892.17	2219.35	5903.61	1979.05	31456.3	1575.37	2343.6	2014.47	4074.54	2688.5	1830.48	4234.08	2670.25	5647.39	5850.16	1821.2	3595.33	1404.01	2242.94	3647.31	4644.16	3631.51	7038.38	3413.41	3931.6	2459.93	3020.22	2619.55	4050.99	2955.55	3110.76	3957.48	3019.67	3645.22	1732.77	2707.63	2345.02	6513.62	4391.96	4966.36	5795.54	5987.74	8021.51	2715.2	3857.18	3124.18	6962.6	2679.58	3651.78	7022.23	9421.45	1883.38	1732.66	1925.04	2178.67	2711.6	4091.14	2641.47	2672.59	4282.03	2909.73	5133.88	3489.61	3045.98	4204.27	3754.67	3351.41	2266.43	1814.5	1741.25	3159.77	7876.77	13357.2	2087.49	3415.15	5243.42	3057.25	3458.65	2332.42	3062.98	3388.22	7292.79	4126.37	1695.15	2568.11	4306.37	4963.13	3051.65	3956.19	3094.49	2389.97	5242.67	4585.59	2103.72	3246.03	3883.58	6095.59	3811.65	5758.11	2841	1711.1	1088.66	4519.09	4538.86	4360.52	1548.46	2269.85	3954.75	4501.4	2274.19	1287.78	1969.21	3632.39	1838.35	4115.12	3907.03	3874.29	1859.48	3420.54	3269.47	2966.31	4271.38	2698.18	2726.82	3175.73	2010.56	3559.29	3619.87	8451.08	5393.16	5630.65	3090.97	1847.57	1828.6	4021.35	3949.94	3826.14	2761.65	4932.48	3350.62	4472.52	2567.94	1468.9	1354.49	4589.12	4385.49	3300	4510.42	2579.34	3508.51	3411.07	7563.11	7170.92	10000.1	2679.29	2402.88	2625.87	3145.88	3541.9	2659.1	5850.04	1411.27	5959.64	3792.95	2123.13	4245.68	2384.23	4347.91	7139.87	3154.83	3278.03	3332.46	3510.83	3511.69	3158.74	3373.99	3470.35	3192.73	3543.93	7125.65	1356.65	3252.59	1959.6	2413.88	7696.39	2747.66	3196.01	6350.19	6948.65	2607.81	3456.51	3692.44	1772.52	2430.17	4006.09	2738.87	2670.19	6565.96	5187.51	2485.58	1724.44	5135.58	2499.93	2756.19	3807.57	2238.69	4726.55	4163.2	2636.9	3629.15	2313.28	6408.16	1847.04	5551.09	3696.25	3126.97	7401.53	12072.8	2161.61	3312.77	1676.03	3622.49	4944.62	3600.24	1500.96	1500.96	3761.43	2914.32	3330.4	3335.18	3747.51	2791.61	2833.84	1953.58	3872.66	2528.93	3332.66	2940.94	3995.77	2725.54	2116.18	3436.75	3436.75	3722.46	5390.28	4573.38	3216.18	2768.58	2627.66	9693.93	8714.63	3418.35	3529.61	3368.72
P21453	S1PR1	Sphingosine 1-phosphate receptor 1	S1PR1_HUMAN	1	1	1	1	1	1	1	1	1	1	1	1	1	1	1	1	1	1	1	1	1	1	1	1	1	1	1	1	1	1	1	1	1	1	1	1	1	1	1	1	1	1	1	1	1	1	1	1	1	1	1	0	1	1	1	1	1	1	1	1	1	1	1	1	1	1	1	1	1	1	1	1	1	1	1	1	1	1	1	1	1	1	1	1	1	1	1	1	1	1	1	1	1	1	1	1	1	1	1	1	1	1	1	1	1	1	1	1	1	1	1	1	1	1	1	1	1	1	1	1	1	1	1	1	1	1	1	1	1	1	1	1	1	1	1	1	1	1	1	1	1	1	1	1	1	1	1	1	1	1	1	1	1	1	1	1	1	1	0	1	1	1	1	1	1	1	1	1	1	1	1	1	1	1	1	1	1	1	1	1	1	1	1	1	1	1	1	1	1	1	1	1	1	1	1	1	1	1	1	1	1	1	1	1	1	1	1	1	1	1	1	1	1	1	1	1	0	1	1	1	1	1	1	1	1	1	1	1	1	1	1	1	1	1	1	1	1	1	1	1	0	0	1	1	1	1	1	1	1	1	1	1	1	1	1	1	1	1	1	1	1	1	1	1	1	1	1	1	1	1	1	1	1	1	0	0	0	1	0	0	1	1	1	1	1	1	1	1	1	1	1	10818.5	12293.7	12847.2	10563.5	14427.4	13675.5	4236.69	1541	5836.86	10033.5	12919.8	10744.4	11044.2	8149.45	3019.94	5214.95	9911.28	11872	7861.56	4172.29	6434.42	3034.5	7013.14	11249.6	15237.6	13539.6	11358.6	10640.6	6826.53	7659.17	12519.4	3551.46	6177.39	8554.09	10175.2	11344.6	4456.18	6703.21	5671.77	14669.6	14580.4	10909.5	11758	11534.7	11698.4	7658.39	5008.05	8995.64	9575.27	8635.74	4356.43	NaN	6035.81	9892.81	5429.04	6043.03	6674.94	12632.5	7147.87	10669.8	3631.56	3160.82	8191.01	6929.95	8496.71	13142	8294.33	2972.75	7093.33	4384.92	5841.97	8786.71	9235.12	12213.9	10735	6107.4	5027.36	6678.16	6062.12	2694.4	6286.58	5912.56	4522.06	7676.89	2737.4	7087.31	5356.28	2122.46	3937.05	3557.3	4220.88	2987.06	6766.12	8398.78	9087.21	8425	9618.07	10948.8	12382.5	8172.59	2622.88	6540.58	12782.6	3048.49	4369.64	7008.72	7145.59	7709.55	14986.3	17545.6	8111.71	7518.39	12137.5	9076.83	6765.38	11408.5	7155.21	8090.1	4784.77	9772.36	4551.23	5224.48	17980.8	13605.6	4874.72	5162.04	4848.76	15633.4	13039.2	14029.3	11802.6	12910.8	7116.62	7616.66	14805.6	16695.8	3020.84	8742.09	11221.9	17236.3	12184.5	13764.8	9199.46	3345.56	6483.68	8395.72	2802.02	4136.22	3892.44	4597.06	7461.61	9731.47	9658.75	9239.71	5472.78	4380	7755.2	12056	NaN	5754.74	2760.46	6602.74	3073.53	4848.53	7802.64	4996.74	4694.05	2554.95	5782.87	6907.31	10752.4	7320.1	1828.82	5078.81	10634.8	9196.19	3870.7	3528.86	6429.77	4725	4618.65	2218.16	3983.88	3792.85	14069.4	7976.51	3531.98	6885.82	6161.04	5814.8	3728.65	3418.33	5184.89	4307.14	2959.41	4230.98	11539	3160.99	947.973	4203.35	7881.28	7064.51	6783.65	4347.91	8758.84	10359.9	13420.4	4484.94	2618.8	6972.21	3728.39	1974.49	8694.81	5701.23	5333.1	2855.69	NaN	7033.5	7889	7091.95	4061.6	3953.3	7328.83	3885.91	3046.78	10277.8	9206.84	2699.06	10864.3	3927.29	10937.4	4004.01	5325.89	3984.11	9240.67	10907.3	2140.73	6981.96	4507.33	7059.14	NaN	NaN	4907.49	7693.81	7994.3	4327.06	7061.4	7148.8	1476.94	2729.35	943.783	4807.51	3540.34	5334.44	5644.87	3208.86	3526.58	6144.96	14343.3	2550.84	4584.09	6049.55	6049.55	2487.5	10245	7314.33	7412.7	6157.27	5823.33	8024.74	5863.57	6268.06	4323.61	5964.34	NaN	NaN	NaN	3948.45	NaN	NaN	9252.33	7374.21	4773.96	7387.48	503.409	10436.6	5402.84	2718.64	7366.73	5051.59	4015.26
P21554	CNR1	Cannabinoid receptor 1	CNR1_HUMAN	3	2	2	3	0	1	2	2	3	4	3	1	3	3	2	2	3	3	2	3	2	3	2	2	2	2	3	3	2	2	4	2	3	2	3	2	3	3	3	4	3	3	3	3	3	3	3	3	3	3	4	3	3	2	2	2	3	2	2	2	3	1	2	2	3	3	2	2	0	1	3	3	2	3	3	3	2	3	3	2	2	3	3	3	3	4	2	2	2	1	3	1	2	2	3	2	3	3	3	3	2	3	4	3	3	2	3	3	3	2	2	2	2	4	2	2	2	1	2	2	3	2	2	3	2	2	3	3	3	3	2	2	2	2	3	3	2	2	1	2	3	2	1	2	3	4	2	2	3	2	2	2	3	2	4	3	2	2	1	2	2	3	2	2	2	2	2	3	2	3	3	2	2	2	2	2	2	3	2	2	3	3	3	2	3	2	3	2	2	2	3	2	3	3	3	1	2	2	0	3	3	3	3	3	3	2	3	2	3	2	2	2	3	2	2	3	2	3	2	2	2	3	1	2	2	3	3	2	3	3	2	2	2	2	3	3	1	3	3	2	3	1	2	3	3	3	3	2	0	0	2	2	3	2	2	3	1	3	2	0	2	2	2	2	3	3	2	3	3	3	3	2	2	3	3	2	2	2	3	2	3	3	3	2	2	3	3	2	3	2	2	4182.29	3253.32	2053.33	1322.02	NaN	2796.97	2216.8	1921.72	5033.67	3741.11	1832.89	2260.87	3203.29	2942.87	1727.84	2440.04	1863.13	3835.51	4043.31	2754.79	2464.61	1153.87	3421.04	3071.54	2621.48	2633.12	3903.49	3239.76	1556.37	1437.29	4301.83	3483.83	2668.1	3071.37	2314.65	2012.83	2575.36	2403.98	3227.22	3237.69	3391.8	3615.89	1714.68	1579.7	2531.35	2776.58	4054.33	2618.4	2890.49	2575.05	2040.05	1338.28	2084.06	1781.3	2461.06	2071.77	2157.31	1537.87	1238.97	1333.42	951.428	898.447	2527.78	2453.6	2873.88	2940.66	818.007	2109.45	NaN	1035.44	2210.77	1639.9	2344.65	2493.51	1660.75	1802.53	1397.15	1444.11	3088.78	3139.66	3107.27	2721.61	2845.89	2410.55	2626.56	1840.69	1916.08	1546.38	1306.12	1938.7	2401.16	3330.81	1453.36	1759.31	3113.55	1757.04	2625.71	4160.13	3490.93	3103.12	2174.04	2362.86	1710.32	1809.66	2310.4	2073.82	1391.21	1518.24	2593.16	2111.99	3197.93	1705.89	2096.27	2463.03	1528.59	3025.68	1188.71	1506.01	1620	1893.37	2461.55	2101.82	3749.6	3298.69	1537.62	430.663	3342.54	3266.57	2719.74	2857.05	3021.36	2073.89	2884.06	2092.46	3291.3	2161.65	1629.14	1145.17	2661.91	3495.36	2333.92	2504.36	2016.4	661.602	3088.99	2063.56	1602.34	1319.27	1103.91	1486.86	1636.56	2317.72	1467.42	2228.03	3727.19	2123.16	1310.39	598.939	487.045	1256.27	1692.9	1033.71	1495.85	1401.98	3661.26	3500.21	1686.27	1084.57	1160.31	1251.52	3216.59	3805.52	1943.28	1346.28	2068.61	2221.1	3013.56	1978.3	1403.03	1414.19	1315.83	2028.62	2327.55	2634.17	2474.87	2525.2	2888.9	2884.08	2294.51	2967.1	1490.28	2228.86	1122.6	1109.26	1465.42	1160.83	1773.66	1368.3	NaN	1520.39	2643.64	3306.02	2367.57	3059.72	2823.99	2821.6	1267.48	2376.26	1817.48	985.381	2106.65	2148.5	2084.07	1942.51	1866.39	4108.08	2922.58	2547.83	1134.11	1766.93	2812.7	867.224	281.485	1144.59	755.969	3022.14	2810.98	1991.95	1980.39	2125.79	1354.08	2652.84	1932.53	885.367	2123.43	2148.42	857.288	1192.12	2996.71	3415.84	834.372	1781.51	1286.03	1258.9	2597.9	2337.67	2371.8	2293.39	NaN	NaN	2191.02	1422.4	1513.89	1504.67	1491.69	547.925	1720.42	1688.88	831.189	NaN	459.665	1455.76	1455.76	1327.76	1940.25	2154	1194.31	1266.26	1938.2	1774.09	2607.28	2053.24	1928.61	1862.91	1898.41	1752.6	1631.39	1962.99	1400.97	1400.97	2265.61	2104.39	2303.06	2388.26	1278.54	1557.74	1753.69	753.603	1254.17	1347.61	1458.86
P21583	KITLG	Kit ligand	SCF_HUMAN	2	2	2	2	1	2	1	1	2	2	1	1	2	1	2	1	2	2	1	2	1	1	2	2	2	2	2	2	2	2	2	2	2	2	2	2	2	1	1	1	1	1	2	2	2	1	2	2	1	1	1	1	1	1	2	2	1	1	1	1	1	1	2	2	1	2	2	1	2	1	1	2	2	1	1	1	1	1	2	2	1	1	2	1	1	1	1	2	1	1	1	1	2	1	2	1	2	1	2	2	1	2	1	1	1	1	2	1	1	1	0	1	2	1	2	2	2	2	2	2	1	2	2	2	2	2	2	2	2	2	2	2	2	2	2	2	2	2	2	2	2	2	2	2	2	1	1	2	1	2	2	2	1	2	2	2	2	2	2	2	2	2	2	2	2	2	2	1	2	2	2	2	2	1	2	1	2	2	1	2	2	1	1	1	2	2	1	2	1	2	0	2	1	1	1	0	2	0	2	2	2	2	2	2	0	1	1	2	1	1	2	2	2	2	0	2	2	2	1	1	0	0	1	2	0	0	1	1	2	1	2	0	2	2	1	2	0	1	1	2	2	1	0	0	1	1	2	1	1	1	0	2	1	0	1	1	2	2	1	2	2	2	2	2	1	2	1	0	1	1	2	1	0	1	2	1	1	1	2	2	2	1	2	2	2	1	1	1	0	2	1	2509.48	286.113	344.443	631.498	1910.82	451.849	3798.28	3044.78	594.819	789.529	1630.04	2329.87	242.122	3253.57	235.214	4023.15	387.804	439.782	2933.96	332.161	927.46	1566.81	2017.64	2681.26	1949.13	2023.89	3441.98	2364.37	3143.93	1643.4	2088.24	1875.2	3182.89	4532.69	1840.02	1630.09	2262.23	1736.73	1717.18	1881.59	1145.06	1353.58	2979.46	2622.18	1432.8	2464.59	3080.08	2512.67	620.292	2647.21	1330.25	2511.97	2307.79	2140.07	2750.97	1529.64	1665.4	1684.54	1507.65	2338.96	444.655	1484.7	3795.43	715.233	1846.61	1158.92	2159.52	2013.27	1415.34	1706.16	991.659	2825.15	1716.96	1010.19	2584.72	1469.35	698.896	1209.08	2118.61	2343.54	1100.86	2110.13	1278.76	1712.74	1868.53	2587.39	408.488	1056.11	314.08	780.586	2473.75	1040.39	2236.96	2232.79	3439.26	2883.54	2539.81	2216.98	3803.4	3081.54	1566.2	1520.98	1892.77	1301.48	1416.84	753.762	1520.16	487.326	644.146	1384.21	NaN	1254.72	1855.49	1938.05	1212.75	1520.7	2173.8	1887.14	1597.49	2300.12	1425.8	1288.63	2960.7	2723.21	2086.03	935.998	4515	2647.23	3023.42	2529.1	1417.91	2542.77	2740.98	2682.82	3966.9	3857.94	912.775	1270.93	1168.28	2234.46	1272.54	1384.66	731.259	1038.28	1428.69	635.664	1278.96	2070.63	975.134	576.786	562.947	522.425	2579.34	201.732	2230.49	1682.51	2085.24	1169.14	1015.98	833.812	1741.8	1460.54	1137.58	1237.28	1429.62	2225.26	1342.21	1090.53	1000.79	389.961	1614.26	3471.22	537.446	622.855	1279.3	1197.68	1396.62	809.464	1280.34	1243.83	956.752	976.732	1284.08	349.861	1728.24	3561.38	3223.42	2050.8	713.841	1267.81	NaN	687.817	1294.79	2814.36	932.531	NaN	959.839	NaN	1110.77	247.29	2055.24	2906.84	789.27	371.252	NaN	2756.15	1739.9	1930.4	1867.88	1045.38	1001.42	1776.93	867.011	525.996	NaN	2250.5	2276.01	1740.9	680.168	413.865	NaN	NaN	1336.22	343.681	NaN	NaN	1691.92	930.412	1681.24	2365.38	594.546	NaN	1402.03	979.216	437.582	1788.43	NaN	289.868	1783.95	1553.59	453.68	467.078	NaN	NaN	1611.74	2370.08	981.024	98.3191	3930.47	753.649	NaN	1825.92	1443.65	NaN	738.327	1083.34	687.632	2099.01	1437.74	821.887	576.135	981.046	981.046	828.809	1313.58	828.499	472.531	NaN	1138.86	1680.29	1238.63	1918.24	NaN	2086.69	899.251	706.941	1200.97	1334.56	1177.34	1177.34	2318.55	1581.22	1419.39	2926.87	963.152	1128.71	820.317	1047.05	NaN	940.101	1218.56
P21589	NT5E	5'-nucleotidase	5NTD_HUMAN	3	2	1	2	1	1	1	1	4	2	2	1	1	2	2	2	1	1	3	1	1	2	2	2	2	2	4	6	2	2	3	3	1	2	1	1	4	2	4	3	2	1	1	3	3	2	1	0	2	3	0	2	1	0	2	1	2	3	1	1	0	1	2	0	0	0	0	2	1	1	3	3	4	3	3	3	1	2	2	2	2	2	1	3	2	1	2	1	3	1	1	1	1	1	2	2	3	2	2	3	2	4	0	0	1	3	3	3	3	3	0	2	2	3	1	0	2	1	2	2	2	1	2	2	2	1	2	1	2	1	0	3	2	2	1	2	2	2	1	2	2	2	2	2	2	2	1	2	1	1	1	1	2	1	2	2	1	1	0	1	2	2	3	2	1	1	2	1	1	1	2	2	0	2	2	2	2	1	3	1	1	1	3	3	2	3	2	3	2	2	2	2	1	2	1	1	1	3	0	1	2	2	4	3	1	2	1	2	3	0	1	1	1	1	2	1	0	2	1	1	0	2	0	2	2	1	2	1	3	3	4	4	2	1	2	2	3	1	2	1	2	1	2	2	4	4	3	3	0	2	2	2	3	2	2	2	2	2	1	2	2	3	3	2	0	2	2	1	3	0	2	1	2	3	1	1	1	1	2	2	1	0	2	2	2	2	3	2	1	1	2	1065.5	823.133	1142.73	858.566	760.996	1126.88	1667.23	433.165	309.014	844.837	1176.39	1266.76	704.672	895.51	863.169	590.959	581.452	1099.97	833.498	1696.5	792.231	885.719	1536.01	1833.44	353.7	1406.39	2517.17	1483.08	1291.9	1551.64	1812.41	1732.73	384.615	963.649	701.233	712.298	1243.92	865.78	2238.16	1119.53	827.783	1185.03	2082.33	1806.98	2122.14	756.584	257.478	NaN	737.53	902.528	NaN	1029.11	1682.65	NaN	1520.49	1155.78	1405.76	1864.92	1587.21	1077.16	NaN	909.873	751.402	NaN	NaN	NaN	NaN	1416.42	1080.92	1294.65	1982.13	1540.84	1741.24	1580.44	2208.97	2244.53	1551.52	1471.42	721.318	821.975	1843.69	749.966	2988.95	1781.56	937.675	2584.27	1447.74	1054.4	1293.52	1297.73	1627.67	1368.03	1474.44	1648.14	1582.06	462.704	2388.84	2476.57	1060.73	928.582	927.377	1754.87	NaN	NaN	1447.41	1005.72	850.792	1267.34	1416.74	1212.63	NaN	864.601	1034.49	2052.95	918.057	NaN	1488.97	996.79	1395.45	1953	1139.66	779.942	577.58	1060.56	2400.69	1875.72	1275.18	1204.06	752.571	1041.48	NaN	1838.2	1621.89	1007.55	1464.66	1449.55	1896.42	1476.58	2583.48	1406.97	1344.53	1523.53	2188.12	2264.33	1151.06	1490.34	2087.59	2324.9	2211.51	1266.11	1645.27	1523.99	1450.04	1110.49	1705.77	1710.65	766.184	935.842	NaN	1224.6	1213.04	655.906	1682.79	2375.81	1495.15	1815.75	1510.46	1361.41	789.3	1362.79	2227.1	742.22	NaN	1413.2	1237.22	1949.25	1739.09	1347.02	947.817	1560.11	1064.06	1767.83	1772.46	2186.51	469.74	1077.7	2466.97	1495.86	1278.9	1764.87	1046.42	1587.86	1388.01	1614.4	988.44	1523.59	629.144	852.568	NaN	2884.55	1468.69	1306.24	1280.61	1017.37	510.217	1284.81	735.005	1252.14	481.293	NaN	653.179	1522.57	1813.95	1855.8	1041.4	2067.45	NaN	2255.21	376.611	1497.23	NaN	324.863	NaN	1390.05	1897.99	1493.31	993.055	871.061	2089.83	3109.38	1791.79	737.867	1371.23	1763.74	655.926	899.844	2300.22	1849.1	1739.97	1022.05	1159.89	2226.55	2488.43	1268.53	1496.56	1842.83	1876.47	2093.6	NaN	2086.58	1798.71	1030.95	982.916	586.295	1051.82	1656.74	2251.59	1094.85	1610.31	1075.82	1439.52	1410.78	1410.78	1600.72	NaN	1589.19	2668.15	2682.51	751.199	NaN	986.031	731.624	1167.71	1717.71	1738.6	1494.13	1438.43	1329.46	1426.78	1426.78	2950.3	NaN	2187.86	3521.52	1200.91	1034.46	1151.6	634.741	262.181	392.457	870.939
P21741	MDK	Midkine	MK_HUMAN	8	9	9	6	5	5	6	7	8	7	6	5	8	6	8	6	6	6	7	8	7	8	6	8	7	5	8	7	5	5	9	10	9	9	5	8	7	8	8	5	8	6	8	8	9	8	10	7	7	7	7	6	8	7	7	5	4	6	6	7	6	6	7	10	10	8	9	5	4	5	9	8	9	9	8	8	6	7	10	10	8	8	10	9	9	5	8	8	6	7	8	8	6	4	4	4	9	9	7	8	9	10	7	9	6	5	10	8	9	9	6	8	9	7	4	6	7	8	5	6	4	6	6	6	6	5	7	7	8	6	6	6	8	6	6	6	5	6	4	7	7	7	7	6	9	8	9	6	5	6	5	5	7	6	7	6	5	4	6	7	8	7	6	5	8	5	7	8	8	7	9	9	8	8	7	7	8	9	8	7	8	6	7	6	6	9	8	9	8	8	8	9	8	7	6	6	7	8	3	7	9	9	6	7	10	9	7	6	7	7	7	5	7	7	8	9	7	9	7	8	7	9	9	8	5	9	10	7	6	7	6	8	8	7	9	9	9	7	7	8	7	7	8	9	8	9	9	8	3	4	8	7	8	9	8	6	7	10	9	7	6	9	9	7	9	10	9	9	8	9	7	8	9	8	9	8	6	6	7	7	8	9	9	9	8	7	9	7	8	7	7	4276.45	4341.98	4255.17	4885.75	2650.55	2142.05	3908.48	3946.86	2402.93	2748.38	4368.77	4084.04	3213.13	2299	3617.66	3533.66	2518.61	2566.01	3366.25	3765.14	4086.53	3752.46	3433.19	3977.42	3201.47	3922.15	3199.23	3007.31	2600.36	3034.4	5171.76	4154.29	3893	4982.16	2142.8	1967.56	2956.99	2728.11	2576.14	2454.89	2471.68	2904.04	3301.15	3077.11	3255.55	3645.89	3245.32	3265.02	2918.06	2607.62	2686.54	2572.86	2333.58	3053.24	3657.64	2682.98	3442.75	3211.24	2599.73	3055.98	2643.51	3086.78	2850.14	3096.29	3908.83	3680.86	3967.18	3279.1	1470.11	1996.35	3454.45	2792.06	3594.41	3248.29	3561.48	4156.7	3480.06	3701.21	4546.79	4684.04	3775.03	3262.32	3769.54	5042.02	3263.52	2579.15	3817.86	3801.18	2597.87	2537.59	4816.81	4136.95	2153.4	2031.04	1749.75	1224.66	5108.73	5563.37	1738.27	2096.34	3717.53	3038.15	2839.5	2973.08	3705.49	3435.32	6065.66	4910.68	4157.02	3651.98	3622.38	3029.87	3420.78	2407.47	1751.26	2363.13	4110.55	4458.16	2684.28	3095.62	3108.2	2748.65	2119.9	2718.36	2486.72	3276.39	2848.44	3006.64	2165.61	2490.09	3324.7	4133.59	3258.13	3500	1544.39	1937.18	3111.81	2785.95	1330.19	3158.25	2577.34	2862.67	2987.96	2700.25	3608.49	4509.78	2463.82	2723.59	2545	2729.72	2637.03	3365.22	2646.06	2329.57	2782.15	2949.09	1688.33	1531.9	3495.42	2665.92	2679.43	2751.74	3747.29	2669.79	2246.4	3139.19	2618.06	2496.06	2812.7	3123.83	3050.98	2773.44	2843.24	3379.52	3178.97	3000.03	4389.91	4723.28	3361.11	3110.5	3825.45	3220.41	2728.22	3292.69	3621.43	2725.91	3463.53	3643.5	2152.14	2808.24	4004.34	3198.47	4079.73	3920.98	3158.54	3552.81	4593.19	4817.44	995.151	2623.46	1788.79	2880.48	3104.59	2835.44	4074.39	3720.69	3382.66	3230.01	2555.9	3218.91	2771.07	2243.79	2670.65	3008.09	2548.14	2195.97	2182.73	1869.83	2552.46	2431.44	2424.46	3166.59	3791.28	2937.54	2401.02	3075.2	3187.85	3084.59	3562.68	2915.91	2628.97	3164.65	3051.17	2971.66	2715.83	2340.96	3066	3674.86	2895.04	2555.02	2481.81	3355.88	2701.18	4358.22	4158.98	3626.62	5000.32	4424.49	2665.73	2027.17	4032.54	3903.04	2978.14	4805.11	4720.59	2626.87	3189.25	3574.01	3689.57	2668.79	3180.48	3861.66	3861.66	3619.7	3847.55	3419.12	3769.56	3652.77	3130.02	3372.41	3305.84	3405.07	5598.84	5061.97	4415.7	4760	2070.05	2309.88	2811.07	2811.07	3655.87	3263.53	4022.78	4802.33	3887.58	2795.13	2732.38	2790.48	3241.66	3201.33	2426.3
P21802	FGFR2	Fibroblast growth factor receptor 2	FGFR2_HUMAN	10	9	7	9	9	6	8	8	10	9	9	8	9	9	9	8	8	10	8	10	9	9	8	9	8	9	8	9	8	8	8	9	9	8	8	9	9	9	9	7	9	9	9	9	9	9	9	10	7	8	9	8	9	8	8	8	8	8	8	7	9	9	8	6	9	9	9	9	7	8	9	9	9	9	8	9	8	8	9	9	9	9	8	9	9	9	7	6	7	9	7	8	8	7	8	9	10	9	9	9	8	9	8	8	9	7	9	9	9	9	8	9	9	9	7	7	9	8	8	9	8	8	9	10	8	9	8	8	9	8	7	7	8	8	9	9	8	7	7	8	8	8	8	9	8	7	8	8	8	8	6	7	7	9	9	9	8	7	6	8	8	8	8	7	7	9	8	8	8	9	9	10	8	7	8	8	9	9	8	7	7	6	8	8	10	9	8	9	8	8	8	8	8	8	8	7	8	8	2	8	9	10	10	9	9	10	9	8	8	9	9	9	8	8	8	8	8	8	9	8	8	9	9	7	9	9	8	8	9	10	10	8	8	9	9	9	8	7	8	8	7	8	9	8	8	8	9	8	6	6	9	9	10	8	8	8	8	9	8	7	5	9	9	7	9	8	9	7	8	9	8	9	8	8	8	9	7	8	9	9	8	9	9	9	9	9	8	8	8	9	8	72261.9	72995.4	39776	46635.8	42027	45704.4	50045.6	48551.6	71474.5	52225.6	40990.4	37610.1	49732.5	51043.6	58269.5	54260.5	59244	69924.4	64102.2	61570.1	43432.6	37635.1	52893.6	50464.8	57838	61378.5	57579.8	62834.3	41515.3	50699.6	56442.3	46456.8	65011.6	76184	45220.5	48323.5	49678	50045.7	44257.5	42330.1	51877.5	52652	54722.6	59437.4	51061.7	51280.3	58187.5	58989.4	57744.9	60143.1	50644.3	41897.9	41820.7	35757.6	65723.7	61753.2	34947.4	51649.9	38146.9	33028.8	46746.9	41296.3	67059.2	60841.3	50072.1	49044.2	47874.3	48225.4	29998.2	28836.7	46295	46037	49361.3	47621.6	60522.9	49120.5	24774.8	28196.5	54271.6	55305.3	68551.8	66020.2	63110.7	59254	51309.1	43098.9	30337.6	39450.5	34418.7	38728.2	48732.2	36300.9	36807	38808.3	65450.7	51412.5	69907.7	73042.3	65176.7	62187.3	44668.8	44399.2	47578.8	49286.1	31454.3	35445.8	77631	86674.2	52815.5	54911	47595.7	41566.7	44698.5	43265.9	36670.3	41170.1	54234.3	58100.4	46497.4	62601.7	40566.3	33259.1	61452.7	61191.7	37345.7	34064.5	79246.3	72765.8	56329.9	55812.5	51650.4	48348.9	41902.9	40798.3	54840.6	54943.4	30481.8	32150.1	34753.9	53109.2	43504.1	51303.3	49287	42356.6	53606.2	51791.8	36670.6	41823.8	27938.9	28553.3	38471.4	36609.6	44740.5	43180.4	57672.3	42919.1	51569.2	51844.3	22537.7	36697.1	49653	48098.1	39738.2	37582.2	51864.1	38661.3	52443.3	41759.9	47197.6	47439.2	58711.9	91684	49703.8	45878.7	43741.6	47607.6	66015.5	49393.6	64669.2	59984.6	44610.2	46090.1	38377	42591.4	86326.8	84114.3	67484	67224.6	50842.2	60997.5	59217.3	72321.5	47310	45591.6	39879.4	39405.1	47763.7	44865.3	6447.92	33931	56233.1	65189.4	55817.8	66690.9	53707.4	58100.9	53372.3	44769	40557.4	43426.1	46509.8	49377.4	51444.2	49879.6	51847.2	56858	56770.3	48970.7	43746.5	31939.4	38549.7	39674.4	35743.9	58842.1	47007.5	51238.3	55577.4	48803	78096.6	68464.1	49354	49484.9	52550	50514.4	50707.6	53728.1	30276.4	37408.9	57107.4	59480.6	30916.3	33039.8	41416.9	48181.9	57246	48700.9	73101.8	73275.5	14425.4	31920.6	55620.5	55197	50632.8	41852.7	42008.2	38196.2	30563.2	58135.3	56494.4	24342.7	32527.1	52248.3	52248.3	45920.6	54491.2	51838.4	47339.5	43917.1	55603.2	80451.4	49264.6	53533.6	53994.9	49139.6	51086.5	50612.6	38733.5	40840.1	40085.5	40085.5	65479.5	54543.5	81980	74423.3	46350.7	56730.3	54305.2	47766.5	34904.3	38096.4	51080.1
P21810	BGN	Biglycan	PGS1_HUMAN	13	12	10	12	9	9	9	7	13	11	9	10	11	11	14	15	10	11	14	13	13	13	11	12	12	12	12	12	10	10	15	14	12	14	12	11	13	11	13	16	12	12	7	7	15	14	15	14	10	11	15	14	13	13	13	12	12	15	11	10	13	15	14	12	14	14	14	12	6	8	16	13	12	13	15	14	12	15	13	15	10	9	13	14	12	13	14	15	11	12	13	12	11	11	11	10	14	16	9	10	12	14	14	13	12	12	13	14	15	15	11	13	14	12	6	9	14	14	13	14	14	13	14	13	11	13	12	11	12	10	13	13	13	12	13	11	7	11	6	12	12	12	7	8	14	14	12	13	13	13	8	7	9	9	12	12	6	9	6	11	12	11	13	14	12	11	15	14	16	14	13	15	11	12	12	12	12	12	10	9	12	11	12	14	14	14	13	12	13	13	14	13	13	10	12	9	12	12	3	12	12	12	12	12	14	14	13	13	13	12	9	12	12	10	11	12	12	14	13	13	12	13	14	13	14	14	13	13	12	11	12	12	13	12	14	13	11	14	11	8	8	10	14	13	13	13	12	12	4	7	12	13	12	14	14	10	9	11	10	10	8	10	10	11	14	13	10	12	13	14	11	13	12	13	14	13	8	8	12	13	12	13	13	13	10	14	13	14	13	13	12	10512.3	12361	9580.23	11399.5	10973.3	10457.4	7172.31	6520.08	11713.1	8900	12588.5	9278.99	10986.6	9730.47	13226.7	14410.3	8728.87	8222.31	10436.5	10641.5	10940.1	14543.1	8747.11	9956.19	13123.6	9878.42	9887.9	8660.88	10412.6	12204	36114.9	24349.5	7742.08	17014.4	10479.4	11574.6	10810.8	12597.3	17506.4	15433.3	9413.76	12560	5407.64	6561.52	14997.7	16112.8	16418.4	13034.4	8817.22	10011.1	13746.8	12975.8	14109.5	15750.7	7507.6	8958.63	14860	14167.4	9774.31	12064.9	15366.2	18341	9623.34	9849.71	19534.7	19500.9	11395.4	11277.7	6994.24	9146.31	14973.1	11886.6	13407.3	10074.1	24181.8	22727.4	16624.9	20804.7	17765.4	18964.4	10063.5	9429.52	18222.7	22499.5	10402.7	11828.8	22384.8	25452.3	12632.6	12397.9	12736.5	11955.7	9098.21	10862.4	7481.28	6831.21	28091	23279.8	10410	10048.7	12523.8	11893.8	15923	13718.8	11837.2	14891.2	13531.8	11969.2	24691.5	29672	13685.6	15949.7	12867.4	12505.1	6889.2	6413.13	10890.9	14417.4	14881.9	16024.5	11656.5	14390.1	16585.5	16595.6	12544.6	14990.7	7762.92	10088.7	9503.28	8388.53	9312.05	11324.6	16742.4	16688.2	9138.73	9639.81	8316.27	12490	5718.48	10022.8	12906.8	15024.5	7266.17	4507.22	19367.4	15981	10249.2	10133.2	15242.6	13273.2	10449.1	8464.56	6780.86	6508.45	8419.61	10555.6	6520.37	5658.5	8941.66	8465.58	9258.01	9253.77	13914.8	17692.9	10391.4	12304	20636.4	17829.5	15880.7	10897.4	14984.2	11008.8	9581.21	11815.9	9063.76	6204.95	15203	16649.6	5947.11	4783.56	12285	9850.19	11731.9	13673.2	10207.4	9205.24	11844	11172	11880.3	13763.4	14550.4	10941.3	9250.68	10330.3	10032.3	14291.2	10994	11940.3	5790.77	12263.3	11777.5	11147.6	6390.14	8212.33	18992	20315.6	9802.44	12991.9	12382.7	11864.7	10890.1	11035.4	9014.48	10545.9	11940.8	12303	12451.6	12041.3	11104.7	12503.6	13513.2	16203.6	16167.1	12989.4	13108	13969.2	10857.7	10206.8	10941.8	10394.6	8446.98	9122.17	15639.7	11450.4	16480.8	15065.7	12823.3	12310.2	7597.99	8857.31	9028.9	7871.04	18257.7	17953	15526.7	13824.1	11047.9	11957.9	7616.36	8370.76	15340.1	16973.9	10973.7	22838.3	25710.6	8440.09	8225.5	5424.52	6911.66	11944.9	12644.2	8101.53	8101.53	9723.87	10142.8	11706.5	8927.75	8807.69	17440.4	17349.5	11903.8	12872.8	14274.1	15604.3	18014.1	20169.2	6212.84	9130.91	10702.3	10702.3	13022.4	19723.9	9894.5	10524.2	6260	10815.4	20681.8	17962.3	13269.7	12078.9	10700.8
P21860	ERBB3	Receptor tyrosine-protein kinase erbB-3	ERBB3_HUMAN	14	11	9	9	9	5	8	10	12	9	6	7	11	11	11	12	10	15	13	10	13	10	10	10	11	10	11	10	10	9	9	9	12	12	12	10	11	13	10	11	12	9	10	10	13	14	9	11	10	10	9	12	10	7	11	7	5	14	7	5	9	12	10	8	12	11	12	10	4	5	11	11	12	12	13	11	5	9	13	14	13	13	11	9	14	12	4	5	8	9	11	10	9	9	11	8	13	12	9	9	12	11	12	9	7	7	14	13	13	14	8	10	10	8	6	10	12	13	8	10	6	7	10	9	7	6	10	8	11	11	2	4	5	8	6	7	4	4	4	10	9	7	8	8	9	8	7	9	6	5	4	4	5	8	7	9	6	4	2	5	7	10	4	5	7	6	11	8	7	7	10	11	7	7	5	9	10	9	9	8	4	6	5	7	14	10	14	12	9	11	9	12	9	8	6	2	11	8	1	6	9	7	12	12	9	11	9	11	11	11	11	8	8	8	9	9	11	10	9	7	8	8	7	10	9	9	8	6	11	10	7	7	11	7	9	11	7	9	9	7	6	7	10	9	14	11	10	10	3	5	11	12	11	12	10	10	9	10	12	7	4	11	11	7	9	10	11	11	12	11	12	12	7	9	11	10	8	8	7	9	6	7	12	12	9	8	10	8	7	8	10	4643.94	5110.37	2317.79	2518.51	2375.72	2209.61	2093.22	3223.7	5224.03	3371.77	2959.56	2461.56	3396.16	2782.63	4823.54	3914.31	2386.08	3326.44	3214.01	3726.58	2083.93	2909.56	2857.53	2886.79	4433.45	3592.01	4110.29	3525.4	2249.52	3036.78	2966.07	2783.53	3307.75	4644.74	3034.61	2762.32	3063.68	3395.58	3764.21	3395.01	1644.92	2310.75	3128.8	2693.8	4477.07	4570.33	3490.57	3290.51	2271.62	2134.02	1962.31	1486.21	3590.07	3917.93	3186.07	2424.58	3150.78	2411.58	2351.21	2295.76	2344.92	2440.89	4125.29	2698.23	2608.41	2291.56	2749.59	2398.27	3401.14	3753.51	2761.18	2397.71	3139.65	3374.08	3219.36	2574.43	3994.97	2527.88	5162.29	5801.92	4961.33	5299.4	4581.49	3484.34	3993.94	2637.61	4994.83	1652.57	2253.71	2901.47	2674.26	2341.67	1990.79	2364.95	3049.66	2782.66	3711.19	3955.98	2161.56	2396	2386.87	2396.5	2106.58	2561.27	1730.45	1515.78	5552.98	6499.16	3108.96	2637.01	2110.98	2272.41	3011.36	2294.05	1495.46	2225.86	3757.22	3106.27	2754.2	2836.53	1562.01	1828.79	3072.3	3218.67	2028.2	2039.2	1727.66	2045.59	3196.08	2257.09	2389.75	1691.11	2397.33	1992.9	1503.35	2209.48	2094.53	2399.42	1588.79	2681.45	3216.22	2585.95	3101.69	3556.97	1487.6	2047.12	2561.26	2252.46	1277.15	1807.31	2030.05	2136.04	2133.23	2022.37	2519.92	1597.74	2315.41	2493.75	1349.3	2456.58	2881.22	2692.04	1911.7	2011.45	1824.88	1882.46	2429.26	1645.16	2451.52	2888.15	1934.32	2895.88	1777.37	1570.86	2101.03	1558.77	2949.28	2391.97	3111.58	2590.13	2073.79	2273.08	2570.91	2143.94	3007.05	2912.66	4240.1	3232.77	2237.05	2745.5	2892.49	2278.76	2788.19	2361.2	1636.42	1715.72	4036.95	3180.45	5748.66	2225.56	1784.79	2133.07	4757.36	4582.43	2246.84	2890.98	2916.59	2764.66	2281.45	3178.46	2501.58	2788.82	2688.02	1865.71	2662.11	2887.63	3023.48	2394.59	2181.13	2293.61	2172.56	2176	1950.31	2402.05	3165.92	1409.78	2247.92	2415.47	3717.37	3890.88	2283.16	2163.33	2853.53	3569.45	1753.06	3321.78	2508.76	2770.32	1651.6	1978.53	2094.23	1408.54	2014.79	2921.87	4382.96	4021.89	3806.07	4691.85	1047.63	1627.44	3903.57	3285.41	2942.62	2224.97	2113.71	2768.92	2596.68	2835.38	2943.29	2169.71	2271.51	2653.35	2653.35	2535.48	2881.2	3027.06	3820.51	4164.79	3193.96	3851.12	2583.51	2584.56	2199.83	3168.4	4568.22	2973.67	2732.18	2238.21	2710.65	2710.65	1037.68	1719.59	4045.14	3462.32	3093.2	3870.08	2646.33	2018.75	2640.83	2316.68	3117.14
P21926	CD9	CD9 antigen	CD9_HUMAN	3	3	3	3	3	3	3	2	4	4	3	2	4	2	3	4	2	4	3	3	3	3	2	3	3	3	4	4	2	3	4	2	2	2	4	3	2	5	3	3	2	3	3	3	3	2	3	4	3	3	3	4	3	2	2	2	3	4	2	2	2	3	2	2	4	2	2	3	2	2	4	4	4	3	4	3	2	3	4	4	3	2	3	3	3	3	3	3	4	3	2	3	3	3	3	2	6	5	3	2	2	3	5	2	2	2	2	3	3	4	3	3	3	3	2	2	2	2	4	4	3	4	4	3	3	3	4	4	2	3	3	3	2	3	3	3	1	2	2	2	4	3	3	3	3	2	4	3	4	3	1	2	2	1	3	3	3	3	3	5	4	2	4	2	3	4	4	3	4	3	4	4	5	3	3	3	3	4	3	2	3	4	2	4	4	3	4	4	2	2	5	3	3	2	3	2	3	5	1	4	3	3	4	4	2	3	4	2	2	4	3	3	3	3	3	2	3	2	4	3	3	5	2	2	3	2	4	3	3	2	2	2	2	3	3	3	2	5	3	2	2	2	3	4	3	3	5	3	2	2	4	4	4	4	3	2	2	2	3	2	2	5	5	3	3	4	3	5	3	4	4	4	2	3	3	4	3	2	2	2	3	3	2	3	2	3	3	3	2	2	3	2820.29	3110.16	3736.87	6665.52	6896.7	5941.25	5694.18	4111.45	5016.92	4286.69	6092.69	6790.19	9859.05	6334.36	9129.92	7036.3	5128.18	7037.67	8587.47	5025.88	6278.06	7807.76	5211.97	7044.06	8320.89	6222.66	7652.56	4641.28	6429.04	9386.91	11034.2	12181.9	6926.26	8569.4	6462.81	6902.44	7456.73	6577.42	9688	8201.44	4275.62	3655.25	3343.4	3008.93	6867.71	7798.5	10390.3	10114.7	6266.66	5136.15	13513.4	6202.48	5998.77	5250.98	5780.3	9648.6	7453.14	9775.68	4370.01	5216.79	13558.3	11238.4	3199.38	6514.93	7456.1	5925.24	12334.1	9819.99	5933.96	2568.81	12634.6	10049.9	7172.94	9071.57	5880.63	9884.06	4128.55	4390.96	8368.37	7508.02	2871.88	2949.42	15948.3	18699.2	8133.91	7097.95	3921.01	5931.92	13912.5	14444.6	6529.14	7584.45	7143.26	6175.25	5326.31	6975.07	7252.87	7903.45	3543.11	3678.6	6441.81	6371.26	6748.68	3764.74	8539.86	9534.15	7536.86	5520.34	14404.9	11975.9	8393.72	8159.46	4868.51	6506.29	2973.74	3548.67	7237.82	7195.37	7124.8	6501.58	8804.8	9191.41	4756.12	3803.68	4340.48	5276.2	4782.42	6389.83	2633.84	3109.06	6750.51	4934.95	5441.69	5462.31	6260.29	6326.37	3705.73	4268.53	3646.22	4359.27	1755.03	6312.51	4082.2	1583.08	8816.19	7163.22	3448.33	2690.15	6778.85	4970.8	5005.75	2625.55	1525.47	2351.12	6158.25	6482.24	3531.31	2737.8	3597.08	4958.24	6521.46	7602.11	6649.38	8427.35	7883.16	4106.76	13375.9	8425.18	11335.2	9387.41	9650.39	5700.99	4699.07	5381.52	3146.45	2414.05	8426.37	5705.29	3273.88	3777.78	5134.35	4372.57	5663.76	8875.68	2973.42	4550.13	4794.43	5109.65	2061.96	2908.9	11618.9	10140	2612.95	1448.08	10450.2	13714.7	4565.24	8392.73	2324.87	3694.95	3322.11	4944.34	3228.06	2541.75	7609.27	5804.17	5446.96	5054.53	3284.9	5146.26	4454.07	5019.37	3518.09	5269.84	4144.11	4600.55	3451.63	5034.45	6216.06	4264.32	8131.59	5588.81	9348.51	6827.31	2915.37	4845.88	5973.75	4669.03	2895.55	1735.38	2919.59	914.703	6501.56	5782.06	3384.04	2383.27	5378.85	4215.59	4779.46	4253.88	3811.47	846.933	9525.3	8036.06	5123.44	5618.32	6308.05	5975.08	8859.33	11469.1	7347.21	10199.4	3845.18	5807.82	8592.03	6924.77	4857.77	4543.87	4558.64	3037.61	562.531	2528.73	2528.73	4136.48	4931.5	3424.36	6651.21	5451.11	9764.45	7450.31	2349.48	2355.08	7066.98	7778.37	9529.38	8486.52	2074.65	1027.35	3558.93	3558.93	3982.75	5488.64	3401.93	2861.05	1529.91	3253.36	2052.65	1456.23	1752.64	2292.57	3029.56
P22004	BMP6	Bone morphogenetic protein 6	BMP6_HUMAN	7	6	6	6	6	6	7	5	6	4	2	4	6	5	6	8	6	7	7	6	8	5	6	5	6	7	4	5	7	6	9	5	5	6	6	7	6	8	4	5	5	8	6	9	8	7	6	6	5	4	7	9	7	6	6	5	7	6	3	3	6	6	3	4	6	5	4	4	2	3	6	6	5	6	5	9	5	6	8	7	9	6	10	6	6	4	3	5	4	3	5	4	4	3	6	7	9	6	5	7	5	5	7	6	4	5	6	5	7	7	5	9	6	3	6	5	8	6	6	5	7	6	6	5	5	5	6	8	7	6	5	4	4	4	5	5	2	4	4	5	6	6	5	5	7	5	3	5	4	4	4	1	3	3	4	6	4	6	2	4	5	4	5	3	5	5	4	4	8	4	7	5	3	4	5	5	7	4	4	3	3	4	3	3	6	6	5	4	4	5	2	5	4	3	5	2	6	4	0	4	6	9	3	4	4	3	6	3	6	5	5	3	4	3	2	5	4	5	3	5	5	2	6	4	4	3	4	2	5	5	4	2	4	4	4	6	5	4	5	4	4	2	4	3	4	4	5	6	1	4	5	4	3	5	4	3	5	5	5	4	2	3	3	2	4	4	3	5	4	4	4	4	4	4	4	3	3	3	4	3	1	8	3	6	3	2	6	5	2	0	2	2684.89	2734.44	2058.14	3738.84	1584.29	1447.4	1908.56	2124.95	2610.61	2587.34	843.287	1213.33	2669.78	1481.01	1826.55	2401.97	1934.26	2552.25	2341.39	2697.52	2585.69	1991.51	1335.37	1541.6	2139.01	2175.73	1766.25	1833.69	1696.59	2806.53	2260.5	1813.18	1881.78	2248.55	1613.23	1296.89	1879.86	1612.01	1039.71	1380.79	1707.15	1638.89	1220.58	1445.8	3233.9	2624.54	1784.61	1742.69	1151.33	1133.07	2369.57	1899.75	1222.02	1919.8	1616.36	1915.38	1976.06	1599.27	1348.59	1146.22	1982.18	1750.21	1689.54	1718.19	972.256	1500.09	994.897	746.198	1439.01	1021.16	1876.6	1540.68	1588.84	2030.62	1480.21	1890.29	1410.91	2099.91	1343.27	1530.01	2057.18	1937.18	1381.87	1210	1212.14	981.965	995.846	1516.6	1011.02	2046.86	2039.77	1581.35	2180.07	1719.8	891.701	1720.92	2589.31	1782	2160.33	1574.37	1611.36	2149.16	1276.58	3118.71	981.772	1501.28	2231.88	2185.59	1593.96	2616.15	1533.03	2687.63	1595.63	1148.12	2161.39	2624.23	1227.69	2117.72	2486.09	2785.64	2419.62	2310.34	2119.36	2026.62	1967.69	2338.67	1987.94	2312.3	2196.4	2697.29	1921.14	1910.48	1553.92	2002.66	1523.91	1698.5	1112.75	1478.18	1449.43	2313.61	3075.58	2997.15	1340.43	2008.25	2410.88	2008.73	1456.09	1617.31	940.338	1207.54	1298.82	852.019	1563.32	1056.03	1547.61	2787.98	652.893	788.133	1109.08	1096.82	2661.5	1798.45	2458.05	1324.98	2451.28	2252.73	2293.37	1902.52	2474.6	3911.22	2398.14	2425.68	1793.67	1762.03	1761.7	1924.61	1553.65	2364.41	2078.17	1950.1	1008.98	645.5	2727.42	2305.3	1626.03	3017.56	2385.19	1093.27	1636.53	1554.2	1817.33	1177.92	979.057	753.263	1892.49	2715.29	860.261	1963.35	NaN	1073.16	2593.95	1878.87	1629.89	1119.64	1898.47	1645	1148.24	1293.67	556.809	1106.08	1512.39	1093.15	1209.85	1348.26	1419.09	1278.63	1922.87	1996.9	1385	1381.4	1635.01	1334.39	961.141	1421.04	1759.47	1149.42	1549.52	865.534	1897.09	1964.46	1456.6	987.158	1442.55	1627.76	1111.12	1324.79	1316.58	1224.49	1156.76	1919.74	868.354	1657.99	1258.65	1351.88	1590.73	1226.44	1916.17	2225.81	645.715	1015.01	1437.34	1279.64	976.519	1679.17	2424.29	1366.12	866.765	1599.34	1200.23	876.804	846.385	513.199	513.199	417.626	1640.88	1691.32	1450.18	897.315	1266.95	2065.66	1327.51	859.35	1444.28	1719.04	2233.13	1505.27	1199.86	693.115	494.153	494.153	1673.45	965.505	1814.08	916.133	539.12	1622.17	1150.1	1431.77	1005.38	NaN	527.056
P22061	PCMT1	Protein-L-isoaspartate(D-aspartate) O-methyltransferase	PIMT_HUMAN	21	22	18	18	19	19	18	18	22	22	19	17	20	21	21	20	20	22	22	20	22	20	21	21	21	21	22	21	18	16	22	21	20	22	20	20	20	21	21	21	21	21	20	21	22	20	22	20	21	21	19	21	20	20	19	20	19	20	19	19	19	19	19	21	22	21	20	20	17	16	22	19	21	20	20	24	18	18	21	21	18	20	23	19	22	20	17	19	19	19	20	21	19	21	19	19	22	21	19	20	19	21	21	22	18	20	20	21	18	23	20	18	22	18	19	18	20	19	22	21	23	22	22	23	19	19	22	23	23	22	20	20	21	23	22	21	21	19	15	22	22	21	20	21	21	19	19	19	21	20	16	16	20	19	22	20	19	20	14	19	20	21	21	20	20	21	21	21	22	20	21	22	17	17	18	22	21	21	19	21	18	22	19	21	20	21	21	22	22	22	19	19	17	20	19	17	17	22	13	19	22	21	19	20	19	18	20	21	22	20	19	22	22	23	22	21	22	22	21	21	23	19	22	21	18	21	21	19	21	19	20	20	21	18	23	21	17	19	19	19	19	19	20	20	18	20	22	23	17	16	20	20	19	20	20	18	18	19	20	18	17	19	19	19	21	21	19	20	22	20	17	19	20	21	20	20	19	19	19	19	17	19	20	21	21	21	20	17	21	18	20	54705	57542.2	35653.4	36541.3	38752.6	42278.4	39442.6	39619.2	78653.1	64684.4	50114.2	49299.1	66782.8	57803.6	40347.8	37034.4	57790.8	62020.1	86978.2	86953.2	47010.8	45869.5	56744.7	62323.9	78037.5	70722.9	88925.6	86762.4	33828.9	34113.1	67172.7	51628.7	50334	54017.3	53073.7	53060.5	54652	54441.4	41527.4	45926.3	44691.5	45628.8	35558.8	36109.9	54930.9	63420	71530.8	64979.5	59646.9	55804.6	33510.2	34748	54896.2	48140.4	45176.3	44655.1	61152.7	73708.2	48356.4	44124.1	52838.3	41140.3	64898.5	58639.6	66339.8	76928.6	47231.3	46621	53964.2	53163	66003.3	57549.8	61674.1	53428.7	47463	39090.3	31335	24351.4	53638.1	63622.5	46463.8	47168.4	68843.3	60369.6	59703.8	61956	48189.9	57014.5	40351.6	46091.6	74856	69201.8	53344.2	51119.8	48017.3	44633.6	105199	97492.3	52528.6	41203.8	53463.4	58909.4	56351	54675	65103.8	61942.9	79605.8	85454.4	63469	70825.8	61095.8	57483	76037.6	76193.9	36587.1	42213.8	42141.4	38749.9	51933.5	61712.1	60325.4	60425	60766.3	65398.9	29713.4	28808.2	75231.4	73921.7	59605.5	54171.7	29423.6	32491.1	35971.9	42984.5	56957.5	60673.8	37263.1	37696.2	29657.3	53286.1	64658.9	71955	48700.9	42886.3	66096.3	66407.3	34446.2	34516.8	42028.2	40424.1	27324.5	26148.2	43638.4	46247.4	85023.3	86281.5	37848.9	32595.7	23559.9	31095.6	71034	71232	44690.3	45717.8	38080.5	36701.2	53826.1	53319.2	83037.3	72743.8	80981.2	111810	29444.1	30548.3	58441.9	60383.3	54552.3	44675.5	50709	44988.1	47406.4	53209.4	57604.9	62368.9	81713.6	76479.2	83596.8	84778.8	48147.2	63478.9	29712.9	30568	55733.1	56027.6	50593.4	53698.9	37168.3	38531.1	22951.9	58158.3	97081.8	97069.7	45229.9	47192.8	36402.1	44843	44412.4	51239	52748.4	51694.3	51758.1	50202	47128.4	46362.9	45777.3	53648.6	55250.4	64282	53726	54078.3	53949.6	39136	34815.8	58469.9	54152.3	42182.6	46089.8	46258.3	71374.5	60853.3	69846.9	75512.7	33973.2	35255.4	57813	57742.3	27699.9	33179.1	59676.1	61301.3	50450.1	50037.5	32196.3	30492.5	50408.9	44282.9	75540.8	72652.9	33378.7	34183.5	51147.6	55472.5	48568.6	53083.5	58967.9	55842.4	47080.4	70100.8	78979.9	44691.5	40930.8	40943.6	40943.6	40477.7	43312.6	48357.4	71057.1	70720.7	53330.4	65568.3	45007.3	41789.4	47665.1	48815.4	49310.3	49714.5	29816.9	34033.8	50597.5	50597.5	47683.6	49903.6	94445.5	86667.6	59120.4	74843.9	36778.9	39887.8	56218.4	53309.1	43580.2
P22105	TNXB	Tenascin-X	TENX_HUMAN	112	113	104	107	109	94	105	102	116	114	98	95	131	126	120	121	118	122	109	122	122	117	97	100	108	100	108	111	103	106	134	123	111	121	117	121	115	112	124	125	104	106	96	92	123	120	110	111	119	107	105	98	112	111	99	103	89	103	91	81	94	92	117	122	133	127	111	102	93	85	114	116	111	106	116	112	102	109	122	107	114	113	114	124	100	99	94	102	117	109	111	103	84	92	117	109	126	130	121	118	119	114	119	119	115	115	116	117	134	129	121	115	118	116	109	109	121	124	100	97	119	123	132	130	88	81	112	119	109	115	102	97	109	114	114	102	64	70	72	113	122	126	98	82	124	120	92	96	99	99	78	85	92	87	116	117	94	96	92	99	121	112	121	125	114	97	118	117	124	122	131	131	110	97	114	113	118	116	101	105	88	97	110	98	126	117	122	121	94	112	130	131	99	88	93	70	88	92	74	117	105	110	72	80	113	116	104	108	114	107	113	104	108	107	109	118	126	129	115	112	107	119	125	111	117	122	132	105	106	109	110	106	118	121	126	128	117	122	113	119	89	94	129	136	95	106	117	122	56	78	110	112	110	119	120	112	107	109	104	96	84	97	97	91	128	120	96	102	130	134	113	112	96	105	116	118	96	93	102	103	114	126	112	112	123	121	113	101	110	107	110	16753.9	15114.5	14760.4	16582.5	25222.4	25855.2	17396.8	18220	19759.1	20213.4	20477.7	21739	33327.6	27502.1	20224.1	21308.6	23762.5	27784.5	22035.9	25722.4	20470.8	21174.8	12533	13846.9	15794.5	15799.5	17159.5	15576.4	22877.5	22400.7	28198.2	23563.6	17930.8	20105.8	19264.6	19993.9	19977.6	19593.6	26455.8	31298.1	15790.7	17327.8	14703.3	12946.3	22008	25177.7	16379.6	18847.1	24170.8	19704.2	18176.9	15576.5	20884	23019.1	15028.3	16779.8	15578.9	16404	17613.2	13291.5	16968.1	14759.2	28201.9	30389.4	25471	26653.9	23368.5	20384.9	27694.5	24256.6	22135.9	21155.1	17437.5	15034	20272.5	20516	22979.5	27013.3	18685.4	15892.7	16395.4	17310.7	20734.4	28633	14354.6	16690.1	16659.8	17389.1	31514.9	26074.2	21003.9	19733.5	14376.6	15130.6	27391.8	23052.9	21988.9	23170.4	21925	21662.1	24787.7	24312.5	22620	24722.4	29795	27964.8	19112.5	18057.1	25487.5	26642.1	28542.2	26422.1	28344.5	26036.1	26783.1	25978.5	28108.3	28994.6	17469.1	19355.5	27899.4	29540.8	28008.2	24778.8	17575.5	15638.2	21294.8	23487.5	21925.1	22309.2	21470.8	20112.7	28033	28580.6	20521.5	20913.4	15292.8	14081.1	14593.8	20297.5	25327.8	26251	16812.2	16810.7	26850.1	25693.9	17067	15355.3	20666.3	20122.5	18619.2	17213.7	18632	17648.5	21384.2	23905.4	19402.2	19064.5	28650.9	24793.8	23424.5	21341.3	31699.7	41704.7	20377.3	21197.4	26204.6	25464.5	30146.9	27702.5	26852.1	21978.7	19993.6	18943.2	27093.1	24083.5	23703.9	24837	19402.4	20223.2	18909.3	19265.9	20286.9	18591.8	21953.1	20131	25662.1	26762	15083.4	17567.3	33817.6	28131.5	16845.4	15304.7	20212.4	28857.3	14699.8	14521	40600.5	28816.9	14062.4	15696	7589.05	8707.99	25327.5	22283.7	18838.3	18260.4	19538.2	20240.2	20165.2	18626.9	19441.7	20349.3	20177.8	22557.1	22155.6	29397.6	30801.4	24165.8	20680.3	32744.2	35761.2	25909.2	29973.7	36312.3	36893.3	19095.8	23921.9	21082	22023.5	23594.3	28298.8	33658.1	25793.1	25676.2	33164.5	26304.7	26762.6	26909.5	20339.1	20095.9	42955.1	56819.6	17462	16086.6	19301.2	20521.8	18664.3	20662.6	21640.8	23642.3	19310.9	25824.9	26925.2	25998.5	26580.8	20405.3	19668.2	26168.6	25081.2	16993.5	16993.5	16210.8	30517.1	27053.5	19142.5	23074.4	33711.8	26767.6	18435.5	20689	23509.6	24595.2	27154.6	31530	19347.8	18141.2	19954	19954	23374.9	26860.4	21905.6	23091.1	27691.2	27297.8	24407.6	23787.8	24902.4	27184	19864.7
P22223	CDH3	Cadherin-3	CADH3_HUMAN	1	0	0	1	0	0	0	1	0	0	0	0	1	0	0	1	0	0	1	0	0	0	0	0	1	0	0	0	0	0	1	1	0	2	0	0	0	0	0	1	1	1	0	0	0	1	1	0	0	0	0	0	0	0	0	0	0	1	0	0	0	0	1	0	0	0	0	0	0	0	0	0	0	0	0	0	0	0	1	0	0	1	0	0	0	0	0	0	0	0	0	0	0	2	0	0	0	0	0	0	0	0	0	0	1	0	0	0	0	1	0	0	0	0	0	0	0	0	0	0	0	0	0	0	0	0	1	0	0	0	0	0	0	0	0	0	0	0	1	2	0	0	0	1	0	0	0	0	0	0	0	0	0	0	0	0	0	0	0	0	0	0	0	0	0	0	0	0	0	0	0	0	0	0	0	0	0	0	0	0	0	0	0	0	0	1	0	0	0	0	0	0	0	0	0	0	0	0	0	0	0	1	0	0	0	0	0	0	0	1	0	0	1	0	0	0	0	0	0	0	0	0	0	0	0	0	0	0	0	0	0	0	0	0	0	0	0	0	0	0	0	0	0	0	0	0	0	0	0	0	0	0	0	0	0	0	0	0	0	0	0	0	0	0	0	0	0	0	0	1	0	0	0	0	0	0	0	0	0	0	0	0	0	0	0	0	0	0	0	0	0	123.96	NaN	NaN	233.593	NaN	NaN	NaN	362.05	NaN	NaN	NaN	NaN	449.703	NaN	NaN	222.464	NaN	NaN	275.522	NaN	NaN	NaN	NaN	NaN	655.483	NaN	NaN	NaN	NaN	NaN	594.463	360.731	NaN	204.354	NaN	NaN	NaN	NaN	NaN	443.795	510.889	302.274	NaN	NaN	NaN	207.567	63.3635	NaN	NaN	NaN	NaN	NaN	NaN	NaN	NaN	NaN	NaN	401.859	NaN	NaN	NaN	NaN	491.016	NaN	NaN	NaN	NaN	NaN	NaN	NaN	NaN	NaN	NaN	NaN	NaN	NaN	NaN	NaN	545.634	NaN	NaN	231.858	NaN	NaN	NaN	NaN	NaN	NaN	NaN	NaN	NaN	NaN	NaN	518.902	NaN	NaN	NaN	NaN	NaN	NaN	NaN	NaN	NaN	NaN	352.077	NaN	NaN	NaN	NaN	186.167	NaN	NaN	NaN	NaN	NaN	NaN	NaN	NaN	NaN	NaN	NaN	NaN	NaN	NaN	NaN	NaN	342.275	NaN	NaN	NaN	NaN	NaN	NaN	NaN	NaN	NaN	NaN	NaN	430.048	497.672	NaN	NaN	NaN	9501.67	NaN	NaN	NaN	NaN	NaN	NaN	NaN	NaN	NaN	NaN	NaN	NaN	NaN	NaN	NaN	NaN	NaN	NaN	NaN	NaN	NaN	NaN	NaN	NaN	NaN	NaN	NaN	NaN	NaN	NaN	NaN	NaN	NaN	NaN	NaN	NaN	NaN	NaN	NaN	NaN	NaN	324.253	NaN	NaN	NaN	NaN	NaN	NaN	NaN	NaN	NaN	NaN	NaN	NaN	NaN	NaN	NaN	259.472	NaN	NaN	NaN	NaN	NaN	NaN	NaN	191.806	NaN	NaN	567.223	NaN	NaN	NaN	NaN	NaN	NaN	NaN	NaN	NaN	NaN	NaN	NaN	NaN	NaN	NaN	NaN	NaN	NaN	NaN	NaN	NaN	NaN	NaN	NaN	NaN	NaN	NaN	NaN	NaN	NaN	NaN	NaN	NaN	NaN	NaN	NaN	NaN	NaN	NaN	NaN	NaN	NaN	NaN	NaN	NaN	NaN	NaN	NaN	NaN	NaN	NaN	NaN	NaN	NaN	NaN	NaN	236.28	NaN	NaN	NaN	NaN	NaN	NaN	NaN	NaN	NaN	NaN	NaN	NaN	NaN	NaN	NaN	NaN	NaN	NaN	NaN	NaN	NaN
P22303	ACHE	Acetylcholinesterase	ACES_HUMAN	10	10	9	10	7	7	7	6	10	8	5	7	10	9	10	10	8	10	9	9	8	9	9	10	10	9	10	9	7	7	10	9	8	9	10	8	9	9	9	9	7	10	8	9	11	9	10	10	9	8	11	10	6	8	7	6	7	9	6	6	6	8	7	8	9	9	8	10	2	2	9	9	10	10	10	9	8	8	10	10	8	9	10	10	9	8	5	7	7	8	7	8	4	6	7	5	10	10	8	9	8	10	6	7	5	6	9	9	9	10	9	8	11	5	6	5	10	9	9	10	7	10	10	10	8	7	10	9	9	10	10	9	10	10	10	10	8	5	5	10	10	10	8	6	10	9	9	9	9	7	7	8	8	7	10	10	8	8	2	7	8	9	7	7	10	7	9	9	9	10	10	10	8	9	9	7	10	10	9	8	9	9	9	10	9	9	10	10	7	10	8	7	10	7	8	3	9	9	1	8	8	10	9	10	9	10	10	10	9	9	7	9	9	9	9	10	10	8	8	10	9	6	7	8	7	7	9	9	9	9	8	9	8	8	8	7	6	9	9	9	9	8	8	9	9	9	10	10	3	4	10	7	9	8	9	7	8	10	9	7	6	9	9	8	8	8	9	9	9	9	8	10	8	8	8	9	8	8	8	8	9	9	10	9	8	9	8	6	8	8	9	7733.45	8453.13	2401.11	3828.8	1728.23	1955.43	2634.19	1982.89	4419.11	2577.16	2056.96	1627.14	2867.89	2372.14	3021.78	3079.32	2707.93	3209.51	3936.92	3469.28	2170.32	1869.14	3875.02	4710.65	4055.01	3785.74	4905.31	3339.48	1109.31	1677.83	6866.43	4717.4	2635.04	3975.12	3282.4	2714.69	2460.16	2944.03	4105.08	3627.85	2490.44	2804.62	2804.47	3016.7	5023.42	4288.07	3762.93	4756.32	2159.41	1903.58	5529.31	5704.28	2712.03	2183.27	2742.71	2697.23	1892.84	2530.53	1087.35	1057.15	2286.06	1951.27	2397.1	2187.04	5769.03	3984.36	3356.26	3221.5	1718.63	1207.33	3416.94	3196.88	3354.42	2931.25	2499.37	3139.9	2232.59	1895.41	4549.55	4924.28	3316.13	2854.64	4802.77	5750.88	4214.1	2235.96	2014.22	2681.83	2183.39	2156.05	4241.77	2102.44	2101.56	2090.93	1222.05	638.305	4486.49	4481.27	2580.87	2445.26	4183.55	3179.95	2160.55	1803.95	2621.36	1372.66	4960.19	3289.55	5702.42	6111.63	2399.76	1281.82	2136.37	2067.74	1439.68	1668.38	1645.18	2569.54	2895.63	4060.26	2210.88	1718.08	4767.49	4406.7	2124.28	2036.2	1811.2	2817.04	2796	3022.72	3157.05	2614.71	2631.01	2333.88	2165.63	2409.03	1897.01	2306.32	2872.48	3697.42	4109.02	3586.47	2697.14	2159.43	6317.63	5945.74	3232.93	3972.02	2653.42	2147.25	2881.19	2702.7	2378.05	1974.92	5351.7	4087.46	2493.58	2481.63	2903.85	1671.94	1935.77	1883.92	2833	1765.21	2681.21	2258.37	3712.92	2315.85	2865.67	2594.61	4056.06	3551.82	2821.83	2690.08	3095.53	2923.01	5794.32	4554.67	2879.23	2541.4	3734.61	3916.49	3270.96	3292.31	3682.99	3156.97	4788.3	5339.28	3200.03	4120.93	1942.76	2055.58	3804.98	3870.51	2043.78	2722.92	2027.93	2901.6	781.66	2218.46	2812.5	3942.45	3474.95	4006.03	2565.91	2717.48	2580.73	2909.36	2492.55	2580.21	2742.62	3681.79	4111.91	3650.86	3195.91	2521.45	3170.45	4023.35	3459.49	4599.31	3032.97	2714.34	2583.24	3670.99	3065.6	1602.3	2150.53	3324.71	4303.75	5182.74	3997.49	3809.85	3227.73	2981.23	1887.75	1778.23	1983.46	3057.7	2287.45	2840.91	2299.36	2564.44	2955.1	2476.1	5039.21	5154.08	4854.63	3967.52	1007.3	1222.12	2877.31	3355.63	2622.83	3633.06	3258.29	2330.32	1314.88	2757.61	3653.31	1825.07	1937.46	3063.69	3063.69	2433.62	2986.98	2977.16	2856.92	3209.22	4224.73	3707.21	4574.54	2662.58	2928.31	2565.29	4071.22	3270.22	3355.85	3339.07	2227.43	2227.43	2953.2	3108.48	5859.97	5419.7	3353.35	3420.16	1921.12	1318.46	3093.91	2461.69	3490.52
P22304	IDS	Iduronate 2-sulfatase	IDS_HUMAN	26	26	24	26	25	23	25	25	25	26	24	23	25	26	24	24	25	24	26	25	23	23	26	27	25	25	25	27	24	24	27	25	25	26	25	25	26	26	26	25	26	26	25	26	25	25	26	26	24	23	24	25	23	25	25	25	22	25	23	23	23	22	20	22	27	26	23	24	21	18	24	23	24	26	26	25	23	24	26	26	27	27	25	26	25	26	19	22	22	19	26	25	22	25	25	23	26	25	25	27	24	24	22	26	24	23	27	25	24	26	22	24	25	25	21	21	25	26	21	24	23	21	23	23	24	21	24	25	23	24	25	23	24	22	23	22	22	23	24	23	24	23	25	24	23	22	22	23	23	25	22	23	24	23	23	24	24	23	19	22	23	22	22	22	23	23	23	22	24	21	24	24	24	24	22	22	24	23	23	23	24	21	21	21	24	24	25	26	25	24	22	25	25	25	22	17	24	23	14	22	23	24	25	23	20	25	26	28	24	25	26	23	23	23	23	24	25	23	22	21	23	20	22	19	18	20	23	23	24	23	23	21	25	22	24	25	22	22	21	21	21	25	21	22	25	25	23	24	18	21	22	24	23	22	24	21	21	22	23	19	19	23	23	23	22	23	22	22	22	24	24	23	23	20	22	21	19	21	22	22	25	23	27	24	22	22	21	20	24	21	21	97577	86468.8	39158.9	48345.3	42056.2	46944.4	61020.3	54401.5	58597.4	45399.3	42990.8	43251.9	45120.3	41647.8	56186.7	49851.1	43080.5	54020.2	57780.7	52235.3	33431.7	33250.8	71662.6	75817.7	52068.5	52725.4	73983.6	72180.4	35588.2	39557.8	76402.7	69667.3	83456.5	92558.9	62157.1	62634.5	54170.1	55290.6	67721.5	58293.6	53911.5	50051.9	51454.5	51970.4	75981.4	69760.6	65029.7	69814.5	40604.1	40338.8	40407.5	31139.9	52035.5	48617.1	53221.4	51316.7	40096.6	52727	39898.2	38799.3	41671.4	37976	32147.1	28303.2	68293.9	59255.8	49393.7	47277.6	29913.3	31225.8	47971	52659.6	56635.5	53673.5	60040.6	53900.8	35725.4	35579	73266.5	77558.3	67140.8	64087.1	82331	57802.3	59842.3	52725	37733.9	37136.5	49801.9	43932.4	58923.8	48873.5	35497.7	33264.4	41472.1	34779.3	58932.2	66549.4	58977.3	63763.6	61246.9	61303	41873.1	38863.6	37761.5	44200.8	85081.3	82721.3	63429.1	62368.2	42868.6	35043.9	43044.9	49398.9	18647.5	29462.3	59701.4	54811.1	38125	49899.8	42524.1	36563.7	54047	51621.9	46229.5	37274.5	50220.9	51541	58597.6	59521.1	46776.8	40562.9	35072.3	36217.8	37789.2	36325.5	43362.1	47167.7	43218.1	59185.4	50349.1	54539.4	53550.1	42180.9	45454	40731.7	45328.4	51991.2	40403.6	37015.8	27026.4	29673.1	39698	35548.7	62174.8	48905.3	39207.8	35326.6	18476.5	31646.1	41924	36582.3	38513.1	33412	37478	30491.9	52436.1	40807.4	36122.6	36472.3	56440.8	56203.7	40085.5	41952	41336.5	40951	74220.2	52537.5	56180.2	52006	36989.1	36417	48155.6	54597.8	54221.5	61334.1	91628.9	92339.1	43720.4	54808.5	40243.9	52311.8	52125.9	54518.2	54469.4	59895.5	49036.6	50883.6	19808.5	51057	42457.6	49548.8	78259.2	91804.4	51145.9	47406.4	49271.9	51148.5	51396.5	51303	48397.6	51822.3	49219.9	53213.7	48978.7	59693.3	53732.3	65829	47753.8	51143.8	41101	27506.9	29914.6	38025.8	28734.8	39465.6	47360.1	46884.4	79088	84014.6	50008.7	50846.2	52933.2	55461	46337.6	47795.2	40573.9	49457.1	34939.3	38613.1	46198.4	46920.3	41712.7	39945.2	114766	101113	61850.4	66126.8	25657.6	35124.6	56257.8	58558.2	48930.2	51992.3	52395.5	35344.2	33214.4	70629.6	65290.5	32944.9	33963.5	48561	48561	47546.3	41081.5	35635.8	60185.8	56323.9	59178	63435.3	53990.7	48602.7	54470.4	52631.6	64325.5	63409	39670.7	42656	45726.7	45726.7	51487.9	39693.1	73088.2	74982.2	54306.9	70650.6	30755.4	27935	49172.7	46743.2	47591.5
P22314	UBA1	Ubiquitin-like modifier-activating enzyme 1	UBA1_HUMAN	3	0	1	2	1	0	0	1	3	8	1	0	3	3	4	5	2	3	1	6	2	7	0	3	0	0	0	0	2	0	6	2	6	3	0	1	0	0	0	4	0	5	0	0	0	2	2	0	4	4	0	6	0	0	1	1	0	0	0	0	0	0	2	0	0	3	3	1	0	0	0	0	3	1	3	5	0	0	3	4	0	0	0	0	0	0	1	0	5	0	0	0	0	0	0	1	5	4	2	0	0	4	0	1	0	0	3	3	5	6	1	0	1	0	0	0	0	3	5	2	0	3	0	3	0	5	2	0	2	3	0	0	0	0	0	3	1	0	0	5	2	1	0	0	0	3	0	0	4	2	0	2	0	0	0	3	0	2	2	0	0	4	0	6	2	10	6	3	4	0	0	6	0	1	1	1	2	0	2	0	0	3	5	2	4	0	5	4	2	2	8	3	2	0	3	0	2	5	0	4	0	2	4	1	0	3	2	3	3	3	3	0	0	0	1	0	5	0	3	4	2	4	0	0	2	3	0	2	2	2	2	1	0	0	6	5	5	0	5	0	0	3	0	2	0	0	5	4	0	0	1	0	3	2	5	0	4	0	0	4	0	0	0	0	2	0	3	2	0	4	2	0	0	4	1	0	0	0	3	0	2	7	2	0	0	2	4	4	0	2	0	5795.44	NaN	4347.6	1921.65	8925.4	NaN	NaN	15350	1030.48	5267.79	4104.45	NaN	2859.91	5717.16	1139.48	3478.03	1559.41	5453.62	1100.63	7223.32	4259.05	7017.88	NaN	1906.63	NaN	NaN	NaN	NaN	3593.3	NaN	4118.48	3806.69	1445.05	631.81	NaN	16022.3	NaN	NaN	NaN	5013.37	NaN	4184.53	NaN	NaN	NaN	4404.76	5438.62	NaN	7134.51	5887.72	NaN	5903.42	NaN	NaN	11897.1	4315.86	NaN	NaN	NaN	NaN	NaN	NaN	5772.65	NaN	NaN	3028.01	1085.11	15695.9	NaN	NaN	NaN	NaN	2135.45	17836.5	3503.52	6728.56	NaN	NaN	1429.16	3890.44	NaN	NaN	NaN	NaN	NaN	NaN	3930.04	NaN	7055.69	NaN	NaN	NaN	NaN	NaN	NaN	60643.5	886.365	8205.11	1702.74	NaN	NaN	3630.53	NaN	14703.6	NaN	NaN	8926.38	3880.81	11728.9	25117.6	20221.5	NaN	32695.3	NaN	NaN	NaN	NaN	4513.56	2406.32	1412.57	NaN	1224.99	NaN	3772.09	NaN	3716.97	1111.15	NaN	396.553	977.483	NaN	NaN	NaN	NaN	NaN	9782.9	1937.6	NaN	NaN	5510.2	4392.93	2413.84	NaN	NaN	NaN	3052.53	NaN	NaN	4575.68	1002.54	NaN	1301.46	NaN	NaN	NaN	5945.54	NaN	1556.19	5063.02	NaN	NaN	6245.95	NaN	7379.55	7249.4	24758.7	5458.9	5851.75	12868.6	NaN	NaN	3963.01	NaN	6017.32	2271.47	7579.91	2465.51	NaN	6533.87	NaN	NaN	4348.33	4367.28	2166.49	7987.39	NaN	4742.99	4336.19	3493.41	4401.04	8664.47	5077.25	6020.41	NaN	4114.16	NaN	3003.24	7922.96	NaN	11961.8	NaN	3819.58	3063.77	3784.04	NaN	3828.58	3877.46	2141.93	2176.24	5479.8	5350.18	NaN	NaN	NaN	3603.49	NaN	6090.51	NaN	7502.8	3861.22	6807.72	8044.53	NaN	NaN	7362.45	6602.72	NaN	5645.06	2585.02	1553.5	6071.64	3632.65	NaN	NaN	4408.46	2834.14	5122.78	NaN	3374.89	NaN	NaN	4602.41	NaN	4364.53	NaN	NaN	5856.77	2945.8	NaN	NaN	2884.12	NaN	3701.95	7042.26	5639.52	NaN	12410.5	NaN	NaN	4527.95	NaN	NaN	NaN	NaN	2101.91	NaN	3447.79	1677.28	NaN	5348.36	2781.06	NaN	NaN	4588.37	5428.2	NaN	NaN	NaN	6027.57	NaN	3293.29	5450.51	4903.96	NaN	NaN	3858.19	3025.1	2869.07	NaN	4244.55	NaN
P22352	GPX3	Glutathione peroxidase 3	GPX3_HUMAN	14	16	16	15	14	14	17	12	16	15	15	12	16	17	16	15	16	15	14	16	16	15	15	16	15	14	17	16	13	14	17	16	13	17	14	11	15	16	16	15	14	15	14	12	16	16	17	18	14	15	15	14	15	15	16	16	15	16	15	14	16	14	14	15	15	16	14	17	11	14	16	16	17	14	16	15	12	14	16	13	15	13	16	16	16	16	12	14	12	14	14	14	15	15	14	15	16	15	13	12	15	14	14	12	12	14	15	15	15	17	12	15	16	15	15	13	14	15	14	15	14	14	15	17	14	15	14	15	16	16	14	15	13	13	15	16	13	16	13	14	17	16	16	13	16	16	14	13	15	15	12	13	14	14	15	14	12	14	13	12	16	12	14	15	15	15	16	16	15	14	14	17	13	14	13	14	14	15	14	11	14	13	13	14	15	16	16	16	12	14	15	15	13	15	13	13	14	15	13	15	17	14	14	15	15	16	15	16	14	15	13	15	14	15	13	15	17	16	16	16	15	15	15	17	16	14	15	13	16	15	15	14	15	15	15	13	12	14	15	16	12	14	13	16	13	14	16	15	14	13	15	13	18	14	15	14	14	14	13	14	14	11	11	14	16	17	14	15	15	16	14	15	16	16	16	17	13	14	13	14	17	16	16	17	13	15	12	14	14	12	14	306887	394906	498734	461411	543970	400783	500385	433958	445818	379006	530495	475597	374740	465283	484792	502458	514109	487528	434112	491959	447049	558010	394230	415758	470339	401046	534831	395630	544908	480852	453183	415771	436376	445983	377188	382668	424340	423775	445602	554703	428425	511841	365215	372394	557726	747604	648906	538711	473066	403048	538592	440116	527682	548153	443186	452012	549437	547854	350445	411587	391542	509916	536239	441401	492078	565400	526965	637743	513913	517455	495604	323538	734234	638065	570784	499606	436945	481587	384353	375181	416504	479085	621062	842207	576557	751606	493939	549534	668249	803908	423855	521427	469079	496077	414428	400303	433342	406118	395297	361327	439603	414495	421310	423080	604284	540702	457048	466381	423486	425032	432968	496024	598968	507753	496906	408421	415974	455376	539660	476880	473821	483488	377216	373979	479049	559698	515089	391627	592562	454534	372802	471500	480429	476489	408540	464507	428237	432578	366742	432246	522444	465905	411649	652274	501324	652345	552873	503726	551666	544977	481160	434871	353044	403266	433767	470796	395630	438185	481862	417667	415961	473059	485362	833280	415991	549582	463848	569765	591046	501091	457167	519171	431146	526181	425031	507472	472218	560565	432678	468375	483616	527440	398672	296252	554174	490309	462701	390411	391049	399525	670721	537856	495038	586061	637135	633274	469031	624745	661601	699777	561262	559463	469373	414406	499619	597603	410868	437291	417770	459620	438255	427954	433581	465006	451461	472598	483501	547503	822622	512341	594131	690804	410127	564170	739590	488176	395535	456904	531751	478024	491828	531361	647030	606570	546341	458277	474737	516420	641271	587492	574928	598319	605201	727521	532624	573106	644776	529025	679760	626534	514772	533218	499312	557395	610850	557519	669907	465615	585030	639410	642215	570163	570163	556847	584756	645034	608330	536170	517837	623548	501602	513012	624224	776776	664425	883097	510792	470256	450340	450340	490892	522712	666221	588063	604223	565561	455902	476359	500974	450779	487847
P22392	NME2	Nucleoside diphosphate kinase B	NDKB_HUMAN	10	10	8	9	8	5	7	9	10	10	8	5	10	9	9	10	10	10	9	9	8	9	7	7	6	6	10	9	7	7	10	10	9	10	8	7	9	9	6	9	9	10	9	7	10	10	10	10	9	9	9	10	8	8	6	7	7	9	6	5	9	9	4	5	10	10	9	10	6	4	10	10	10	9	10	8	7	8	10	10	8	9	8	9	8	7	6	9	8	7	8	7	7	7	9	9	9	9	9	9	9	10	9	7	9	9	10	10	10	9	9	9	9	8	6	6	9	10	9	8	10	10	10	10	7	10	9	9	9	10	8	7	8	9	10	10	5	5	6	10	8	10	7	7	9	10	10	9	8	9	6	3	6	8	9	9	9	8	7	10	10	9	7	10	10	10	8	8	10	10	9	10	8	7	10	10	9	9	9	9	9	10	10	9	10	10	9	9	10	10	9	9	8	7	8	8	8	10	2	9	10	10	10	10	8	9	9	8	9	8	9	7	10	10	10	10	10	9	9	9	9	8	9	9	9	9	9	9	10	9	9	9	9	9	9	9	9	9	10	8	7	9	9	9	10	9	9	9	3	6	8	9	7	9	9	9	10	8	9	7	8	9	9	7	9	10	10	9	9	9	10	10	9	9	9	8	8	9	8	9	10	9	9	9	8	9	9	8	10	10	9	6116.07	6098.95	2863.28	5133.46	4227.83	2301.47	5325.42	4466.4	8095.61	20882.3	6124.12	4438	6711.15	4754.73	5708.88	6081	4585.58	5889.3	3819.54	3472.41	4056.88	7060.08	3295.43	4775.63	4571.4	4103.09	4855.71	4616.98	3050.14	2447.92	9156.77	6568.04	20881.4	6071.59	3862.59	3127.56	3299.33	3441.98	4470.6	5612.67	3385.05	6070.18	4181.56	5052.9	3843.71	4986.8	6208.54	5779.26	6927.71	5651.44	3515.24	8401.49	2777.13	4234.08	4144.05	3770.58	3570.02	3452.41	3107.09	4457.23	4817.41	3534.02	1467.33	1445.83	6104.16	5805.1	8439.62	4934.38	5143.63	2689.47	4884.26	3543.56	2731.93	4295.25	5189.94	5002.83	5158.39	3691.13	2732.49	3820.99	4837.61	3297.65	5107.69	3497.95	5096.81	4591.12	2860.14	3591.03	4393.67	2490.88	4160.46	4736.83	4683.6	3521.68	4076.23	3701.14	6558.13	4989.53	4420.32	3446.77	3825.65	4650.69	4310.11	3357.75	3209.3	3287.28	6649.27	6849.8	7147.99	8455.21	3724.17	3722.41	4598.65	4313.12	2484.09	2608.2	3971.62	4646.46	4275.11	4347.5	4441.67	6460.31	4782.05	5106.19	2680.08	8345.32	5734.52	5624.61	5290.27	5163.2	2550.33	3419.79	4998.45	4840.92	4754.45	5124.54	4255.26	3112.53	3639.05	5466.62	3386.15	3939.54	3572.63	4075.69	4511.35	6295.14	4301.58	3608.31	3448.05	4051.31	3053.68	2641.41	2534.78	3324.46	5500.51	5898.99	3365.21	2527.08	4140.69	4085.67	6545.53	7212.3	3786.83	13573.3	5006.71	22919.1	7273.88	7425.93	7230.78	5317.28	5588.58	6930.67	3259.56	3194.9	4391.79	5537.89	6841.09	4632.62	5163.65	4205.04	2900.65	4254.81	4585.95	5246.22	8507.29	7157.46	7844.66	7500.14	6255.43	7319.64	5204.21	4758.95	3778.19	4059.74	4455.56	3946.21	3260.68	6550.55	1175.9	8542.14	4898.9	7040.28	5189.67	4046.66	4163.57	4974.88	3715.67	4024.06	3322.23	4115.44	4282.31	5013.89	5432.29	4768.49	4517.52	5819.61	6165.1	6286.25	5665.52	4485.24	3749.12	3657.1	3364.53	2790.26	3699.33	5801.56	5077.97	4568.59	4635.28	3646.92	3790.88	3470.28	4204.48	4597.3	4447.47	4484.99	7239.83	3385.18	4226.22	4413.57	3317.9	2099.57	3935.09	3818.43	3752.45	3868.37	6999.19	6288.37	2728.1	3914.41	3287.23	3316.68	4530.01	4386.71	5208.98	3635.49	8905.95	3730.69	4647.94	5092.53	4327.21	2919.83	2919.83	3141.54	6153.8	5379.19	3765.36	3636.89	4636.06	5800.34	5056.13	4643.11	6008.56	5464.58	4671.15	5085.57	2902.16	2786.84	3664.12	3664.12	6412.06	9182.47	4657.52	3987.72	4706.73	5248.13	2899.16	2348.89	4173.58	3922.61	4108.26
P22466	GAL	Galanin peptides	GALA_HUMAN	3	3	2	2	2	2	2	2	4	3	2	2	3	4	3	3	2	3	3	4	2	3	1	2	2	2	2	3	2	2	3	2	3	3	3	2	3	3	1	2	2	3	2	3	3	3	2	2	2	2	2	2	2	1	2	2	2	3	1	2	2	1	3	2	1	2	2	1	1	1	1	2	3	3	3	1	1	1	4	3	1	3	1	1	2	1	1	1	2	2	1	2	2	1	3	3	3	2	3	3	2	2	1	4	1	1	3	4	3	3	2	2	2	5	2	3	1	3	2	2	3	2	2	2	2	2	2	3	2	2	2	2	2	2	2	2	1	3	2	2	2	2	2	2	2	2	1	0	2	2	2	2	2	2	2	2	2	2	2	2	2	2	2	2	2	2	2	2	2	2	3	3	2	2	2	3	2	3	2	2	2	2	2	2	2	2	2	2	2	2	3	2	1	1	2	2	2	2	1	2	2	3	2	2	2	2	2	2	3	1	2	3	2	2	2	2	2	3	2	3	2	2	2	3	2	1	1	1	2	2	2	2	2	1	2	2	1	2	2	0	1	1	2	2	3	2	3	2	1	1	1	2	2	1	1	1	2	1	1	1	1	1	1	1	1	1	1	1	3	2	1	1	1	3	1	1	1	2	1	1	2	2	1	1	1	1	1	1	1	2	1	6279.46	3848.12	2334.01	2519.17	3486.29	4033.5	4550.6	4693.59	5095.64	4838.07	4310.17	2573.91	3259.41	3323.58	1898.58	1521.06	5842.52	4636.86	3742.35	3897.38	6386.1	4281.85	2766.8	2599.92	3772.79	3066.45	3865.55	6417.1	3685.31	3083.5	3396	1925.73	3086.7	4386.35	4228.59	3295.2	4265.92	3273.68	3035.25	1853.99	5566.72	4372.58	5394.24	6427.68	3755.54	5523.9	3846.53	2608.86	3084.2	2467.23	2937.41	2759.43	3644.26	2327.93	4452	3302.97	3002.38	3215.45	3941.53	4848.57	2205.37	2541.62	2768.83	3217.11	2872.94	2712.81	1814.92	2794.31	5438.65	6186.04	3121.61	2397.15	2374.92	2648.12	3580.54	2171.52	2887.37	3413.59	5452.74	4656.52	3638.21	3327.72	2854.58	3871.04	2408.72	2807.58	1950.77	4010.86	1649.25	1367.54	4310.56	5452.11	4414.09	4512.42	2379.81	3544.72	2745.28	2862.4	5763.54	3031.17	2038.83	3993.25	2433.4	2709.07	4327.84	3190.09	3337.41	5424.78	3125.27	2746.03	2827.45	2320.27	4475.3	4401.23	6229.34	3926.35	3107.98	4072.4	4136.56	2872.51	2003.32	4401.41	4186.76	4537.52	2107.6	4781.03	3521.39	3123.89	4461.24	5130.61	2173.29	3515.49	3904.5	5420.94	5286.3	6638.74	5405.01	3003.84	3270.42	4750.34	3603.4	3935.66	4935.39	3824.1	1766.64	2398.52	888.511	NaN	1021.94	2190.26	2459.07	2952.14	5607.29	4525.47	2200.96	2916.7	3156.42	2323.82	6151.13	1507.37	3236.03	3254.78	4655.06	5438.11	4935.2	7132.15	2011.59	2436.58	3676.3	2291.6	4171.03	5044.77	5045.59	3922.96	2224.82	2930.16	4048.27	3999.25	3397.41	2554.68	3478.94	2349.81	1546.44	1623.93	5275.95	2651.68	1980.16	2385.71	1340.3	967.176	4292.46	4112.01	2855.93	3273.07	1078.04	2796.26	4355.21	2627.34	1712.26	1970.48	2603.29	3747	2935.42	3063.18	2671.9	2811.8	2493.04	2563.78	1093.69	2138.55	1136.9	1993.21	2509.76	1484.99	1160.51	1501.84	2844.34	3491.57	2322.68	1945.38	2665.77	2022.29	3066.23	1534.88	2408.64	1067.78	1988.18	2337.06	3306.81	2662.13	1285.73	1744.22	2462.34	2536.37	1084.85	943.366	3162.96	1543.23	3116.71	NaN	2448.29	3229.35	3648.14	1574.04	3847.4	2325.07	2732.33	2308.56	2479.55	803.786	908.18	1781.39	2727.54	1840.28	1934.98	2121.59	2811.28	1559.43	1396.22	1473.94	770.577	900.853	900.853	697.501	2373.13	3028.2	2360.46	1791.47	2348.89	1662.11	2816.14	3873.47	1894.39	1721.99	1753.25	2643.19	2702.27	2338.09	2311.54	2311.54	920.906	2751.35	2789.93	2240.9	1925.52	2498.92	2707.57	3684.47	2422.71	2274.47	1331.21
P22607	FGFR3	Fibroblast growth factor receptor 3	FGFR3_HUMAN	12	11	10	11	8	9	11	10	10	11	9	9	12	12	11	10	10	11	10	11	8	8	10	10	11	8	10	12	8	9	12	11	11	12	9	9	12	10	11	10	9	9	10	9	11	11	12	11	9	10	8	9	10	10	12	10	10	9	10	10	11	8	8	8	9	10	9	9	10	7	10	10	9	9	11	11	10	8	11	12	9	9	9	7	11	11	7	9	9	8	10	11	9	11	12	9	10	12	11	10	10	10	9	9	10	8	11	9	11	10	9	7	11	11	9	11	10	9	9	8	8	9	9	10	7	6	9	9	10	9	9	8	8	9	8	9	6	9	7	10	9	9	9	7	10	8	9	8	6	7	7	8	8	9	9	10	9	7	5	8	9	10	7	8	9	8	9	8	8	8	9	9	9	9	8	8	11	10	7	8	8	8	7	9	10	10	11	11	8	9	10	9	9	9	8	6	9	7	5	9	9	11	9	10	9	11	9	10	10	10	9	8	10	8	10	10	10	9	8	8	9	8	8	8	7	9	9	8	9	9	9	9	10	8	9	8	8	7	9	9	9	8	8	7	9	9	9	10	5	6	8	8	10	9	9	10	9	9	10	7	5	9	9	7	10	9	9	7	9	11	9	8	9	8	9	9	9	8	9	9	8	9	10	9	8	9	9	8	10	9	9	40263.8	40452.3	24078.2	29720.8	22173.3	22000.2	35716.3	34087.3	39087.7	29178.9	19466.8	17264.3	28964	35101.1	41981	39214.6	26972.5	29052.5	34972.7	30495.6	21493.8	20465.4	33146.7	34196.9	37027.2	32026.9	41016	43633.1	25801	25032.7	43962.9	36986.1	47272.4	53298.9	30696.4	36192.6	31508.4	32113.5	27590.7	27600.6	33421.4	32935.7	37676.3	37205.8	32299.8	31461.4	39416.1	35380.6	30328.3	28767.4	29029.7	24403.1	24491.2	20682.8	32815.5	29758.6	20676.7	29627.3	20177.4	22296.7	25046.3	21374	36846.9	37286.3	37587.6	33505.3	23255.8	26215.8	26504.8	21464.9	25607	23536.8	28660.3	26212.4	36637.2	26915.3	18323.3	21632.9	35294.1	34697	38811.6	35365.7	28150	25635	30134.8	28135.9	15204.8	19922.4	20378.4	20925.6	31871.3	28276.2	25087.1	24320.8	49669.7	43406	39418.1	32658.8	34396.4	33058.9	32975.4	32475.9	27396.6	27004.8	21936.2	22032.7	37722.5	43790.9	31192	31093.5	22184	22837.4	29442.3	34064.6	22103.3	26885.2	26821.1	25607.9	23459.1	35409.9	20678	24709.6	41692	40088.8	21174.4	17028.1	36870.6	37639.8	34238.3	30300.3	27723.1	26881.3	27880.1	27396.6	34858.9	34988.9	19598.4	20567.6	21257.7	33250.9	21834.3	25688.6	31541.4	23096.1	25366.8	22772	23311.6	31206.1	17383	17868.5	19111	22243.7	26375.9	28902.5	48560.4	37034.1	34656.6	35011.7	10745.2	12859.3	33235.2	29770.6	22577.6	17265.6	23440.2	18824.2	30646.9	24452.4	21456.1	21411.8	34253.7	47757.3	27242.9	26961.2	24112.4	25566.7	34365.2	29385.8	31846.4	24717.5	20046.3	20487.9	19924.9	25502	56945.3	57420.6	54315.4	47018.3	30233.9	39911.7	26701.4	29854.6	24103.2	20268	26715.9	24205.6	25420.8	27657.1	5093.32	17739	49145.9	50997	41390.1	47114.3	31016.6	39409.1	30366.3	29700.5	26962.8	28487	29160.8	27813	26139.6	27442.4	26919.3	38820	37156.7	35779.7	25667.3	21652.9	20892.6	22464.4	22251.9	22310.7	19165	28487.1	33991.9	28565.1	36231.4	30527.3	21095.4	25822.1	25197.1	24153.1	36289	40724.1	17333.9	24496.2	32169.9	35770.4	17367.2	10775.9	18830.7	16940.1	45652.3	41537.4	36439	42588	13125.9	16082	24632.8	23600.8	22985.1	28722.4	27471.2	25005.8	20358.9	35028.8	34376.1	12971.3	14757.6	29090.2	29090.2	28718.4	32728.5	34182.1	23544.4	19887.6	46709.3	58159.9	30340.4	27739.1	23287.4	24583	28232.8	29188.5	25975.3	26028.8	26670	26670	38685.4	28237.2	37301.3	38619.3	22601.7	30061.9	24134.8	17457.6	24110.7	22506.6	26225.6
P22676	CALB2	Calretinin	CALB2_HUMAN	6	5	3	3	3	0	2	2	4	4	1	3	4	5	5	2	5	4	4	4	4	3	3	3	4	4	3	3	3	2	5	4	2	4	3	4	4	5	2	3	5	5	4	2	2	3	5	2	4	4	4	4	3	1	2	0	2	3	2	1	2	1	0	2	5	4	2	4	0	0	4	3	4	2	4	3	1	1	4	5	4	4	4	4	4	2	2	4	1	0	3	0	0	2	2	0	5	3	4	4	4	2	4	3	3	2	4	3	4	4	4	3	4	3	3	0	4	2	4	5	3	4	5	5	1	0	5	4	4	4	0	1	3	3	2	2	2	1	3	5	3	4	3	2	4	3	0	2	3	2	4	2	4	1	4	3	3	3	0	2	3	2	2	0	3	2	3	3	4	4	2	4	1	2	3	4	3	3	2	1	3	2	3	3	3	2	3	4	4	4	3	2	3	2	2	1	2	2	0	1	3	3	2	2	1	2	3	2	3	3	4	3	3	3	3	3	2	2	2	3	2	3	4	2	1	4	4	1	6	4	3	4	3	3	4	3	1	2	4	4	1	3	3	2	4	3	4	3	0	0	3	3	2	4	3	2	2	4	2	1	0	3	3	3	3	3	3	3	4	7	3	3	1	3	3	2	2	3	3	3	3	4	4	4	3	3	2	1	3	2	3	3427.94	1508.35	179.256	1875.63	2044.32	NaN	1870.87	1078.67	926.796	1073.7	1614.45	2502.61	1928.2	585.392	810.636	1109.26	836.758	1982.78	1740.98	1669.47	1065.24	1938.57	3916.1	5332.46	3932.8	3371	2699.53	853.389	857.764	1591.32	1842.55	2113.81	2369.13	1075.88	1393.77	1129.99	2036.03	931.183	4450	1905.46	1894.07	2530.69	1686.97	1311.2	991.025	3072.44	3039.32	2341.1	1494.6	1229.88	1805.03	1708.97	2370.67	1531.75	2765.88	NaN	1191.1	1410.5	1047.94	834.668	562.809	3015.34	NaN	3813.18	1336.1	1514	1314.97	830.571	NaN	NaN	2170.04	3476.3	870.115	3435.25	1290.49	688.199	3710.52	1067.75	1517.4	1206.62	1022.13	1580.59	1460.79	1277.17	1311.22	2639.32	1705.5	1919.93	434.961	NaN	2622.61	NaN	NaN	1959.88	1327.92	NaN	1374.75	1369.89	1727.56	1704.82	806.764	1125.53	686.747	1059.04	976.627	704.224	1034.53	1546.87	2843.08	1746.87	1308.2	2036.5	1809.02	1280.24	996.117	NaN	1323.97	664.763	968.859	1071.95	1216.88	1314.47	1900.94	1340.23	229.723	NaN	1247.34	1386.4	993.985	882.257	NaN	799.283	794.614	1390.52	678.441	873.453	690.776	961.097	1271.64	1099.14	1433.34	1605.03	766.708	629.782	2712.29	2507.85	NaN	529.792	961.629	1071.1	974.276	1396.46	1431.48	920.96	894.808	580.1	1210.19	668.742	NaN	740.263	516.032	503.5	154.076	NaN	434.954	84.5883	1169.69	931.74	2155.07	1473.88	831.7	739.118	362.743	524.824	1244.68	1165.8	847.165	760.845	2212.32	322.376	627.066	870.684	792.006	742.547	790.654	1113.9	1226.23	1394.3	1310.01	1265.32	1360.72	1218.06	583.97	458.696	807.94	2055.19	713.916	602.019	NaN	962.675	771.326	1402.36	972.015	465.283	1557.7	803.582	1400.72	532.349	1562.33	1683.27	1282.21	1034.33	952.652	717.19	1113.41	1225.66	969.962	38.7437	1349.52	1359.63	801.518	486.394	518.259	957.609	786.007	1661.58	1753.52	1426.54	1339.98	1618.44	1745.73	1416.08	1883.82	376.349	1268.94	943.24	1538.5	1988.43	812.604	476.473	1609.72	1356.5	687.549	689.036	908.655	771.432	1679.71	1422.31	NaN	NaN	965.843	783.871	959.474	988.046	579.884	443.517	1705.02	455.672	666.102	242.717	NaN	626.536	626.536	1658.3	1342.37	1477.4	1379.24	955.707	1092.24	956.314	458.307	698.025	1411.17	534.373	1521.9	897.15	1159.18	530.995	210.304	210.304	649.657	881.238	1547.92	1271.73	871.37	1624.45	848.443	479.504	632.611	1071.11	843.346
P22692	IGFBP4	Insulin-like growth factor-binding protein 4	IBP4_HUMAN	27	27	25	26	25	26	24	23	26	26	25	24	26	28	28	24	22	26	27	24	27	26	23	23	24	23	25	24	24	24	27	26	26	26	25	26	25	25	27	25	23	28	24	27	26	25	26	27	24	25	27	26	25	23	21	22	25	26	24	26	22	24	23	24	28	23	25	23	21	22	27	28	25	24	26	26	25	27	26	26	25	23	26	29	27	21	22	24	22	26	24	22	24	22	25	23	26	29	25	26	23	28	25	23	21	22	26	24	28	27	28	22	23	21	22	19	25	23	26	27	24	26	26	27	24	25	26	25	28	26	27	26	28	26	26	27	22	25	23	27	26	27	25	23	25	26	25	24	22	25	25	22	24	25	26	27	25	23	24	22	25	24	25	22	25	27	26	28	26	25	27	27	20	24	25	25	21	22	19	24	24	22	22	24	25	26	24	26	28	27	23	23	24	22	23	16	22	28	21	25	27	25	21	22	24	28	25	27	24	27	25	27	23	25	23	23	25	26	22	25	23	25	24	26	25	28	28	21	23	24	25	27	22	27	22	26	23	24	24	24	24	24	22	26	23	24	26	28	16	21	22	24	25	27	24	23	26	24	23	21	22	22	22	23	27	27	25	23	28	28	23	23	24	22	26	24	23	23	23	25	24	28	26	26	23	24	24	24	25	22	24	158749	130945	161403	168413	151938	140588	139958	125635	127012	124791	127053	130249	160582	165953	158652	142391	112475	115100	145718	135610	199245	163906	114462	103966	138608	148725	110473	134337	165057	165275	141793	153545	134050	144484	126238	121329	152346	146505	158725	135455	118344	116194	117102	126106	131225	129720	125540	142623	129413	152629	173655	157604	138370	135341	130318	132220	137615	136258	190150	187687	138207	143194	164577	172852	143652	107805	123009	108609	163206	156279	174439	182752	109919	136877	156379	144132	139436	154054	193009	178527	117805	102992	124158	199405	129997	120461	214134	178524	119934	129592	135428	119947	133936	122695	142053	128481	220453	171209	170049	171639	140022	146559	162437	154536	133499	150745	122564	103306	182452	192959	144439	135006	145908	145574	168992	164694	145467	148645	137814	163771	161794	164885	200732	211513	143113	131074	155565	165079	142304	153915	176638	160514	164696	154071	171411	148912	147915	152391	158862	155730	164704	193035	152896	159029	166182	133373	119960	123913	131561	108221	128750	121536	157120	156733	129965	183025	166963	157679	133141	126668	148430	128468	142418	117848	149433	180223	143550	120701	136469	148233	164786	157338	116716	139831	131804	124947	107365	121421	120422	139585	131290	119984	120198	141017	154586	172126	139939	153076	174905	163221	116979	138557	119910	127611	118295	125040	132725	117535	237228	132617	183820	180035	112483	124010	154678	128140	126613	135800	135269	140141	132538	133513	134826	129137	126545	149491	130787	144205	154727	130411	104988	209828	193663	140935	132898	226030	248706	127777	121729	121205	157480	149959	142597	149620	166494	177222	174417	156295	136388	147951	148702	130192	180192	233103	144141	126289	121902	143407	144781	126168	122171	136837	135837	188799	183399	187600	176433	116208	109857	149047	138531	118391	118391	119661	186885	164177	129172	137895	137803	149383	125320	118234	148302	137824	143448	130638	128709	115191	133268	133268	163717	268695	126563	142660	122025	129807	183010	164612	121624	142559	128560
P22748	CA4	Carbonic anhydrase 4	CAH4_HUMAN	20	21	20	20	19	18	20	20	21	21	18	16	18	20	19	17	20	21	21	17	20	21	21	21	21	21	22	21	20	20	20	19	21	22	19	21	21	21	21	20	20	20	21	21	19	20	21	22	20	21	22	22	21	19	22	18	20	21	19	17	16	18	18	19	21	22	20	18	19	16	21	21	19	16	22	21	18	17	20	21	21	21	19	19	17	17	14	18	19	16	21	19	19	20	22	19	21	22	21	22	22	21	20	20	19	17	21	20	20	22	18	17	20	21	18	20	21	19	16	18	21	18	20	22	17	16	21	22	21	21	20	16	18	20	21	21	13	14	14	21	20	21	17	18	20	19	18	18	18	14	16	16	17	17	21	21	21	20	15	18	20	18	16	17	19	16	18	18	20	18	22	21	19	18	18	19	18	19	20	18	17	16	15	17	21	19	20	20	18	20	19	20	19	17	19	16	20	19	3	18	19	20	19	20	19	20	19	21	21	22	20	19	21	18	20	21	20	20	21	20	19	19	20	21	19	19	21	19	21	20	20	20	19	19	20	20	17	18	20	20	18	18	17	18	22	19	21	21	11	14	18	20	20	19	20	17	17	19	20	15	13	20	20	18	20	19	19	20	20	20	19	19	18	19	19	19	19	20	18	18	20	19	20	19	19	21	18	19	19	18	20	17188.1	15780.8	11984.7	14934.2	14746.8	13593.3	16981.3	14535	23510	18910.8	10543.1	11313.6	14882.2	13250.6	11745.8	9780.89	14981.8	17761.2	15002.8	13019.6	16375	16385.4	18795	19362.8	21750.2	20029.4	21826.6	20261.9	11301.7	12126.4	20813.4	17990	17864.5	21222.7	19483.2	17956.4	17992	19111.9	17590.9	18470.8	12495.4	14304.2	15475	15990.3	18399.7	17350.5	24766.5	24083.1	14176.3	12463.4	19887.9	17868.2	14622.6	14778.6	17158.5	16259.7	11120.2	15468.8	13124.6	13984.3	8863.32	8779.79	12997.7	11453.7	23054.2	20733.7	12278.7	12492.8	11589.5	10963.3	19729.6	20067.7	11949.5	10826.3	18998.3	17260	9651.31	11881.4	19105	17950.8	19063	17481	14010.4	11846.9	14021.4	10797.5	9324.53	12293	10043.1	9598.77	17437	14876.9	13332	13027.8	18742.3	13974.9	20561	20781.7	25170.9	24974.6	19344.9	20828.5	15297.8	13776	11544.3	11922.5	17685.5	18894.1	19697.8	20800.3	13328.5	12389	16623.4	17263.2	10836.5	15267.1	18662.5	17529.7	12113.3	15313.9	13493.3	12339.9	23916.8	23179	9824.16	8165.95	22521.7	23027.7	23134.8	22572.4	12265.4	12449.5	19081.1	18648.1	21248.9	21856.4	10928.9	9477.41	13810.1	21310.2	19382.3	20503.5	15704	15231.5	14535.5	12543.2	11140	13917.4	10091.9	9575.43	16033.8	15390.9	12662	13520	22095.2	17831.8	18819.6	17785.3	9860.26	14646.3	15226.4	14636.9	9951.41	9109.1	15000.7	11353.3	12580.2	9104.32	17765.1	16722.9	27098.9	29998.2	12273.6	12145	12540.8	14103.9	19176.4	17414.9	12220.1	11810.2	9956.48	11382.9	9564.01	11344.6	21788.7	21248.1	19140.9	20008.2	12078.6	14391.5	14567.7	16863.7	10100.6	10440.6	14682.2	16665.2	10080.2	9071.64	3278.27	13058.5	21228.3	20959	15505.2	15845.8	14709.9	18333.9	14223.9	15822.1	15391.1	15155.7	15229.4	15291.5	14596.5	14974.9	12897.8	23310.8	23052.4	23753.3	18964.4	16722.3	15342.7	13160.8	15992	13838.4	10031.4	17630.1	18673.4	14990.3	19286.5	18866.3	17846.7	17735	16799.3	15373.3	14996.7	15606.3	8434.21	12015.7	19075.8	18729.9	13205.1	13313.9	11718.8	12643.9	20603.5	20440.1	20161	20057.3	9127.82	9861.5	13843.6	16217	15641.1	16953.6	19183.2	7233.2	8084.02	23419.4	21103	7770.58	7007.95	19293.8	19293.8	18482.7	21177.9	20331.9	12111.4	12298.6	21751.5	23595.1	9948.15	10509.1	13584.1	12366.2	16245	18324	13569.9	14198.2	15098.5	15098.5	20658.8	19090.5	21862.7	21197.2	15438	17692.6	9689.28	7616.6	11899.9	10261.9	14996.6
P22792	CPN2	Carboxypeptidase N subunit 2	CPN2_HUMAN	11	10	10	10	11	12	12	12	9	11	13	13	10	12	10	11	13	13	11	12	11	10	13	13	13	12	11	11	13	13	10	13	11	9	13	13	12	13	10	11	13	12	12	11	10	11	10	10	13	13	12	13	12	12	12	13	12	11	13	12	13	12	10	10	9	12	13	11	12	12	13	12	13	13	11	12	11	12	12	12	13	13	11	11	12	13	13	13	13	13	13	13	12	12	13	13	10	10	12	12	12	13	12	13	13	13	12	13	11	11	13	11	12	12	13	12	12	12	11	11	10	11	11	11	10	11	11	11	9	11	10	11	10	11	10	10	10	11	13	11	11	11	11	13	11	11	12	11	11	11	12	12	13	12	10	10	11	10	12	12	12	11	12	11	11	11	11	11	11	11	10	11	12	12	12	11	11	12	11	11	11	12	12	11	9	8	12	9	12	11	12	11	12	12	12	7	12	11	10	13	11	12	13	12	12	11	10	13	12	13	13	11	12	12	12	11	12	11	12	12	13	12	13	13	12	12	11	12	12	12	12	12	12	13	10	10	13	13	12	12	13	13	13	12	12	13	11	11	13	13	12	12	11	12	13	13	13	13	13	11	13	12	12	11	12	9	12	11	12	11	13	12	11	12	11	10	12	10	13	13	11	13	13	12	12	13	12	13	11	12	13	20042.2	23033.9	33132.2	27103	67804.3	64630.3	50276.7	61544.1	18638.9	45285.6	108101	143317	29028.6	30703.9	25289.3	31614.1	66569	57541.8	34705.5	35292.9	36399.3	45908.7	63216.2	54157.2	41949.6	46692.4	45919.2	44306	83353.2	67638.3	23797	68867.7	34800.6	18553.7	54647.6	54061.1	54893.3	52983	32789.9	35151.3	59447.6	54652.2	54065.8	51306.6	40417.3	42181.2	30149.9	29714.4	54604.6	48360.3	40695.4	58372.5	46169.9	54016.1	70386.8	78848.5	64819.2	42826.9	56654	60561.4	69877.2	91259.8	23020	32850.2	34303.6	39241.3	46561.9	48776.6	231503	209614	36875.1	42935.4	47598.7	49651	24366.7	34431.7	42205.4	33005.8	38575.9	35877.4	43582.1	49613.6	36114.2	35188.3	41973.3	51960.2	63459.3	50741.8	83174.6	79345.5	54264.5	66978.5	71572.8	66597	42835.3	53311.3	19077	20051.1	38951.5	42553.9	46207.4	47858.3	40566.2	48005.6	99128	99855.7	29024.5	35542.3	25236.7	25095.9	42019.8	49474.7	45290.6	47835.3	83991.6	62324.2	43391	43149.6	68455.8	39802.2	44598	44141.3	34313.7	34167.9	77888.3	86881.9	26075.3	25152.1	21653.4	26483.1	59142.5	55094.5	55355.5	45280.9	47351.1	42224.8	90169.3	78738	87806.7	35642.4	45662.9	37027.9	73764	87134	36769.6	42698.6	75726.2	70736.2	62654.3	76039.4	90345.2	96862.4	89530.3	97742.4	19572.5	32617.8	42887.6	43023.4	164747	98243.5	40102.7	49710.7	81164.2	92994.8	59884.1	58695.7	53590.4	78318.1	40813.3	45716.5	29514.4	15666.5	91697.3	94992.7	57993	44269.1	57099.8	77365.7	45074.3	53197.9	89965.7	90039.7	63043.3	52471.9	13263.6	19618.4	33563.2	36562.5	77490.7	35110.9	39578.9	38218.2	90795.3	94466.3	51358.2	49479	49473.4	48931.9	273440	158888	30851.3	26843.4	60183	55206.9	47284.5	36619.1	52764.8	52834.7	51331.7	51573.1	51813.3	53168.8	53343.2	51275.7	54058.8	37840.2	33113.6	26164.7	30336.2	62073.5	75018.6	31552.1	37220.1	63237.2	71315.9	33086.8	32588	54165.8	33036.6	34064	46100.8	47491.6	39780	38513.4	17557.1	19992	66975.9	53302	51202.8	47404.9	78949	84442.9	55601.2	36757.4	41019.1	48348.4	26578.2	29490.4	186625	186997	45197.2	37478.4	61223.1	31962	29468.8	49844.7	57167.9	45982.7	52362.4	119028	113245	35461.5	35461.5	37943.3	20420.9	15730.7	33560.6	34143.4	40179.7	22414.9	55682.4	57641.1	28417.9	30279	34079.3	34787.5	42219.1	49004.1	57698.7	57698.7	31612.8	35280.3	20624.6	19206.9	45548.7	36505.9	44847.7	58720.1	35393	37599.4	59798.7
P22891	PROZ	Vitamin K-dependent protein Z	PROZ_HUMAN	10	7	14	15	11	7	17	17	14	17	15	17	15	14	8	12	10	9	14	16	12	12	13	16	12	12	6	5	17	16	9	12	14	8	15	16	17	16	12	14	16	15	9	8	16	13	14	13	14	17	16	17	13	14	8	10	17	17	13	7	13	16	9	10	8	8	11	12	14	17	6	11	14	13	11	13	14	11	13	10	16	16	11	10	9	11	13	16	15	15	14	15	13	16	13	12	11	11	14	16	16	16	11	13	17	17	6	8	13	13	9	9	14	16	17	15	16	15	13	12	10	8	8	7	5	8	8	12	12	15	14	13	15	15	16	16	8	7	16	15	13	14	16	15	12	8	12	13	14	16	16	16	13	15	11	11	12	8	15	16	5	4	15	14	13	13	16	15	7	10	11	7	13	15	15	15	12	14	15	16	13	11	14	15	15	12	12	12	13	11	12	10	15	12	11	4	15	16	6	4	6	11	15	13	15	13	11	13	16	13	16	12	15	13	14	5	5	13	13	12	14	12	15	7	12	10	9	12	6	4	15	14	9	6	7	8	13	13	15	16	15	15	13	11	11	12	8	9	14	15	9	11	12	13	12	16	14	15	14	12	14	10	10	11	13	14	14	14	11	7	14	14	12	16	13	14	11	10	15	15	14	15	11	13	10	8	11	13	9	9	11	2724.21	1873.09	6414.94	5154.39	2386.27	1951.06	8847.21	10430.7	3289.55	4763.2	15526.4	20689.9	3815.74	4028.07	2216.03	3048.02	2659.47	2647.94	8322.19	8459.29	4050.44	4328	6038.24	4724.08	2146.06	3373.52	833.518	981.584	12320.7	10665.9	2629.7	5263.53	3444.27	1756	7049.82	7090.18	6743.4	5803.48	7559.31	6710.24	7954.36	6149.4	1844.18	1881.41	7094.76	5760.55	4470.38	4002.07	10015.1	8347.11	7586.42	9804.05	4786.74	5342.02	2596.19	2900.82	14874.8	9845.97	3526	2731.28	7301.99	11418.1	3264.25	3804.41	1196.8	1769.85	4494.07	4717.62	13050.2	14108.4	1397.22	2029.92	5237.5	5640.13	2242.67	5085.77	7152.63	5697.61	2966.24	2543.09	6467.99	7832.09	2795.06	2313.33	4242.27	4412.2	7320.67	6811.44	10287.3	7062.73	7657.5	8023.08	8212.31	10039.7	5522.41	6678.38	1300.29	1838.75	4043.14	5212.68	11151.1	10799.4	4524.18	4919.6	17994.7	18636.6	1344.2	1304.01	5062.34	4322.69	2590.15	2294.35	8134.27	8190.73	9857.6	5862.44	8397.89	10908.1	5180.42	3735.26	2434.34	3082.3	2145.57	2019.11	3253.39	3228.16	2539.58	2747.34	3462	5000.4	6608.99	6237.88	12187.2	10189.6	10606.7	10014.1	2057.98	2915.56	13499.6	6178.89	5466.1	5071.16	8883.52	10535.2	2650.87	2924.01	4853.36	6386.88	17063.8	15722.9	23196.4	28320.6	5831.01	4483.26	3387.25	4440.27	2655.48	2411.22	25329.5	16924.4	1344.27	770.539	12064.6	14427.5	6889.44	8598.8	9449.63	12885.8	2284.03	2287.06	2948.42	833.813	7618.98	8167.75	16695.6	13762.6	5359.34	6685.97	10124.8	11798.8	6155.79	5785.5	10774.2	8886.84	4380.04	4037.23	4356.29	4095.38	7147.75	3891.34	4473.53	4062	8285.74	6995.39	3924.48	4751.34	13881.4	9939.67	5689.47	1763.14	1226.68	2876.65	5748.8	5164.89	8312.42	6157.4	4800.87	5314.81	6486.28	5917.36	5655.86	5952.41	5707.84	4970.05	5507.71	772.099	814.397	5321.55	7112.21	6815.75	7174.45	3723.17	4366.17	3212.56	3104.04	2428.08	2455.82	5372.02	1384.65	1995.23	9510.49	7482.84	1801.32	1888	2086.27	1964.53	7574.09	5488.48	10848.4	10130.4	15470.7	17286.8	5029.6	5186.71	3804.14	4127.65	2686.23	2562.65	24615.7	22492.4	4130.69	3656.68	5187.11	4647.5	4122.89	10994.9	9634.5	9094.85	9580.26	11912.7	12838	5918.05	5918.05	5541.37	7012.26	7022.35	8422.44	12086	4222.1	1980.05	6444.36	6446.13	8899.17	8010.95	7826.36	9245.89	7131.6	5517.58	5227.11	5227.11	5766.98	5208.38	5191.06	6556.38	3435.89	2719.45	5866.86	8355.18	2006.26	2363.03	5880.76
P22897	MRC1	Macrophage mannose receptor 1	MRC1_HUMAN	58	59	56	58	54	44	60	55	64	59	52	44	63	65	51	55	59	58	61	61	61	60	54	57	60	54	59	58	54	55	65	56	61	65	57	59	64	63	54	54	57	57	54	58	57	58	63	58	58	57	61	60	50	45	53	56	56	57	47	43	54	57	61	65	62	59	52	49	39	39	68	61	58	49	60	56	41	50	60	62	56	55	54	62	53	56	52	58	49	47	45	51	50	53	65	55	67	63	62	62	58	59	57	58	52	53	54	62	55	62	57	60	60	52	58	56	62	60	56	62	61	63	65	67	55	49	63	63	65	62	50	53	53	57	61	59	44	43	46	64	59	65	55	53	56	56	47	50	47	43	47	46	50	51	58	61	60	61	46	41	59	61	55	53	60	49	52	49	57	52	66	67	50	50	51	58	52	56	51	47	46	53	50	47	65	65	61	54	52	58	59	59	48	46	50	32	51	48	15	49	66	66	53	54	56	62	56	52	59	56	57	61	55	52	48	61	64	57	56	57	53	59	57	53	51	58	57	54	51	50	49	52	57	59	61	57	44	52	49	53	50	46	53	58	60	54	60	61	35	32	51	52	49	62	61	52	55	57	58	42	42	51	51	49	62	60	48	53	54	63	56	56	57	55	51	53	50	48	48	50	61	64	59	56	53	55	53	50	55	49	49	24880.3	25428.5	31969.9	31440.5	25936.7	17434.7	27550.9	31977.3	43507.2	42003.1	24885	19981.3	36422.6	41599.8	20414.5	21448.4	26043.4	29666.1	26802.4	30647.4	39398	44718.3	19004.9	24874.9	30747.9	27465.5	26793.4	27427.2	27329.2	26859	34187.6	23415.1	31434.8	40483.9	30493	32014.5	44385.7	45142.9	18462.4	22805.8	24473.2	31324	23596.5	24821.4	21059.7	23749	33872.5	29916.1	32446.8	30423	41383.6	35630.9	18066.6	18490.3	21991.3	24417.3	25989.4	25039.1	19210.2	22235.2	21178.8	27108.2	49251.2	53705.3	29874.2	29192.9	25442.3	23644.2	20576.5	21080.8	41887.1	30461.9	25889.5	20069.9	33230.6	22074.7	20058.5	23337	42466.9	41086.7	24843.3	25423.1	27597.6	46191.9	20950.2	21726.6	28793.5	30423.4	19965.5	21860.3	20194.1	22501.2	23284.9	28129.4	43187.8	39825.3	43812.7	30711.6	40419.4	35343.9	22612.7	26485.8	38182.5	40069.1	32836.4	30727.4	21108.4	22371.2	17791.6	21117	40442.2	45610.5	32019.3	23659.6	35503.3	34461.5	31586.5	36172.9	33939.6	30696.1	31411.1	33862.9	39858.2	40884.5	27093	27939.4	33419.7	30939.4	41867.9	41046.2	24160.9	29303.6	32439.4	35623.9	37318.6	38530.7	20579.3	17869.7	26510.2	41975	35308.9	37318.1	24971.7	25073.2	18282.5	22734.5	20940.3	20736.5	21005.2	20054.7	23909.8	24664.5	24569.9	24162.1	27871.6	34775.2	36777.8	42625.8	36499.5	24372.2	34808.3	34234.2	24637.3	29240.5	31327.3	31216.9	17152.4	18976.5	28698.6	23138	39701.4	61974.1	29347.7	31465	29486.2	34701.9	22072.3	26634.6	24981.2	23570.8	25091.9	30974.3	20067.8	18620.9	37534.3	33502	28034.4	21738.4	25537.5	24983.1	36158.8	36412.4	20938	21245.2	22106.4	28241.8	20502.2	22301.3	8613.68	25138.8	55063.7	54144.5	26329.9	27346.6	26037.4	30543.3	27437.2	26849.9	29176.5	27120.2	28355.9	25636.9	27309.7	25114.5	28064	31396.7	32106.2	22423.4	31899.1	27312.8	33232.4	47977.6	33594.2	26865.4	26800.6	41607.1	33725.5	27825.9	23010.1	19483.1	25479.4	25861.2	40098.4	33280.1	39895.6	37944.4	18878.7	24600.1	25635	23859.2	27299.4	28519.7	29013.1	46534.3	36887.3	28585.7	31827.9	30770.1	24795.8	20780.2	25874.4	23359	28021.3	40756.3	46471.8	26990.2	29416.7	29526.7	31588.9	23291.7	20116.8	26751.4	26751.4	26692.8	36123.9	38282.7	19654.2	18722.3	26663.2	38504.2	31579.2	36617.3	34198.1	33777.5	21209.3	32053.7	30881	33610.1	30108.2	30108.2	43431.1	60202.2	23018.5	21440.7	25304.7	26079.9	37373.5	35909.5	30564.8	28486.1	28857.3
P23083	IGHV1-2	Immunoglobulin heavy variable 1-2	HV102_HUMAN	4	5	3	2	6	6	4	5	4	5	5	5	5	5	4	4	4	4	2	3	4	4	3	5	6	6	5	5	4	5	6	5	4	4	2	1	3	3	5	5	4	4	5	5	4	4	5	4	5	5	5	5	4	4	5	5	5	4	4	2	5	5	6	5	5	6	3	4	5	3	4	4	5	4	5	5	4	4	5	5	4	4	3	3	4	4	6	5	4	3	4	5	5	6	4	4	4	3	5	5	4	4	4	3	4	4	6	4	4	4	5	4	4	4	6	5	5	5	4	4	5	5	4	3	6	6	4	4	4	4	5	5	5	5	5	4	4	4	4	4	3	4	4	3	5	5	5	5	5	4	5	4	4	3	5	5	5	5	5	5	5	5	6	6	5	5	6	6	5	5	5	5	5	5	5	4	5	5	5	4	5	4	4	5	4	2	4	4	4	4	5	5	5	6	4	1	4	5	4	6	4	5	3	2	5	5	6	6	6	6	6	6	6	5	6	6	6	6	6	5	6	4	5	3	3	5	4	6	4	4	4	4	5	5	4	4	6	4	6	6	5	5	5	6	5	5	4	4	4	5	5	6	6	3	4	6	6	6	5	4	4	4	4	4	4	5	4	4	4	4	6	6	5	5	4	5	3	3	6	5	5	5	4	3	4	4	5	5	4	3	5	74082.6	62445.3	7681.91	16971.2	50819.7	44312.7	23529.9	28872.9	13448.2	24832.3	47555.6	67757.8	49848.9	65836.6	27648.7	30059.2	33183.4	25990.3	11448.9	5509.98	22426.4	29115.5	23005.8	9887.09	33947	35085.1	12785	21319.6	40783.4	37506.7	20666.5	48876.9	118083	69277.8	31829.9	73930.2	8553.5	6289.53	42023.2	35105.3	42214.6	34151.5	21339	25601.3	34219.6	49265.3	29298.2	24723.4	34781	20505.1	17035.5	18098	38475.9	32118.4	27568	28960.1	21154.5	16996.6	20846.3	49167.6	44928.7	41451.6	95116.1	180828	12541.2	19652.4	44319.8	29503.1	47772	49114.8	55749.3	72385.4	13601.7	16871.1	13607.1	16646.1	37159.7	30467.1	16832.1	12032	17075.9	13572.1	19254.5	22337.9	14535.2	18168.1	70741.6	59148.7	10549.6	12558.3	42097	49912.2	53593.9	54168.5	20546.2	39223.1	13526.5	13820.4	19795.3	19848.8	25379.1	24391	17702	66599	65450.5	44150.9	28296.8	37849.4	31499.1	32414.6	55308	83733.9	35981.2	31068.1	38675.8	33710.1	8504.14	12882.5	33905.2	29739	26862.7	33956.5	17562.5	21172.3	23723.9	45488	5464.46	7314.53	52354.3	48712.4	17583.2	12512.3	37070.6	28546.8	6822.9	8867.3	43417.3	65459.5	178292	119272	8712.74	11671.3	6925.88	18783	29721.7	31078.4	58499.1	51843.6	25145.5	61693.9	87619.4	122574	6559.41	5704.51	10345.2	14708.7	28465.4	26328.5	70298.5	50736.9	73965.3	119686	56795.4	84906.2	69327.7	71039.4	67061.5	69576.2	13574.5	21492.7	17973.2	12935.4	42560.8	36749.6	84945.1	97126.7	19882.6	23629.5	51937.9	51556	51243	40637.2	44045.4	34555.5	4765.35	6493.02	35778.5	30897.7	24491.7	13000.1	39335.7	36419.8	35313.9	40027.5	13667.3	59240.1	48273.2	44172.8	71861.2	16299.1	13671.3	11416.3	1997.49	13068.4	21464.7	21248.8	39883.1	23800.5	22524.6	28207.7	38574.6	18466	32302.5	37544.7	42532.3	127026	142078	14868.5	21110.9	57134.9	71429.6	119290	65031	7154.08	7116.5	36220.7	31646.4	31372.8	37916.7	29243	35328.4	39855	26929.4	18844.8	26182	25374.9	11595.1	29335.2	28447.8	28721.2	10109.5	13025.8	24596.5	20947.3	24177	25526.9	13579.5	15382	28934.5	45944.9	47917.5	30131.3	42634.2	13675.8	12017.6	33916.1	41004.7	79151.2	97113	40591.7	35185.8	21332	21332	21592.3	29565.2	21608.6	28319.5	32035.8	32720.9	14274.4	9511.84	9848.17	18185.2	19067.7	9861.61	16787.1	14540.1	13884.7	34700.1	34700.1	11200.7	16065.9	3816.28	9062.38	17597.6	8662.93	35229.4	49601.4	16699.3	32326.2	29797
P23142	FBLN1	Fibulin-1	FBLN1_HUMAN	76	73	72	76	74	72	71	71	75	76	70	67	78	75	76	77	75	74	76	77	76	73	69	75	76	76	76	74	70	72	77	75	74	77	75	79	76	75	74	74	76	77	73	76	78	74	75	75	75	72	73	75	73	75	75	74	72	74	67	69	73	72	71	72	76	73	70	74	63	63	71	71	72	76	75	73	69	72	77	76	72	73	74	75	75	73	68	72	69	69	71	71	69	67	75	71	77	75	75	72	73	74	72	76	72	69	78	74	76	76	72	73	72	67	71	70	75	73	73	72	76	75	77	76	72	73	72	76	75	77	75	76	73	74	76	75	63	70	67	78	75	76	72	69	78	76	70	75	71	74	67	67	68	71	78	72	75	69	65	68	75	73	77	72	73	70	73	75	78	76	75	77	68	71	70	74	78	75	74	74	66	71	73	74	77	74	74	75	73	80	73	74	76	71	71	59	77	75	47	70	73	79	67	75	74	75	75	76	75	73	71	76	74	77	71	76	72	78	74	74	69	74	74	69	70	73	73	73	78	78	77	70	74	76	77	75	69	69	68	71	65	67	74	71	71	69	73	76	55	60	66	74	69	75	78	67	67	72	67	62	62	67	67	73	77	75	76	75	75	76	66	72	72	69	71	73	65	66	66	70	72	75	73	75	71	73	68	70	67	67	66	3.52619e+06	3593267	3.56959e+06	3.91155e+06	3.38951e+06	3.55646e+06	3.26365e+06	3.04199e+06	3.79458e+06	3.13307e+06	3168289	3135061	3717987	3.4095e+06	3.92026e+06	3516651	3.13624e+06	3.24093e+06	4.50277e+06	4075474	3.1683e+06	3.16135e+06	2.52697e+06	2.68838e+06	3.95701e+06	3576085	3.28986e+06	3311523	2.80773e+06	2919802	4.86156e+06	4314729	3.67332e+06	3.78833e+06	3.39473e+06	3.32537e+06	3.59207e+06	3.53776e+06	3551925	3.45621e+06	3.1368e+06	3.26144e+06	2731974	2.78133e+06	4.5342e+06	4.72671e+06	3.70883e+06	3.74254e+06	2.75879e+06	2.91442e+06	4.29412e+06	3.63429e+06	3.36967e+06	3481933	3376328	3.26707e+06	2.96433e+06	3.19817e+06	3.22623e+06	3511096	3.5759e+06	3.2937e+06	3.61325e+06	3.54112e+06	4.03662e+06	3.79267e+06	3.54974e+06	3.35911e+06	2590981	2547688	3669701	3.41087e+06	3.88394e+06	4162352	3.67729e+06	3582902	3259308	3543589	4070118	3.97692e+06	3.00661e+06	2.86317e+06	4.47587e+06	5223648	4.09527e+06	4062785	3.65528e+06	3.87804e+06	3.37062e+06	3.56303e+06	3328973	3128836	2.76792e+06	2.8853e+06	2905154	2.55558e+06	3.91652e+06	3.96323e+06	3093678	2.9447e+06	3.2699e+06	3281040	3889975	3.83957e+06	3.00319e+06	2.97852e+06	3.77877e+06	3.59364e+06	4259541	4.35931e+06	3.67402e+06	3.64909e+06	3.40797e+06	3.14028e+06	2.94969e+06	3128649	3.24146e+06	3.2386e+06	3.63473e+06	4.19361e+06	3.65831e+06	3.41923e+06	3.5293e+06	3.63555e+06	3.63123e+06	3.55778e+06	3.70917e+06	3.68192e+06	3312840	3.39819e+06	3.20457e+06	3.37832e+06	3.71621e+06	3.86301e+06	3.04104e+06	3.15758e+06	2.54876e+06	2.59128e+06	3083378	3.8405e+06	3.73246e+06	4.08654e+06	3.12762e+06	3.0046e+06	4279920	4.23077e+06	3.49533e+06	3492493	3.66738e+06	3.486e+06	2.74286e+06	2772997	2.9614e+06	2.93384e+06	3432456	3.23687e+06	2.71827e+06	2.59356e+06	2.88322e+06	2.98259e+06	3.4539e+06	3.26278e+06	3.53574e+06	3.45124e+06	3.52912e+06	3.11956e+06	4.17721e+06	3840897	4.17424e+06	3.88598e+06	4.82541e+06	4.508e+06	3169804	3.09324e+06	3693095	3.75415e+06	3.77096e+06	3.79404e+06	3.14068e+06	3095441	3372569	3.12961e+06	2.95442e+06	3103858	3572595	3.73371e+06	3.43877e+06	3.30866e+06	3068508	3.34382e+06	3.92624e+06	3.37746e+06	2.98432e+06	2987103	3.78462e+06	3.79192e+06	3.29307e+06	3.16318e+06	3.02024e+06	3.93232e+06	3.36043e+06	3.38078e+06	2.46039e+06	2.663e+06	3.54223e+06	3.41024e+06	3.42015e+06	3.35809e+06	3.25737e+06	3.32782e+06	3.24584e+06	3.3033e+06	3.29406e+06	3229473	3.23583e+06	3.12141e+06	3.17884e+06	3.98338e+06	4.17302e+06	3.16363e+06	3.12714e+06	4.12711e+06	3.93013e+06	3.93982e+06	3.93502e+06	3299855	3458831	3.13162e+06	3.59641e+06	3.69588e+06	3.54003e+06	3.41557e+06	3.74123e+06	3.89312e+06	3.49394e+06	3485501	3112480	3.30299e+06	3198634	3.37465e+06	2.78369e+06	2.70759e+06	4.18578e+06	4989721	3.4071e+06	3.19061e+06	3.91719e+06	4.00829e+06	3.06509e+06	2.96741e+06	3.49431e+06	3413870	3.08788e+06	4.07719e+06	4.26155e+06	3.43071e+06	3.26908e+06	2.9069e+06	2.80084e+06	2.93465e+06	3.02996e+06	2.92779e+06	2.92779e+06	2972438	3.51925e+06	3.5406e+06	3330266	3264315	3.54336e+06	3.70579e+06	2.94285e+06	2977295	3.7674e+06	3.67257e+06	4.39283e+06	4449384	3.09023e+06	3.06929e+06	3.23086e+06	3.23086e+06	3.25455e+06	3.18488e+06	3.56399e+06	3.53469e+06	3.45287e+06	3560664	3096816	2.87667e+06	2.86471e+06	2.72267e+06	3.06042e+06
P23284	PPIB	Peptidyl-prolyl cis-trans isomerase B	PPIB_HUMAN	27	27	22	25	21	21	27	24	23	21	22	22	24	24	27	23	24	23	25	25	23	23	25	22	24	21	24	23	20	22	22	25	22	22	21	21	22	21	26	27	23	23	21	24	25	26	26	24	22	21	22	23	24	24	22	21	22	23	20	21	24	20	21	18	23	22	21	22	17	19	25	24	20	23	22	23	20	23	21	21	20	20	21	22	25	23	20	19	20	21	24	22	22	22	19	19	22	22	21	22	22	23	21	22	19	19	22	23	23	22	21	19	20	21	19	21	23	20	21	21	23	23	24	25	20	23	25	26	26	22	25	23	24	23	20	23	19	23	22	23	22	23	23	21	27	24	25	22	22	20	23	21	20	22	24	23	21	21	18	22	21	21	25	23	21	23	22	22	25	24	23	22	22	24	22	21	21	23	21	23	21	23	22	23	27	27	23	21	23	21	21	22	22	24	22	20	23	20	15	22	25	24	23	23	23	22	23	23	23	24	20	22	22	24	21	25	25	26	20	24	20	20	24	24	24	22	21	22	21	22	25	22	24	24	23	22	22	23	20	22	21	20	22	22	21	22	23	24	18	19	22	22	23	21	25	23	22	25	20	19	19	22	22	23	26	25	23	22	20	23	21	22	23	21	25	20	21	19	21	21	24	22	24	26	23	23	22	20	20	22	20	84114.3	73611	48578.2	60972.9	47903.1	51413.5	53888.1	51312.4	63285.9	48900.3	44700	57305.7	59376.8	59034.2	55248.3	49651.1	46784.9	56675.7	60600	51806	52300.5	44092.1	48965.9	47115.3	52762.3	50948.8	46335.3	48155.8	41043.8	48845.2	64890.3	67400	37265.2	34395	53935.4	51656.4	46947	48470.9	72570.2	69029.1	68392.7	62608	37913	37029.5	60292.7	55149.3	52954.5	57974.8	46497.3	43214.4	62434	56050.3	60252.9	53425.7	51629.4	53288.8	60311.2	71287.9	40436.1	31977.4	62871.2	48642.4	67290.9	58144.7	62678	55155.8	57012.9	46178.4	38677.1	38082.2	73141	71864.2	54455	60943	43928.1	48851.5	66242.4	58847.4	73482.9	68212.5	56211.6	49670.2	62221.7	53832.1	52576.6	44836.1	65637.1	61833.3	60082.3	57504.7	60044.5	56269.7	37733.8	38244.9	41948.7	29946.4	65769.9	72558.7	41195.8	53933.3	74782.2	72143.6	81478.1	73550.5	44292	50080.1	51960.5	43541.9	60330	57948.4	72145.9	56504.2	40550	45454.6	48475.9	53229.1	55568.3	55714.4	62300.1	76685.7	80684	67140.5	59841.8	50277.4	62010.1	55375.4	60396.9	66281.9	66928.2	73975.1	50397.7	41417.2	64264.8	55860.5	41089.6	38259.5	36998.6	38383.2	49221.7	49891	67713.4	81001.7	61873.2	56168.8	74907.9	66657.3	65250.2	72075.2	61102.3	59236.9	56614.3	58722.5	41472.5	36022.5	79886.8	73695.3	36851	32006.2	43598.4	59997	62906.5	53447.8	75711	60470.9	60952.6	57405.7	68392.9	54014.1	82815.2	79127.4	87415.3	57328.3	50581.7	48506.9	62658.2	53436.8	62301.2	48114	47266.4	56107.8	70593.2	63011.4	46671.8	55331.1	64755.1	69705.6	61818	68060.8	55102.8	62916.9	48861.9	47812.7	51489.7	42978.7	54324.1	59947	65203.5	58552.3	35487.4	55603.6	54315	73841.5	47202.7	54112.9	64997.4	59260.6	49772	52585.3	55668.4	52893.9	52796.1	54238.9	54903	54924.2	57799.8	61389.8	51330.2	79249.5	62351.1	74834.7	55856.1	72531.5	85663.5	84378.7	70886.9	54224.5	60707.8	58869.4	59487.5	68047	50564.3	46444.1	81192.9	88810.6	32710.7	39274.2	69396.9	67562.2	57456.1	60729.6	50929.4	46901.8	63983.8	58353.8	63183.7	67780.7	65496.8	67821.1	46686	60951.2	64624.8	81806.2	56843.1	80641.5	80450.8	58507.2	51132.2	62703.6	55010.5	46115.2	53361.3	65153.4	65153.4	51622.7	86286.5	79583.3	57565.3	63248.9	64049.7	50484.9	70795.1	73081.9	87453.7	75228.2	68625	64579.5	50358.1	42244.4	55269.8	55269.8	59754.9	59126	65444.1	71476.4	79654.5	86973.7	64929.9	49992.8	60277.1	60856	59298.2
P23297	S100A1	Protein S100-A1	S10A1_HUMAN	1	1	1	1	0	2	1	1	1	1	1	0	1	1	1	1	1	1	1	1	1	1	1	1	1	1	1	2	1	1	1	1	1	1	1	1	1	1	1	1	1	1	2	1	1	1	1	1	1	1	1	1	1	0	1	1	1	1	1	1	0	1	0	0	2	1	1	1	0	0	1	1	1	1	1	1	0	0	1	1	1	1	2	1	1	0	0	0	1	0	0	1	1	1	1	0	2	2	1	0	1	1	1	1	0	1	2	1	1	2	1	1	1	1	0	0	1	1	1	1	1	1	1	1	1	0	0	0	1	1	1	1	0	0	0	0	0	0	0	1	1	1	0	1	1	1	1	1	0	0	0	0	0	0	1	1	0	0	0	0	1	1	0	0	0	0	0	1	0	1	1	1	0	1	0	1	1	0	1	1	0	0	1	1	1	1	1	2	0	2	1	2	1	1	1	0	0	1	0	0	2	2	1	1	1	1	0	1	1	1	1	0	1	0	0	0	1	1	0	0	1	1	0	0	1	1	0	0	0	2	1	0	0	0	0	1	0	1	1	1	0	1	1	0	2	2	2	1	0	0	0	0	0	1	1	0	0	0	1	0	0	1	1	0	1	1	2	1	0	2	1	1	1	0	0	1	0	0	0	0	2	1	1	1	1	1	0	0	0	0	0	7852.58	7799.04	2632.4	2698.12	NaN	1106.58	4131.3	3728.44	7721.88	3094.85	862.113	NaN	2791.74	4992.55	3901.47	3747.9	1754.84	1501.48	4494.36	7089.4	1890.93	4546.63	2398.18	2852.05	6164.89	4456.53	7076.47	636.288	4535.97	1502.49	7175.18	4791.51	4039.89	9701.11	2083.34	1211.66	5202.54	4088.25	3453.71	2975.9	1511.73	2452.78	1664.82	2698.79	3055.06	1924.87	3720.28	4647.11	1351.34	2627.86	3852.66	3083.69	1305.83	NaN	3361.66	1604.67	4226.31	4617.09	1117.07	2431.13	NaN	574.875	NaN	NaN	268.133	4644.23	2558.13	2138.75	NaN	NaN	3426.36	4063.39	2677.98	2543.27	3516.62	3669.73	NaN	NaN	1402.91	4555.29	3836.84	2454.59	175.932	3887.3	3159.85	NaN	NaN	NaN	1282.93	NaN	NaN	3413.29	2559.19	1686.74	2331.22	NaN	1834.48	3810.56	2272.97	NaN	3042.54	1254.89	1852.83	1628.16	NaN	2211.64	5929.51	5891.8	2953.06	2709.22	2916.53	3069.46	2049.17	3263.44	NaN	NaN	2259.11	2024.65	679.349	781.553	644.085	1310.59	1721.03	1282.52	1818.27	NaN	NaN	NaN	311.639	666.23	1349.78	1374.03	NaN	NaN	NaN	NaN	NaN	NaN	NaN	697.173	582.632	910.226	NaN	716.55	1092.63	2031.47	1693.48	1048.6	NaN	NaN	NaN	NaN	NaN	NaN	1029.92	1648.85	NaN	NaN	NaN	NaN	2009.83	1677.61	NaN	NaN	NaN	NaN	NaN	1338.45	NaN	949.545	354.311	1319.93	NaN	1412.09	NaN	1077.93	3936.47	NaN	1689.06	2016.15	NaN	NaN	1693.22	777.114	5448.85	1416.42	2178.55	3921.56	NaN	2596.39	1167.4	2005.03	2366.12	2218.5	915.588	NaN	NaN	2373.7	NaN	NaN	830.46	1455.1	2024.89	3318.36	1938.73	1094.76	NaN	717.136	1407.32	1426.59	3224.37	NaN	2013.13	NaN	NaN	NaN	965.058	129.133	NaN	NaN	2371.82	485.35	NaN	NaN	3232.2	1908.49	NaN	NaN	NaN	1737.39	2246.46	NaN	NaN	NaN	NaN	1283.23	NaN	1301.15	2723.05	1289.41	NaN	261.448	1711.33	NaN	1204.38	1312.72	2817.58	3696.44	NaN	NaN	NaN	NaN	NaN	1026.66	1570.83	NaN	NaN	NaN	3406.01	NaN	NaN	1922	1922	NaN	1332.73	1675.56	1250.77	1496.08	NaN	1519.72	1437.68	850.913	1819.44	NaN	NaN	2010.75	NaN	NaN	NaN	NaN	1250.03	1722.39	2642.98	2907.39	2300.37	2145.33	NaN	NaN	NaN	NaN	NaN
P23381	WARS1	Tryptophan--tRNA ligase, cytoplasmic	SYWC_HUMAN	3	3	2	4	0	1	0	1	4	3	2	0	4	3	1	2	0	0	3	0	3	3	0	0	0	1	1	0	0	1	0	2	3	3	0	0	2	0	0	0	2	2	0	1	0	0	0	0	3	2	4	3	0	0	1	0	1	1	0	2	0	0	3	3	0	0	0	1	1	3	3	3	0	0	2	0	0	0	1	3	0	0	0	2	1	0	0	1	2	0	0	0	0	0	2	2	3	2	2	4	0	2	2	0	0	2	0	3	3	5	0	0	1	3	1	0	1	0	0	0	0	1	3	0	0	0	3	2	0	2	0	0	0	0	0	1	2	0	0	3	2	2	0	0	0	1	0	0	0	1	1	0	0	0	0	2	3	0	1	0	2	0	0	3	1	5	0	0	2	0	0	0	0	5	0	0	1	0	0	0	0	2	2	4	0	0	0	0	2	3	2	1	0	0	0	0	0	4	0	0	0	1	0	0	0	3	0	1	2	2	0	0	1	0	1	0	3	0	2	0	0	0	1	0	0	0	0	3	0	0	0	1	0	1	5	5	1	0	3	2	0	3	0	0	0	0	0	0	0	0	3	0	2	0	3	0	0	0	1	2	2	2	2	0	1	5	0	0	3	3	3	4	0	1	0	0	0	0	0	0	2	3	0	2	2	1	2	3	1	0	2	780.422	284.85	706.475	726.493	NaN	1010.71	NaN	201.523	741.745	920.592	503.122	NaN	118.648	645.233	337.358	770.146	NaN	NaN	566.122	NaN	1324.12	1175.69	NaN	NaN	NaN	1301.99	644.794	NaN	NaN	1017.38	NaN	542.983	973.595	906.003	NaN	NaN	873.27	NaN	NaN	NaN	876.478	722.155	NaN	521.474	NaN	NaN	NaN	NaN	910.944	1187.5	811.42	635.352	NaN	NaN	78.2517	NaN	1099.27	249.205	NaN	488.645	NaN	NaN	2141.95	2540.52	NaN	NaN	NaN	225.386	773.046	566.577	32.353	1257.24	NaN	NaN	847.797	NaN	NaN	NaN	979.39	1241.86	NaN	NaN	NaN	1162.41	1144.38	NaN	NaN	1926.26	137.453	NaN	NaN	NaN	NaN	NaN	519.115	307.818	622.951	502.679	438.249	469.866	NaN	691.849	256.133	NaN	NaN	1097.6	NaN	765.339	779.674	992.647	NaN	NaN	988.04	1139.21	1262.52	NaN	842.963	NaN	NaN	NaN	NaN	1167.02	1330.36	NaN	NaN	NaN	878.423	125.846	NaN	1639.8	NaN	NaN	NaN	NaN	NaN	616.794	398.424	NaN	NaN	1363.04	1127.23	603.866	NaN	NaN	NaN	994.455	NaN	NaN	NaN	1758.18	945.611	NaN	NaN	NaN	NaN	552.075	1330	NaN	926.698	NaN	470.885	NaN	NaN	2184.29	1390.34	3576.27	NaN	NaN	1262.37	NaN	NaN	NaN	NaN	941.69	NaN	NaN	820.556	NaN	NaN	NaN	NaN	1013.43	1948.82	1313.61	NaN	NaN	NaN	NaN	1126.31	1337.28	2262.92	1134.73	NaN	NaN	NaN	NaN	NaN	897.639	NaN	NaN	NaN	790.04	NaN	NaN	NaN	2345.47	NaN	1016.74	822.001	1130.9	NaN	NaN	902.836	NaN	1729.4	NaN	2135.77	NaN	731.884	NaN	NaN	NaN	2213.68	NaN	NaN	NaN	NaN	674.941	NaN	NaN	NaN	1274.67	NaN	1748.95	1554.6	1228.19	713.446	NaN	995.343	599.968	NaN	1510.26	NaN	NaN	NaN	NaN	NaN	NaN	NaN	NaN	699.321	NaN	534.01	NaN	981.327	NaN	NaN	NaN	570.087	954.953	1026.65	744.23	744.23	NaN	2387.86	1050.55	NaN	NaN	654.957	708.08	1019.11	1065.85	NaN	1206.55	NaN	NaN	NaN	NaN	NaN	NaN	811.005	1325.68	NaN	363.194	641.187	1372.82	1066.3	1376.96	678.006	NaN	1752.5
P23435	CBLN1	Cerebellin-1	CBLN1_HUMAN	12	12	12	12	12	12	12	12	12	13	12	10	12	12	11	10	13	12	12	12	12	12	12	13	12	12	12	12	11	10	12	12	12	12	12	12	12	12	12	13	12	12	12	12	12	12	12	12	12	12	12	12	12	13	12	12	12	13	12	12	12	12	12	12	12	12	12	13	9	9	13	11	12	12	12	12	12	12	12	12	12	12	12	12	12	12	12	11	12	11	12	12	13	11	10	10	13	13	12	12	12	12	13	11	11	13	12	13	12	12	12	13	13	12	11	12	13	12	11	11	12	12	11	13	12	10	11	12	13	11	12	11	11	11	11	9	9	11	9	12	12	12	9	9	12	12	10	12	12	11	8	12	12	11	12	12	10	10	9	9	10	11	12	11	12	10	11	12	12	12	12	13	11	11	11	11	12	12	11	8	8	7	11	11	12	11	12	11	12	12	9	11	11	11	12	8	12	13	7	11	12	12	12	11	12	12	12	12	12	12	12	12	12	12	12	12	12	12	12	12	12	11	11	13	10	11	12	11	12	12	12	11	13	12	13	11	12	12	10	12	10	11	11	11	12	12	12	12	7	9	12	12	10	12	12	10	9	9	12	8	8	12	12	12	13	12	11	10	12	13	13	12	12	12	13	12	11	11	12	12	11	13	12	12	12	12	7	8	12	10	12	74879.6	67550	44379.3	58256.7	50662	53208.8	42532	39623.1	70193.1	53744.6	38929.5	37705.4	47270.1	34617.2	19975.8	13423	64312.6	76573.3	65824.3	65313.1	46810.7	46581.4	88247.7	88433.6	65329.2	58837.7	65643.1	61001.9	24544.1	34541.9	103906	90414	51501.1	62275.8	58569.9	63139.6	57038	57460.5	80798.6	78487.1	62420.4	61781.7	43584.4	41448.2	85038.2	77846.3	83684.3	90337.7	56929.7	53353.3	46392	36862.7	75731.3	69229	70993.2	62731.5	39556	53978.9	46632.5	47607	32219.3	30544.9	44269.4	38498.9	56290.1	54719.3	54474	60250.6	27553.1	25702.9	51914.6	46495.1	52512.5	59290.9	74233.7	76311.8	48696.5	53352.7	49582.4	41015.9	69649.6	64767.9	98747.4	104975	62410.5	47689.4	32987.9	33857.7	35728.8	32301.2	79012.4	58774.4	44024.5	37486.3	22298.5	14499.1	79679.5	87134.7	50722.9	48460.2	72124.7	59985.4	37451.4	41714.6	41174.2	48286.3	64309.3	61006.9	89991.6	88767.5	57159.3	48363.3	43828.4	49776.6	29305.8	36297.6	50596.5	46476.8	31404.8	42734.2	48291.6	47569.7	62141	57310.2	32386.1	25244	43350.4	47775.6	61723	60789.7	26633.8	30079.3	48214.9	48970	31949.6	31222.3	34496.1	33457.5	27837.4	45169.2	45199.7	59708.7	48815.8	38478.8	58987.2	56945.6	41363.7	49162.9	42457.6	36857.8	37814.8	41008.1	33278	34772	78497.1	73132.1	32197	29027.9	21783.3	30634.4	22534.5	23109.2	36329.9	33508.1	37107.9	25804.6	41249.4	39794.1	50396.6	45985.8	65505.9	46754.2	39226.4	43944.3	33024.3	30244.4	90986.4	73673	42756	38898.7	27112.8	31567	60212.9	60723.6	47045.8	51727.2	82923.1	82314	42516	56507.4	36019	33562.1	29202.8	31589.7	60321.6	59800.3	32560.1	40872.4	17447.8	49953.9	38459.6	34734.2	63391.8	69758	45449	43805.8	49301.4	52503.8	49895.4	51336.7	52306.6	49946.5	41188.2	42720.4	45184.9	65058.6	60814.7	64581.2	49223.7	63562.4	48335.5	46156.2	45925.4	35837.7	31747.8	42731.5	40573.5	43133.9	70973	76421.3	60542.3	63103.2	65306.1	63015.5	37592.9	43374.4	35020.7	37000.5	32568.4	35512.1	38589.9	41129.1	34790.2	30212.6	72399	67048.4	66224.8	66215.3	41029.7	31671.9	43819.1	40465.2	38925.5	69114.5	69723.7	42823.1	39506.3	45821.3	42501	26353.3	31758.2	69533.8	69533.8	67533	53951.4	52510.3	53562.7	36976.7	66381.9	56914.6	46534.8	47848.7	52022.1	46958.4	85374.4	79064.9	40131.4	42184.1	47905.9	47905.9	51678.5	45072.2	71592	68958.6	71648.7	76980.6	27544.2	19330	54443.8	53155.4	41093.3
P23468	PTPRD	Receptor-type tyrosine-protein phosphatase delta	PTPRD_HUMAN	53	54	45	46	43	42	47	43	55	50	43	43	49	50	49	49	47	52	53	51	45	49	47	47	50	47	47	53	40	40	52	46	48	52	46	49	47	47	45	46	50	51	47	43	49	46	46	53	44	49	51	44	46	40	44	43	41	47	39	41	44	40	43	46	52	50	44	44	30	30	49	44	50	47	50	51	37	41	51	55	48	48	48	45	45	43	39	43	41	39	49	48	44	42	51	45	51	52	52	53	45	47	46	45	42	42	53	51	51	50	50	44	47	44	40	45	46	47	48	49	47	47	53	54	44	39	52	51	52	52	43	46	45	48	52	53	39	41	44	52	49	52	44	44	47	48	42	48	44	42	43	44	47	46	48	51	46	50	32	41	49	49	43	44	48	44	48	45	47	47	49	54	43	44	44	45	51	47	48	45	43	42	39	45	51	52	46	45	45	52	46	48	43	38	40	27	44	47	16	44	51	53	51	51	43	47	43	46	49	46	45	49	48	47	48	50	54	52	43	42	45	46	46	42	38	46	48	46	50	47	47	47	45	44	49	51	36	43	47	46	40	36	45	44	48	47	49	50	26	32	43	45	45	43	42	41	38	47	47	39	36	45	45	45	50	53	46	44	48	52	49	45	46	46	46	44	46	46	48	47	47	50	49	48	42	45	44	43	42	40	43	107161	100869	57543.3	68651.3	53109.1	46383.8	68328.4	66401.2	110462	81051.8	61178.9	58060.2	72539.3	74560.6	87937.1	77033.8	73935.6	90612.1	90763.8	82133.6	70760.7	64407.1	75010.3	76684.7	71921.8	70579.3	79519.2	80690.7	51854.5	58040.1	68606.9	59917	87259.7	88634.6	67015.3	64920.7	63760.2	62230.9	69841.3	65724	72489.8	71566	73073.9	79125	65806.4	60871.2	81048.9	78806.6	68509.7	67884.1	64133.8	53264.2	61607.4	57581.3	63165.2	61563	50463.5	70304.2	53310.9	52534.5	56438	54016.9	102432	84157.8	87991.4	79127.7	62803.1	64957.9	46507.2	40021.4	69166.1	68845.6	67630	63410.3	71782.9	60818	43729.5	47337.8	83776.7	89570.1	75299.1	71958.4	79479.4	71875	68337.6	57885.7	52255.3	58557.6	59889	61093.1	64862.3	56787.5	63232.4	64071.7	113956	90444.6	100620	100072	92456	92144.9	59082.8	64525.7	77529.2	72404.7	56336.9	57260.8	95996.9	103637	90524	90672.4	78555.3	74327.8	71632.3	65438.3	53386.8	65509.6	62394.8	62830.4	53946.3	72710.9	52153	46349.7	86022.8	86489.6	56871.4	49992.9	91059.3	89575.4	77832.6	78153.6	62552.1	58194.4	63810.9	61787	86595.5	86174.7	46068.6	45363.7	50808.9	79809	67157.3	70490.5	59595.1	56680.6	59502.8	55327.1	55848.2	60935.9	47782.3	45372.8	55217.6	57118.6	58467.9	54274.9	81334.2	65383.8	74011.9	75060.6	33254.8	48259.4	71489.1	67452.5	54737.3	51450.6	67786.4	52591.1	70417.3	62334.4	70348.7	68888.3	89261.4	127545	55832.6	50449.9	58738.3	64160.6	76558.7	66817.2	78468.7	73626	54175.4	53361.4	43660.9	49825.6	127793	122344	79401.8	84076.6	72646.9	91632.7	70964.6	79641.5	57012.1	56355	59956.6	53591.7	59123.5	66019.5	19188.5	47675	101353	115927	80843	97187.3	63470.7	74347.9	65303.9	64763.7	63975	68199.9	67034.6	67632	69667.7	68331.1	68347.2	91260	88383.7	87561.4	76692.4	67085.3	58185.8	62581.3	64167.2	63321.8	50992.5	70626.5	75430.4	64022.8	83509	85471.4	64859.5	65324.6	73403.9	71169.2	79002.4	75573.1	45480.4	54672.1	72244.7	81022	53442.5	52886	66395.4	66047.8	86522.3	74142.3	97975.3	104098	33000.5	44499.2	68326.7	69458.4	68301.3	64115.6	62358.1	58693.3	51909	82873.3	81289.5	50780.3	45287.6	83861	83861	81450.6	79542.4	90520	66640	68319	82838.1	105021	80368.5	72689.8	77724.6	71480.4	69767.5	69354.7	68923.6	67197.6	69435.3	69435.3	95563.9	87426	88487.9	87425.1	61623	75475.5	64748.3	59367.7	52897.3	53734.9	68100.7
P23470	PTPRG	Receptor-type tyrosine-protein phosphatase gamma	PTPRG_HUMAN	26	25	24	25	24	23	25	24	25	25	22	23	25	25	24	24	23	24	26	25	23	24	24	24	24	24	25	25	23	24	26	25	25	26	24	23	23	25	25	25	25	25	24	24	26	25	26	25	24	23	25	25	24	24	25	24	24	24	22	24	22	22	23	24	25	25	24	22	19	20	24	24	25	24	26	24	20	22	25	25	25	24	25	23	24	24	22	23	22	22	23	23	23	23	25	22	25	26	25	25	24	24	23	22	22	24	25	26	25	25	23	23	25	24	23	21	25	24	25	25	25	25	24	26	23	21	26	25	25	25	23	25	24	24	24	24	22	22	23	25	25	25	23	22	24	23	24	24	23	24	21	21	24	23	25	25	24	23	18	21	24	24	22	21	24	23	24	23	24	24	25	25	24	23	23	25	25	24	24	24	21	22	23	24	25	25	25	26	24	25	22	25	23	23	24	20	23	24	13	22	24	24	25	25	24	24	24	24	25	24	26	26	24	25	25	25	24	25	23	24	23	24	22	24	23	23	24	26	25	24	24	24	24	24	24	23	20	24	24	25	22	21	21	22	25	25	25	26	17	19	25	24	24	21	25	23	23	22	25	21	20	25	25	24	23	24	22	20	24	25	25	25	22	22	22	21	22	23	24	24	24	23	25	25	22	24	21	23	21	21	22	135025	129517	70472.4	77361.7	72783.7	68370.4	97386.4	90787.8	119312	96733.2	69397.8	61089.1	86734.3	84676.3	99389.4	88256.5	86355.2	98958.3	105107	91852.8	61744	58976.9	100161	110582	81843	78438.8	112201	117736	67104.9	71929.5	106603	92191	125263	137992	89409.8	88160	88708.3	84722.4	94982.1	95267.6	85075.6	85364	94814.8	97698.9	101819	94564.5	110865	108830	80988.8	82051.2	74504.8	66190.4	82913.6	76521.2	82371.5	81416	59315	72536	61535.8	57336.6	75650.6	65205.8	99074.3	90987.9	105256	95468.1	67503.3	74414.5	56957	46673.3	74854.4	82000.1	90746.7	88412.8	98810.1	81600.6	60786.7	60752.9	120449	122840	122532	117143	93603.6	82426.2	97832.5	87438.8	61143.2	61328.4	64828.3	64249.5	91938.3	80006.8	69325.9	72832.6	108999	100552	105618	112281	114572	115233	85240.7	87902.5	78927.6	75449.7	61270.9	67524.2	133182	139275	91338.3	91137.9	71259.4	70875.4	82816.7	78396.3	51677.5	64302.8	89932.7	85104.5	65590	78647.2	72246.6	74538.3	111486	106140	69987.4	56385.7	100400	102880	119885	114806	85587.3	80013.4	77467.7	74899.5	89869.9	92275	69496.6	68684.4	65118.8	104660	91200.5	97430.6	93503.2	89751	76052.7	74808.7	76294.3	84792.1	72261.5	66476.4	57059.4	58612.8	73635.3	70291.2	117408	105495	72102.4	68111.6	43921.4	60785.7	88156.9	84959	65859.1	59726.2	82978.8	66612.9	93324.1	85047.4	84214.3	83455	89623.9	118772	67271	64644.9	77118.4	89061.2	105098	91722	90814.1	84789.2	61828.4	61655.4	82215.1	90729.2	116838	113211	135252	124884	94972	113928	72351.1	83285.6	87973.7	81202.4	84647.6	81509.6	78926.2	78831.6	37565.9	69232.5	109614	113813	118027	128173	83852.6	98936.8	84659.1	81334.8	82470.6	83248.2	90291.2	89548.5	86985.2	88555.5	84667.7	106066	114843	96446.1	82266.5	84247.6	84712.3	60384.9	61130.6	78090.2	59198.7	95654.9	100016	84390.8	124292	117058	85184.7	92227.8	81758.1	79922.9	95867.1	94851.1	56809.6	64632.1	81946.9	83320.3	61472	66124.8	60869.7	68341.4	142453	118734	109678	112187	43218.7	56294.6	89791.1	90020.3	80062.7	84493.6	84581.5	75708.3	70599.3	103810	100731	57833.8	53035.5	94390	94390	98254.9	83936	89674.4	86454.3	81450.3	101190	128790	98233.5	90619.6	71008.6	68554.2	76304.3	77449.4	77193.4	79050.7	79343.7	79343.7	90321.4	85070.1	121471	121919	82481.8	93712.6	64921.5	57989.2	80494.8	79857.6	80754.1
P23471	PTPRZ1	Receptor-type tyrosine-protein phosphatase zeta	PTPRZ_HUMAN	61	65	50	56	55	50	57	57	63	57	51	43	56	58	60	55	58	60	61	62	55	50	59	59	55	56	63	65	44	53	63	61	60	64	60	59	58	59	57	63	57	58	55	54	61	60	58	56	53	56	57	53	56	55	58	53	52	59	41	48	51	47	51	56	60	54	52	55	41	40	58	58	57	60	63	59	44	51	59	61	59	59	61	60	61	55	41	47	50	50	57	52	49	52	56	56	63	61	61	60	57	55	50	52	51	52	64	65	61	61	55	49	57	52	44	47	60	58	49	54	51	50	57	59	48	44	56	57	60	56	52	50	46	46	54	56	42	41	44	58	52	55	50	44	51	54	50	53	42	45	45	45	47	46	59	56	50	49	36	41	53	49	48	42	49	46	59	50	51	54	58	60	46	51	46	49	56	52	54	51	50	47	49	52	58	60	59	58	52	58	53	56	46	54	47	32	50	50	26	51	56	56	50	55	48	52	57	54	54	60	55	52	53	54	52	62	56	61	51	49	48	45	52	49	47	55	53	51	53	57	55	57	52	55	52	55	43	52	49	51	46	42	48	53	53	59	60	60	28	34	49	48	50	54	53	47	40	52	53	39	38	52	52	52	55	53	54	48	56	59	54	57	53	49	57	51	51	51	53	51	59	55	57	56	52	59	47	43	49	42	48	238377	249489	136836	149399	163949	139823	177345	177110	257662	203462	149324	147904	204591	193907	174596	158841	198780	222736	208370	187138	140109	134126	184425	209148	196145	191026	234447	233226	122348	128302	255837	209026	239763	269013	198089	198021	200956	197774	184277	201304	206278	201863	155503	158271	248975	226573	216191	217689	167396	154346	184163	151502	170888	149849	173173	164001	157575	205550	130462	130146	144996	128682	214756	189936	226944	203956	197508	174074	132121	103553	167964	153223	201537	177340	206797	172773	154739	160030	185302	190153	216676	202637	259820	238034	194585	158758	112598	124480	147806	150740	181534	164786	142949	142915	199931	170078	228066	244700	210951	207096	173294	182976	163065	155819	163579	159710	271898	272586	242675	238099	168122	161259	184510	170648	108968	137467	179172	186962	147334	179140	159220	149735	213140	209981	137116	125838	211847	203922	205855	208231	155316	145828	156837	156559	167325	174150	120025	111931	117494	196518	205771	216943	161033	147788	171895	170609	164156	190689	149298	137228	128492	128933	143730	125942	227659	199575	160439	151582	96159.9	119991	175694	172905	131803	132080	182029	132242	195459	175542	185390	179498	213050	256949	172465	160098	145726	157733	220231	182759	170748	173572	152272	149014	145041	165042	260601	235049	234984	227783	167866	222065	212180	211971	161076	152711	149691	150903	177277	176861	56738.4	129129	160888	209695	217616	238414	151619	187903	178592	172320	167377	176302	181329	182015	177306	173181	177724	199565	209940	217014	205033	178129	175070	155551	144595	158404	136227	165279	172338	180033	221022	217222	188515	187798	179319	171738	192909	186598	147585	168941	155694	164343	156293	152917	156687	161869	250929	217181	233010	256283	110733	110912	191581	194346	178662	173360	181533	137580	126210	194193	205837	137124	129014	190302	190302	179414	168989	190486	169982	163722	227469	252591	217880	207162	185888	188434	223222	226207	172487	179842	169790	169790	197925	195296	229377	229171	175393	200262	140737	134692	156412	155508	174149
P23515	OMG	Oligodendrocyte-myelin glycoprotein	OMGP_HUMAN	20	20	17	19	15	18	21	18	20	16	19	17	19	20	19	19	18	20	20	19	18	18	20	19	19	18	20	20	16	17	19	19	20	19	18	19	19	19	18	18	17	20	18	20	20	17	19	20	17	19	19	19	18	18	19	18	18	19	16	19	19	17	18	19	19	19	17	18	18	16	18	19	16	20	18	19	17	18	21	19	19	19	18	20	20	18	15	17	17	17	20	18	18	17	19	17	21	19	19	18	18	19	16	19	15	17	21	20	19	20	18	16	16	19	16	19	19	19	17	19	18	19	19	20	17	16	19	20	20	19	18	20	17	17	18	18	16	18	16	21	19	18	19	18	18	18	20	18	18	18	15	15	18	16	20	19	15	17	13	15	20	17	18	16	18	15	19	19	20	19	19	19	15	16	16	18	20	20	19	16	19	16	18	18	20	21	19	19	17	19	18	20	18	19	18	15	18	20	13	19	20	17	19	20	19	20	18	18	20	19	18	21	18	19	18	21	20	21	17	20	16	19	18	19	18	20	19	17	19	19	19	21	18	20	19	18	16	17	17	19	17	15	19	16	20	20	19	20	14	16	19	19	17	19	19	20	19	21	20	15	16	18	18	18	19	19	20	17	19	19	20	19	17	19	20	18	17	16	19	19	19	19	20	21	20	19	17	17	18	18	18	940920	860134	339294	430577	386153	358872	520139	509984	636484	458429	391547	366037	461909	400440	492354	470456	548817	678497	599730	542794	342387	296489	599080	604485	578064	588660	689304	720910	330318	390837	753645	585350	695506	757906	547932	533572	511322	534378	599310	579785	467588	436192	545148	527040	695481	583700	557553	596136	423453	453965	379806	295800	502659	472526	498478	453748	350453	471244	369436	330776	470746	412333	462373	434256	673072	530506	437965	437804	373051	334718	389033	437611	528727	538415	607567	529430	275038	373943	605468	576997	735224	670679	789101	688109	631289	479672	279497	291422	457401	451354	486178	376067	343197	332234	512968	398471	602438	637398	479266	506047	581001	526968	376286	341183	329013	343473	875829	861647	564180	566083	385747	330708	378633	406648	248872	346609	527066	491500	393609	523235	388062	356152	547842	545532	360928	307172	497310	502311	545773	527841	428962	397068	375843	349490	403485	407245	370002	366722	308615	486217	409018	421226	513040	466032	493610	449163	447929	546241	363918	312531	292048	318375	361109	330394	653100	534087	341894	341831	170743	259645	443038	422319	375091	353900	421705	300913	608437	465720	419270	402596	456470	476676	416659	336066	337102	325766	772364	616134	573909	585768	319848	305667	376206	440140	611865	629035	817188	826408	483483	600788	435409	481424	568204	496644	435048	398598	492316	524809	228333	485179	407869	456700	659465	747120	522168	569026	485782	471314	476879	485419	473349	482339	488532	478108	458201	538778	514894	623452	485755	493697	450934	271384	288707	521984	461430	392762	431992	451136	781304	831863	482516	489634	488095	470555	533117	569663	344045	405336	404700	467503	288546	274433	360117	376027	1.00073e+06	860744	684646	763276	300506	304043	628407	664109	470631	441566	446914	397210	360931	639266	642144	322317	335991	526583	526583	492291	423743	422288	553493	554300	639944	664379	655156	606631	489525	486617	524892	529704	474450	452816	464712	464712	439078	374521	785201	804118	463466	600864	372803	330838	406413	417471	484555
P23526	AHCY	Adenosylhomocysteinase	SAHH_HUMAN	1	2	0	0	0	0	0	0	0	5	1	0	0	0	0	0	0	2	0	0	0	1	0	1	0	0	0	0	0	0	4	2	5	2	0	0	0	0	0	1	0	3	0	0	0	0	0	0	3	2	0	3	0	0	0	0	0	0	0	0	1	0	0	0	0	0	1	1	0	1	1	0	1	1	0	0	1	0	1	2	0	0	1	1	0	0	0	0	0	0	1	0	0	0	0	1	3	1	0	2	1	0	0	0	0	0	0	3	2	4	0	0	0	0	0	0	1	0	0	0	0	0	0	0	0	3	1	0	0	0	0	0	0	0	0	0	0	0	0	2	0	0	0	0	0	3	1	0	0	0	0	0	0	0	0	0	0	0	1	0	0	0	1	4	0	5	0	0	3	0	1	0	0	0	0	0	0	2	0	0	0	0	2	0	3	0	1	0	0	3	5	1	0	0	0	0	0	5	0	3	0	2	0	0	3	2	2	0	0	0	1	1	1	0	0	0	0	0	0	0	1	0	0	0	2	1	0	0	0	0	0	0	0	0	3	0	4	0	0	0	1	0	0	2	0	0	3	2	0	0	0	0	1	0	2	0	3	0	0	2	2	0	0	0	0	2	3	0	2	4	0	0	0	4	3	1	0	0	2	2	1	3	2	0	0	0	1	0	0	0	0	990.277	702.397	NaN	NaN	NaN	NaN	NaN	NaN	NaN	4016.63	1200.21	NaN	NaN	NaN	NaN	NaN	NaN	744.663	NaN	NaN	NaN	2653.93	NaN	687.61	NaN	NaN	NaN	NaN	NaN	NaN	2313.95	61.4314	6527.92	492.124	NaN	NaN	NaN	NaN	NaN	1182.96	NaN	820.966	NaN	NaN	NaN	NaN	NaN	NaN	513.982	189.742	NaN	823.371	NaN	NaN	NaN	NaN	NaN	NaN	NaN	NaN	495.156	NaN	NaN	NaN	NaN	NaN	1502.35	1554.56	NaN	1160.88	790.536	NaN	1264.79	945.394	NaN	NaN	1473.21	NaN	323.125	331.525	NaN	NaN	529.241	2458.49	NaN	NaN	NaN	NaN	NaN	NaN	352.977	NaN	NaN	NaN	NaN	745.549	561.669	819.712	NaN	553.137	65.0461	NaN	NaN	NaN	NaN	NaN	NaN	623.292	628.656	681.451	NaN	NaN	NaN	NaN	NaN	NaN	1702.41	NaN	NaN	NaN	NaN	NaN	NaN	NaN	NaN	783.278	349.314	NaN	NaN	NaN	NaN	NaN	NaN	NaN	NaN	NaN	NaN	NaN	NaN	874.506	NaN	NaN	NaN	NaN	NaN	1012.92	621.126	NaN	NaN	NaN	NaN	NaN	NaN	NaN	NaN	NaN	NaN	NaN	1147.13	NaN	NaN	NaN	1184.02	1855.11	NaN	3781.23	NaN	NaN	865.196	NaN	362.976	NaN	NaN	NaN	NaN	NaN	NaN	602.002	NaN	NaN	NaN	NaN	654.233	NaN	907.462	NaN	1193.52	NaN	NaN	285.014	561.44	1336.64	NaN	NaN	NaN	NaN	NaN	1289.23	NaN	1258.71	NaN	798.286	NaN	NaN	668.362	766.214	629.903	NaN	NaN	NaN	1032.23	634.461	197.402	NaN	NaN	NaN	NaN	NaN	NaN	NaN	1278.54	NaN	NaN	NaN	963.31	700.262	NaN	NaN	NaN	NaN	NaN	NaN	NaN	NaN	358.161	NaN	1871.06	NaN	NaN	NaN	619.42	NaN	NaN	530.812	NaN	NaN	653.644	273.191	NaN	NaN	NaN	NaN	1583.43	NaN	591.042	NaN	1034.8	NaN	NaN	457.38	658.863	NaN	NaN	NaN	NaN	312.079	421.706	NaN	248.604	418.694	NaN	NaN	NaN	777.859	697.363	1580.83	NaN	NaN	807.272	807.272	1213.65	994.162	452.075	NaN	NaN	NaN	871.687	NaN	NaN	NaN	NaN
P23528	CFL1	Cofilin-1	COF1_HUMAN	14	15	14	12	12	13	11	10	13	13	15	11	12	13	12	14	11	11	10	12	13	13	9	12	12	12	13	11	13	13	14	14	12	15	11	12	13	12	11	13	11	14	10	11	11	12	12	10	12	12	12	15	12	13	9	11	11	12	11	9	12	13	13	11	14	12	12	13	7	8	12	12	12	13	13	12	14	12	12	14	13	11	12	14	13	11	13	13	13	11	12	11	9	9	12	10	13	13	12	12	11	12	12	9	11	11	12	14	13	14	10	12	12	8	11	9	12	11	14	13	11	13	12	12	9	10	13	12	13	12	10	12	11	12	12	12	8	9	7	13	11	12	8	8	13	14	10	10	10	11	11	10	11	9	10	11	10	9	11	11	11	10	11	14	11	13	13	12	13	14	11	14	10	12	12	11	12	11	10	7	11	13	10	13	15	12	11	10	12	14	14	12	10	10	14	6	11	12	5	12	12	12	12	11	9	11	12	14	13	12	11	11	13	11	9	13	12	10	11	12	12	12	11	12	10	13	12	12	13	11	12	11	13	11	12	13	12	11	11	12	8	9	12	10	12	11	12	13	7	6	13	12	11	10	13	12	9	11	9	9	10	10	10	7	12	13	12	10	12	11	11	12	13	13	12	12	11	9	13	13	8	14	11	10	12	12	12	9	13	8	8	8062.24	9952.98	7024.16	6560.17	7211.86	5955.4	4453.04	4366.25	8793.64	19133.6	9863.1	5018.66	9678.77	8666.65	5962.38	9664.2	6475.92	7257.89	7601.3	7377.48	7185.7	13913.2	3752.31	7508.81	6752.86	6771.53	7086.27	4249.26	7981.64	5067.22	16097.6	10352.4	16959.4	11311.3	5013.08	4866.82	7775.97	8891.99	4838.16	11949.3	6965.59	16862.1	2891	3842.19	7696.68	13866.3	10252	8058.07	13578.5	7233.84	9728.1	13989.3	5985.21	7381.23	4318.81	7402.98	4946.01	9255.41	3842.78	12330.8	9201.54	8437.64	9537.44	10426.9	9822.57	14505.3	11733	9837.76	7776.1	4658.91	11373.5	8592.52	8052.82	6558.43	13435.5	9690.49	10096.3	9090.39	9038.82	11855.4	6973.11	6610.85	10831	14972.6	5386.14	9516.6	10999.5	14102.7	9275.19	6394.34	5561.76	9662.17	4341.08	5042.96	7396.59	6260.52	14472.5	9832.57	9134.67	3840.11	7101.39	9883.19	8191.25	7087.72	6430.13	6781.09	7587.76	10263.8	12041	19615.9	7945.63	10216.4	8098.02	6445.57	7183.51	7840.41	8454.33	11791.2	8341.89	6758.25	5285.89	6846.76	4794.9	4866.66	5923.77	10510.8	7164.2	5653.67	8500.1	6549.82	5254.2	6295.42	4894.77	6966.28	5765.53	10890.9	3722.27	2100.89	2559.87	9994.77	5229.98	5359.35	4255.09	2517.27	9419.48	10454.5	5075.6	4258.18	6257.56	7354.87	3856.21	6720.22	3412.65	4180.97	5839.79	8708.15	3668.6	4935.38	8119.36	8850.59	6198.4	9236.37	6292.89	14864.9	9005.7	16455.5	9357.84	12136.4	11678.8	9296.97	6117.57	10224.6	7460.19	7567.27	7258.86	11792.8	6920.73	7949.32	5469.18	3800.98	5909.15	8518.94	7127.18	5997.06	13457.2	4570.29	7034.74	6071.79	6690.49	9024.15	11927.3	6367.92	4115.28	4017.46	6908.13	9874.19	8515.34	13016.7	9273.23	9335.74	6117.28	5426.08	7051.8	3893.64	8300.33	16032.1	7042	7568.35	7784.92	6622.66	7630.72	6168.01	5990.56	7672.39	8241.46	6914.93	9953.07	7203.44	10086.3	9001.7	9352.55	15813.1	10211.5	6220.72	7306.04	13245.8	7737.87	6437.56	9367	4185.99	4820.24	7265.16	6846.13	4886.76	8613.09	8256.89	8695.13	6234.13	8755.58	6216.82	7380.05	5568	7281.28	13396.4	9493.57	4665.7	8473.33	7224.72	9437.75	5093.94	8401.92	8536.62	7951.78	9841.65	14479.7	6929.78	13429.7	5202.2	8059.36	11312.4	7574.75	4840.13	4840.13	8581.9	5166.85	8661.5	8613.16	6544.62	8134.96	8822.56	5565.78	8229.43	8994.94	12048	5541.69	10605.9	4450.55	5234.78	7976	7976	9781.23	15836.7	7860.74	5545.79	6783.12	6692.44	8162.79	9264.93	8018.17	8345.59	7882.79
P23560	BDNF	Brain-derived neurotrophic factor	BDNF_HUMAN	5	5	3	4	3	3	3	4	5	4	2	2	4	3	5	5	4	4	5	5	4	3	4	4	3	3	5	5	4	3	5	4	5	5	5	4	5	5	4	5	5	5	5	4	4	5	5	5	5	5	5	5	5	5	5	4	5	4	3	3	4	3	5	4	5	5	4	4	2	4	5	3	5	5	2	5	0	3	5	5	5	5	5	5	4	3	2	5	1	4	5	4	3	4	5	4	5	5	4	4	4	4	4	5	4	4	5	5	2	5	3	4	4	2	3	3	4	3	4	4	5	4	4	5	3	3	5	5	5	5	5	4	4	5	5	5	2	2	2	5	5	4	5	3	5	5	4	5	5	3	2	4	3	4	5	4	3	4	1	3	4	4	4	4	4	4	5	3	5	4	5	5	4	4	4	5	5	4	5	4	4	4	3	5	3	5	2	5	5	5	4	5	3	3	3	2	5	4	0	3	5	5	3	5	2	3	3	2	5	3	3	5	5	5	3	4	5	5	3	5	4	1	4	4	3	5	5	4	4	5	5	4	4	3	5	5	3	3	5	5	3	4	3	2	1	5	4	5	0	1	3	1	3	4	2	5	3	4	3	1	2	4	4	2	4	5	4	3	5	5	5	4	3	4	4	3	4	2	3	4	2	4	2	4	4	5	2	1	4	3	2	25302.1	33957.2	6143.97	6127.73	4933.6	5045.71	9537.1	9711.8	26740.4	10614	11695.4	9779.38	10687.9	11025.6	20031.2	15564.2	9360.58	12244.9	23743.2	19543	9466.05	6112.78	10487.9	14035.7	6412.47	7311.51	24203.6	21429.3	4974.58	5951.46	16486.7	8434.92	18230.6	24142.3	12071.3	14332.3	8234.81	8110.25	13112.3	9856.28	14281.1	17556.5	9867.32	14825.9	15225.2	10077	17838.5	22249.2	13899.4	13089.1	8780.58	5377.79	14656.4	7691.84	11779.7	10630.3	4564.51	9413.83	4695.47	6644.41	5590.67	2734.4	19977.2	12632.4	21698.5	18942	8568.8	7867.39	7970.34	2716.83	10712.9	10994.9	12900.1	11740.5	9976.95	9007.75	NaN	7312.61	21555.1	21165.7	12878.7	12473	17772.2	12860.3	16240	11508.8	1163.41	9496.3	1102.44	4531.72	13706	8621.95	11755	7778.35	26311.6	16797.4	22194.3	19607.7	19029.7	13679.6	12132.3	16036.6	7910	5326.91	7841.92	7925.25	25067.5	23093.1	10243	13679.1	10744.3	10356.7	17156.5	10150.6	5363.29	12874.5	8088.44	8041.48	7045.49	11580.2	12751.1	10223.9	16489.7	14846.2	4398.36	4944.37	26051.1	21225.9	19507	16956.6	9316.4	5269.83	10014.1	9554.91	18123.6	18902.1	3558.61	6132.71	6767.75	15350.8	9902.17	9308.74	5522.55	5630.06	13072.5	10669.8	7008.15	9385.9	5387.26	5936.43	5076.12	3733.48	6891.34	6782.61	25941.4	12725.7	5732.63	6154.52	3215.63	5845.25	10704.3	8389.4	12124.2	7857.37	13797.7	7052.47	9483.4	8051.84	9384.83	10438.3	21972.8	31174.1	7627.67	4627.08	9066.3	12790.7	21317.4	13633	13468.9	10739.9	4635.12	4320.64	5759.12	7723.82	22082.8	24227.3	12542.4	16733.2	9935.56	15847.5	10946	13920.1	8659	6510.86	12734.3	12109	7159.28	6282.96	NaN	7148.04	26497.8	28852.2	7231.55	19609.5	11024	17092.3	10749.1	7738.15	6768.89	10608.6	8816.64	9782.82	9963.75	9010.25	9303.86	16753.2	24587.2	22665	13290	15004.2	7260.62	10203	9749.92	9503.13	3947.27	12771.6	17490.8	6934.49	7290.88	12516.1	12867	11106.5	14811.2	15069.2	14991.2	15297.3	3703.95	4870.47	13398.7	15273.3	5987.56	5287.92	13276.9	8357.38	22060.3	15631.6	16183.1	26302	NaN	2999.63	10025.9	11921.6	7289.23	9550.61	4261.89	5910.18	5519.69	7027.55	7004.71	7311.98	1790.1	8853.2	8853.2	12582.2	15299.4	17420.1	8080.66	8024.74	21356.5	24367.7	13736.7	9246.87	11633.2	7603.97	12121.4	12075.3	11149.8	10701.4	9265.14	9265.14	13662	15579.1	20020	22853	13721.8	19449.2	6887.57	5013.62	8605.84	9267.96	1981.68
P23582	NPPC	C-type natriuretic peptide	ANFC_HUMAN	4	4	4	5	5	4	5	4	5	5	3	4	5	5	4	4	4	5	5	4	4	5	4	5	4	4	5	5	4	4	5	5	4	5	5	4	5	5	5	4	5	4	5	4	5	4	5	5	4	4	5	4	5	4	5	4	4	5	4	4	4	5	4	5	5	5	5	3	4	4	5	5	5	5	5	5	4	4	5	5	4	4	5	5	4	5	4	5	5	3	5	5	5	5	5	4	5	5	4	5	4	4	4	4	4	4	5	5	5	5	5	5	5	4	4	4	4	4	3	4	4	4	5	5	4	1	5	5	5	4	5	4	4	5	5	4	4	3	4	5	4	5	4	4	5	4	3	4	4	3	5	4	4	3	5	5	5	5	4	3	5	4	4	4	4	4	5	4	5	5	5	5	4	4	5	5	5	5	5	4	5	5	4	5	5	5	4	5	5	5	4	5	4	4	5	3	4	5	3	4	5	4	4	5	5	5	5	4	5	5	5	5	5	4	4	5	5	5	5	5	3	5	5	4	4	5	5	4	5	5	5	5	5	4	5	4	4	4	4	4	5	4	4	5	4	5	5	5	3	3	4	5	5	5	5	4	5	5	5	3	4	4	4	4	5	5	5	5	5	5	5	5	5	5	5	5	5	4	4	4	5	5	5	5	4	5	4	4	5	4	4	148218	159458	110316	116966	78608.1	74389.4	63287.3	78512.2	108310	76559.8	54173.8	58655.3	135642	90706.8	87401.5	76186.4	59711.7	78184.9	97270.4	98709	81188.5	75036	79198.9	76984.5	114567	86903.9	85136.2	74134.6	41723.9	76555	149730	105319	79069.5	92917	69218.6	85608.4	74121.1	90469.9	82234	111204	109280	99458.9	72444.7	94788.8	112659	107032	88107.6	77160	88438	80164.7	65595.1	50454.8	77764.9	85901.8	82223.4	76239.6	62623.6	93925.9	73377.9	71114.5	56550.7	64429.7	107131	100128	147965	88244.6	87286.1	85847.2	56836.5	52996.8	93629	102510	140687	104788	105009	66106.7	86887	77534.7	82175.1	96082.7	146841	155230	102565	81770.5	106438	95806.3	61555	69383.5	65101.7	69158	111731	111879	81619.6	85108.5	73697.9	67885.7	96894.5	90957.1	121921	89768.7	98665.7	79832.1	117193	113573	72252.5	86208.3	89451.5	91478.7	110996	142158	126270	147142	105551	97277.8	60090.8	71855.9	84069.2	76480.5	76235.7	98290.5	73968.9	72709.6	105848	116539	41862.2	50535.1	111393	102557	123549	73251.5	51268.7	57878.3	62660.6	69033.5	61511.2	78752	52708.4	30147.4	68831.4	93830.6	66782.7	71885.8	52277.1	50890.9	81522.7	83089.3	46201.6	54806	67192.1	61489.9	29569.1	38130.9	55607.6	51889.9	77939	71913.4	68217.8	64893.4	50111.5	52960.2	75877.4	76015.8	55318.2	59270.7	68748	66681.9	68244	52027.9	51352.3	85973.6	116922	99575.9	82015.5	57358.5	88651.6	76575.6	115973	81521.6	73868.1	82909.6	66013.1	62977.2	81487.1	75230.5	100966	106072	96886.6	104479	73102.9	92150.1	64616.6	56066.4	65579.3	64667.5	66787.8	70741.9	84461.8	60882.3	14851.4	48024.6	110689	117411	81977.1	80020.9	108052	109248	102259	84276	61929.5	80524.9	78653	57263.4	35768.7	54296.1	84748.1	94671.1	95546.5	114815	83243.1	84965.9	90970.6	97449.9	95481.6	70968.5	68200.8	109500	110938	76160.6	85102	81632.3	88713.2	75015.6	92861.8	92259.1	73639.9	67017	47352.7	54734.1	97051.4	89633.9	77186.6	69298.7	90139.7	110780	107408	95793.2	127535	118169	67512.3	53009.2	59030	76386.8	95047	70812.8	56132.1	79092.8	73035.6	90860	87097.9	46371.5	36094.4	78204.5	78204.5	73085.8	108352	102153	62190.8	66711.8	100839	119749	82621.3	99953.7	91832.5	93782.4	105793	131640	61549.4	56677.8	79465.3	79465.3	108612	104280	121043	120502	77897.9	85296.5	54005.9	49355.2	100320	72945.3	92764
P24043	LAMA2	Laminin subunit alpha-2	LAMA2_HUMAN	116	114	114	106	91	94	98	100	105	96	96	82	104	110	111	115	108	106	111	117	112	113	103	107	108	101	107	100	102	102	127	114	91	115	94	96	100	96	99	117	96	102	93	112	109	113	113	98	95	98	106	104	109	94	92	88	100	105	96	91	88	95	90	87	111	121	91	97	76	81	113	108	111	110	121	106	79	86	109	111	107	111	108	111	105	111	82	94	91	104	107	99	83	100	102	97	121	114	108	100	104	107	94	112	101	96	115	117	111	117	110	110	105	95	102	99	98	113	112	117	107	113	109	119	93	104	114	112	117	106	99	104	98	108	105	110	90	90	90	115	117	110	101	92	116	120	101	98	96	103	80	84	84	101	111	104	94	104	82	90	110	108	105	103	102	105	104	110	115	106	117	124	86	98	109	109	112	112	105	92	91	103	112	99	115	115	103	103	96	104	108	96	91	91	97	64	94	106	54	96	118	106	111	103	106	117	102	104	110	105	100	108	103	103	99	108	110	109	106	116	107	100	109	100	107	107	105	103	106	102	103	103	108	108	112	114	93	99	109	104	102	105	92	107	105	105	113	112	63	71	96	95	104	100	112	96	96	92	104	81	78	98	98	94	115	115	105	102	108	112	104	108	94	110	106	112	89	92	96	95	97	111	112	109	105	102	105	101	102	88	96	20311.1	26438.2	31265.6	27323.2	20941.2	17780.9	20374.9	23936.3	18912.4	19151.7	24429	21832.8	22084.6	24939.7	26649.7	30275.1	27181.2	21788.9	22399	25943.7	27317.8	30838.3	19410.3	23495.3	27440.6	22240.2	23978.9	18847.9	25902.6	23857.6	41159.6	29409.9	18443	22776.2	16977.9	16366.4	20813.1	21120.9	21240	28641.9	13644.2	18486.5	19677.1	20590.6	24344.1	29829.8	22735.1	18409.8	17830.6	15117.2	20008.4	19631.4	23117.6	24204.2	16766.4	17209.3	24847.6	23222.9	24242	25121.3	18446.6	19158.5	12357.2	14683.4	25704	30602.9	16792.9	20064.9	18866.8	25060.7	25785.6	20721	27442.5	19497.7	27461	22966.5	16205.8	17021.4	18830.7	21552	24934.8	27773.5	21104.2	30534.8	18120.5	28062	18403.8	24618.6	24002.4	24732.9	21386.6	26448.8	18728.7	25294.4	22325.4	22848.3	25689.7	23915.6	22299.9	19563.7	22909.3	21477.8	17608.4	26233.3	28910	20744.9	22476.3	25076.6	19844.4	21885.6	27986	33048.4	24678.9	20006.7	29381.2	25250.6	21899.4	25383.3	34391.4	30302	23396.2	25505.3	21137.2	23217.8	21835.3	26145.7	25159.8	21770.6	26012.4	20766.9	22237	25965.4	19084	24063	20790.6	25739.5	22853.8	21657.9	19469.9	26998	29775.3	25606.4	23969.8	22471.4	29497.2	37761	27049.4	22061.1	20303.3	23017.2	17056.9	17117	17331.3	20092.4	22253.5	22510.3	17258.3	17662.4	23717.4	17814.4	26670.3	30065.3	22254.8	30732.6	25709.6	25943	25487.4	32320.8	35695.3	28330.4	29405.5	36431.1	17082.6	20091	25151.6	29060.8	25772.3	29454.9	22801	19578.8	19015.3	21674.3	27750.5	23063.9	25918.6	20376.7	20718.8	17277.3	18109.5	19169.2	28224.8	19906	16156.4	17560.8	21048.4	27515.7	20801.4	24382.5	20922	20848.3	27134.5	23177.4	21097.3	20822.5	23761.9	30057.7	23020.2	21472.5	21297.8	21189.7	21700.9	21260.1	21664.2	21446.1	22443.1	23225.1	27776.6	23181	29337.9	28283.6	32109.7	35190.3	29317.8	25754.4	33175.2	26887.8	21847.7	21651.5	28922.3	23155.7	23503.2	27042.2	34343.2	31708.5	28851.8	24613.9	20564.6	26000.2	29635.1	24201.6	26829.1	31228.6	20637.5	31946.4	26480.4	25747.4	29260	24954.4	24384	19778.4	22471.7	20436.3	23199.5	26981.5	35941.5	21432.3	26287.2	17304.9	20775.9	22959.8	18569.9	19227.5	19227.5	22848.9	33210.4	33664.5	25645.7	19859.6	25812.2	28271.4	21607	27069.6	25801.6	32958.4	26170.1	36017.9	20472.6	22263.6	23864.6	23864.6	24005.9	22742.9	31161.7	25653.2	27219.8	21897.7	24921.1	23919.9	25155.4	21436.1	22460
P24387	CRHBP	Corticotropin-releasing factor-binding protein	CRHBP_HUMAN	5	4	2	5	2	2	0	0	3	4	2	3	6	5	4	6	4	5	6	4	2	4	5	6	4	6	3	3	4	5	7	5	5	7	4	4	2	3	5	6	3	3	4	0	5	3	6	6	2	0	7	4	4	3	5	2	2	6	3	1	4	4	2	2	7	7	3	4	0	1	6	5	4	6	6	7	4	4	5	6	6	3	6	2	5	2	4	2	5	5	3	0	3	0	3	0	5	7	0	0	4	4	5	0	4	4	5	2	6	5	4	4	5	0	3	0	5	5	3	4	3	3	0	3	4	3	5	5	0	4	5	4	2	2	4	3	0	0	0	0	4	4	3	2	4	0	4	3	6	0	0	1	1	0	4	0	0	0	0	4	4	0	5	3	6	0	3	3	4	4	4	3	4	4	4	3	5	3	3	2	4	2	0	4	3	5	0	3	0	2	4	6	3	2	4	0	5	2	0	0	0	5	0	0	3	3	4	3	4	3	2	2	2	3	3	0	0	5	2	5	2	2	4	4	0	5	5	0	0	4	4	1	3	5	0	0	3	0	0	0	0	1	0	0	3	4	5	7	0	0	2	3	0	6	5	6	0	4	3	0	0	0	0	0	5	0	0	0	2	5	3	1	7	4	1	4	0	0	0	0	4	5	2	5	4	6	0	1	0	0	0	1869.67	613.055	475.806	1341.43	911.307	570.362	NaN	NaN	533.827	406.827	881.617	1853.92	2455.49	1172.3	718.674	791.2	1153.11	1037.94	873.161	953.37	971.553	473.208	1838.64	2010.58	1909.78	2034.13	1155.23	1555.84	825.516	1798.06	1704.72	3443.59	1275.2	1795.79	1204.74	980.573	826.688	898.149	2645.69	2182.65	1989.62	892.069	985.972	NaN	2062.71	1024.37	992.044	2119.61	597.771	NaN	1979.22	1134.44	1920.2	1037.88	2777.71	1322.02	1697.87	2007.26	2747.56	2273	959.58	1130.14	433.056	610.162	2208.3	1513.39	1154.91	1185.63	NaN	3002.5	3074.34	3910.29	1648.46	2719.22	2268.98	2122.93	2392.67	1953.07	1780.96	2242.1	1404.33	1250.44	1157.6	724.905	1926.52	1978.17	2163.43	1839.65	1505.89	2146.37	1680.39	NaN	1844.48	NaN	2124.25	NaN	1634.33	1173.96	NaN	NaN	1494.65	2663.8	1981.2	NaN	2071.98	1521.15	1704.25	1492	1643.11	1767.37	2391.4	1190.04	877.72	NaN	1203.1	NaN	2539.27	1787.94	2172.21	2145.24	1791.2	962.468	NaN	528.016	2960.98	1945.75	1107.43	2066.18	NaN	778.333	1664.67	1233.87	1235.99	1031.77	978.582	886.347	NaN	NaN	NaN	NaN	1093.27	1380.74	1126.41	876.995	1437.39	NaN	803.063	1563.53	1252.15	NaN	NaN	3013.74	1440.15	NaN	1546.01	NaN	NaN	NaN	NaN	2015.48	1143.68	NaN	3367.52	2519	1037.97	NaN	2720.97	1389.59	1344.85	1365.18	1407.71	825.518	1887.41	1387.46	1764.29	1050.42	1289.41	1725.86	1429.97	1724.76	1495.95	1186.25	NaN	1795.39	1015.94	1083.69	NaN	1245.72	NaN	1480.52	2773.3	2709	1840.24	1322.31	1703.41	NaN	1542.27	1327.93	NaN	NaN	NaN	1905.82	NaN	NaN	1856.84	1336.2	1434.75	729.397	844.268	946.111	1382.66	645.875	526.96	940.946	903.862	NaN	NaN	1813.56	1540.53	1229.85	964.093	1113.11	1661.66	2390.57	NaN	1385.84	2221.9	NaN	NaN	1492.44	1000.48	884.98	694.337	1192.02	NaN	NaN	1212.94	NaN	NaN	NaN	NaN	1827.58	NaN	NaN	1055.35	2182.13	1226.34	1451.67	NaN	NaN	1513.66	1292.54	NaN	2526.09	1649.67	1323.08	NaN	1680.61	985.699	NaN	NaN	NaN	NaN	NaN	1224.68	NaN	NaN	NaN	1143.43	711.068	1445.63	1294.93	1796.79	1944.6	7231.44	916.396	NaN	NaN	NaN	NaN	1383.46	1034.03	933.664	1756.99	1663.39	1479.9	NaN	1302.29	NaN	NaN	NaN
P24530	EDNRB	Endothelin receptor type B	EDNRB_HUMAN	0	0	0	0	1	1	0	0	1	0	0	0	0	1	0	0	0	0	0	0	1	1	1	1	1	1	1	0	0	0	1	1	0	1	1	0	1	1	0	1	1	0	1	1	1	0	1	1	1	0	0	0	1	0	1	1	1	1	1	1	0	1	0	0	0	1	0	1	0	1	1	1	1	1	1	1	1	0	1	0	0	1	1	1	1	1	1	1	1	1	1	0	1	1	0	1	0	1	1	0	0	0	0	1	1	1	1	1	1	0	1	1	1	1	0	1	0	0	0	1	1	1	1	1	0	0	1	1	1	1	0	1	0	0	1	1	0	1	0	1	1	0	1	0	1	1	0	1	0	0	1	0	0	0	1	1	1	1	0	1	1	0	0	0	1	0	0	1	0	1	0	1	0	1	1	0	0	0	1	0	0	0	1	0	0	1	1	0	1	1	0	0	0	0	0	0	0	1	0	0	1	1	1	0	1	1	0	1	0	1	1	0	0	1	1	1	1	1	1	1	0	1	1	0	0	1	1	1	1	1	0	1	1	0	1	1	0	0	0	1	0	0	0	0	0	0	1	1	0	1	1	0	0	0	0	1	1	0	0	1	0	1	1	1	1	1	0	0	1	1	0	1	1	0	1	1	0	0	0	0	0	0	0	0	0	1	1	0	0	0	1	NaN	NaN	NaN	NaN	1165.73	1007.67	NaN	NaN	507.139	NaN	NaN	NaN	NaN	1671.61	NaN	NaN	NaN	NaN	NaN	NaN	1270.14	1042.36	1375.06	1376.14	1681.47	1752.75	1096.71	NaN	NaN	NaN	1896.58	1547.44	NaN	979.677	431.47	NaN	1924.63	1703.73	NaN	1034.29	1273.07	NaN	1259.54	715.169	1692.06	NaN	1204.6	2449.78	1040.59	NaN	NaN	NaN	1684.92	NaN	1812.36	752.685	1488.48	3234.73	472.62	823.138	NaN	1063.28	NaN	NaN	NaN	1698.91	NaN	1744.35	NaN	1190.63	1661.25	1917.96	1938.33	1285.62	2765.12	1250.52	2013.89	NaN	1216.17	NaN	NaN	403.394	984.889	919.376	2114.61	1346.86	1077.57	1632.38	1330.94	1560.21	1471.06	NaN	1274.26	1606.22	NaN	241.913	NaN	1937.44	1180.79	NaN	NaN	NaN	NaN	915.964	978.777	489.255	1010.55	764.187	2253.05	NaN	2278.53	792.296	2521.55	2689.83	NaN	1789.2	NaN	NaN	NaN	1829.74	965.329	2210.45	2349.61	2622.39	NaN	NaN	1464.86	1487.91	1743.83	2108.51	NaN	1368.89	NaN	NaN	795.525	1522.71	NaN	1517.09	NaN	1850.79	1006.06	NaN	635.982	NaN	2272.06	2470.73	NaN	997.234	NaN	NaN	977.294	NaN	NaN	NaN	2020.77	1802.58	2035.99	1761.73	NaN	1286.56	668.306	NaN	NaN	NaN	1262.65	NaN	NaN	990.596	NaN	1295.03	NaN	2097.7	NaN	1063.12	1739.09	NaN	NaN	NaN	1522.02	NaN	NaN	NaN	2238.53	NaN	NaN	2067.31	869.11	NaN	2019.93	2818.64	NaN	NaN	NaN	NaN	NaN	NaN	NaN	2068.67	NaN	NaN	2600.03	2163.77	1455.47	NaN	1690.27	1652.11	NaN	843.48	NaN	900.946	1541.34	NaN	NaN	1487.18	1129.8	1366.23	1291.87	2297.04	1377.1	1924.06	NaN	571.206	444.58	NaN	NaN	2969.09	1837.38	1324.55	2199.56	1185.6	NaN	1029.04	1340.91	NaN	2601.3	2501.15	NaN	NaN	NaN	1473.31	NaN	NaN	NaN	NaN	NaN	NaN	3043.93	2765.28	NaN	683.581	743.462	NaN	NaN	NaN	NaN	1917.46	1555.45	NaN	NaN	981.126	NaN	1955.8	1955.8	2482.96	3666.29	2620.74	NaN	NaN	2239.39	2536.31	NaN	484.007	1399.04	NaN	2733.05	2401.68	NaN	NaN	NaN	NaN	NaN	NaN	NaN	NaN	NaN	1950.15	2006.02	NaN	NaN	NaN	1089.39
P24592	IGFBP6	Insulin-like growth factor-binding protein 6	IBP6_HUMAN	34	34	33	33	31	31	31	32	33	31	33	30	34	34	32	32	34	32	32	35	34	32	32	32	32	31	33	30	31	30	33	34	33	32	32	31	33	33	31	33	32	34	33	33	34	33	32	30	31	31	31	33	33	32	29	31	32	33	29	30	32	31	31	32	31	30	30	31	26	28	34	34	32	31	34	33	29	31	31	31	31	31	32	34	30	33	31	31	30	30	33	33	27	32	33	32	32	31	32	31	33	30	31	33	32	32	34	33	34	32	33	30	31	29	31	34	33	31	31	33	32	32	32	32	31	30	31	32	33	31	32	30	30	30	31	30	30	31	31	33	32	31	33	30	33	33	32	31	31	31	31	28	31	32	34	31	31	32	32	29	30	31	33	31	29	32	29	31	33	32	31	33	29	33	30	31	33	31	30	30	29	29	32	33	33	33	30	32	30	31	32	31	31	33	30	25	31	32	28	32	33	32	31	33	31	33	30	31	31	33	33	33	32	33	31	31	33	34	31	31	31	29	33	32	33	32	31	32	32	32	32	34	33	34	31	30	32	32	30	29	32	31	31	33	29	31	32	32	29	31	32	29	32	30	31	32	33	32	31	30	30	32	32	31	34	34	33	32	31	32	31	33	31	33	33	32	32	30	31	30	30	32	34	34	32	31	32	32	32	30	31	983354	1.14842e+06	2244723	1.83825e+06	1.22094e+06	1.50481e+06	1.22046e+06	1.25645e+06	1.09062e+06	1.35804e+06	1.58942e+06	1.53133e+06	1.50888e+06	1.70562e+06	1.12326e+06	1.10929e+06	2.0193e+06	1.66004e+06	1069060	1.20882e+06	1.22528e+06	1310307	1.03662e+06	1.02942e+06	1.02593e+06	912391	1.17569e+06	1.05261e+06	1.51379e+06	1.24474e+06	1.01814e+06	1.01499e+06	917743	793194	1.1012e+06	1085623	1.31813e+06	1.29178e+06	1.21956e+06	1.34285e+06	992886	1.04867e+06	1.82173e+06	1.85161e+06	1.78901e+06	2.07598e+06	998858	939796	1.19178e+06	1.18555e+06	1.24862e+06	1.27052e+06	1.00455e+06	1.23371e+06	1.22665e+06	1.13335e+06	1.3428e+06	1.03923e+06	1.11325e+06	1.22308e+06	1.42974e+06	1.57211e+06	1.09249e+06	1.46084e+06	987849	1.16528e+06	1.01517e+06	1.24803e+06	1.23113e+06	1.5589e+06	1693304	1.64123e+06	1.03533e+06	1.12803e+06	1.02559e+06	1.33775e+06	1.19638e+06	1.1839e+06	831351	798665	936916	999776	1.19675e+06	1.41724e+06	962026	1.23123e+06	1.18547e+06	1.25381e+06	1.43784e+06	1.52992e+06	1.5461e+06	1.93047e+06	1144113	1.22588e+06	1154415	1.41939e+06	790748	902897	1.11082e+06	942431	1.23343e+06	1.08074e+06	1.12301e+06	1.55271e+06	1.72476e+06	1.34601e+06	1.09576e+06	1.07025e+06	1.14791e+06	1.07348e+06	1.3624e+06	1564106	1.46306e+06	1462913	2.17317e+06	1.79852e+06	1.24617e+06	1.39434e+06	1.53809e+06	1214552	1.16958e+06	1.41164e+06	901944	1.01042e+06	1.17428e+06	1.35482e+06	1.26985e+06	1.23345e+06	1.37225e+06	1.32931e+06	1.29996e+06	1.52074e+06	1.06557e+06	1261338	787823	1.00147e+06	1.82393e+06	1.80468e+06	2.36493e+06	1.51731e+06	1.57963e+06	1.35529e+06	1.95074e+06	2.13299e+06	899099	1.22844e+06	1405154	1.09936e+06	1.5798e+06	1.80961e+06	1.28029e+06	1230779	1.50787e+06	1.69559e+06	1.17379e+06	1.04259e+06	1.41207e+06	1.40246e+06	2.6887e+06	1.935e+06	1.0469e+06	1.03055e+06	1.76267e+06	1.95342e+06	1.2631e+06	1690152	1.19797e+06	1.51e+06	1226995	1.16479e+06	1.07092e+06	962061	1.222e+06	1.46187e+06	993902	985708	904275	1.11124e+06	1.16869e+06	1.09251e+06	1.09562e+06	1.11487e+06	1.49677e+06	1245414	1.01546e+06	1.05613e+06	1276722	1.25632e+06	860528	962274	1.3133e+06	902022	1.41533e+06	1.68348e+06	1.1823e+06	1.44242e+06	1.36315e+06	1.49782e+06	3.462e+06	1407908	1.22792e+06	1.01377e+06	1064100	997550	964854	943510	1287908	1.19207e+06	1.16701e+06	1.22052e+06	1.16908e+06	1.18738e+06	1.18836e+06	1.20227e+06	1.19307e+06	875979	1.05763e+06	1.0713e+06	1.4858e+06	1.01578e+06	1.16463e+06	1.69208e+06	1.63829e+06	1095521	1.55241e+06	804087	747144	1.22052e+06	1079696	1.08402e+06	998233	1.0645e+06	1.44237e+06	1.46326e+06	964352	889232	2.06935e+06	1.93081e+06	1.10297e+06	989221	1.76873e+06	1.92731e+06	1.37805e+06	2.28016e+06	877925	976358	1.06578e+06	943662	2.07298e+06	1.5528e+06	1.08235e+06	942798	1.18168e+06	1.01215e+06	1.23501e+06	1.58253e+06	2.0254e+06	1.066e+06	1.19903e+06	1.45307e+06	1.24418e+06	1.30006e+06	1.30006e+06	1.50732e+06	1.77767e+06	1.69034e+06	1.71454e+06	1.45531e+06	980804	826499	1.07739e+06	1.19732e+06	1.35735e+06	1.66833e+06	1.44315e+06	1.54109e+06	1.55049e+06	1.61309e+06	1.20251e+06	1.20251e+06	1.11737e+06	921346	1.25457e+06	1.2295e+06	1.76639e+06	1.2118e+06	1.1816e+06	1.1916e+06	933383	871423	1.17089e+06
P24593	IGFBP5	Insulin-like growth factor-binding protein 5	IBP5_HUMAN	26	27	27	28	23	22	27	24	25	26	24	20	26	26	28	26	25	26	24	23	28	25	26	28	27	26	28	27	27	28	29	28	23	27	26	24	24	25	26	25	25	24	20	22	28	26	26	27	24	23	26	27	21	26	27	22	25	27	21	22	22	27	23	24	26	26	24	26	17	18	24	28	27	27	26	26	21	23	28	27	24	26	27	29	26	26	27	28	23	24	23	21	24	26	25	19	29	28	24	26	25	26	24	27	24	23	26	25	26	27	26	23	25	20	22	24	25	25	25	28	29	28	28	28	26	23	28	29	29	27	25	27	25	27	29	29	20	21	19	27	29	29	26	22	28	29	25	27	24	23	22	21	22	24	28	29	24	27	17	22	28	26	27	26	27	27	26	25	28	26	28	30	24	24	25	26	26	27	27	21	25	25	25	26	26	28	27	25	26	27	29	28	26	26	24	19	24	27	10	23	27	28	23	25	24	27	25	27	24	26	25	27	25	27	24	24	27	26	26	27	27	26	27	26	26	27	28	23	23	27	27	29	25	25	27	27	23	26	23	24	23	23	24	29	24	23	27	28	16	19	25	27	23	29	27	23	25	22	25	20	14	24	24	26	29	29	27	27	25	29	27	26	25	28	27	27	25	23	24	23	26	27	26	27	24	26	24	24	28	24	22	58150.7	64668.9	79612.2	88009	48711.4	52990.1	64014.3	57388.4	60486.7	49032.8	65152	62030.8	64404	61104.6	70606.8	71242.9	46120.4	50397.3	54669.1	58964.6	71048.1	77712.7	46657.7	60343.1	67148.7	64010.9	49875.4	48667.7	67300.4	72045.4	93119.1	76133	49445	66982	49540	53625.5	51063.9	49510.1	65713.2	62001	45914.1	49816.9	37278.4	36233.7	65801.3	69292.2	66517.9	66185.8	44433.5	43242.3	78332.5	63838	48112.4	61015	52003.5	57041.8	70501.6	65085.9	66087.6	69621.4	57067.2	59491.8	45716.9	52193.4	70496.6	65322.9	67821.5	66663.9	41004.3	47954.7	81878.8	74852.7	67097.3	67477.7	75140.1	70452	59092.7	69447.5	92621.3	90677.2	57828.7	59099.5	72950.3	84457.4	61063.8	67074.3	81567.7	93989.2	60834	61994.7	55010.2	56375.3	58870.1	60919	43134.9	38716.8	84738.5	84458.5	57955.1	66418.1	67677.8	65328.4	79115.7	79899.2	66353	64581.4	60914.4	58701.5	77235.1	77531.7	74736.1	72208.7	66606.1	67844.4	62625.2	72883.9	61414.4	65634.8	69276	83430.7	88022.6	85788.3	72387.7	70294.8	55811.6	57977	71444.1	67881.8	71224.1	71796.7	70384.7	73070.3	71761.6	80677.7	58995.6	63821.3	45250.6	48127.5	44193.5	50901.2	76486.1	87157.9	53387.1	45930.9	74673.1	86243.4	58746.9	56729.1	60990	56762.3	50088.4	46007.9	45890.6	43822.4	65898.5	54762.7	48046.6	52469.7	55767.5	57604	76244.6	72208.4	79573.1	88840.1	73299.1	66640.8	72522.9	67461.9	90073	84132.8	76305.1	70640.2	63448.9	64023.6	64501.1	68310.1	71361.6	73260.1	58156.5	55596.9	65898.9	61767.5	62898.9	62804.6	69855.5	83405.5	53647.7	55529	58997.8	72746.3	80913.6	65677.8	48480.4	48199.6	62425.5	78614.2	64446.3	62732.8	30660.2	39113.7	75487	72015	43993.9	48354.9	76845.6	76788.7	52651.5	57552.6	50082.8	55282.7	54817	55176.2	57561.4	52898.5	55851.9	69008.3	75191.7	71939.5	73386.7	60826.6	61459.3	85742.1	93680.7	61416	71445.8	83860.1	90220.3	53972.1	52263.1	50879.9	73827.1	85268.1	74248.6	80264.1	74603	78679.1	50959	54337.6	56104.9	59580.9	59818.1	62660.6	63749.3	94421.1	57554.4	55432.8	72772.9	69353.9	52787	55171.7	72646.6	71654.5	52864	96553.8	105188	58698.4	63213.3	50205.4	54585.9	54124.3	52979.8	48156.9	48156.9	53666.2	80660.3	72526.1	66335.5	60449.8	69568.9	73248.9	58077	64890.3	96862.7	109208	87972.5	89752.4	50270.7	53025.8	54750	54750	74480.9	68836.2	51793.2	54263.4	55633.2	56708.7	83532	66897.2	65157	68217.2	55941.8
P24666	ACP1	Low molecular weight phosphotyrosine protein phosphatase	PPAC_HUMAN	0	2	0	0	0	0	1	1	0	2	1	0	2	2	0	0	1	1	2	1	0	2	0	0	0	0	0	0	0	0	2	1	2	2	1	2	2	2	0	2	1	1	0	0	0	1	1	0	2	1	0	1	1	1	1	0	0	2	0	2	0	0	2	1	1	0	1	1	0	1	0	0	2	1	0	0	1	1	2	2	0	0	2	2	1	1	1	1	1	1	1	1	0	0	0	0	2	1	0	0	0	0	0	0	0	0	2	2	1	2	2	2	2	1	0	0	0	1	1	0	2	1	0	1	0	1	2	2	2	1	1	0	1	1	1	2	1	1	0	2	0	0	1	0	2	2	1	1	0	0	0	0	1	1	2	1	1	1	1	1	0	2	2	2	2	1	0	0	1	1	0	0	1	1	1	2	2	2	0	0	1	1	0	1	2	2	2	2	1	2	1	1	1	2	1	0	1	2	0	1	2	2	1	1	0	1	1	0	1	1	1	1	1	2	1	1	2	2	2	1	1	2	2	1	1	1	1	2	2	2	0	0	2	2	0	0	1	0	1	2	0	0	2	2	2	2	2	2	0	1	1	0	1	0	0	1	2	2	2	0	0	2	2	1	2	0	1	1	0	2	0	0	0	0	2	2	0	0	1	1	1	2	1	0	1	0	0	0	1	1	1	NaN	1942.47	NaN	NaN	NaN	NaN	3021.62	3401.12	NaN	2621.75	1704.41	NaN	1943.81	2254.83	NaN	NaN	1807.96	1545.29	557.555	1071.53	NaN	429.028	NaN	NaN	NaN	NaN	NaN	NaN	NaN	NaN	2153.58	4217.73	13522.4	1178.38	4787.8	7129.24	6030.17	9128.16	NaN	444.096	1559.77	2410.29	NaN	NaN	NaN	4052.94	1966.22	NaN	8530.21	7359.68	NaN	603.635	1521.45	319.724	1094.23	NaN	NaN	2049.17	NaN	1694.46	NaN	NaN	1842.64	1221.52	910.058	NaN	1461.58	2475.93	NaN	2881.8	NaN	NaN	2744.13	1711.59	NaN	NaN	2682.29	1638.9	4922.76	6084.08	NaN	NaN	1270.15	446.431	2567.73	2319.33	2528.98	1241.55	1362.54	865.236	710.428	3500.48	NaN	NaN	NaN	NaN	461.758	4654.93	NaN	NaN	NaN	NaN	NaN	NaN	NaN	NaN	1912.34	2134.88	5964.45	6634.61	3852.71	5249.86	2538.52	2498.44	NaN	NaN	NaN	2689.78	2051.13	NaN	2352.77	2086.24	NaN	3387.37	NaN	2442.7	2113.18	1936.18	3952.76	1421.61	1656.41	NaN	4144.04	1983.12	3004.18	2399.55	4768.6	3190.42	NaN	3091.88	NaN	NaN	1286.22	NaN	2671.58	4011.18	2679.31	2908.14	NaN	NaN	NaN	NaN	5179.5	4372.38	1047.79	2133.31	8285.84	10670.1	2355.47	1735.13	NaN	2014.58	2533.34	2707.66	1635.93	3438.22	NaN	NaN	1420.25	1213.48	NaN	NaN	4996.01	6876.47	930.714	1184.68	3521.06	1154.84	NaN	NaN	5673.56	5149.87	NaN	1654.21	3523.89	3006.2	4026.88	5077.82	3699.46	5128.24	801.227	500.99	4466.07	924.596	3507.73	NaN	6533.63	8421.91	NaN	4660.3	2735.19	2218.99	1343.13	1177.25	NaN	3543	3565.82	NaN	3608.27	2567.86	2034.03	3944.7	3221.04	3619.35	2978.45	2043.09	5847.95	3068.42	2813.68	1778.49	2348.49	7806.57	8061.26	1531.98	2608.3	3602.53	621.047	2637.05	3459.55	2373.92	NaN	NaN	4068.61	4944.38	NaN	NaN	5593.6	NaN	3511.4	1632.66	NaN	NaN	3358.79	3630.36	4852.68	1919.59	7284.66	5968.01	NaN	2669.73	1973.78	NaN	5201.24	NaN	NaN	2194.68	3324.26	2632.15	2208.41	NaN	NaN	2290.05	2290.05	3142.7	1468.9	NaN	3445.49	1644.35	NaN	3254.77	NaN	NaN	NaN	NaN	10345.5	8611.27	NaN	NaN	4482.36	4482.36	3765.24	4712.9	2646.9	NaN	2160.51	NaN	NaN	NaN	3073.21	2210.41	2627.32
P24821	TNC	Tenascin	TENA_HUMAN	14	13	6	7	9	5	7	5	13	12	7	3	13	16	12	10	5	8	8	8	10	9	4	6	12	11	9	9	8	5	19	19	12	17	8	7	11	13	13	16	7	10	3	0	8	12	12	6	12	10	14	14	5	6	6	3	3	5	4	0	2	0	7	9	12	10	6	7	3	5	12	8	11	7	14	14	7	4	13	12	13	11	11	9	7	4	6	10	10	8	6	4	7	11	11	8	17	14	14	12	11	13	13	14	5	4	9	8	17	16	3	7	10	11	4	0	14	14	5	6	8	9	15	14	5	9	11	10	11	11	6	7	8	11	9	11	7	3	2	8	9	10	7	5	12	13	8	6	5	5	8	6	4	7	10	10	7	9	5	7	9	10	5	6	9	3	13	10	14	9	12	17	10	9	7	8	11	9	6	7	8	8	7	10	11	12	14	12	11	13	13	13	8	7	5	3	7	10	1	9	13	17	8	10	7	15	7	9	10	8	8	5	9	9	9	9	13	6	6	5	8	13	11	7	5	10	14	6	12	10	11	11	9	7	15	13	7	10	9	13	7	4	15	9	12	15	13	13	0	0	10	12	11	14	17	7	5	3	5	6	5	7	7	7	7	6	7	6	14	16	10	13	13	13	8	13	5	4	9	8	12	19	9	10	6	12	12	13	12	11	8	3280.2	2952	1180.77	2649.5	2603.2	1752.09	1907.56	1403.65	4793.24	3282.57	2121.83	1855.81	4684.56	3451.8	2470.33	2896.59	1397.13	1833.09	3000.08	1958.33	2916.74	2701.06	1634.23	1912.88	2745.58	3308.81	3360.84	2131.48	2562.74	2419.68	7237.54	4195.91	3221.71	4108.36	2516.24	2709.82	3048.66	3311.27	2656.49	4122.96	2553.36	1391.27	3622.51	NaN	3096.84	2692.22	2055.92	3251.56	2988.69	3075.69	3351.2	3925.54	2323.75	3933.27	2472.09	3790.96	1994.75	3604.31	3968.03	NaN	1419.04	NaN	2985.04	2935.98	3016.8	3515.42	1890.93	2536.06	1924.71	1963.13	3045	3076.18	2482.89	2559.52	5457.73	3590.43	2234.57	3527.93	3207.47	4641.77	3313.98	2409.85	1793.14	3257.25	1856.34	4066.41	2772.6	4387.33	3350.85	3394.27	1499.37	2870.83	2167.79	3129.87	3109.64	2238.2	4892.91	3957.07	3082.59	3670.04	2784.98	3421.28	2999.38	3258.79	1372.24	1611.25	2023.62	2219.61	4078.79	3906.23	2318.65	3206.56	4677.28	3916.41	1921.93	NaN	3636.34	3036.54	1412.42	2329.25	1555.01	2182.39	3481.44	3229.49	2686.42	1565.76	2874.37	2081.78	2212.29	2796.96	1274.48	1930	2435.29	2887.42	2788.61	2097.71	1869.95	2115.92	2281.99	2002.22	2137.96	2554.19	1977.02	2130.69	2930.07	3235.73	1072.17	2269.85	1144.39	1336.27	2068.24	1330.03	1189.02	1374.48	1524.33	1841.59	3412.91	2466.39	2708.27	2104.92	2867.31	2493.34	1889.89	1229.26	1634.09	1754.76	2898.53	3263.22	3069.19	2165.31	1923.89	2593.95	3336	2159.34	1347.24	2242.67	2483.82	2407.53	1272.73	1303.3	2334.38	2029.2	1614.7	3355.51	3634.16	3038.89	1847.89	1917.13	2446.34	2756.55	2948.3	2781.95	1763.6	1459.1	1246.87	1605.74	1572.54	1712.16	983.386	2211.35	3058.36	3426.24	2031.09	1983.16	2691.61	3150.48	2159.04	1907.36	1913.39	2024.78	3059.55	1908.12	1805.71	2076.6	1664.95	2746.66	2012.98	1179.43	2298.84	1705.61	1817.22	2648.77	2601.22	954.569	2002.33	3083.07	2886.34	2424.15	2470.14	1765.52	2433.76	2751.72	1510.16	1757.03	3145.6	3387.06	1713.62	2589.48	1878.42	2566.51	1751.25	1511.67	5712.12	3763.75	2948.21	2298.71	2922.13	2335.06	NaN	NaN	2942.01	3622.37	2055.33	5939.76	5058.64	1346.03	1618.53	3181.31	1526.43	1205.58	1770.49	1285.74	1285.74	3126.63	1520.09	1595.38	1470.08	1263.58	2147.21	3215.23	3175.46	3187.78	3932.25	4021.35	2038.86	2812.84	1026.82	1687.15	2169.73	2169.73	2063.19	3933.93	1624.47	1488.09	1438.79	1474.01	4498.99	2986.27	2690.98	2290.06	2310.47
P25189	MPZ	Myelin protein P0	MYP0_HUMAN	5	5	5	5	5	5	4	4	4	5	3	4	5	5	5	5	4	5	5	5	5	4	5	5	5	4	4	5	5	5	5	5	4	3	4	3	4	5	5	5	4	5	5	5	5	5	5	5	4	3	3	5	5	5	4	5	5	5	4	3	4	5	5	5	3	4	5	4	3	4	5	5	5	5	4	4	4	5	5	5	4	4	4	5	5	5	3	5	4	4	5	4	3	4	4	4	5	5	3	5	4	5	4	5	5	4	5	4	5	5	5	4	4	5	5	5	4	5	5	5	5	5	4	3	5	5	5	5	5	5	4	4	4	5	2	3	4	5	5	3	5	5	4	4	4	4	5	4	4	4	4	3	3	5	4	4	4	3	2	5	3	3	4	5	5	5	4	4	5	4	5	5	5	5	4	5	5	5	5	5	5	5	5	5	4	5	5	5	4	5	5	5	5	5	4	4	5	4	5	4	4	4	5	5	4	4	5	5	5	4	5	5	5	4	4	4	4	3	4	4	5	5	5	4	5	3	3	4	4	5	5	4	5	5	4	5	5	4	5	5	3	3	4	5	4	3	5	5	4	5	5	4	5	4	3	3	5	4	4	3	4	4	4	3	5	5	5	4	4	2	5	5	4	5	5	5	4	4	4	4	4	4	3	4	4	5	5	4	5	3	5	3859.6	4370.16	14331.9	12868	11020.3	8679.38	6335.61	9149.51	3710	6164.38	3107.52	6412.12	6201.09	6966.29	3841.44	5673.71	6828.27	5546.29	10718.3	14087	4706.74	4581.76	6568.59	6619.47	3390.01	3471.74	3875.39	3792.33	16237.7	13863.3	7359.97	9502.7	4055.92	2193.23	2699.12	2689.03	4660.18	4227.1	6078.59	7895.55	5522.18	5189.43	5649.36	7857	23834.2	22811.4	2748.51	3354.85	5280.39	3196.8	2805.93	5241.86	4691.74	6767.72	7656.88	7917.1	15674.8	8061.6	5778.02	4154.2	7955.57	10039.6	8460.38	14638.3	2599.68	2427.31	13185.3	16935.4	4070.14	7202.11	13410	16128	7288.05	9909.98	4158.7	7254.33	11475.3	7735.26	9005.16	5992.9	5637.53	7458.1	6121.99	7103.3	7919.26	7227.19	10065.3	6852.64	9782.58	9527.95	5352.89	6425.09	5569.51	5690.35	2544.22	5593.01	6322.55	6312.3	4091.17	4567.83	6791.61	4929.97	9206.48	13037.5	11557.9	9771.51	3779.61	2105.79	15040.6	13651.3	6891	8796.53	7648.47	7942.94	24981	13788.2	12515.8	16893.2	11114.8	6517.53	5549	9242.81	1900.07	3155.28	10559.1	13600.8	7639.4	10120.7	7033.41	5079.31	3857.54	5364.01	3882.79	5471.53	659.359	1543.85	9503.25	6546.8	12553.8	7028.77	17799.5	13431.9	7924.36	9695.33	10676.2	11291.3	8162.72	6355.33	4659.92	5655.53	3724.23	6497.88	4861.47	3650.62	3752.09	2838.69	3612.28	4188.78	4725.56	1753.11	2766.09	2465.38	9838.01	12447.2	7855.37	13165.8	4845.82	5208.44	8351.25	6277.41	10476.2	4209.15	3482.78	4643.42	5246.53	6570.66	5413.6	8550.9	10685.1	11464	5982.86	4982.16	8177.13	6773.95	3884.87	4895.89	5724.52	4555.37	7304.92	8140.09	7644.49	5073.61	8801.24	6997.79	6643.4	8323.82	5936.74	7105.7	33848.1	5996.33	3511.11	4083.5	5481.23	3856.73	4257.42	3101.53	5634.82	6150.04	6524.93	6047.16	7076.58	6137.69	5445.84	4930.87	6284.36	2485.05	2509.12	2510.53	5979.96	4523.37	6615.84	10970.2	7837.64	10112	16189	1623.27	2181.36	3754.17	4873.72	6221.87	4041.63	2949.09	11247.3	16094.2	1836.67	1829.83	9994.52	7315.88	8116.58	7123.62	3473.95	5808.53	7394.48	17919.5	2391.27	4278.02	5023.87	5601.24	16739	12651.8	7316.54	2773.83	6543.69	2581.17	3778.31	6842.33	6652.18	6517.07	8238.35	1485.66	1554.61	3764.44	3764.44	3427.65	12952.7	13303.8	8304.06	7654.54	5595.85	1346.32	9337.16	8913.75	11629.7	14395.5	12186.4	14507.9	4535.53	2555.73	6592.6	6592.6	8686.97	7883.89	8348.91	9704.38	11534.2	4680.08	4428.99	4218.58	4288.46	6481.2	4572.67
P25311	AZGP1	Zinc-alpha-2-glycoprotein	ZA2G_HUMAN	57	57	57	56	55	60	61	59	58	59	62	62	61	62	59	59	57	60	61	59	59	60	62	57	60	59	60	58	56	59	55	58	60	59	59	58	58	61	62	59	55	57	59	60	56	60	62	60	57	60	57	57	55	58	60	56	58	58	55	61	58	59	56	55	53	54	56	60	57	58	62	58	53	59	58	60	60	60	56	58	56	55	56	56	58	60	60	59	53	58	59	59	61	60	56	57	54	55	58	57	57	56	57	56	56	56	59	61	55	54	56	57	56	60	57	58	59	55	57	57	57	61	62	63	60	57	56	59	60	56	61	61	57	58	58	56	59	60	59	59	57	57	58	56	61	61	63	58	57	58	59	60	60	63	62	58	58	59	55	57	58	58	62	58	58	59	58	58	62	60	56	55	61	61	59	57	60	60	59	61	61	62	61	62	61	61	58	57	59	62	58	57	60	63	60	49	60	59	57	59	63	56	58	59	63	60	59	58	58	60	58	60	60	63	59	62	64	62	57	57	56	57	57	55	59	60	58	60	59	60	58	59	60	62	57	59	58	60	57	60	60	61	58	58	59	59	59	57	59	60	58	58	58	58	57	60	62	61	57	58	56	57	57	57	61	59	61	56	58	58	58	59	57	58	59	57	56	55	58	59	54	60	59	60	60	58	61	60	58	57	59	1.51384e+06	1.42845e+06	3.02576e+06	2.59985e+06	2.68416e+06	3.10817e+06	2.85826e+06	2.95556e+06	1.96638e+06	2.63723e+06	4952531	5626712	2.87687e+06	3064464	2501687	2.20014e+06	2.92449e+06	2801531	2.40101e+06	2.65213e+06	3146190	3393389	2.60542e+06	2.32317e+06	2.55935e+06	2.86446e+06	1.78523e+06	1795414	3614230	3.3136e+06	1.39853e+06	1.90314e+06	1.96864e+06	1.39231e+06	2.76368e+06	2774733	3.08803e+06	3056061	2.52655e+06	2.49469e+06	1.78334e+06	1.85367e+06	2.74703e+06	2.5077e+06	1.57891e+06	1.63693e+06	1.88108e+06	2.01202e+06	2.49397e+06	3161925	2.39792e+06	2.74096e+06	1698103	1.94898e+06	2.68747e+06	2.42322e+06	2.84116e+06	2.11699e+06	4258678	3.95145e+06	2.60902e+06	2.88348e+06	1.48608e+06	1.70272e+06	1.28778e+06	1.3905e+06	2273465	2.6117e+06	3.07317e+06	3177493	2.47065e+06	2.64229e+06	1.93112e+06	2.1229e+06	1.67597e+06	2.82656e+06	3.38783e+06	2991689	2.51353e+06	2.66957e+06	2244053	2244424	1.98368e+06	1.97353e+06	2.14982e+06	2.27076e+06	4.98103e+06	4.7188e+06	2.85307e+06	2.62782e+06	2.34036e+06	2473326	4.19389e+06	4.03288e+06	2.00737e+06	2.46994e+06	1.01576e+06	1.14862e+06	1.76754e+06	1.73277e+06	2103046	1896111	2.35976e+06	2.64145e+06	3024467	3.14504e+06	2.1224e+06	2.00264e+06	899404	805542	2.55974e+06	2.69395e+06	2.21446e+06	2.61723e+06	2558530	2.31561e+06	2.57132e+06	2.49048e+06	3.22351e+06	2679017	3207642	3.42212e+06	2.53001e+06	2.52377e+06	3.15809e+06	3.36597e+06	1.65862e+06	1.6165e+06	1.72037e+06	1.90941e+06	3.35069e+06	3.14732e+06	2.8636e+06	2.99297e+06	1838148	1751670	4.12984e+06	4.3186e+06	3.41649e+06	1.591e+06	2.08745e+06	1.89721e+06	2.58986e+06	3.32683e+06	2185331	2193832	3.02722e+06	2.57143e+06	2.79953e+06	3.07959e+06	3.38979e+06	3.34206e+06	5225780	5.62545e+06	1.86432e+06	1816543	3.38691e+06	3.5953e+06	4.37552e+06	3.33143e+06	2.1687e+06	2.42271e+06	3884794	3.63501e+06	2450471	3468990	2.81894e+06	3128069	2404650	2.57638e+06	1.77883e+06	1139455	3.92418e+06	3.95255e+06	2.76487e+06	2486107	2531874	2.6562e+06	3.77039e+06	4.2349e+06	4.37892e+06	4.25835e+06	4.39136e+06	3.94089e+06	988512	1.174e+06	2.08527e+06	2.11117e+06	3.33302e+06	2.76967e+06	2.19557e+06	1.99832e+06	3572599	3.43473e+06	2246695	2194119	3.65374e+06	3.6516e+06	7.12613e+06	2108467	1.46647e+06	1.28194e+06	2.31985e+06	2.22416e+06	3.37323e+06	2.46419e+06	2.36505e+06	2.47513e+06	2426086	2.40353e+06	2.56853e+06	2.47253e+06	2.55062e+06	2.77579e+06	2514990	2.10293e+06	2.12132e+06	1.77395e+06	2.1786e+06	2195031	2.26433e+06	2.30857e+06	2.10093e+06	2.44013e+06	3.05901e+06	1.92218e+06	1886875	2.59311e+06	2147445	2.31756e+06	1.47372e+06	1.46018e+06	2.64217e+06	2918534	1.55114e+06	1.60613e+06	3.26746e+06	2.8568e+06	2430057	2339678	4755646	4.28692e+06	2352413	2.34357e+06	1583746	2.18331e+06	1.49291e+06	1.37894e+06	6.65997e+06	6444633	2.39535e+06	2.37903e+06	2.49978e+06	2.31303e+06	2.07175e+06	3.56385e+06	3.52793e+06	2.18837e+06	2.2394e+06	4330763	4.59875e+06	2.14571e+06	2.14571e+06	2.20168e+06	2.09948e+06	1860727	2.14839e+06	2.25897e+06	1.78381e+06	1.21217e+06	2.23122e+06	2270040	2143061	2285499	2.08892e+06	2.15535e+06	2.586e+06	2.34671e+06	2576445	2576445	1.59453e+06	1.38021e+06	1.43216e+06	1.50594e+06	2617197	2.02801e+06	4.09144e+06	4.26861e+06	3.03565e+06	3.64305e+06	2.50088e+06
P25325	MPST	3-mercaptopyruvate sulfurtransferase	THTM_HUMAN	0	0	0	0	0	0	0	0	0	1	1	0	0	0	0	0	0	1	0	0	0	0	0	0	0	0	0	0	0	0	0	0	2	1	0	0	0	0	0	0	0	0	0	0	0	0	0	0	0	1	0	1	0	0	0	0	0	0	0	0	0	0	0	0	0	0	1	0	0	0	0	0	0	0	0	0	0	0	0	1	0	0	0	0	0	0	0	0	0	0	0	0	0	0	0	0	0	2	1	0	0	0	0	0	0	2	0	1	0	0	0	0	0	0	0	0	0	0	0	0	0	0	0	0	0	0	0	0	0	0	0	0	0	0	0	0	0	0	0	0	0	0	0	0	0	0	0	0	0	0	0	0	0	0	0	0	0	1	0	0	0	0	0	0	0	2	0	0	0	0	0	0	0	0	0	0	0	0	0	0	0	0	0	0	0	0	0	0	0	0	0	0	0	0	0	0	0	0	0	0	0	0	0	0	0	0	0	0	0	1	0	0	0	0	0	0	0	0	0	0	0	0	0	0	0	0	0	0	0	0	0	0	0	0	0	0	0	0	0	0	0	0	0	0	0	0	0	0	0	0	0	0	0	0	0	0	0	0	0	0	0	0	0	0	0	0	0	0	0	0	0	0	0	1	0	0	0	0	0	0	0	2	0	0	0	0	0	0	0	0	0	NaN	NaN	NaN	NaN	NaN	NaN	NaN	NaN	NaN	4758.37	1084.92	NaN	NaN	NaN	NaN	NaN	NaN	1158.31	NaN	NaN	NaN	NaN	NaN	NaN	NaN	NaN	NaN	NaN	NaN	NaN	NaN	NaN	3982.43	1739.5	NaN	NaN	NaN	NaN	NaN	NaN	NaN	NaN	NaN	NaN	NaN	NaN	NaN	NaN	NaN	1440.54	NaN	3583.97	NaN	NaN	NaN	NaN	NaN	NaN	NaN	NaN	NaN	NaN	NaN	NaN	NaN	NaN	822.715	NaN	NaN	NaN	NaN	NaN	NaN	NaN	NaN	NaN	NaN	NaN	NaN	1296.44	NaN	NaN	NaN	NaN	NaN	NaN	NaN	NaN	NaN	NaN	NaN	NaN	NaN	NaN	NaN	NaN	NaN	434.773	1451.33	NaN	NaN	NaN	NaN	NaN	NaN	1925.84	NaN	436.374	NaN	NaN	NaN	NaN	NaN	NaN	NaN	NaN	NaN	NaN	NaN	NaN	NaN	NaN	NaN	NaN	NaN	NaN	NaN	NaN	NaN	NaN	NaN	NaN	NaN	NaN	NaN	NaN	NaN	NaN	NaN	NaN	NaN	NaN	NaN	NaN	NaN	NaN	NaN	NaN	NaN	NaN	NaN	NaN	NaN	NaN	NaN	NaN	NaN	17547.7	NaN	NaN	NaN	NaN	NaN	NaN	NaN	2469.17	NaN	NaN	NaN	NaN	NaN	NaN	NaN	NaN	NaN	NaN	NaN	NaN	NaN	NaN	NaN	NaN	NaN	NaN	NaN	NaN	NaN	NaN	NaN	NaN	NaN	NaN	NaN	NaN	NaN	NaN	NaN	NaN	NaN	NaN	NaN	NaN	NaN	NaN	NaN	NaN	NaN	NaN	NaN	879.068	NaN	NaN	NaN	NaN	NaN	NaN	NaN	NaN	NaN	NaN	NaN	NaN	NaN	NaN	NaN	NaN	NaN	NaN	NaN	NaN	NaN	NaN	NaN	NaN	NaN	NaN	NaN	NaN	NaN	NaN	NaN	NaN	NaN	NaN	NaN	NaN	NaN	NaN	NaN	NaN	NaN	NaN	NaN	NaN	NaN	NaN	NaN	NaN	NaN	NaN	NaN	NaN	NaN	NaN	NaN	NaN	NaN	NaN	NaN	NaN	NaN	NaN	NaN	905.49	NaN	NaN	NaN	NaN	NaN	NaN	NaN	1293.67	NaN	NaN	NaN	NaN	NaN	NaN	NaN	NaN	NaN
P25713	MT3	Metallothionein-3	MT3_HUMAN	6	6	5	6	4	5	6	5	6	6	6	5	5	5	5	4	4	4	6	5	4	5	4	4	5	5	5	6	4	5	5	6	6	5	5	4	5	5	5	5	4	5	6	6	5	5	5	5	4	5	4	4	4	5	5	4	4	4	4	5	5	4	4	4	5	4	4	5	4	4	5	5	4	6	5	5	4	5	4	5	4	4	4	5	6	5	5	4	5	4	5	6	5	5	4	5	4	4	6	4	5	4	4	4	4	4	6	6	5	4	4	5	4	3	4	3	6	4	4	4	5	5	5	6	4	4	4	5	5	4	6	5	4	4	5	5	4	5	5	6	4	4	5	4	6	6	5	4	5	4	5	4	4	4	5	5	4	4	4	5	4	4	5	4	5	4	4	5	5	6	4	6	5	6	4	4	4	5	4	4	4	4	4	5	5	5	4	4	4	4	4	5	4	6	4	4	5	4	4	5	6	5	3	4	5	6	5	5	4	5	5	5	5	5	5	6	5	5	4	5	5	4	4	4	4	5	5	4	4	4	6	4	4	5	4	4	5	4	4	4	5	4	4	4	4	4	4	4	0	4	5	5	4	4	4	4	5	6	5	4	4	5	5	5	6	5	5	4	4	5	4	4	4	5	5	4	5	5	4	4	5	6	6	5	5	5	5	3	5	4	3	34124.5	10097.9	29349.4	27291.8	21639.8	16030.6	20409.5	22891.1	40819.8	36468.6	34370.7	28213.2	40816.4	38350.1	31202.7	24923.6	22347.5	27103.2	41054.1	35583.2	15948.3	17646.8	22984.2	25833	34633.6	32800.4	43005	40068.4	23041.4	22896.1	33738.8	26543.1	39040.2	47594.2	23105	26563.2	26149.7	27723.7	27193	30260.7	26376.5	26671	28642.8	25386.9	27276.2	32177.5	28801	22507.8	20767.4	22617.6	20602.4	20042.4	22165	18896.3	21534.2	22344.1	18136.4	25108.7	17560.4	16854.3	15329.5	12840.2	29839.5	28609.1	43512.1	38604.9	22597.8	18830.5	6033.76	7138.23	19049.1	14638.8	22157.9	15590.9	34840.8	25813.4	16712.1	15691.9	17761.8	19243	47112.9	44257.5	48665.3	43251.3	18407.7	14624.3	12843.7	23306.8	19400.2	17281.2	30818.9	26074.5	10336.9	20195.8	12766.3	18276.9	34150.7	41499.4	36199.9	36586.8	18498.1	16025.7	8186.54	20467.6	28702.3	22392.2	38663.7	46694.4	10733.9	13188.2	24754	20965.1	19656.7	6553.12	16035.1	8285.02	15695.4	14437.1	16458	20108.1	24042.7	19607.1	24569.3	29103.9	16306.8	16086.5	31620.7	26639.1	19759.8	23758.5	21617	21825.2	17169.4	23095.8	32005.2	31729.8	10636.3	12754.6	14466.1	38452.3	19205.5	22200.9	12449.6	10186	28932.7	30624.3	12741.7	17145.4	14678.6	14833	15076.5	12261.9	7444.57	9251.95	29837.9	30873.9	20014	19937.6	6823.03	16187.7	24677.2	24870.7	14186.7	11503.1	31229.7	18830.7	17780.7	18039.6	41913	40794.5	37218.4	54741.8	10531.8	22130.9	25876	28319.9	20114.9	29483.7	20487.1	17438.3	20942.7	23950.1	21799.6	12605.5	28727.3	38000.7	21827.1	26569.7	12555.2	23763.8	22134	17958.3	20436.5	14126.5	9385.24	21986.4	10764.3	15302.8	4385.09	15027.7	48050.1	44578	21171.3	28653.3	14275.8	20214	20135.1	23873.1	22410	23828.7	26153.7	19699	20682.4	19951.5	24541.8	19647.9	43217.5	31420.3	29816.1	30369.1	6163.51	14316.7	20958.6	20564.2	19054.5	35261	36185.7	21230	20648.7	32488.2	30242.4	30493.2	7407.94	18540	28663.3	26190.9	12242.8	17336.9	24821.3	13864	23345.3	16494.9	14544.1	24332.8	10651.2	16755.5	29181.8	22872.7	NaN	8292.88	36916.2	20971.8	10749.2	23030.2	13523.7	10796	8900.82	19748	40085.6	5595.96	9556.96	30024.2	30024.2	32170.7	29843.7	29638.6	21884.1	26515	21695.9	30577.2	25076.6	28566.8	24532.6	28422.4	23893.8	20796.5	21873.7	23364.2	10726	10726	46829.6	20355.1	43399.3	34591.2	25817.5	43533.2	11008.1	6471.54	14365.3	10353.7	7326.14
P25774	CTSS	Cathepsin S	CATS_HUMAN	18	20	21	19	17	19	16	18	20	20	20	19	19	19	21	21	18	19	20	20	19	16	17	19	19	18	18	19	18	17	19	19	20	21	17	17	18	17	20	20	20	18	19	20	19	20	21	20	16	17	19	17	16	19	20	17	17	19	17	15	19	16	19	20	19	17	18	17	14	17	17	15	18	21	19	21	18	15	20	20	17	17	19	19	21	19	16	18	18	16	18	19	16	15	17	18	20	21	20	20	21	19	18	20	17	18	20	19	19	21	17	18	18	16	16	19	18	17	17	18	18	19	20	17	18	18	18	19	19	20	19	17	16	16	18	19	15	13	19	19	20	21	19	18	18	19	19	19	19	19	17	13	16	19	19	19	18	18	13	14	20	19	20	17	19	16	18	19	21	19	19	19	18	19	19	20	19	19	17	19	17	15	20	18	17	19	17	18	20	19	13	17	19	20	17	13	18	20	10	19	18	19	15	18	17	16	20	18	21	18	19	19	20	20	19	20	19	20	18	18	17	17	17	16	16	16	17	17	16	18	19	18	17	19	20	20	19	17	17	19	16	13	18	19	16	18	15	19	11	13	17	19	18	17	20	18	17	17	17	11	12	18	18	18	16	17	20	19	19	20	19	16	18	19	20	17	18	16	17	17	18	21	18	18	15	18	17	18	17	16	15	33854.3	30027.1	39847.8	40692.5	38131.6	30302.7	19777.3	17224.3	35806.9	32195.7	36681.3	38948.2	39955.5	36510.3	47875.2	39624.8	25595.5	27817	32491.5	29525.9	24990.3	29382.2	22153.5	19894.7	29321	32001.9	24993.1	26809.9	25494	25352.2	28912	33593.3	33355.5	39325.9	24335.7	23031.3	25313.2	24364.7	28776.1	26623.5	22354.8	20044.4	22924	23248.7	30756.2	32950.1	42358.3	46509.3	16012	17817.2	31521.1	32948.5	21844.3	19421.6	28617.9	29994.5	23637.5	28165.1	27246.4	26095.9	29748.6	28376.8	53844.1	57826	34203.6	29762.4	28420.9	31607.1	25951.4	26075.2	27027.1	28223.8	37879.4	34781.3	29131.8	33488.8	21386.5	20701.2	38022.3	47931.5	23588.5	23072.3	40996.3	46627.5	40725.9	36800.9	33041.6	30366.3	28840	29654.8	26980	21431.3	20981.9	19377.6	25453.6	24938.3	49873	46121.8	32779.8	28987.8	29714.3	31449.2	36409.4	31137.6	24521.5	28991.3	30337.6	26797.2	32337.7	32738.6	25344.6	23354.8	27697.5	32291.6	22686.9	23681.7	24084.4	23758.2	24411	31415.9	33273.3	30454.8	20389.7	19664.8	29386.7	24765.4	29832.5	29704.9	39009.6	38952.1	26036.5	26791.5	22506.7	26551.4	26548.5	22726	21616.5	23641.5	29708.1	39909.6	25981.2	26799.8	35699.8	43997.8	29219.6	25399.7	22867	24258.7	29937.8	27289.2	21424.5	21163.5	24475.8	20864.5	23964.4	20236.3	28409.1	27713.8	17393.7	16810.8	33180	33617.2	27015.4	21818.1	26160.7	25257.5	28505.6	24876.2	42585.6	35091.6	34591.3	38427	28688.4	25949.3	30183.1	27786.6	28030.8	26873.4	39163.6	39367.1	20207.8	21034.6	34423.8	36964.1	35719.2	29872.2	25803.3	31693.6	32368.1	35530.7	21221.4	19957.2	49342	45484.9	32965.9	28565.2	26554.6	23329.5	19015.1	29519.6	41194.4	38009.1	23166.1	23998.5	20107.7	15191.9	26957.7	26883.4	27200.2	28675.5	27984.8	29696.6	27791.2	31254	28361.8	26000.4	26724.2	31532.4	30399.3	20477	19904.7	27624.2	23859.9	27079.5	26648.5	21023.8	25663.6	30265.8	31890.6	36930.7	26821	28321	25392.9	28083.5	47500.2	48862.2	29029.2	26998.5	21692.3	22789	25098.8	20378	41401.8	43864.9	30122.5	31030.9	43121.3	39325.1	23333.2	22448.5	34550.2	34180.9	29474.4	26987.9	27291.6	37905.6	31698.2	31482.1	30053.6	16072.2	16669.2	32784.4	32784.4	28644.6	24069.4	24558.9	50485.1	46032.1	30204.4	30788.3	34231.3	31774.7	42920.2	40229.1	35588.5	34757.9	25039	24532.6	27290.9	27290.9	49141	55029.7	30811.6	30427.9	23149.9	23414.5	25234.5	24418.5	22695.2	20191	31236.4
P25786	PSMA1	Proteasome subunit alpha type-1	PSA1_HUMAN	3	2	2	2	0	1	2	2	2	4	2	1	3	2	1	1	3	3	1	1	1	2	2	2	2	2	2	3	3	1	3	3	5	3	1	2	2	2	1	1	1	3	1	2	1	1	3	4	3	3	2	3	1	1	2	2	1	1	1	1	2	1	3	2	1	1	2	1	1	1	2	1	2	1	1	1	1	1	2	1	1	2	1	2	2	1	1	1	2	1	2	2	1	1	1	1	1	2	2	2	1	1	1	1	1	2	4	3	3	2	1	2	1	1	0	1	1	2	2	0	2	1	4	3	1	3	1	3	4	1	2	1	2	1	2	1	2	1	1	2	3	3	2	2	1	2	2	2	1	1	0	1	1	1	1	1	1	1	1	1	2	1	1	2	1	4	2	2	2	2	2	3	1	1	1	1	2	1	2	1	1	1	1	3	3	3	2	2	3	2	2	3	2	2	1	2	1	2	1	3	1	2	3	1	2	2	1	2	2	2	3	2	2	3	2	3	2	3	2	2	1	1	1	1	1	1	2	2	1	2	1	1	1	1	2	1	2	1	1	1	1	2	1	2	2	2	2	1	0	2	1	2	2	1	1	1	4	1	1	2	2	1	1	1	3	1	1	2	2	1	3	2	1	1	1	1	1	0	1	1	1	2	4	1	1	1	1	1	1	1	1	886.751	1138.35	689.575	705.415	NaN	631.043	844.415	666.006	698.192	4175.08	646.879	531.197	1190.81	789.152	1039.44	684.824	1149.41	1749.51	717.224	507.444	577.156	1516.51	940.693	659.927	939.464	1307.5	1079.53	1062.21	830.011	196.052	1724.57	1215.46	6602.1	2110.68	746.605	1165.52	729.261	809.659	545.001	608.616	302.686	1055.37	925.54	941.929	828.063	555.39	906.48	854.727	2216.09	1253.47	1039.97	1779.86	66.4745	207.535	706.055	797.354	74.2421	344.879	234.225	263.975	495.101	281.082	623.633	1056.33	511.358	735.132	927.46	438.946	911.382	878.326	881.838	665.063	827.431	346.315	611.913	517.295	892.943	508.589	837.352	778.661	859.363	618.098	531.28	684.667	605.484	513.954	944.948	1518.6	1167.56	647.266	798.759	830.39	528.585	269.689	910.078	654.606	787.308	1113.07	892.783	711.835	997.55	1038.81	634.752	589.359	236.386	807.336	1003.13	1980.27	913.913	1567.09	346.93	418.276	671.867	901.453	NaN	169.841	368.091	695.915	894.047	NaN	595.498	620.567	1370.78	1692.56	584.013	1573.59	1267.32	707.409	855.288	836.96	709.975	551.245	711.184	761.325	694.656	593.974	707.069	384.501	349.266	1068.73	747.292	661.869	710.298	503.019	706.217	663.675	703.815	713.938	919.808	532.538	NaN	643.239	457.917	577.467	1042.97	959.252	239.077	385.013	1606.41	124.366	660.449	847.851	433.566	1956.29	875.309	4872.48	688.86	657.218	897.363	814.589	485.885	1109.7	596.252	431.414	677.309	745.004	1023.42	1447.32	828.098	626.911	117.905	417.994	1034.26	717.351	1916.36	1405.33	1098.73	1576.26	1260.55	1018.8	1258.78	760.41	592.21	684.232	576.151	356.103	582.556	1464.09	2270.79	2034.59	504.506	763.063	705.494	927.366	709.996	1029.71	644.417	882.442	727.316	715.119	891.079	796.568	560.812	1052.16	978.083	553.061	676.513	511.45	1032.4	782.074	648.791	511.129	389.629	196.666	352.57	185.066	540.152	831.072	862.299	453.883	916.133	712.376	642.651	816.485	1134.51	774.529	1334.37	389.874	811.899	490.341	868.85	718.626	336.038	443.84	1089.02	1234.02	480.005	570.321	NaN	396.268	393.835	319.351	1239.02	834.784	998.63	467.623	1145.71	1231.14	613.201	1127.14	829.948	833.103	833.103	980.857	737.376	646.79	616.383	506.054	1174.41	1351.94	735.427	539.719	575.457	1447.44	829.009	649.415	160.396	NaN	2166.61	2166.61	753.272	1132.31	840.672	815.979	304.178	601.172	714.262	884.974	678.003	687.279	709.039
P25787	PSMA2	Proteasome subunit alpha type-2	PSA2_HUMAN	2	3	0	2	0	0	2	0	1	3	1	0	1	2	2	1	0	1	2	0	0	0	0	0	2	1	1	0	0	0	0	1	3	3	1	1	1	0	2	1	1	2	1	1	1	2	2	1	3	2	1	2	0	1	1	1	1	0	0	0	1	0	2	1	0	1	2	1	0	0	1	2	1	1	1	0	2	1	1	1	2	1	1	0	2	0	0	1	1	0	1	0	0	0	1	1	1	1	1	0	0	3	0	1	1	1	2	3	1	1	1	0	1	0	0	1	0	1	0	0	1	0	3	3	0	1	2	0	0	2	0	0	1	0	2	0	0	0	0	3	0	0	0	0	0	1	0	1	1	0	0	0	0	0	0	2	0	0	2	0	1	0	0	3	1	3	1	0	0	0	1	0	0	0	0	0	1	1	2	1	0	0	3	0	3	2	2	1	3	3	1	1	2	1	1	0	0	2	0	2	1	2	0	2	1	2	0	2	0	0	1	2	2	2	1	2	1	1	1	1	0	0	1	2	0	0	0	1	2	0	2	1	0	1	2	1	2	1	2	1	1	1	1	0	2	1	1	1	0	1	1	1	0	0	2	1	2	2	1	1	1	0	0	2	1	1	0	0	2	2	1	1	0	1	0	1	1	0	2	2	0	2	1	1	1	1	0	0	0	1	1	190.126	715.141	NaN	708.141	NaN	NaN	778.114	NaN	26.0254	3121.68	1103.26	NaN	88.5203	23.4882	102.215	235.881	NaN	49.6753	124.5	NaN	NaN	NaN	NaN	NaN	138.854	72.8047	80.4702	NaN	NaN	NaN	NaN	47.955	2649.24	1012.39	78.6794	180.965	1027.48	NaN	2739.02	215.615	130.696	88.4177	243.422	105.653	376.015	50.6105	3.63986	129.065	860.392	431.387	136.459	1726.61	NaN	62.5984	385.364	1324.13	137.49	NaN	NaN	NaN	88.8191	NaN	1182.28	337.33	NaN	833.757	175.495	289.097	NaN	NaN	793.2	219.115	172.65	1743.2	105.44	NaN	574.625	1981.31	952.922	1258.42	518.837	394.19	52.8551	NaN	196.558	NaN	NaN	1571.63	371.621	NaN	169.336	NaN	NaN	NaN	466.665	409.774	53.6724	1.02594	202.73	NaN	NaN	1052.37	NaN	1565.88	2013.87	641.555	516.317	969.95	485.019	468.29	1693.77	NaN	1156.38	NaN	NaN	1634.5	NaN	612.596	NaN	NaN	74.382	NaN	718.768	451.187	NaN	101.5	1572.06	NaN	NaN	103.054	NaN	NaN	102.034	NaN	46.048	NaN	NaN	NaN	NaN	392.523	NaN	NaN	NaN	NaN	NaN	316.43	NaN	144.937	82.2972	NaN	NaN	NaN	NaN	NaN	NaN	178.612	NaN	NaN	278.073	NaN	214.973	NaN	NaN	237.874	101.045	1107.75	469.045	NaN	NaN	NaN	440.424	NaN	NaN	NaN	NaN	NaN	228.887	216.084	264.948	672.966	NaN	NaN	1396.21	NaN	289.538	688.428	254.396	208.043	520.291	908.821	726.412	1918.82	1011.12	422.052	516.863	NaN	NaN	1160.36	NaN	507.731	379.141	143.677	NaN	694.044	713.348	254.488	NaN	90.3261	NaN	NaN	449.758	285.394	328.338	580.65	601.173	1308.38	785.555	308.573	362.226	914.566	NaN	NaN	513.791	709.039	NaN	NaN	NaN	350.337	373.177	NaN	745.97	1940.43	NaN	656.405	427.215	457.571	3193.37	3625.76	1595.16	444.741	1553.66	772.854	465.18	NaN	284.977	271.472	1163.78	535.368	NaN	5306.81	1155.49	378.96	NaN	NaN	346.677	3086.34	795.857	864.415	1271.41	631.891	4203.34	NaN	NaN	1761.54	283.044	1046.46	NaN	NaN	784.691	443.992	1410.72	4058.79	NaN	741.876	NaN	419.767	691.599	NaN	1646	1646	NaN	266.01	551.223	737.029	468.531	653.969	NaN	NaN	NaN	6973.42	1875.73
P25788	PSMA3	Proteasome subunit alpha type-3	PSA3_HUMAN	2	1	1	1	0	0	0	0	0	2	0	0	0	0	1	0	0	0	1	0	0	0	1	0	0	0	0	1	1	0	1	0	1	1	0	0	0	0	0	0	0	1	0	0	0	0	0	0	0	1	0	1	0	0	0	0	0	0	0	0	0	0	0	0	0	0	0	0	0	0	0	0	0	0	0	0	0	0	1	0	0	0	0	0	0	0	0	0	0	0	0	0	0	0	0	0	1	0	0	0	0	1	0	0	0	0	1	1	0	1	0	0	0	0	0	0	0	0	0	0	0	0	0	1	0	0	0	0	0	0	0	0	0	0	0	0	0	0	0	1	0	0	0	0	0	2	0	0	0	0	0	0	0	0	2	0	0	0	0	1	0	1	0	1	0	2	0	1	0	0	0	0	0	0	0	0	1	1	0	0	0	0	0	0	0	0	0	0	1	0	1	0	0	0	0	0	0	0	0	1	1	1	0	0	0	0	0	0	0	0	1	0	0	1	0	0	1	0	0	0	0	0	0	0	0	0	0	0	0	0	0	0	0	0	0	0	0	0	0	0	0	0	0	0	0	0	0	0	0	0	0	0	0	0	0	0	0	0	0	0	0	0	0	0	0	0	0	0	0	0	0	0	0	0	0	0	0	0	0	0	1	0	0	0	0	0	0	0	0	0	0	116.848	423.615	83.636	68.2836	NaN	NaN	NaN	NaN	NaN	184.819	NaN	NaN	NaN	NaN	601.831	NaN	NaN	NaN	378.149	NaN	NaN	NaN	547.796	NaN	NaN	NaN	NaN	228.011	329.222	NaN	1233.91	NaN	2935.79	462.508	NaN	NaN	NaN	NaN	NaN	NaN	NaN	956.392	NaN	NaN	NaN	NaN	NaN	NaN	NaN	363.438	NaN	727.314	NaN	NaN	NaN	NaN	NaN	NaN	NaN	NaN	NaN	NaN	NaN	NaN	NaN	NaN	NaN	NaN	NaN	NaN	NaN	NaN	NaN	NaN	NaN	NaN	NaN	NaN	488.126	NaN	NaN	NaN	NaN	NaN	NaN	NaN	NaN	NaN	NaN	NaN	NaN	NaN	NaN	NaN	NaN	NaN	526.278	NaN	NaN	NaN	NaN	983.328	NaN	NaN	NaN	NaN	596.136	490.831	NaN	487.882	NaN	NaN	NaN	NaN	NaN	NaN	NaN	NaN	NaN	NaN	NaN	NaN	NaN	793.533	NaN	NaN	NaN	NaN	NaN	NaN	NaN	NaN	NaN	NaN	NaN	NaN	NaN	NaN	NaN	1062.96	NaN	NaN	NaN	NaN	NaN	506.359	NaN	NaN	NaN	NaN	NaN	NaN	NaN	NaN	73.2144	NaN	NaN	NaN	NaN	163.087	NaN	348.905	NaN	1664.69	NaN	3095.93	NaN	1250.36	NaN	NaN	NaN	NaN	NaN	NaN	NaN	NaN	1210.1	2267.12	NaN	NaN	NaN	NaN	NaN	NaN	NaN	NaN	NaN	NaN	1831.89	NaN	1143.49	NaN	NaN	NaN	NaN	NaN	NaN	NaN	NaN	501.613	289.735	910.734	NaN	NaN	NaN	NaN	NaN	NaN	NaN	NaN	135.29	NaN	NaN	1065.95	NaN	NaN	587.329	NaN	NaN	NaN	NaN	NaN	NaN	NaN	NaN	NaN	NaN	NaN	NaN	NaN	NaN	NaN	NaN	NaN	NaN	NaN	NaN	NaN	NaN	NaN	NaN	NaN	NaN	NaN	NaN	NaN	NaN	NaN	NaN	NaN	NaN	NaN	NaN	NaN	NaN	NaN	NaN	NaN	NaN	NaN	NaN	NaN	NaN	NaN	NaN	NaN	NaN	NaN	NaN	NaN	NaN	NaN	NaN	NaN	NaN	NaN	NaN	NaN	NaN	NaN	478.726	NaN	NaN	NaN	NaN	NaN	NaN	NaN	NaN	NaN	NaN
P25789	PSMA4	Proteasome subunit alpha type-4	PSA4_HUMAN	0	0	0	0	0	0	0	0	0	2	0	0	0	0	0	0	0	0	0	0	0	0	0	0	1	0	0	0	0	0	1	0	2	2	0	0	0	0	0	0	0	0	0	0	1	0	0	0	0	1	0	2	0	0	1	0	0	0	0	0	0	0	0	0	0	0	0	0	0	0	0	0	0	0	0	0	0	0	0	0	0	1	1	1	0	0	0	0	0	0	0	0	0	0	0	0	0	0	0	0	0	0	0	0	0	0	0	1	0	0	0	0	0	0	0	0	0	0	0	0	0	0	1	0	0	1	0	0	0	0	0	0	0	0	0	0	0	0	0	0	0	0	0	0	0	1	0	0	0	0	0	0	0	0	0	0	0	0	0	0	0	0	0	0	0	2	1	0	0	0	0	0	0	0	0	0	0	1	0	0	0	0	0	0	1	0	0	0	0	1	0	0	0	0	0	0	0	0	0	0	0	1	1	1	0	0	0	0	0	0	0	0	1	0	0	0	0	0	0	1	0	0	0	0	0	0	0	0	1	0	0	0	0	0	0	0	0	0	0	0	0	0	1	0	0	0	0	0	0	0	0	0	1	0	0	0	2	0	0	0	0	0	0	0	0	0	0	0	0	0	0	0	0	0	0	0	0	0	0	0	0	1	0	0	0	0	0	0	0	0	0	NaN	NaN	NaN	NaN	NaN	NaN	NaN	NaN	NaN	994.287	NaN	NaN	NaN	NaN	NaN	NaN	NaN	NaN	NaN	NaN	NaN	NaN	NaN	NaN	232.623	NaN	NaN	NaN	NaN	NaN	4827.17	NaN	2233.48	283.934	NaN	NaN	NaN	NaN	NaN	NaN	NaN	NaN	NaN	NaN	329.666	NaN	NaN	NaN	NaN	379.081	NaN	925.921	NaN	NaN	173.508	NaN	NaN	NaN	NaN	NaN	NaN	NaN	NaN	NaN	NaN	NaN	NaN	NaN	NaN	NaN	NaN	NaN	NaN	NaN	NaN	NaN	NaN	NaN	NaN	NaN	NaN	202.173	216.204	184.864	NaN	NaN	NaN	NaN	NaN	NaN	NaN	NaN	NaN	NaN	NaN	NaN	NaN	NaN	NaN	NaN	NaN	NaN	NaN	NaN	NaN	NaN	NaN	611.454	NaN	NaN	NaN	NaN	NaN	NaN	NaN	NaN	NaN	NaN	NaN	NaN	NaN	NaN	862.377	NaN	NaN	1019.29	NaN	NaN	NaN	NaN	NaN	NaN	NaN	NaN	NaN	NaN	NaN	NaN	NaN	NaN	NaN	NaN	NaN	NaN	NaN	1049.68	NaN	NaN	NaN	NaN	NaN	NaN	NaN	NaN	NaN	NaN	NaN	NaN	NaN	NaN	NaN	NaN	NaN	NaN	NaN	413.911	179.762	NaN	NaN	NaN	NaN	NaN	NaN	NaN	NaN	NaN	NaN	503.576	NaN	NaN	NaN	NaN	NaN	NaN	2688.14	NaN	NaN	NaN	NaN	643.791	NaN	NaN	NaN	NaN	NaN	NaN	NaN	NaN	NaN	NaN	NaN	413.353	699.104	278.383	NaN	NaN	NaN	NaN	NaN	NaN	NaN	NaN	749.755	NaN	NaN	NaN	NaN	NaN	NaN	701.272	NaN	NaN	NaN	NaN	NaN	NaN	NaN	NaN	636.293	NaN	NaN	NaN	NaN	NaN	NaN	NaN	NaN	NaN	NaN	NaN	NaN	NaN	754.868	NaN	NaN	NaN	NaN	NaN	NaN	NaN	NaN	NaN	537.627	NaN	NaN	NaN	719.191	NaN	NaN	NaN	NaN	NaN	NaN	NaN	NaN	NaN	NaN	NaN	NaN	NaN	NaN	NaN	NaN	NaN	NaN	NaN	NaN	NaN	NaN	NaN	NaN	309.267	NaN	NaN	NaN	NaN	NaN	NaN	NaN	NaN	NaN
P26012	ITGB8	Integrin beta-8	ITB8_HUMAN	1	1	0	0	0	0	1	0	1	0	0	0	1	1	1	1	1	1	1	0	0	0	0	1	0	1	0	0	0	0	1	0	0	1	0	0	0	1	0	0	0	1	0	0	0	0	0	0	0	0	0	0	0	0	0	0	0	0	0	0	0	0	0	1	0	0	0	0	0	0	0	0	0	0	0	0	0	0	0	0	0	0	0	0	0	0	0	0	0	0	0	0	0	0	0	0	0	0	1	1	0	0	0	0	0	0	0	0	0	1	0	0	0	0	0	0	0	0	0	0	0	0	0	0	0	0	0	0	0	0	0	0	0	0	0	0	0	0	0	0	0	0	0	0	0	0	0	0	0	0	0	0	0	0	0	0	0	0	0	0	0	0	0	0	0	0	0	0	0	0	0	0	0	0	0	0	0	0	0	0	0	0	0	0	0	0	0	0	0	0	0	0	0	0	0	0	0	0	0	0	0	0	0	0	0	0	0	0	0	0	0	0	0	0	0	0	0	0	0	0	0	0	0	0	0	0	0	0	0	0	0	0	0	0	0	0	0	0	0	0	0	0	0	0	0	0	0	0	0	0	0	0	0	0	0	0	0	0	0	0	0	0	0	0	0	1	0	0	0	0	0	0	0	0	0	0	0	0	0	0	1	0	0	0	0	0	0	0	0	0	0	1032.22	645.702	NaN	NaN	NaN	NaN	588.472	NaN	1138.26	NaN	NaN	NaN	408.967	472.512	712.807	653.33	724.003	869.182	319.368	NaN	NaN	NaN	NaN	668.603	NaN	564.513	NaN	NaN	NaN	NaN	706.496	NaN	NaN	452.836	NaN	NaN	NaN	805.845	NaN	NaN	NaN	351.375	NaN	NaN	NaN	NaN	NaN	NaN	NaN	NaN	NaN	NaN	NaN	NaN	NaN	NaN	NaN	NaN	NaN	NaN	NaN	NaN	NaN	467.384	NaN	NaN	NaN	NaN	NaN	NaN	NaN	NaN	NaN	NaN	NaN	NaN	NaN	NaN	NaN	NaN	NaN	NaN	NaN	NaN	NaN	NaN	NaN	NaN	NaN	NaN	NaN	NaN	NaN	NaN	NaN	NaN	NaN	NaN	645.64	491.177	NaN	NaN	NaN	NaN	NaN	NaN	NaN	NaN	NaN	158.167	NaN	NaN	NaN	NaN	NaN	NaN	NaN	NaN	NaN	NaN	NaN	NaN	NaN	NaN	NaN	NaN	NaN	NaN	NaN	NaN	NaN	NaN	NaN	NaN	NaN	NaN	NaN	NaN	NaN	NaN	NaN	NaN	NaN	NaN	NaN	NaN	NaN	NaN	NaN	NaN	NaN	NaN	NaN	NaN	NaN	NaN	NaN	NaN	NaN	NaN	NaN	NaN	NaN	NaN	NaN	NaN	NaN	NaN	NaN	NaN	NaN	NaN	NaN	NaN	NaN	NaN	NaN	NaN	NaN	NaN	NaN	NaN	NaN	NaN	NaN	NaN	NaN	NaN	NaN	NaN	NaN	NaN	NaN	NaN	NaN	NaN	NaN	NaN	NaN	NaN	NaN	NaN	NaN	NaN	NaN	NaN	NaN	NaN	NaN	NaN	NaN	NaN	NaN	NaN	NaN	NaN	NaN	NaN	NaN	NaN	NaN	NaN	NaN	NaN	NaN	NaN	NaN	NaN	NaN	NaN	NaN	NaN	NaN	NaN	NaN	NaN	NaN	NaN	NaN	NaN	NaN	NaN	NaN	NaN	NaN	NaN	NaN	NaN	NaN	NaN	NaN	NaN	NaN	NaN	NaN	NaN	NaN	NaN	NaN	NaN	NaN	NaN	NaN	NaN	NaN	416.338	NaN	NaN	NaN	NaN	NaN	NaN	NaN	NaN	NaN	NaN	NaN	NaN	NaN	NaN	617.912	NaN	NaN	NaN	NaN	NaN	NaN	NaN	NaN	NaN	NaN
P26038	MSN	Moesin	MOES_HUMAN	37	38	32	36	30	34	35	32	36	36	35	24	38	37	38	38	32	32	33	35	35	38	32	35	36	37	39	35	31	34	38	38	37	40	33	34	36	35	31	38	34	40	26	34	37	38	35	31	34	32	37	36	31	35	34	33	33	36	27	36	34	31	34	33	32	37	33	35	28	28	34	36	32	28	39	37	32	36	38	36	35	36	35	38	32	29	35	38	32	31	32	31	31	36	36	33	40	38	36	34	34	38	36	34	33	30	34	38	41	38	28	30	37	34	33	32	39	35	34	33	29	30	37	37	30	32	36	37	37	36	31	35	36	37	38	39	30	25	31	36	36	39	30	28	36	37	31	34	31	33	31	33	33	32	35	34	36	38	27	31	35	34	31	34	33	38	38	37	35	35	33	38	32	35	32	36	33	34	31	32	30	34	34	33	39	39	33	35	36	38	37	35	27	29	32	17	31	35	16	34	37	35	35	30	37	39	35	36	34	33	37	34	35	36	34	35	38	33	33	30	31	35	31	29	32	37	36	34	32	34	33	32	33	33	38	36	27	31	37	33	34	31	28	35	33	34	36	34	30	19	34	32	31	37	36	27	28	30	34	31	28	27	27	31	37	36	34	34	33	33	36	35	37	32	34	36	36	31	33	34	32	37	35	34	29	37	34	35	33	34	33	29326.5	35344.3	31966.5	29377.2	27447.1	24135.2	35006	26747.8	36854.7	38172.2	35571.3	26639.2	36080.1	37113.8	37174.4	52231.2	29383.3	28859.2	31962	37308.4	37496.4	65589.3	21057	28080.9	37652.1	38845.3	37842.6	28911.2	28415.3	29939.7	35939.6	33570.4	38640.1	63174.4	21640.7	22578.7	37669.4	36251.6	26345.2	46567.6	25588	68225.8	20982.1	25199	30266.2	46134.6	34116.8	29478.3	34912	26645.6	40626.3	44559.1	20928.6	37053.1	29860.9	31462.7	35869.8	42709.8	27093.4	48067.3	38040.7	35401.1	37016.1	36149.9	27606.1	39489.3	33243.5	33870.2	44554.5	43999.8	42711.5	26173.3	19670.4	19873.2	55909.2	44455.2	36173.7	42933.3	36147.5	45981.3	27483.2	35813.4	32969.6	54544.3	22077.4	25794.2	48520.6	60235.9	31341.3	29085	23538.8	28035.9	27342.8	31601.4	37369.1	36178.4	44915.6	36658	53636.5	39457.9	33208.2	39335.5	42886.1	42258.7	27051.1	22200	26435.6	34272	68668.4	95413.9	27403.1	29347.1	43413.2	31063.3	38103.2	29541.8	34861.9	39679.1	43082.6	31817	22138.4	26029.7	44540.8	44863.4	27762.9	36549.9	41298.5	33967.5	44948.9	38437.8	27242.9	39159.9	38625.9	56865.4	48601.7	61677.8	26376.8	20133.3	16435.5	44338.7	41952.6	44707.3	21408.9	27698.4	47263.8	55577.7	28754.9	21821.6	24293.8	38790.1	29495.4	42921	32907.7	35821.2	19028.4	26799.8	47083.5	44122.8	42903.4	28308	32782.7	33250.6	24677.8	42555.9	31167.5	101931	44184.9	46281.6	33604.5	25797.2	24575.9	35924	35890.4	36273.2	33118.6	56445.4	33384.9	38041.3	27920.3	20927.3	21119.7	44668	50221.2	36145.8	56391.2	40747.6	33428.7	28900.6	46453	48417	64173.1	32173.8	17912.5	20193.3	33632.4	32396.6	27941.6	47970.3	33222.9	40266.8	43970.5	28407.2	45725.2	27083.1	37664.2	56954.5	33456.9	34983.7	32768.9	33725.3	35408.2	32388.4	33285.1	34670.6	30349.8	41897.3	62844.5	20190.1	40596.9	24779.6	27435.5	57129.6	35468.3	28066.9	40531.6	64897.7	33976.8	29939	35240.5	20707.8	25677.7	33485.8	25972	25891.9	47532.4	43166.6	26282.2	21635.7	49281.2	31062.1	36301.4	40931.1	28022.3	44330.6	40894.5	30468.4	38959.8	30251.2	47687.1	21515.9	45665.8	30479.6	34678.6	50097.6	74111.4	23503.7	32470.6	22166.7	40235.5	40535.7	34362.1	19193.3	19193.3	36673.8	35347.5	38262.8	40374.9	36761.2	26127.9	27156.8	29061	36628.2	30645.6	37036	29095.9	36659.7	36392.3	29870.8	34270.4	34270.4	44175.6	52241.4	36583.9	31215	32573.5	30309.3	53587.8	53193.7	32778.2	34018.9	34330
P26447	S100A4	Protein S100-A4	S10A4_HUMAN	5	5	4	4	4	4	4	4	5	5	5	4	5	4	3	5	5	5	5	4	5	5	3	4	4	4	3	4	4	4	5	5	5	4	3	5	3	4	2	4	3	5	4	4	4	5	4	4	5	5	5	5	4	4	4	3	5	5	5	4	4	3	4	5	3	4	5	4	4	4	5	3	3	4	5	5	5	5	5	5	5	5	4	5	4	4	4	5	5	4	5	5	5	5	5	5	5	5	5	5	4	5	4	5	3	5	4	4	5	5	4	2	5	4	3	4	4	5	5	5	2	3	5	5	3	5	4	3	4	3	3	5	4	3	5	5	3	5	4	5	3	4	3	4	5	5	4	2	3	4	3	5	5	4	4	4	5	5	4	4	4	3	2	5	4	5	3	3	3	2	2	3	4	3	4	3	4	4	4	3	4	4	4	4	4	5	3	4	4	3	5	4	4	3	4	0	4	5	4	5	5	4	5	5	4	5	4	4	5	5	5	4	4	4	4	4	5	4	4	4	4	5	4	3	3	5	4	4	4	2	4	2	3	3	4	4	5	4	4	4	5	5	4	4	4	3	3	4	4	5	4	4	4	5	5	4	5	4	4	5	5	3	3	5	4	5	5	5	4	4	4	4	3	3	4	3	4	4	3	3	4	5	5	4	4	4	5	5	4	3	5	1998.29	1457.87	2444.84	3627.83	2463.95	2502.72	2302.86	1914.5	3079.11	18008.1	8268.77	2951.68	2284.27	3226.76	3284.55	2719.88	2723.22	4118.69	2274.01	2976.21	4027.67	9190.52	1351.31	1941.32	1595.66	2416.32	1890.21	1248.65	1899.6	1762.2	4750.41	3510.05	24238.5	3513.29	1781.94	1389.48	2907.52	3689.59	1606.78	3429.83	1482.68	5485.81	3253.55	2733.32	5023.24	6239.12	1488.7	1283.52	8498.68	4237.28	4631.8	8964.27	2438.17	6436.71	1236.07	1715.42	1803.42	5010.53	4245.34	4618.18	3340	3985.07	4238.66	4284.45	1007.12	2994.94	8530.72	4182.46	5237.58	2379.22	4012.89	2656.99	1849.19	1701.05	4587.34	5120.07	6896.6	5208.62	2861.75	4073.5	2945.7	3041.75	3384.71	4552.67	1974.7	2121.79	4052.01	5834.74	2905.31	2185.66	2069.34	9862.28	1988.81	2302.04	2693.25	1903	2827.9	2379.28	4617.86	3335.83	1910.16	2718.91	2967.7	2576.44	2633.79	3057.33	1179.15	1693.77	5962.93	10016	2029.72	2126.42	2795.01	2494.01	2612.14	1437.39	2398.14	4117.77	6780.86	5001.18	887.112	1052.17	4258.22	4094.85	2376.08	10993.7	2451.6	1523.85	3101.02	2742.37	2403.1	1766.66	2680.71	2917.75	3372.94	6276.41	1953.01	2448.47	1312.73	2477.34	1887.76	2861.8	1288.36	3670.29	3974.19	11472.6	4319.18	2458.52	2822.56	4296.04	1516.09	3193.72	2827.12	3173.43	2517.28	1519.2	4215.24	3285.09	5273.05	2100.69	3972.62	3952.33	1969.2	16681	3745.81	12783.3	2752.85	2644.77	2833.8	1257.74	1327.08	1953.14	2634.9	3405.1	3139.95	5354.85	2664.45	4563.58	3017	1870.85	3368.96	6259.38	2741.82	1560.59	4536.67	3211.32	2169.49	2188.59	2098.08	2497.75	5901.48	3349.7	1268.13	1279.84	2117.78	NaN	2867.27	6461.94	4579.77	10766.3	4814.16	3057.04	4535.1	2848.03	3381.06	4614.92	2834.06	2525.03	4229.66	3650.55	3365.42	3863.97	4124.54	3250.73	3567.94	3817.12	5705.22	1526.53	3022.86	3653.51	2605.06	6071.18	2697.87	1332.26	2360.72	8530.36	2760.52	4085.02	1936.31	1083.66	1865.64	1386.88	1371.52	2378.66	4345.03	2904.97	12101.5	2443.49	2919.55	2657.1	7200.89	6586.89	4971.13	5302.14	3578.52	2506.58	1726.8	1711.89	3947.99	6351.15	3561.22	2828.62	3765.89	3473.85	7226.68	2762.82	6374.05	1290.15	3371.96	8435.82	9140.78	2691.65	2691.65	3892.6	2525.64	3360.61	1920.89	2241.25	3196.24	2287.92	1446.67	2499	1660.07	3282.2	2667.89	3341.07	3286.55	2441.77	3954.91	3954.91	3340.78	5960.29	3280.63	2288.01	2828.27	3507.85	3938.76	4076.13	3490.21	2658.16	3003.16
P26572	MGAT1	Alpha-1,3-mannosyl-glycoprotein 2-beta-N-acetylglucosaminyltransferase	MGAT1_HUMAN	31	30	27	27	23	22	28	25	29	27	24	21	29	27	27	29	26	29	26	27	27	26	25	27	26	26	25	26	25	24	24	26	25	29	28	28	27	29	26	27	27	26	26	24	26	26	29	27	25	23	27	26	24	24	27	26	25	23	21	22	26	23	27	29	28	28	24	27	18	17	27	28	27	27	27	24	21	23	27	27	24	24	27	27	27	24	22	23	23	23	28	26	23	25	26	28	28	26	27	27	26	26	25	27	26	24	26	26	26	25	23	26	28	24	24	23	23	27	22	24	24	23	27	27	24	22	27	27	27	27	23	23	23	25	25	26	25	23	26	24	28	28	27	23	27	26	23	24	25	26	21	23	28	25	27	25	23	25	20	20	23	22	25	24	26	23	28	28	25	27	27	30	24	27	25	25	26	23	25	27	24	25	26	25	25	26	26	26	27	29	23	25	26	24	24	18	28	27	15	23	26	26	26	27	27	27	25	27	27	28	30	28	27	28	27	28	28	26	28	26	28	25	25	28	24	25	26	26	27	25	23	25	23	22	27	26	22	26	27	28	23	24	26	26	23	25	26	26	14	23	27	27	26	26	25	24	24	28	25	23	25	26	26	23	27	27	25	26	27	26	25	25	27	25	26	27	22	26	26	26	25	27	24	23	25	23	23	23	24	22	23	59471.7	61169.2	61690	61974.2	37563.2	33410.2	41715.1	40555	61041.1	45056.8	34193	41179.5	68131.9	62994.4	40775.1	40019.6	44435.4	44917.7	51553.3	54813.7	47466.3	42215	40614.8	42651.7	45750.3	41064.6	57723.8	55516.6	50743.4	45419.7	57385.5	46603.4	45906	51686.7	39380.3	35321	39398.6	40411.4	54355.2	57477.9	39915.4	44136.7	43349.2	44460	55970.4	52181.1	47968.2	44094.2	50075.8	47533.2	51840.8	48048.4	40491.4	34956.3	36783.4	39296.8	35882.2	38079.4	39886.4	37060.9	37841.9	32504.8	68880.7	64639.6	48555.3	46052	41881.9	35636.6	28689.2	32496.3	51526.9	48103.3	41607.6	37253.4	47250.4	43273.5	30034.3	31723.1	59611.8	57095.1	51608.5	50949.7	45092.2	48500	37619.1	35230.1	38005.5	41549.5	31235.3	36741	39927.6	39175.6	30833.6	35090.9	68188.7	58056.5	58603.3	50547.5	60082.9	57326.2	36768.8	39700.8	44336.4	52331.3	35536	31532.7	52364.5	52228.4	55419.2	60638.3	22737.3	25416.9	62469.6	51526.6	42015.4	44020.9	43332.7	43964.4	33435	39269.4	35346.7	32337.2	48180.8	48929.6	40303.9	39424.2	61408.6	66178.5	53511	49439.7	45167.9	46854.6	51979.6	56322	42625.1	44937.2	42626	42379.5	53506.1	67581.2	56143	55675.9	40135.1	44356	60087.2	59906.2	41613	40288	37454.6	40246	35778.3	39600.6	51480.8	47443.1	44265.1	43630.7	51774.3	49265.3	43786.3	40039.3	50254.2	45525.2	32852.2	34605.8	44659.8	40017.3	43399.2	44027.4	41993.3	40570.1	50892.8	57592.3	40103.2	35217	44043.9	46686.9	44179.9	45581.2	43707.7	40780.5	41391.2	44778.5	39739.6	43810.3	72057.1	61548.3	54972.5	54934.2	48673	55803.2	50053	48329.9	33023.6	31360.2	35182.6	42396.3	40223.9	35984.1	28001.6	30769	65901.4	68896.9	40495.7	42021.2	32738.1	37663.1	37589.1	39777.7	35061.8	33239.6	38099.9	36339.8	38512.2	38160.6	38097.2	45522.1	43985.3	40785.8	35405.7	41507.8	46002.6	42205.5	47816.4	38943.5	31589.3	49838.2	54352.9	35470.1	53224	48588.6	41479	37906.7	35591.6	35785.6	73500.2	69045.5	35961	44980	47857.2	50180.6	38350.1	39785.1	51445.2	43757.8	49268.2	37005.9	58587	53476.7	30904.6	31233	32956.4	30586.2	37321.7	38655.7	42277.9	38215.5	36423.9	40903.5	40321.4	40341.4	36254.2	43075.2	43075.2	43056.2	55151.8	61637.2	45276	47658.6	43538.5	51589.7	47245.9	47244.1	37123.2	38415.2	32750.4	36893.6	34939.3	37462.9	35541.4	35541.4	48683.9	41157.5	47028.9	45874.8	41731.3	40125.7	32992.6	33976.8	36242.1	38065.5	36428
P26842	CD27	CD27 antigen	CD27_HUMAN	0	0	0	0	0	0	0	0	0	0	0	0	0	0	0	0	0	0	0	0	0	0	0	0	0	0	0	0	0	0	0	0	0	0	0	0	0	0	0	0	0	0	0	0	0	0	0	0	0	0	0	0	0	0	0	0	0	0	0	0	0	0	1	1	0	0	0	0	0	0	0	0	0	0	0	0	1	1	0	0	0	0	0	0	0	0	1	1	0	0	0	0	0	0	0	0	0	0	0	0	0	0	0	0	0	0	0	0	0	0	0	0	0	0	0	0	0	0	0	0	0	0	0	0	0	0	1	0	0	0	0	0	0	0	0	0	0	0	0	0	0	0	0	0	0	0	0	0	0	0	0	0	1	0	0	0	0	0	0	0	0	0	0	0	0	0	0	0	0	0	0	1	0	0	0	0	0	0	0	0	0	0	0	0	0	0	0	0	0	0	0	0	0	0	0	0	1	0	0	0	0	0	0	0	0	0	1	0	0	0	0	1	0	0	0	0	0	0	0	0	0	0	0	0	0	0	0	0	0	0	0	0	0	0	0	0	0	0	0	0	0	0	0	0	0	0	0	0	0	0	0	0	0	0	0	0	0	0	0	0	0	0	0	0	0	0	0	0	0	0	0	0	0	0	0	0	0	1	0	0	0	0	0	0	0	0	0	0	0	0	0	NaN	NaN	NaN	NaN	NaN	NaN	NaN	NaN	NaN	NaN	NaN	NaN	NaN	NaN	NaN	NaN	NaN	NaN	NaN	NaN	NaN	NaN	NaN	NaN	NaN	NaN	NaN	NaN	NaN	NaN	NaN	NaN	NaN	NaN	NaN	NaN	NaN	NaN	NaN	NaN	NaN	NaN	NaN	NaN	NaN	NaN	NaN	NaN	NaN	NaN	NaN	NaN	NaN	NaN	NaN	NaN	NaN	NaN	NaN	NaN	NaN	NaN	18725.9	12015.7	NaN	NaN	NaN	NaN	NaN	NaN	NaN	NaN	NaN	NaN	NaN	NaN	9587.62	10201.9	NaN	NaN	NaN	NaN	NaN	NaN	NaN	NaN	24417.8	29271.8	NaN	NaN	NaN	NaN	NaN	NaN	NaN	NaN	NaN	NaN	NaN	NaN	NaN	NaN	NaN	NaN	NaN	NaN	NaN	NaN	NaN	NaN	NaN	NaN	NaN	NaN	NaN	NaN	NaN	NaN	NaN	NaN	NaN	NaN	NaN	NaN	NaN	NaN	802.609	NaN	NaN	NaN	NaN	NaN	NaN	NaN	NaN	NaN	NaN	NaN	NaN	NaN	NaN	NaN	NaN	NaN	NaN	NaN	NaN	NaN	NaN	NaN	NaN	NaN	1055.12	NaN	NaN	NaN	NaN	NaN	NaN	NaN	NaN	NaN	NaN	NaN	NaN	NaN	NaN	NaN	NaN	NaN	NaN	864.07	NaN	NaN	NaN	NaN	NaN	NaN	NaN	NaN	NaN	NaN	NaN	NaN	NaN	NaN	NaN	NaN	NaN	NaN	NaN	NaN	NaN	NaN	NaN	NaN	692.636	NaN	NaN	NaN	NaN	NaN	NaN	NaN	NaN	NaN	1642.55	NaN	NaN	NaN	NaN	1585.95	NaN	NaN	NaN	NaN	NaN	NaN	NaN	NaN	NaN	NaN	NaN	NaN	NaN	NaN	NaN	NaN	NaN	NaN	NaN	NaN	NaN	NaN	NaN	NaN	NaN	NaN	NaN	NaN	NaN	NaN	NaN	NaN	NaN	NaN	NaN	NaN	NaN	NaN	NaN	NaN	NaN	NaN	NaN	NaN	NaN	NaN	NaN	NaN	NaN	NaN	NaN	NaN	NaN	NaN	NaN	NaN	NaN	NaN	NaN	NaN	NaN	NaN	NaN	NaN	NaN	1248.82	NaN	NaN	NaN	NaN	NaN	NaN	NaN	NaN	NaN	NaN	NaN	NaN	NaN
P26885	FKBP2	Peptidyl-prolyl cis-trans isomerase FKBP2	FKBP2_HUMAN	4	4	2	3	2	3	2	2	5	3	2	2	4	4	2	2	2	2	4	3	2	2	2	4	2	3	2	3	2	2	3	4	2	4	3	3	5	2	2	3	3	3	2	2	3	3	3	2	2	2	2	3	3	2	3	2	3	3	3	2	1	1	3	3	1	2	2	1	1	2	1	3	3	2	3	2	2	1	3	3	4	3	2	3	3	1	3	3	3	2	2	2	2	2	1	1	4	2	4	2	4	3	3	4	2	2	2	4	3	5	4	3	2	2	2	3	2	1	4	2	3	2	2	3	3	4	2	2	3	2	1	2	2	3	2	2	2	2	3	3	3	3	2	2	2	3	3	2	2	2	2	3	2	2	2	2	4	3	2	3	3	3	2	1	4	3	2	2	3	2	4	4	2	2	4	2	3	4	2	2	3	2	2	2	6	3	2	2	4	2	3	2	3	2	2	1	1	2	0	2	3	3	3	2	3	2	3	4	2	2	3	3	3	2	2	3	4	4	6	2	2	1	2	2	3	4	4	2	1	4	3	1	2	3	3	1	3	2	2	1	3	2	2	2	2	2	2	3	1	0	2	3	2	4	5	1	1	4	2	0	2	3	3	2	3	4	2	1	4	2	2	2	3	1	3	1	2	3	3	3	4	4	3	3	5	3	2	2	2	2	1	5781.49	1016.51	3289.27	2996.27	4959.74	4938.36	4590.29	4426.77	6165.58	4165.62	4500.51	3382.44	6655.01	6775.6	2511.77	1240.4	3387.63	4346.46	5534.91	3437.05	5340.89	4668.38	4447.53	5227.9	5009.33	4088.81	3597.2	4108.61	4060.67	3832.91	5586.44	5688.42	2464.75	3024.29	4581.83	6055.3	5941.24	6354.75	5493.24	6088.07	5841.33	5892.79	3256.48	3800.26	4484.37	4955.53	4753.82	4228.89	4104.45	4352.47	3458.67	5409.53	4042.57	6459.22	6618.09	6545.65	3866.98	5073.21	5378.56	6467.8	3668.67	3191.89	4165.1	4668.22	5925.3	5167.23	4421.72	5944.77	852.738	3870.7	3129.35	3620.58	4410.42	6892.17	4909.31	6554.9	4743.14	2743.2	4361.77	2752.29	6454.41	6828.96	5643.93	6826.32	6464.98	5914.25	6064.57	4701.66	4696.23	3464.56	6005.06	5558.16	3402.86	2105.25	2796.34	2078.44	4255.75	5417.16	4897.41	4875.29	5643.83	5200.1	4617.04	3578.09	2661.15	4369.57	3556.27	3103.97	5052.87	7262.71	6742.62	4637.48	2710.32	4192.68	2826.12	3505.64	3228.84	3968.14	3612.65	3645.98	4110.26	4319.6	5384.76	3853.09	3266.52	2526.49	4626.12	3933.64	6601.18	5289.68	2104.36	2484.65	4400.58	4348.28	3717.2	5020.43	2269.84	4045.92	4450.04	6056.91	4614.12	5903.29	4367.56	2896.35	3521.82	4510.01	3055.26	3102.17	3680.32	2448.86	3866.97	5217.7	3015.24	3934.53	5889	4023.4	4934.62	4967.55	2998.34	4207.86	6325.46	5457.19	4269.15	2698.03	4247.15	6246.3	4023.2	3184.36	4429.81	5701.32	6630.51	5891.15	3293.73	3222.51	3885.75	3870.68	4351.57	3648.24	2970.01	2398.28	3393.05	3376.78	3529.23	4955.06	4019.99	4384.21	3173.93	5112.98	3024.57	3324	2369.52	2895.71	2238.63	3446.32	2007.31	3490.96	4329.46	3166.65	NaN	3233.72	4487.26	4592.93	3781.17	3337.94	2071.75	4449.01	1985.83	3200.74	4469.42	4698.7	3308.94	3594.99	3373.4	1789.57	3821.68	2245.36	5809.14	4700.94	3566.06	5372.87	3887.93	4094.15	2984.15	4347.69	2269.39	2966.71	5691.48	4181.03	3458.24	3421.54	4122.09	5618.06	2247.68	3368.3	3691.04	4530.58	2215.5	3932.36	3060.66	5673.72	4102.1	3376.44	2594.4	4165.37	4875.87	4493.95	5624.07	3348.87	3099.47	NaN	3462.03	2846.67	4304.73	4899.97	6131.43	5176.78	5085.09	4559.95	4299.34	NaN	2430.37	3721.61	3721.61	4322.63	4100.89	4255.16	2683.02	2985.58	4781.38	4944.74	3125.51	2326.59	3911.8	4462.68	4346.75	5246.86	2937.04	3363.45	2493.4	2493.4	4888.63	4447.61	3532.1	5097.91	4686.17	5479.21	3634.25	1460.65	3924.32	5486.06	3312.62
P26927	MST1	Hepatocyte growth factor-like protein	HGFL_HUMAN	36	30	37	41	35	35	37	38	32	35	37	37	38	39	39	41	41	38	36	39	42	42	36	35	35	38	35	36	35	37	36	40	38	35	39	40	39	40	37	38	40	40	37	36	31	32	34	35	35	41	40	40	42	39	39	39	24	27	37	37	35	36	31	38	19	22	35	35	36	37	36	37	37	38	38	36	40	40	37	39	38	38	38	34	37	40	37	38	38	39	41	42	37	38	39	40	38	37	40	40	41	41	41	41	36	34	38	38	40	38	31	35	39	39	40	38	37	36	36	38	39	37	39	41	32	34	19	22	36	38	30	34	36	36	40	40	37	36	37	35	39	38	36	39	39	40	35	35	39	38	36	38	34	35	37	39	40	39	35	33	38	38	40	41	39	38	41	39	37	39	37	32	36	37	39	40	37	40	36	37	39	40	37	39	37	36	38	35	39	38	30	32	36	36	34	24	37	38	32	37	32	36	39	39	30	27	34	37	42	40	37	38	39	39	37	36	36	36	36	38	38	30	33	29	31	34	35	36	34	37	40	36	38	38	38	39	39	39	39	39	34	36	27	30	35	38	39	36	33	39	26	22	39	32	31	38	38	38	35	37	34	40	40	36	42	36	36	36	18	14	34	39	31	28	35	36	36	35	37	38	29	37	36	35	35	32	36	39	37	37	36	8635.48	8379.53	30618.3	24500.9	24343.1	28030.9	23797.7	27463.4	6270.1	11582.6	37125.8	45448.9	13918.5	13118.6	22402.8	24613.6	26044.8	22637.3	15520.1	17117	34437.4	34864	13674	12495	13537	14775.1	14145.4	13854.5	41986.2	38505.4	13619.8	21553.9	14855.7	8974.67	24702.8	25067.4	23030.9	21978.5	20227.9	19539	20525.2	19092	22905.4	20424.7	6766.32	7838.91	9731.18	9806.6	21473.7	22457.4	18809.9	24226.6	26962.5	33770.3	23129.5	25801.2	7380.12	4837.56	38478.9	35074.1	13382.3	15436.8	11099.5	14648.9	2528.37	2836.17	16879.2	17873.4	46194.9	45832.2	16598.5	18284.2	17319.7	19550.7	10738.8	17348.1	35084.8	31029.5	16258	14531.4	17571.7	17696.3	14502.3	12897.5	16255.3	20273.2	22975.9	18077.5	40497	35574.9	24072.2	27168	31949.4	29333.8	16121.2	19332.1	10385	11267	13199.7	15480.2	27861.5	26515.7	24462.9	26499.2	18178.5	17916.7	12990.9	12447	19226.5	18061.7	15939.3	15767.9	17071.2	18778	43586.6	35198.7	12532.5	12135.5	20022.7	13353.6	27655	28618.5	21773.5	23089.4	16447	16435.9	2855.43	3412.04	13929.5	13927.3	14228.4	13584.6	16292.4	15509.9	23060.4	22246	38330.4	36329.9	41598.6	20227.5	26705.8	22248.4	35650.6	40596.2	33605.3	34881.2	23406.4	18401.1	27321.2	28803.8	56323.6	54832.8	17380	16529	14098.4	17959.9	38633.1	40380.8	28324.3	19015.9	19231.8	21031.8	46600.4	57541.6	20038.6	32575	18783.9	21538.4	18574.3	21080.7	15173.1	6918.42	20902.4	21946.6	29942.8	24891.5	22775.4	26421.4	22647.5	25539.4	26363.9	25788.2	27126	22857.1	10302.4	13490.9	14754.3	15890.5	31334.8	18062.7	11258.8	10367	19741.1	19688.3	20440.2	22283.1	28517	26070.8	68055.6	27186.2	11309.2	10674.2	21233.4	19433.1	9270.16	7086.04	19831.9	19444	20686.1	19608.4	19761.9	18033.7	19642.7	20295.3	20164.6	13843.8	12381.5	14591.1	20244.5	20863.5	22401	10425	10178.1	8330.97	7880.79	9947.71	8282.83	19827.2	12073.5	13785.9	22080.1	21023.1	22705.3	26081.3	15905.3	16652.2	36067.5	29167	21176.2	20655.8	29832.2	30493	9640.19	7650.02	15241.3	18262.6	12528.3	12128.6	67403.8	67876	5090.94	4680.32	19491.1	13452.8	9619.85	37272.6	40163.5	13471.9	12608.2	29525	31924	27793.5	27793.5	27556	22872.3	20771.5	20059	19345.1	2895.96	1742.99	19078	20096.2	8255.62	8557.87	17745.5	17001.1	25078.3	24464.8	19304	19304	13474.5	14271.1	13083.6	14374.9	12982.2	8650.15	27367.7	32064.1	21978.7	22252.3	19815.4
P26992	CNTFR	Ciliary neurotrophic factor receptor subunit alpha	CNTFR_HUMAN	16	16	16	16	14	15	15	15	16	15	15	15	17	16	15	17	15	17	16	16	15	14	16	17	16	15	16	16	14	14	16	16	16	16	16	17	16	15	15	17	16	16	17	17	16	16	15	16	16	16	15	15	16	15	15	16	15	16	15	15	16	15	15	14	16	16	16	15	12	12	15	14	15	17	17	15	14	14	15	16	16	15	15	15	15	14	14	13	13	13	15	15	14	15	15	15	15	15	16	16	16	15	15	14	15	15	16	16	17	16	14	14	15	14	16	15	17	14	15	15	15	16	15	16	13	13	17	15	15	15	15	15	16	15	15	16	13	13	13	15	15	15	16	14	15	16	16	14	15	14	15	12	14	15	15	14	13	14	12	14	14	14	14	14	13	14	14	14	15	15	14	16	13	14	14	14	15	15	15	13	12	14	15	15	16	15	14	14	15	15	13	15	13	14	13	10	14	14	8	15	15	14	15	16	15	17	15	16	15	15	14	15	15	16	14	15	15	16	13	15	16	12	16	14	13	13	14	15	16	16	15	16	15	15	15	14	13	15	15	15	14	13	13	13	12	14	16	16	10	10	16	14	14	14	13	13	16	15	13	12	12	14	14	14	15	12	13	14	14	15	15	14	13	13	15	15	14	14	14	13	15	16	17	16	13	14	13	13	13	12	14	111627	99326.4	63729.2	73176.1	73107.4	66125.7	76802.4	72959	94485.6	69492.6	56717.8	50627.8	75076.2	77538.4	62412.9	69221.8	77130	89229.8	86449.7	83370.3	51990.1	51553.9	82225.7	100502	73403.7	73766.8	94545.7	92766.6	57721.3	53868.9	92129.5	74503.5	90440.9	94874.6	87914.7	88633.3	87230.2	85777.3	84421.5	82030.4	85147.2	85609.3	76385.3	73411	96328.9	83783.2	83864.5	91132	69183.9	69259.9	76352.3	63555.3	79862.8	73522.1	76622.6	79720.2	64358.6	80811	56849.5	57506.7	52571.1	44353.4	82409.4	74264.8	97525.6	98152.9	69971.3	72209.9	55037.5	45269.2	65141	58936	96807.9	84715.6	126231	107356	52373.5	54998.4	77838	83481.1	94723	90573.9	100498	91353.3	94653.4	72214.8	48253.5	62334.7	56094.4	56618.9	68964.6	65976	53362.3	58954.2	84342.2	65715.5	88427.7	94295.8	97824.2	106161	73976.7	78649	63988.5	63744.8	50529.3	53497.7	89867.2	90331.8	84028	92042.7	67027.9	65214.2	71096.8	63673.1	41178.2	50428.6	60515.4	64990.3	57925.1	74303.8	66524.9	61138.1	89158	87722.7	49474.4	40887.8	90586	83435.9	85241.4	83850.7	58744.3	57737.7	72902.7	73037.7	73563.5	81232.7	54637.5	58064.6	55141.3	82462.1	67087.1	67747.6	68594.4	65850	77559	76293.5	56697.8	65776.5	65618.3	65166.5	58343.2	61690.7	62113.1	56687.4	100734	90012.5	75776.8	71934.3	35156.4	49192.2	73804.4	70240.5	57964.3	57026.4	67454.5	53390.3	65643.9	58837.2	73018	69391.9	78239.4	97944.1	59441.4	55500.1	58060.2	60370.7	91104	80207.2	72275.2	69099.7	43760.6	44569.5	68662.1	79613.1	80467.1	74730.7	94541.5	93283	67940.1	83463.3	60204.8	62983.6	57313.4	51907	69930.1	66218.9	71984.6	72568.4	27825.3	53868.8	75750.9	88031.4	85132.4	88318.1	72023.8	77351.3	60645.9	72537.8	75439.4	75825.7	77792.6	77297	74180.8	71995.7	71483.8	75737.6	80899.7	79600.8	71054.3	80654	72533.8	63490.7	62727.9	59699.8	44267.3	60753.9	69078.6	65197.9	91505.4	91527.2	74155.5	79712.8	72749.4	64980.3	73913.5	77551.2	47398.5	62808.5	66565.4	67866.6	54809.4	56715.9	60774.9	57183.6	100424	102409	102623	103328	44322.5	48471.7	74801.2	81311.9	71103.3	65354.2	66869.4	59939.2	59181.2	62993.2	72189.6	52466.3	36584.9	74917	74917	81508.7	71726.2	77155.8	64634.3	64750.9	75627	94630.4	78352.8	69419.3	65310.2	67223.9	74992.9	79058.9	61671.4	56372	70909.9	70909.9	74766.1	68801.4	94816.1	86583.2	63171.7	81086.5	51070.1	41327	63117.2	55653	67238
P27037	ACVR2A	Activin receptor type-2A	AVR2A_HUMAN	0	0	0	1	0	0	0	1	1	0	0	0	0	0	0	1	0	0	0	0	0	0	1	0	0	1	0	1	1	0	0	0	0	1	1	0	0	1	0	0	1	1	0	1	0	0	0	0	1	0	1	0	1	0	0	0	0	0	0	0	0	0	1	0	1	0	0	0	0	0	0	0	0	0	1	0	0	0	1	1	0	0	0	0	0	0	0	0	0	0	0	0	0	0	1	1	0	0	0	1	0	1	0	0	0	0	0	1	0	0	0	0	0	1	0	0	0	0	0	0	0	0	1	1	0	0	0	1	2	1	0	0	0	0	1	0	0	0	0	0	0	0	0	0	0	0	0	0	0	0	0	0	0	0	0	1	0	0	0	0	0	0	0	0	0	0	0	0	0	0	0	1	0	0	0	0	0	0	0	0	0	0	0	0	1	0	1	0	0	0	1	0	0	0	0	0	0	0	0	0	1	1	0	1	0	0	0	0	2	0	0	0	0	0	0	0	0	0	0	0	0	0	0	0	0	0	0	0	1	1	0	0	0	0	1	1	0	0	0	0	0	0	0	0	2	1	1	1	0	0	0	0	0	0	0	0	0	0	0	0	0	0	0	0	0	0	0	0	1	1	0	1	0	0	0	0	0	0	0	0	1	0	0	1	0	0	0	0	0	0	0	NaN	NaN	NaN	514.743	NaN	NaN	NaN	842.632	591.143	NaN	NaN	NaN	NaN	NaN	NaN	959.703	NaN	NaN	NaN	NaN	NaN	NaN	713.061	NaN	NaN	347.086	NaN	842.761	509.106	NaN	NaN	NaN	NaN	835.462	508.791	NaN	NaN	957.6	NaN	NaN	509.518	455.141	NaN	263.969	NaN	NaN	NaN	NaN	893.502	NaN	780.634	NaN	395.08	NaN	NaN	NaN	NaN	NaN	NaN	NaN	NaN	NaN	658.966	NaN	1028.21	NaN	NaN	NaN	NaN	NaN	NaN	NaN	NaN	NaN	499.61	NaN	NaN	NaN	762.984	594.519	NaN	NaN	NaN	NaN	NaN	NaN	NaN	NaN	NaN	NaN	NaN	NaN	NaN	NaN	1657.41	798.813	NaN	NaN	NaN	461.72	NaN	670.399	NaN	NaN	NaN	NaN	NaN	1212.15	NaN	NaN	NaN	NaN	NaN	368.236	NaN	NaN	NaN	NaN	NaN	NaN	NaN	NaN	857.11	686.815	NaN	NaN	NaN	855.393	679.708	822.558	NaN	NaN	NaN	NaN	707.009	NaN	NaN	NaN	NaN	NaN	NaN	NaN	NaN	NaN	NaN	NaN	NaN	NaN	NaN	NaN	NaN	NaN	NaN	NaN	NaN	637.305	NaN	NaN	NaN	NaN	NaN	NaN	NaN	NaN	NaN	NaN	NaN	NaN	NaN	NaN	NaN	684.524	NaN	NaN	NaN	NaN	NaN	NaN	NaN	NaN	NaN	NaN	NaN	NaN	734.564	NaN	396.214	NaN	NaN	NaN	307.626	NaN	NaN	NaN	NaN	NaN	NaN	NaN	NaN	NaN	492.265	1181.35	NaN	369.464	NaN	NaN	NaN	NaN	437.118	NaN	NaN	NaN	NaN	NaN	NaN	NaN	NaN	NaN	NaN	NaN	NaN	NaN	NaN	NaN	NaN	NaN	NaN	NaN	561.73	670.684	NaN	NaN	NaN	NaN	1032.96	1185.9	NaN	NaN	NaN	NaN	NaN	NaN	NaN	NaN	1189.38	219.24	327.086	599.918	NaN	NaN	NaN	NaN	NaN	NaN	NaN	NaN	NaN	NaN	NaN	NaN	NaN	NaN	NaN	NaN	NaN	NaN	NaN	NaN	1099.46	1459.59	NaN	586.61	NaN	NaN	NaN	NaN	NaN	NaN	NaN	NaN	719.094	NaN	NaN	770.925	NaN	NaN	NaN	NaN	NaN	NaN	NaN
P27169	PON1	Serum paraoxonase/arylesterase 1	PON1_HUMAN	12	12	12	12	13	11	12	12	14	13	12	11	13	13	13	12	12	13	14	13	12	12	13	13	12	12	13	13	11	12	13	12	12	13	12	12	12	12	13	13	12	12	12	12	12	14	12	13	13	13	11	12	13	11	12	11	12	11	11	11	12	12	13	12	12	12	12	12	11	12	13	12	12	12	14	12	12	12	12	12	12	14	13	13	12	12	12	12	13	11	11	12	11	12	11	12	12	12	11	11	12	12	12	11	11	13	12	14	12	13	12	13	12	12	12	11	12	12	12	12	11	13	14	11	14	13	13	13	11	12	13	13	12	11	13	13	13	12	12	11	11	13	13	13	12	14	14	14	13	14	12	12	13	13	11	11	12	13	13	11	12	13	11	11	13	13	11	13	13	12	12	12	12	12	13	14	12	11	13	13	13	12	13	13	13	12	12	12	13	11	10	10	13	12	12	10	13	12	13	12	12	11	13	13	13	12	13	13	13	12	13	12	12	11	13	12	11	13	12	13	14	11	11	12	11	13	12	13	10	9	10	12	13	11	11	12	12	10	11	11	11	11	12	12	12	12	13	11	12	13	12	12	12	13	12	14	11	14	12	12	12	12	12	12	11	10	12	10	12	10	12	13	11	11	12	12	12	13	12	12	13	13	12	12	11	12	12	13	14	12	14	131344	118286	270446	206292	367002	374348	313646	362069	173741	364147	633424	802037	107176	93698.9	288286	344451	333755	309815	187757	190125	212915	204720	417556	362867	191731	226207	225872	232027	408431	363613	75903.2	197320	110910	57832.2	281046	272896	245498	231256	202522	188352	323739	314174	231715	220976	180198	152212	217575	225569	228251	174931	61030.2	86556.6	308167	353684	207159	279568	321316	233962	268470	246591	306889	425480	191683	218453	125836	151885	267736	260720	756714	681364	121567	130518	171018	164282	195389	289718	400960	330433	123980	123973	181112	203225	170542	156612	151399	171503	312788	259200	412373	377580	275092	295939	487244	407564	119623	159520	52373.8	61754.2	45006.6	56670.8	276299	290134	168187	169061	351576	357254	134834	175349	166217	127622	243968	268572	250930	271669	171246	128102	251845	245816	238509	154938	155245	174163	127546	126328	522399	606348	142947	142935	94115.9	122880	209607	214961	153889	133888	266144	246968	569696	590861	310030	115952	182886	169817	230593	324046	266830	300323	479590	446870	387028	420436	578357	626663	471188	493243	116406	150901	204872	217623	850126	616952	178430	199099	233679	260661	292394	292218	257192	295233	291593	347330	139299	67307	409457	395431	350179	301063	187987	216966	221489	249626	486418	475580	347592	327546	110576	122127	178648	215775	346608	167800	95939.2	92426.8	489246	524919	268599	264184	278321	284196	615796	308990	210459	198369	322201	305180	292802	230960	264756	264286	221854	242326	246515	253594	252556	258230	267034	164348	147334	162490	243872	333170	383540	149796	162483	209902	222298	156782	132750	268909	65163.6	76139.6	238832	236999	288784	273926	89359.4	88775.5	199877	149527	239404	199163	307747	277346	417688	319187	220395	263620	91691.3	86184.6	725143	772716	236000	217075	268717	190252	149284	297727	341951	291215	300905	692921	705545	222784	222784	234397	136239	107695	79959.7	80165.9	190258	109247	155071	162202	120917	124917	245633	255914	235886	248146	267653	267653	132580	130603	173256	160294	279723	237211	292629	406333	229312	200773	264358
P27348	YWHAQ	14-3-3 protein theta	1433T_HUMAN	4	3	2	3	2	2	2	3	5	5	2	2	5	4	4	5	3	3	3	2	3	5	2	2	2	3	5	4	3	2	4	4	5	7	3	2	4	6	3	3	3	6	0	3	4	3	4	2	4	4	2	6	0	2	2	3	0	2	2	2	3	2	4	3	4	5	2	2	2	3	4	3	3	3	6	2	3	4	4	6	3	6	3	5	4	3	2	4	2	2	3	2	2	2	2	3	6	5	4	4	3	5	3	3	3	4	6	6	6	7	1	3	4	1	3	1	3	3	2	4	2	4	4	3	0	4	3	3	4	4	1	2	2	3	3	4	2	1	1	2	4	2	1	1	5	5	2	1	2	3	1	3	3	2	4	5	3	3	1	2	4	4	2	4	2	7	6	5	4	3	0	6	3	1	2	5	3	2	1	0	0	3	5	1	6	2	5	0	3	5	6	2	0	0	0	0	0	4	0	2	2	0	3	1	3	6	2	4	2	3	4	2	3	2	2	2	5	0	3	0	0	7	1	1	0	6	0	0	0	0	0	1	0	0	4	0	0	0	2	0	0	0	0	1	0	0	0	1	1	0	0	0	1	2	4	0	1	0	0	0	0	0	0	3	0	1	0	0	0	5	0	0	0	2	0	0	0	0	0	0	4	5	3	0	0	0	0	0	0	1	1	11539.2	4085.27	5338.78	1530.17	3055.47	2360.56	2006.12	3197.41	4477.64	5755.49	6261	2470.87	4972.82	5681.85	3237.51	3446.67	3857.91	3939.96	2042.07	3227.19	3296.15	9313.54	1244.91	5361.09	1926.12	6054.82	7610.11	2285.29	7717.92	2744.9	3968.61	6879.24	2633.38	4402.73	1458.77	2867.03	3558.22	1562.84	1192.01	3984.09	4633.1	3745.87	NaN	3358.34	1176.18	8766.94	1887.33	3317.1	2991.44	5038.42	4285.55	2585	NaN	4492.03	1148.02	4538.34	NaN	6504.24	1731.97	2567.43	5448.44	2142.83	4729.37	3402.38	5153.07	4611.91	5039.45	3243.12	3985	4577.73	6804.99	2935.3	2816.69	2312.14	9245	2632.48	4329.1	3568.59	7935.49	9512.48	6382.55	3217.12	6461.36	5648.4	2459.24	1630.27	7601.65	5613.48	1888.17	3884.18	1529.84	5511.46	1870.67	3251.25	2969.74	1446.98	8352.65	6748.79	4272.06	2437.05	1352.61	3073.31	2408.1	2939.95	1987.67	1095.91	4794.88	5754.89	6742.95	14520.5	4794.66	2856.45	5955.52	4994.15	3395.65	2758.54	1856.83	3237.45	1994.56	5017.66	12709.1	3947.74	6558.71	4882.41	NaN	5679.79	4986.2	4253.44	4455.54	3552.87	16189.8	3412.55	14040.9	6170.12	2704.98	9416.85	10629.3	10275.6	10150.1	16159.6	4822.43	15973.8	10368.4	11610.2	5576.55	8008.36	9343.06	13721.7	3178.56	4078.11	10883.2	2447.07	7551.88	10719.6	3878.77	4343.45	4765.32	10629.6	12094.2	9498.03	14496.6	3819.58	4822.13	6478.23	7504.6	25451.2	6878.42	3204.9	9284.7	1134.51	NaN	4738.99	3190.45	6430.37	8921.37	3741.7	8196.56	10279.4	14674.6	NaN	NaN	7920.34	5376.94	2344	5257.1	1289.62	3196.4	NaN	9713.03	9197.06	10599.2	2609.33	NaN	NaN	NaN	NaN	NaN	14159.1	NaN	13139.6	10377.1	NaN	5040.45	9290.7	3521.37	5489.19	6726.36	2478.37	1148.55	4439.97	2034.75	10640.4	4057.66	7484	4194.64	6565.86	4215.75	NaN	4248.15	NaN	NaN	1366.2	3647.56	4227.37	NaN	8720.11	NaN	NaN	NaN	NaN	NaN	4275.81	NaN	NaN	6511.49	NaN	NaN	NaN	2019.53	NaN	NaN	NaN	NaN	7553.33	NaN	NaN	NaN	10309.8	3448.28	NaN	NaN	NaN	5665.94	16335.7	5131.59	NaN	8863.83	NaN	NaN	NaN	NaN	NaN	NaN	2144.46	NaN	5650.93	NaN	NaN	NaN	2273.11	NaN	NaN	NaN	2839.35	NaN	NaN	NaN	NaN	NaN	NaN	3806.2	9173.72	5179.84	NaN	NaN	NaN	NaN	NaN	NaN	3769.84	2035.01
P27797	CALR	Calreticulin	CALR_HUMAN	36	36	33	34	32	32	33	33	38	35	31	29	35	37	35	34	34	34	38	35	34	35	33	35	36	35	36	35	29	31	34	36	36	38	35	34	35	33	34	34	33	35	35	32	36	34	35	34	33	32	35	35	33	35	34	34	33	34	29	31	34	32	32	33	33	34	33	32	27	29	35	33	35	34	35	34	31	35	34	33	33	32	35	33	35	34	29	33	32	32	35	32	31	33	34	31	35	35	32	33	33	33	31	33	31	30	33	35	34	32	32	30	33	32	30	32	36	32	33	34	33	35	38	38	32	33	34	34	37	35	36	36	32	32	34	33	27	29	32	36	35	33	33	33	36	34	32	34	33	32	33	28	31	33	35	35	33	33	24	32	33	32	32	30	32	31	34	32	36	32	33	35	30	32	32	32	33	33	31	32	32	29	31	32	33	35	33	33	33	36	32	30	31	32	31	23	30	30	23	32	35	32	32	33	33	35	33	36	36	34	32	35	35	33	32	36	36	34	30	32	32	33	33	30	30	34	32	32	36	35	34	33	30	33	32	34	30	31	31	33	29	31	31	34	33	31	32	32	25	27	32	32	32	33	32	32	32	35	33	29	28	33	33	33	35	34	33	31	32	35	32	32	31	31	34	32	32	32	32	32	31	32	36	33	31	32	30	30	32	30	30	204599	204231	165189	169229	152843	137839	150874	153467	226530	179640	131431	131856	184959	186067	191337	165137	161044	185188	168124	182740	144409	140387	143223	168610	163061	185265	201509	175181	138721	147391	214384	168958	197959	212219	174669	174451	180680	186702	129510	143638	187067	175236	166662	168635	185266	181254	194650	174457	165538	156968	187091	152153	158057	144670	153080	153594	150084	170863	153757	121589	129069	125637	212231	188259	212048	198400	147112	143792	115119	118875	154943	180890	184718	155801	184601	157750	125947	132033	209873	227660	193236	191268	204415	183092	171156	141951	143708	164602	132649	130546	154973	148474	135029	145098	248080	190799	225199	214063	222702	212321	171445	175476	187104	172882	156020	152064	194988	194966	195003	215509	187830	169563	185349	175649	139524	158863	144155	156652	156128	177251	149467	147563	211633	195172	132701	118302	237398	209322	201650	198497	136111	152933	169733	177102	201860	202582	108917	107262	124509	183368	184659	182255	136236	137395	161659	166361	124762	148107	141828	137776	124506	122364	135942	134082	178062	171109	189239	197861	104630	113892	181431	168554	123366	127955	167395	143448	154753	141460	196425	182614	198339	263254	133992	143288	156911	168170	175702	153410	143482	133455	140832	135014	146600	155512	236956	208534	189228	187598	156775	190312	151446	172613	124930	117264	161858	150464	144244	151712	74748.7	113404	201068	242616	183690	187660	161114	176692	158848	153959	172258	142410	163960	149306	162575	153318	168233	181444	201792	175361	181697	159189	160754	166083	159242	167989	123258	183089	201659	162678	205145	197568	165671	176780	161877	159782	211479	204072	121193	136901	193613	200698	148973	151828	147774	156736	204136	197316	222793	225028	95057.5	111783	167766	176599	169598	176023	177002	161880	139814	178877	189671	132536	120150	193010	193010	186232	203746	205599	128292	154432	202019	253470	176397	170963	162549	160775	165399	184711	153116	158901	162567	162567	217358	192269	217811	219498	164692	193517	145955	137523	155922	149711	170722
P27816	MAP4	Microtubule-associated protein 4	MAP4_HUMAN	1	1	0	0	1	1	1	0	1	0	0	1	1	1	1	1	1	0	1	0	0	0	1	1	0	0	1	0	1	1	1	1	0	1	0	0	0	0	0	1	0	1	0	0	0	0	0	0	0	1	0	1	0	1	1	0	0	1	0	0	0	0	1	1	1	0	0	0	1	0	0	1	1	0	1	0	1	0	0	1	1	1	1	0	1	0	0	0	0	1	0	0	0	0	1	1	1	1	1	0	0	1	0	1	0	0	1	1	1	1	1	0	1	0	0	1	0	0	0	0	1	1	1	1	0	0	1	1	1	0	1	1	1	1	1	1	0	0	0	0	1	1	0	0	1	0	1	0	1	0	0	0	0	0	0	1	0	1	0	1	1	1	1	0	0	0	1	0	1	1	1	1	0	0	1	1	1	0	1	1	1	0	1	0	1	1	1	1	1	1	1	1	0	1	0	0	0	0	0	1	1	1	0	1	0	1	0	1	0	1	1	0	1	0	0	1	1	1	1	0	1	1	0	1	0	1	1	0	1	1	1	1	1	1	1	1	0	1	1	0	0	0	1	1	1	1	1	1	0	0	1	1	1	1	0	1	1	0	1	0	1	1	1	0	1	1	1	1	1	1	1	1	1	1	1	1	1	1	1	1	1	1	1	1	1	1	1	0	0	1	1	4254.65	4526.62	NaN	NaN	2404.38	1968.41	3559.53	NaN	6228.04	NaN	NaN	2460.8	3522.12	4703.5	3970.12	4494.69	2815.79	NaN	2426.33	NaN	NaN	NaN	1150.96	2663.65	NaN	NaN	6140.1	NaN	2719.15	1497.73	2171.08	4026.06	NaN	3766.64	NaN	NaN	NaN	NaN	NaN	2403.45	NaN	2411.02	NaN	NaN	NaN	NaN	NaN	NaN	NaN	3249.03	NaN	4406.85	NaN	741.179	954.68	NaN	NaN	1463.43	NaN	NaN	NaN	NaN	2531.99	1615.2	4953.77	NaN	NaN	NaN	1247.14	NaN	NaN	2856.36	2327.84	NaN	3738.02	NaN	1636.02	NaN	NaN	4842.82	2184.99	2156.92	3098.57	NaN	1661.06	NaN	NaN	NaN	NaN	2109.11	NaN	NaN	NaN	NaN	5284.29	2351.76	4739.88	3584.66	5528.51	NaN	NaN	3814.46	NaN	2168.06	NaN	NaN	3862.93	3726.55	3200.59	5040.5	3161.1	NaN	4343.39	NaN	NaN	2873	NaN	NaN	NaN	NaN	4626.03	4886.58	7628.26	7218.42	NaN	NaN	2799.9	3652.51	4193.22	NaN	2805.86	4119.58	4897.83	3344.13	4622.83	4718.71	NaN	NaN	NaN	NaN	3444.39	3626.65	NaN	NaN	1690.92	NaN	3045.89	NaN	3834.52	NaN	NaN	NaN	NaN	NaN	NaN	4740.22	NaN	2235.72	NaN	848.872	6249.96	4810.49	2140.01	NaN	NaN	NaN	2220.79	NaN	4946.49	2857.17	3969.62	7157.02	NaN	NaN	4600.82	1430.44	3561.56	NaN	2927.78	3714.48	1932.82	NaN	2271.7	NaN	5880.64	3246.45	3972.56	3604.56	5640.94	7084.5	3654.33	3592.71	NaN	3583.81	NaN	NaN	NaN	NaN	NaN	3355.19	4658.7	8121.89	NaN	5070.61	NaN	3870.79	NaN	1319.67	NaN	2694.27	2879.9	NaN	2760.67	NaN	NaN	4018.33	2420.59	5738	3907.86	NaN	4096.51	1872.72	NaN	1635.35	NaN	6394.95	6610.03	NaN	5319.15	5410.68	4342.47	2704.06	3130.22	1687.9	6742.14	4803.52	NaN	2953.85	4836.79	NaN	NaN	NaN	3868.38	3260.88	4584.09	2594.97	4141.2	5939.99	NaN	NaN	4599.35	4175.04	3656.04	2706.52	NaN	5079.02	1718.45	NaN	3512.38	NaN	1427.27	3162.81	3162.81	NaN	5525.13	6797.98	2773.02	4028.48	5509.95	7394.76	5367.81	4463.27	5204.67	5778.59	3869.57	4254.51	3841.99	1865.61	3930.38	3930.38	5702.06	5910.96	4064.13	4596.29	3832.17	3376.78	2563.55	NaN	NaN	4166.73	1020.66
P27824	CANX	Calnexin	CALX_HUMAN	16	16	16	16	11	12	15	12	18	17	12	13	17	17	16	17	16	18	16	16	16	14	14	15	14	15	17	16	11	12	16	16	18	18	15	15	16	15	15	16	16	16	14	15	17	16	16	15	18	18	15	16	14	14	15	14	14	15	14	14	15	13	18	16	16	16	15	16	13	11	16	14	16	15	16	15	13	13	18	17	17	18	15	14	14	15	13	15	13	12	13	14	14	14	17	18	18	18	16	18	14	17	17	16	14	17	18	16	17	17	14	14	16	13	15	13	17	15	14	15	13	13	17	18	13	14	16	16	15	16	13	15	15	14	17	16	12	12	12	16	14	15	12	13	16	14	13	14	11	13	11	12	15	13	15	13	15	15	10	13	15	13	13	12	14	15	16	14	14	14	17	16	14	12	13	13	16	14	15	15	14	12	13	17	17	18	17	16	14	17	16	16	12	11	14	7	15	14	4	13	16	16	11	17	15	15	15	16	16	16	16	15	15	15	16	15	17	17	15	14	13	11	15	15	12	16	17	17	16	15	13	15	15	15	17	18	12	14	14	16	12	12	14	15	16	14	17	16	12	11	16	16	14	14	15	15	13	15	14	11	13	18	18	17	15	17	15	13	17	17	15	16	15	15	14	14	10	13	17	17	19	18	17	18	15	16	15	16	15	14	14	14728.7	13322.1	10842.2	10427.4	9545.55	7735.38	10525.6	10034.9	15523.6	14617.9	9507.79	10022.9	11613.8	13379.1	15352.7	13115.4	11928.1	13570.6	13074.5	11569.8	10068.9	11030.3	10550.4	11532.7	12731.3	13133.5	16090.3	13184.9	8750.96	11054.8	11926.7	9973.65	15509.8	16603.3	11375.6	11502.3	11983.3	10715.7	9871.42	10966.4	12263.6	13222	12869.2	13514.5	10698.8	11804.6	11368	9513.56	12449.6	14128.1	11545.8	10469.3	9176.51	8724.28	11878.2	11178	8265.13	10574.1	10271.8	9251.43	8576.98	8792.88	16891.4	12591.5	13290.7	13332.3	11895.5	10584.1	10205.6	8543.15	10960.2	10086.7	11333.3	8819.74	12219.5	9271.58	9074.57	8817.86	14653.5	15434.8	15007.5	14285.7	12001.9	9383.37	9792.34	8765.59	11673.3	10977.6	8445.58	5696.85	10004.4	10492.5	9454.13	9948.87	22362.3	16721.3	14524.8	14605.4	16493.2	15726.3	9665.88	11318.1	10531.4	10295	11177.5	9857.53	14327.1	16199.9	12787.4	13829.2	10481.7	10265.1	11834	11133.4	9317.86	12460.5	11321.7	11341.1	8843.66	9464.09	8987.78	7194.8	11894	12346.9	9476.74	7247.17	16173.5	12442.8	13729.3	13546.1	8636.22	9008.92	8535.85	9063.71	12400	12893.4	6711.51	5996.54	8571.93	11974.9	9892.2	9808.73	10634.1	9156.47	8109.96	9058.65	6961.68	6505.95	7755.07	7981.58	8044.3	8415.56	7977.48	10232.6	10003.3	8382.39	11343.3	13574.5	6107.31	8106.52	8863.14	9849.91	5779.92	7586.24	11032.5	8989.75	9303.81	9045.27	9251.12	9763.83	9618.11	15282.9	11445.4	8810.58	7721.87	8643.44	10495.4	7739.24	10736.9	9056.44	8530.21	8542.73	7899.56	9781.49	14240.4	13027.5	13953.8	12864.3	11786.9	12752.3	8868.85	12255	11107.8	9638.12	9515.79	8357.04	8781.37	9864.72	5501.81	9009.21	16931.9	17294.7	12243.7	13152.1	9580.09	11279.1	8890.74	11702.5	11564.4	10787.7	11121.1	11321.5	10771.3	10321	12680.8	13461.2	12435.4	10082.4	8971.97	10117.2	11215.5	9244.19	10135.2	8969.18	5165.92	12610.6	13771.2	11085.3	13900	12267.1	9233.61	11364.9	11456.5	10088.9	14604.5	14137.8	7367.68	7091.97	13331.9	14347.9	9261.61	8626.73	9522.25	9469.56	11912.9	11507.7	12681.2	13957.4	8363.51	6488.79	13359.5	11919.7	11279	8549.66	9334.29	9894.03	10301.5	13757.1	13382.5	8087.84	6620.96	11307.4	11307.4	12330.3	11173.6	12753	9030.7	9956.55	12488.8	13002.3	11788.1	11434.9	11366.6	10527.1	10120.5	9229.04	9657.7	9825.13	10865.5	10865.5	13942.8	13732.9	12990	10691.1	10272.6	10278.1	9052.07	8331.87	10530.8	9839.68	11119
P27918	CFP	Properdin	PROP_HUMAN	9	8	8	9	11	7	8	10	9	11	11	9	10	10	10	11	10	11	9	9	10	9	8	9	9	7	10	9	8	8	9	9	9	10	8	7	9	11	8	10	9	10	9	10	7	8	8	7	10	10	8	10	8	10	10	10	10	10	7	8	9	10	9	10	10	9	8	9	9	10	11	10	11	9	10	10	9	9	10	11	9	9	7	10	10	9	10	10	11	9	9	9	11	10	10	10	9	7	9	8	10	8	9	10	10	10	9	9	7	10	8	10	9	8	9	7	9	10	10	9	11	11	10	9	9	9	10	11	10	11	8	11	11	11	10	10	11	9	7	9	11	11	9	10	10	9	10	10	9	11	10	11	8	11	9	11	8	10	10	10	9	10	10	10	10	9	10	10	10	10	9	8	11	9	9	10	9	10	10	11	10	9	10	11	7	9	8	8	10	9	10	10	11	11	9	6	8	9	8	11	10	9	9	10	9	9	10	10	11	10	10	10	10	10	10	10	9	10	10	11	9	7	7	10	10	10	10	10	9	11	11	10	11	9	10	9	11	9	10	10	10	9	10	11	10	10	7	8	7	10	10	9	8	9	8	9	9	10	9	8	10	10	10	7	10	10	11	10	9	9	9	11	10	10	7	9	9	9	9	9	6	10	9	7	10	10	9	7	11	8	10	7233.23	8417	8055.49	5936.77	19335.3	18038.6	9337.43	12579.2	6357.25	18205.6	18492.2	21467.5	6374.45	5286.51	7711.74	9894.35	16027	10980.7	7147.37	7505.75	7556.85	8134.63	7640.6	6773.88	5881.5	6583.16	8712.5	7268.17	14547.1	12031.7	6149.8	10875.3	11048.9	7646.02	6943.59	6454.58	8331.39	7300.11	7796.23	10645.1	8486.23	7200.66	14274.6	14542.5	4863.03	4779.52	6697.42	4565.64	15700.9	12007.9	9501.36	12320.8	8087.79	9205.73	11966.7	15488.3	16168.2	8965.09	13494.9	15987.2	11892.5	14472.7	7969.22	10629	5004.52	7015.59	7836.54	9796.43	49727.5	50195.1	10273	11500.4	11979.5	11686.7	6907.67	6814	10275.6	8514.56	7583.44	8968.58	5519.67	5929.23	6333.9	6966.07	8774.23	13896.9	10711.5	8821.59	17675.4	16063.9	11315.1	12564.6	27442	27828	6196.33	9841.04	5113.6	4929.89	5833.62	5809.99	6548.95	7581.44	26458.7	26482.5	24472.5	21007.2	4851.38	6404.64	4805.77	4475.93	7604.27	8467.31	7115.3	6832.83	10813.6	9584.3	9840.85	10681.3	7213.78	3720.28	12560.3	13785	4680.98	5578.5	13069	17623.2	5814.79	6349.68	6127.31	5884.87	8488.34	12343.4	11785.6	9040.61	13523.2	11356.4	11429.3	12974.3	7636.03	5137.69	8716.99	7669.31	8432.61	11244.1	6616.61	8302.58	14167.3	9169.56	11249.9	16654.6	20538.3	30091	14098.9	15325.4	5595.48	9197.1	6217.81	6937.97	36836.1	17408	7944.85	11150.9	9752.81	15805.6	14868.2	12584	5948.04	9744.38	9247	7309.01	3888.52	3975.89	15216.7	16230.5	9871.21	5956.48	5657.16	7164.99	10637.7	9071.13	10333.9	11343.5	16239.8	11085.2	4509.98	5447.5	6256.71	7363.79	13476.5	5902.31	7292.67	7346.96	9801.63	10935.4	8214.46	8339.72	7027.85	7683.94	31029.6	25047	4995.87	4191.35	10991.1	6791.12	11143.8	10670.8	10703.1	11357.2	11608.4	10581.6	9234.06	12832.5	11696.7	12460.8	11983.2	6630.96	7581.55	5214.43	7933.23	10887.8	13097.2	5097.65	4275.77	7650.55	11880.6	6822.92	6010.49	11223.3	9013.43	7667.3	7472.08	7587.39	10527.8	7668.58	4353.32	4386.16	13026.4	11572.6	9783.24	10253.6	14897.2	14018.3	22649.4	13743.4	6323.89	7131.64	2921.78	2863	37312.9	27187.8	7411.82	7783.39	8908.98	8415.79	5702.23	9629.49	11613.3	7778.56	8452.58	21579.3	20047.1	4297.77	4297.77	5342.78	4351.17	4174.89	8127.17	6546.88	5971.84	4904.64	7035.24	8822.57	6785.68	7113.79	3189.07	3673.93	9177.65	8127.66	11560.6	11560.6	3531.2	8522.33	5668.03	4170.12	5793.4	6077.38	11249.8	15307.5	12528.3	12282.4	12416
P28066	PSMA5	Proteasome subunit alpha type-5	PSA5_HUMAN	0	2	0	0	0	0	1	1	0	2	1	0	1	0	1	0	0	2	0	0	0	0	0	1	0	2	0	2	1	0	2	0	1	2	1	0	0	1	1	2	2	0	2	1	0	0	0	1	2	0	1	2	0	0	0	0	0	0	0	1	0	0	0	1	0	0	1	0	0	0	0	0	0	0	0	0	0	0	2	0	1	1	0	0	0	0	0	0	0	0	0	0	0	0	0	0	1	1	0	1	0	0	0	0	0	0	2	1	1	0	0	0	0	0	0	0	0	0	0	0	0	0	1	0	0	1	0	0	0	0	0	0	0	0	0	0	0	0	0	0	0	0	0	0	0	0	0	0	0	0	0	0	0	0	1	1	0	0	0	0	0	0	0	2	0	2	0	0	0	0	0	0	0	0	0	0	0	0	0	0	0	0	0	1	2	2	0	0	0	0	0	0	0	0	0	0	0	2	0	2	1	0	0	0	0	0	0	1	1	1	1	0	0	0	0	0	1	0	0	0	0	0	0	0	0	0	0	1	0	0	0	0	0	0	0	1	2	0	0	0	0	0	0	0	0	0	0	0	0	0	0	0	0	0	0	0	0	0	0	0	0	0	0	0	0	0	0	0	1	1	0	0	0	0	0	0	0	0	0	0	0	0	0	0	0	0	0	0	0	1	1	NaN	1022.51	NaN	NaN	NaN	NaN	2197.18	200.774	NaN	353.572	4943.7	NaN	1903.27	NaN	1580.15	NaN	NaN	328.552	NaN	NaN	NaN	NaN	NaN	1326.7	NaN	322.181	NaN	224.361	1337.6	NaN	233.809	NaN	1472.41	416.933	5211.78	NaN	NaN	332.562	1032.71	2044.36	1468.35	NaN	1180.68	1337.67	NaN	NaN	NaN	3400.82	316.924	NaN	409.807	316.509	NaN	NaN	NaN	NaN	NaN	NaN	NaN	2454.02	NaN	NaN	NaN	333.926	NaN	NaN	2706.98	NaN	NaN	NaN	NaN	NaN	NaN	NaN	NaN	NaN	NaN	NaN	282.117	NaN	267.838	248.93	NaN	NaN	NaN	NaN	NaN	NaN	NaN	NaN	NaN	NaN	NaN	NaN	NaN	NaN	2173.98	2865.81	NaN	2278.42	NaN	NaN	NaN	NaN	NaN	NaN	410.576	3598.58	2369.06	NaN	NaN	NaN	NaN	NaN	NaN	NaN	NaN	NaN	NaN	NaN	NaN	NaN	681.47	NaN	NaN	706.053	NaN	NaN	NaN	NaN	NaN	NaN	NaN	NaN	NaN	NaN	NaN	NaN	NaN	NaN	NaN	NaN	NaN	NaN	NaN	NaN	NaN	NaN	NaN	NaN	NaN	NaN	NaN	NaN	1463.38	1048.76	NaN	NaN	NaN	NaN	NaN	NaN	NaN	358.978	NaN	523.015	NaN	NaN	NaN	NaN	NaN	NaN	NaN	NaN	NaN	NaN	NaN	NaN	NaN	NaN	NaN	NaN	NaN	168.01	207.725	244.475	NaN	NaN	NaN	NaN	NaN	NaN	NaN	NaN	NaN	NaN	NaN	277.72	NaN	140.295	400.447	NaN	NaN	NaN	NaN	NaN	NaN	3792.81	1155.1	1958.77	1882.28	NaN	NaN	NaN	NaN	NaN	1755.9	NaN	NaN	NaN	NaN	NaN	NaN	NaN	NaN	NaN	NaN	332.851	NaN	NaN	NaN	NaN	NaN	NaN	NaN	1144.68	1168.17	NaN	NaN	NaN	NaN	NaN	NaN	NaN	NaN	NaN	NaN	NaN	NaN	NaN	NaN	NaN	NaN	NaN	NaN	NaN	NaN	NaN	NaN	NaN	NaN	NaN	NaN	NaN	NaN	NaN	NaN	NaN	896.279	873.676	NaN	NaN	NaN	NaN	NaN	NaN	NaN	NaN	NaN	NaN	NaN	NaN	NaN	NaN	NaN	NaN	NaN	NaN	NaN	3552.71	368.901
P28070	PSMB4	Proteasome subunit beta type-4	PSB4_HUMAN	0	0	1	0	0	0	1	0	0	1	0	0	0	0	1	1	0	1	1	0	0	0	0	1	0	0	0	1	1	0	1	0	2	2	0	0	0	0	0	0	0	1	0	0	0	0	0	1	1	0	0	1	0	0	0	0	0	0	0	0	0	0	0	0	0	0	0	0	0	0	0	0	0	0	0	0	0	0	0	0	0	0	0	0	0	0	0	0	0	0	0	0	0	0	0	0	0	1	0	0	0	0	0	0	0	0	1	1	0	0	0	0	0	0	0	0	0	0	0	0	0	0	1	1	0	0	0	0	1	0	0	0	0	0	0	1	0	0	0	0	0	1	1	0	0	1	0	0	0	0	0	0	0	0	0	0	1	0	0	0	0	0	0	1	1	1	0	0	0	0	0	0	0	0	1	0	0	0	0	0	0	0	0	0	2	1	1	1	1	0	1	0	0	1	0	0	0	1	0	1	0	1	0	0	0	1	0	0	1	0	0	0	1	1	0	0	1	0	0	0	0	0	0	0	0	0	0	0	0	0	0	0	0	0	1	2	0	0	0	0	0	0	0	0	1	0	1	0	0	0	0	0	0	0	0	0	0	0	0	0	0	0	0	0	0	1	0	0	1	1	1	0	0	1	0	0	0	0	1	1	0	1	0	0	0	0	1	0	0	0	0	NaN	NaN	120.076	NaN	NaN	NaN	183.335	NaN	NaN	1069.99	NaN	NaN	NaN	NaN	157.541	553.327	NaN	313.894	264.118	NaN	NaN	NaN	NaN	304.584	NaN	NaN	NaN	142.838	206.553	NaN	350.329	NaN	1344.92	687.801	NaN	NaN	NaN	NaN	NaN	NaN	NaN	329.173	NaN	NaN	NaN	NaN	NaN	333.054	157.827	NaN	NaN	591.419	NaN	NaN	NaN	NaN	NaN	NaN	NaN	NaN	NaN	NaN	NaN	NaN	NaN	NaN	NaN	NaN	NaN	NaN	NaN	NaN	NaN	NaN	NaN	NaN	NaN	NaN	NaN	NaN	NaN	NaN	NaN	NaN	NaN	NaN	NaN	NaN	NaN	NaN	NaN	NaN	NaN	NaN	NaN	NaN	NaN	138.478	NaN	NaN	NaN	NaN	NaN	NaN	NaN	NaN	180.391	310.607	NaN	NaN	NaN	NaN	NaN	NaN	NaN	NaN	NaN	NaN	NaN	NaN	NaN	NaN	371.377	130.001	NaN	NaN	NaN	NaN	99.7432	NaN	NaN	NaN	NaN	NaN	NaN	174.902	NaN	NaN	NaN	NaN	NaN	109.528	258.728	NaN	NaN	117.297	NaN	NaN	NaN	NaN	NaN	NaN	NaN	NaN	NaN	NaN	425.352	NaN	NaN	NaN	NaN	NaN	NaN	536.278	80.3901	1513.93	NaN	NaN	NaN	NaN	NaN	NaN	NaN	NaN	107.407	NaN	NaN	NaN	NaN	NaN	NaN	NaN	NaN	NaN	338.742	203.781	249.338	278.242	186.562	NaN	141.55	NaN	NaN	273.995	NaN	NaN	NaN	263.471	NaN	383.659	NaN	247.91	NaN	NaN	NaN	145.537	NaN	NaN	208.799	NaN	NaN	NaN	68.177	108.132	NaN	NaN	310.907	NaN	NaN	NaN	NaN	NaN	NaN	NaN	NaN	NaN	NaN	NaN	NaN	NaN	NaN	NaN	NaN	NaN	357.504	195.167	NaN	NaN	NaN	NaN	NaN	NaN	NaN	NaN	865.865	NaN	443.941	NaN	NaN	NaN	NaN	NaN	NaN	NaN	NaN	NaN	NaN	NaN	NaN	NaN	NaN	NaN	NaN	NaN	NaN	229.131	NaN	NaN	260.791	168.851	265.27	NaN	NaN	324.076	NaN	NaN	NaN	NaN	124.131	124.131	NaN	217.021	NaN	NaN	NaN	NaN	382.464	NaN	NaN	NaN	NaN
P28074	PSMB5	Proteasome subunit beta type-5	PSB5_HUMAN	0	0	0	0	0	0	1	1	0	1	1	0	0	0	0	0	0	1	1	1	0	0	0	0	0	0	0	1	0	0	1	0	1	1	0	0	0	0	0	0	0	0	0	0	0	0	1	0	1	1	1	0	0	0	0	0	0	0	0	0	0	0	0	0	0	0	0	0	0	0	0	0	0	0	0	0	0	0	0	0	0	0	0	0	0	0	0	0	0	0	0	2	0	0	0	0	0	1	0	0	1	0	0	0	0	0	0	1	0	0	0	0	0	0	0	0	1	0	0	0	0	0	1	1	0	0	1	1	1	0	1	0	0	1	0	0	0	0	1	0	1	0	1	0	0	1	0	0	0	0	0	0	0	0	0	0	0	0	0	0	0	0	0	1	1	1	1	0	0	1	1	0	0	0	0	0	0	1	0	0	0	0	0	1	1	1	1	1	1	2	0	0	1	1	0	0	1	0	0	1	0	1	1	1	0	0	0	0	0	0	1	1	0	1	0	0	1	1	0	0	0	0	0	0	0	0	0	0	0	0	0	0	0	1	1	1	1	0	0	1	0	0	0	0	1	1	1	1	0	0	0	0	0	0	0	0	1	1	0	1	0	0	0	1	0	1	0	1	1	1	0	0	0	0	0	0	0	0	0	0	1	1	1	1	0	0	0	1	0	0	0	NaN	NaN	NaN	NaN	NaN	NaN	499.585	5914.5	NaN	4698.33	2626.44	NaN	NaN	NaN	NaN	NaN	NaN	1809.69	346.716	152.734	NaN	NaN	NaN	NaN	NaN	NaN	NaN	1529.28	NaN	NaN	540.577	NaN	3400.84	1500.23	NaN	NaN	NaN	NaN	NaN	NaN	NaN	NaN	NaN	NaN	NaN	NaN	1012.52	NaN	3596.21	2234.26	1745.25	NaN	NaN	NaN	NaN	NaN	NaN	NaN	NaN	NaN	NaN	NaN	NaN	NaN	NaN	NaN	NaN	NaN	NaN	NaN	NaN	NaN	NaN	NaN	NaN	NaN	NaN	NaN	NaN	NaN	NaN	NaN	NaN	NaN	NaN	NaN	NaN	NaN	NaN	NaN	NaN	443.035	NaN	NaN	NaN	NaN	NaN	213.666	NaN	NaN	777.794	NaN	NaN	NaN	NaN	NaN	NaN	3849.27	NaN	NaN	NaN	NaN	NaN	NaN	NaN	NaN	96.0357	NaN	NaN	NaN	NaN	NaN	2821.58	1267.73	NaN	NaN	788.67	1280.01	667.742	NaN	1187.94	NaN	NaN	523.993	NaN	NaN	NaN	NaN	10330.6	NaN	848.75	NaN	1981.42	NaN	NaN	880.083	NaN	NaN	NaN	NaN	NaN	NaN	NaN	NaN	NaN	NaN	NaN	NaN	NaN	NaN	NaN	NaN	NaN	2321.89	1311.83	4737.52	737.527	NaN	NaN	2182.27	818.661	NaN	NaN	NaN	NaN	NaN	NaN	1089.52	NaN	NaN	NaN	NaN	NaN	1498.05	3168.19	842.903	741.778	1112.29	1769.17	382.707	NaN	NaN	429.008	657.972	NaN	NaN	639.539	NaN	NaN	2938.08	NaN	470.134	1932.01	1571.9	NaN	NaN	NaN	NaN	NaN	NaN	1539.34	966.844	NaN	317.994	NaN	NaN	1548.31	2177.01	NaN	NaN	NaN	NaN	NaN	NaN	NaN	NaN	NaN	NaN	NaN	NaN	NaN	NaN	NaN	1319.59	983.171	1674.65	4628.31	NaN	NaN	928.564	NaN	NaN	NaN	NaN	1406.89	1495.62	635.536	529.453	NaN	NaN	NaN	NaN	NaN	NaN	NaN	NaN	1650.48	889.919	NaN	1578.23	NaN	NaN	NaN	37082	NaN	2484.85	NaN	458.594	2485.96	836.082	NaN	NaN	NaN	NaN	NaN	NaN	NaN	NaN	NaN	NaN	876.417	735.619	1128.43	1344.03	NaN	NaN	NaN	1232.38	NaN	NaN	NaN
P28161	GSTM2	Glutathione S-transferase Mu 2	GSTM2_HUMAN	6	5	5	6	5	2	0	0	4	7	4	2	7	5	5	3	6	5	5	6	5	8	5	6	4	4	4	4	2	1	5	5	4	6	5	4	5	4	5	7	3	7	0	2	5	5	5	0	4	5	3	9	0	2	1	0	1	4	4	0	0	1	4	4	8	6	3	5	0	2	4	3	6	7	4	4	2	0	6	8	6	2	6	4	6	5	5	4	7	4	3	2	2	4	3	0	5	5	5	3	4	4	5	3	4	5	4	4	7	7	4	5	4	4	4	6	4	3	5	4	6	5	5	6	3	5	6	3	8	7	0	2	3	5	8	5	3	0	3	5	3	3	0	0	8	7	3	5	1	2	3	3	5	3	6	6	7	6	3	2	4	6	5	6	4	12	5	6	6	0	8	8	5	5	2	5	7	5	6	2	4	6	8	5	4	0	6	6	5	8	7	5	4	2	4	1	6	8	0	2	8	5	6	6	2	7	3	3	6	4	3	8	6	7	4	5	8	7	4	5	5	4	5	5	5	7	5	3	4	2	4	6	6	6	5	5	2	2	5	7	2	4	6	2	4	4	8	6	0	1	4	5	3	6	5	3	4	1	5	3	2	3	3	5	6	3	5	5	7	9	5	5	7	4	6	6	4	4	6	6	6	7	4	5	4	5	0	3	5	4	5	1330.49	772.558	1312.64	733.903	737.965	852.945	NaN	NaN	387.295	1116.11	1193.03	553.951	523.584	1138.62	263.913	1073.74	1067.24	976.24	981.032	950.225	1015.69	2059.26	867.52	1186.49	1920.42	1604.97	1041.92	674.025	1660.22	1321.78	2769.61	1665.96	1262.41	1799.18	1394.91	869.875	1268.41	1316.15	2258.59	1930.21	979.499	1008.57	NaN	382.521	813.448	1101.3	712.012	NaN	1594.83	1585.68	831.53	2625.13	NaN	643.65	119.394	NaN	6086.09	786.441	956.673	NaN	NaN	376.263	1031.46	1916.18	1595.78	2213.01	1425.71	739.091	NaN	276.263	1074.53	1727.28	2244.08	929.889	915.306	864.219	1185.2	NaN	1299.19	2141.04	928.335	857.249	1742.76	890.487	1253.98	1822.37	1349.51	1767.44	1950.42	979.612	686.146	1952.31	1159.23	1271.59	1494.09	NaN	1497.49	1867.75	883.042	1656.04	946.614	1881.85	1181.59	614.682	976.89	1527.87	1052.36	1108.27	1478.56	1945.24	850.331	1100.74	1013.33	1093.14	2187.66	1201.56	2437.53	1555.69	873.669	1251.35	978.985	716.413	476.573	715.267	696.784	1130.53	1359.2	551.615	884.528	774.768	NaN	832.784	557.074	638.309	906.279	927.672	310.647	NaN	718.636	330.984	549.318	510.139	NaN	NaN	632.98	850.969	978.377	615.886	694.002	618.566	893.638	688.219	618.628	647.859	1107	1045.75	1221.99	1161.8	1192.63	595.142	751.847	770.631	1133.17	1840.88	1466.09	4279.91	1428.06	538.28	1131.74	NaN	675.832	950.804	631.704	887.215	539.308	2420.6	1115.12	1213.26	1419.98	548.883	729.285	1241.87	1306.29	1781.23	406.664	NaN	917.709	1548.18	962.844	815.148	976.02	1242.61	1330.98	1475.64	832.169	920.745	768.735	2541.88	NaN	1356.4	1125.24	780.35	982.877	1271.76	753.601	1138.25	941.271	1841	1807.29	2651.14	1817.82	476.035	1005.75	810.559	938.229	1043.88	1349.78	1252.82	1605.34	1424.31	1136.44	1541.69	853.516	978.099	621.37	1055.15	488.703	2225.41	883.226	1335.21	606.946	993.927	1032.81	1725.21	1912.56	980.271	977.353	699.72	998.498	1381.75	2818.74	816.363	920.221	806.398	918.223	368.84	2156.83	1622.86	NaN	970.884	720.164	673.736	724.937	1252.69	2633.18	906.476	840.91	1707.12	1124.08	1034.82	769.593	1012.24	1012.24	584.461	741.264	1488.74	1441.47	948.273	917.771	1301.64	949.074	557.201	1249.98	1922.32	768.379	1522.46	637.812	1139.55	773.123	773.123	732.317	2579.53	1859.27	704.519	908.089	879.065	NaN	1190.61	1194.84	771.527	855.762
P28300	LOX	Protein-lysine 6-oxidase	LYOX_HUMAN	3	3	3	3	3	3	3	3	3	3	3	3	3	3	3	3	3	3	3	3	3	3	3	3	3	3	3	3	3	3	3	3	3	3	3	3	3	3	3	3	3	3	3	3	3	3	3	3	3	3	3	3	3	3	2	3	3	3	3	3	3	3	3	3	3	3	3	3	2	3	3	3	3	3	3	3	3	3	3	3	3	3	3	3	3	3	3	3	3	3	3	3	3	3	3	3	3	3	3	3	3	3	3	3	3	3	3	3	3	3	3	3	3	3	3	3	3	3	3	3	3	3	3	3	3	3	3	3	3	3	3	3	3	3	3	3	3	2	2	3	3	3	3	3	3	3	3	3	3	3	3	3	2	2	3	3	3	3	3	3	3	3	3	3	3	3	3	3	3	3	3	3	3	2	3	3	3	3	3	3	2	2	3	3	3	3	3	2	3	3	3	3	3	3	2	2	3	2	3	3	3	3	3	2	3	3	3	3	3	3	3	3	3	3	3	3	3	3	2	3	3	3	3	2	3	3	3	3	3	2	2	3	3	2	3	3	3	3	3	2	3	3	3	3	3	3	3	3	3	2	3	3	3	3	3	3	3	3	3	3	3	3	3	3	3	3	3	3	2	3	3	3	3	2	3	3	3	2	3	3	3	3	3	3	3	2	3	3	3	3	3	12052	15872	14712.9	10738.5	12655.3	10305.7	8613.2	9857.56	13750.4	13966.8	9445.84	8671.01	14059	14693.5	10504.4	12416.9	12408.9	10479.6	10643.8	13397.6	10014.4	10911	6580.5	8481.57	12743.9	10821.7	12094.3	9886.22	18559.3	13831.4	20580.5	14071.2	10732.5	13319.4	7146.67	7105.54	9904.84	11443.7	8747.97	11175.5	10353.3	9848.04	11377	10223.5	12370.9	16987.8	10311.4	7730.37	11732.9	10161.7	13908.7	15037.2	9121.88	9925.09	8193.09	7759.01	13437.1	9301.4	14477.8	13637.8	9860.83	11065.8	12545.3	15949.6	10768.5	13829.3	7194.06	7103.85	18066.4	23519.5	14794.9	14514.9	11616.8	8959.38	22136.8	12033	11759.9	14247.1	18779	15125.6	9610.92	12806.3	9171.64	16005.1	9796.93	13521.8	14270.6	17975.2	6409.77	7440.76	9337.66	13094.4	10046.8	12257.8	11768.3	10624.5	14987.4	11960	21738.8	18432.1	10974.3	10718.3	16985.4	18964.6	14737	10437.4	11081	11422.4	12876.7	15944.3	10202.2	13788.8	18127.8	13902.8	21558	14730.2	11881.6	13728.8	12382.6	8807.14	8929.22	10678	15819.8	17291.2	6272.66	10353.5	10050	8861.7	15239.2	10500.6	11607.6	11514.7	11956.9	13005.1	9109.68	9480.46	15817	13081.9	9943.31	10778.2	14136	12581.6	7840.89	9480.76	16220.6	19770.5	7982.81	6749.59	8702.62	7913.23	8706.66	10541	13562.3	9461.22	9422.39	12100.5	12934.8	11130.2	22225.1	13389.2	6962.83	9059.57	9334.2	16738	10482.7	17857.5	14370.2	17625	11890.1	10823.2	9573.57	12873.8	5960.49	8675.28	9564.01	11507.7	4828.76	9561.03	7724.68	7531.26	5193.24	4328.3	5929.53	8703.42	11853.9	10055.5	9581.07	8849.32	14004.3	14205.5	8653.28	6692.71	11092.5	8324.17	8228.57	9715.21	8495.24	8190.32	30881.9	17074.7	16996.2	13102.1	7674.93	6860.5	7619.3	10730.7	10336.2	8615.99	10793	10137.7	9234.17	7672.13	6562.15	7191.37	7431.16	10693.6	11865.5	6322.94	9013.8	12120.7	13715.9	11272.8	11214.5	9274.92	9565.88	12221.8	11339.4	6696.29	9977.74	8295.99	5704.58	7745.74	9216.13	8678.64	15507.3	14427.8	9936.88	10423.8	11234.7	8284.02	12638.5	14552.1	18802.5	18565.4	8974.43	7783.77	8276.77	6601.79	11265.3	4862.5	15144.9	11945.5	8080.73	14297.1	17062.2	8937.41	12201	9808.41	10571.1	13196.7	9291.18	7379.41	7379.41	11171.1	10080	11571.2	8614.69	9483.84	7421.25	10216.9	10451.8	13097.3	12033	14665	6805.24	9417.49	7074.94	6748.33	9695.15	9695.15	9393.73	10160.8	7833.24	7870.53	13183.8	8852.19	16037.3	13613	10188.5	11337	9158.04
P28799	GRN	Progranulin	GRN_HUMAN	17	16	18	18	16	17	14	18	18	18	19	17	18	19	17	16	15	18	20	19	16	17	16	18	15	16	17	19	16	15	20	18	20	22	15	16	17	16	18	17	19	20	17	18	16	18	17	17	16	19	16	16	14	16	17	13	18	16	19	17	14	15	22	22	20	19	13	13	15	16	21	19	15	19	20	17	15	16	19	21	20	20	20	19	18	16	17	19	15	16	18	19	15	16	17	17	22	21	18	18	18	18	16	16	15	17	20	17	22	23	18	20	19	16	16	15	16	18	20	20	19	23	23	24	20	17	21	23	19	20	18	17	17	21	18	17	14	14	14	20	21	22	20	20	21	21	19	18	19	20	16	14	17	16	23	21	17	17	18	21	21	20	22	21	21	18	21	19	22	22	22	21	16	15	21	21	17	20	21	20	19	20	18	21	19	23	22	23	19	20	17	18	20	16	18	14	13	18	12	20	19	20	18	20	22	21	16	18	19	20	18	19	20	20	20	20	21	23	20	19	18	19	18	15	16	20	21	19	21	20	17	19	19	19	17	19	18	17	18	17	16	18	20	18	16	17	21	19	10	17	18	18	19	19	21	17	15	18	20	14	16	16	16	14	19	23	18	18	20	23	17	20	19	21	19	20	19	17	17	17	19	24	19	20	17	18	18	17	20	19	16	25500	23531.9	25966.9	25389	18990.1	21533.4	21432.7	19373.9	26014.2	22992.1	23554.7	20611.7	26428.7	23807.7	30410.4	27323.6	18977.4	20844.8	20515.8	21541.4	18201.7	20131.1	15090.9	17409.6	21693	19353.4	21168.1	23541.1	18202.1	19525.9	26257.7	20808.8	20980.8	24707.2	19281.1	17039.1	20424.2	16190.6	22219.5	20540.2	16099.7	18890.9	15843.6	17503.1	23673.8	28923.6	23506	26862.4	17208.7	17312.1	20034.4	23423.3	16865.3	17510.7	16229.1	14503.5	17025	16989.2	16815.2	21097.6	21077.5	18831.6	25240.8	29194.8	24026	25860.1	24467.5	25445.7	11029.1	15772.1	25555.2	26152.4	26016.9	23883.5	21845.4	22944.1	17640.6	21850.4	24633.9	25649.1	21347	19604.7	20827.2	28489.1	30203.3	24197.3	22719	25548.6	19564.8	20966.3	27664.6	28273.6	18763.9	18848	17305.3	17937.2	28452.7	27376.7	19772.6	20310.2	20681.6	16612	20226.9	23571.9	15526.3	14761.8	24840.4	23712.8	28047.3	29976.8	22239.7	22509.9	23355.6	22653.3	16036.3	14635.4	14794.9	16398.9	21462.4	21813.2	22298.2	21403.9	22783	21189.5	18111.8	17346.8	32414.8	25269.2	29736.8	27523.6	17635.9	18304.7	19486.9	24548.6	22675.9	20835.2	15438.1	20514.2	16010.8	23362.5	21474	26276.7	22281.3	24059.6	28253.5	27260.7	20815.8	17334.4	19267.7	19282.9	14787.5	18738.2	17952.8	21426.9	20482.6	17232.9	17856.2	18774.1	17722.8	17651.7	24505.6	24826.9	27940.2	23266.2	21918.6	22003.3	26145.7	24705.7	25168.3	21724.8	26416.1	29071.9	16324.6	17630.2	17859.5	19291.3	19372.6	19110.4	26859.4	18826	17868.3	17151.1	19686.7	22285.2	24772.6	27547.6	24440.9	24498.8	21380.1	25058.9	18465.6	20017.9	20257.2	19873.9	21465.4	20151.2	19053.7	17887.5	20459.5	18440.3	22144.9	20335.3	16318.4	17556.7	16808	17743.8	19840.8	21475.7	17911.9	20179	21802.6	21404.4	19181.5	19698	15998.6	21543.4	24346.3	20111.4	21144	18013.2	19047	25923	22969.7	15116.7	20688.5	20393.2	21449.1	16999.5	21149.8	17866.9	17680.3	18415.9	19055.3	18197	20371.7	22341	12977.2	17449.9	17440.1	20183.1	16813.9	14983.4	22891.2	24301.8	17544.5	19423.2	25523.5	26540.8	20315.5	12799.9	19738.3	21814.2	19856.5	21704.6	18460.9	15886.6	15014.6	21399.1	22489.9	19385.9	14914.5	14186.4	14186.4	14673.7	25070.6	26173.2	20518.8	17804.9	23652.8	21856.5	21136.9	23115.2	26110.5	26880.3	23469.2	22770	16993	16683.7	15349.1	15349.1	29756.6	26901.1	21347.2	16636.6	17742.1	18235.3	22249.7	17489.8	17958.1	19626	18315.9
P28827	PTPRM	Receptor-type tyrosine-protein phosphatase mu	PTPRM_HUMAN	10	10	9	10	9	9	9	8	10	10	9	8	10	10	11	11	9	10	10	11	9	9	10	11	7	8	10	10	9	9	11	10	10	9	10	9	10	9	10	9	10	10	9	9	8	10	10	10	9	10	8	8	9	9	9	9	9	10	8	7	9	10	8	10	9	9	11	9	5	6	9	10	10	10	10	9	9	9	10	10	10	9	10	9	9	9	7	9	8	9	9	8	8	8	8	9	9	9	10	9	10	10	8	9	8	10	11	9	10	9	8	10	9	10	8	10	9	8	7	9	9	7	10	10	8	8	9	10	10	9	9	9	8	8	9	9	5	9	6	9	9	10	8	7	9	10	9	9	9	7	7	8	8	7	10	9	8	11	4	5	10	10	7	7	8	9	8	9	9	11	9	11	8	7	9	9	9	9	9	9	8	8	9	9	11	11	10	10	10	10	10	9	7	8	10	5	10	10	0	8	8	11	9	11	8	10	8	9	9	9	9	9	9	9	9	9	10	9	9	10	9	6	10	8	7	7	11	8	10	10	8	8	10	9	9	11	6	8	8	9	8	6	7	9	10	11	11	10	4	3	11	8	8	8	8	7	8	7	9	4	7	9	9	9	11	9	8	8	9	10	10	10	9	8	9	11	9	8	10	10	10	10	9	9	10	11	7	7	8	8	10	9441.91	7576.16	6437.1	7090.25	7426.19	5381.8	5957.23	6814.04	7522.8	7150.58	6302.04	5411.48	6381.81	5960.61	5966.83	6280.51	7515.69	8287.46	7761.07	7891.69	6086.44	5083.91	7352.6	8459.05	6092.66	6548.05	7877.33	8094.68	5712.51	5747.35	8718.18	7299.61	6684.65	6563.34	7476.16	6825.72	6127.64	6611.91	6469.33	8133.85	7712.83	7775	6182.49	6793.66	7863.3	6997.56	8171.53	8030.01	6583.2	6383.8	6348.93	4741.32	7142.54	6091.91	6782.36	7537.3	6834.07	6084.96	5361.62	5339.6	6711.33	6790.27	5717.06	7253.37	8160.31	7217.72	7538.48	6842.74	5752.97	6139.62	5449.44	5002.9	7848.5	7825.55	7123.83	7911.94	6786.6	6889.59	7898.49	8217.79	8240.73	7608.26	6670.24	8491.8	7564.18	6942.24	6440.65	4854.49	10352.9	9041	7500.53	8472.57	6189.09	6589.99	7689.97	4714.93	7439.66	8105.51	8291.84	8506.13	6512.66	6821.83	6777.16	6645.48	6956.57	6428.86	8218.76	9163.16	8415.87	8210.99	6399.86	8165.69	6316.95	5824.64	5165.76	6273.24	7662.99	8417.99	4686.96	4216.21	6349.54	4762.19	5841.08	5775.28	5218.27	5483.46	4845.35	4637.08	5840.78	5674.66	5688.44	5357.78	5581.27	4648.42	5018.8	4967.07	5012.49	5068.31	6099.35	6283.7	4395.31	4998.79	4751.89	4595.66	5923.82	6632.52	5001.4	5811.31	4711.36	5272.41	5997.23	5860.96	5676.73	4593.71	6737.53	5848.55	4796	5052.3	4821.07	4706.31	5141.97	3471.56	3558.95	5366.7	6175.68	5146.78	5246.05	5796.51	4939.79	5637.52	5999.02	7352.95	4927.12	5302.56	6012.25	5491.47	7353.41	5272.02	5538.43	6148.52	5553.38	5033.46	6525.84	6930.9	7416.31	7226.96	9117.23	8003.85	6123.92	6620.53	7273.8	6327.43	5255.79	4692.67	5925.65	5949.54	6151.67	6529.94	NaN	5234.32	6321.05	6213.81	5747.11	6965.26	6941.76	5698.1	5766.14	6492.79	5839.47	7718.46	7545.33	6003.5	6000.11	5592.18	5560.65	7275.64	7052.99	6478.24	6225.77	7138.92	6576.45	5448.28	5121.91	6392.19	4341.51	5421.43	5780.22	7184.66	6648.64	8432.47	6134.28	5977.48	5964.02	5981.36	6940.31	6574.02	3882.07	5060.28	4742.87	4591.36	7200.44	5154.32	6193.11	4729.24	8724.34	8697.51	7535.63	8059.94	3030.01	3104.07	6188.56	7877.65	6565.02	7112.78	6372.5	6388.03	4606.41	6567.89	7640.87	4369.6	5128.42	6822.98	6822.98	6852.43	5866.34	5810.35	6021.58	7318.1	8497.43	6944.74	6574.6	6987.02	7297.14	6773.05	6022.84	7026.09	6351.28	6092.6	6847.49	6847.49	6161.16	5269.99	9011.61	7857.47	5787.78	6707.86	4078.31	4275.37	6847.15	5903.44	5890.28
P28908	TNFRSF8	Tumor necrosis factor receptor superfamily member 8	TNR8_HUMAN	4	2	2	3	0	0	2	0	3	1	1	2	2	2	4	4	0	0	0	0	1	2	1	2	3	4	4	1	3	3	3	4	3	1	1	0	2	0	4	4	0	4	1	0	3	2	3	5	1	2	4	3	2	3	2	2	2	4	0	1	3	4	3	3	3	0	3	3	1	0	0	0	2	0	3	3	1	3	4	4	0	0	2	3	0	0	0	2	3	1	1	0	2	3	1	0	2	3	2	4	4	2	2	2	3	2	0	2	4	4	0	2	2	0	2	2	0	0	3	4	0	1	3	4	0	0	0	0	0	1	2	3	2	0	1	0	3	2	2	4	4	4	0	0	2	2	2	0	2	0	2	2	3	3	4	5	3	3	0	0	4	4	0	1	3	1	3	2	4	4	0	0	0	2	3	3	3	2	4	3	3	0	0	2	0	0	0	2	0	0	0	0	0	0	0	0	2	1	0	1	3	2	0	0	0	0	2	4	2	1	1	1	3	4	2	1	3	1	0	2	2	0	1	2	0	0	3	1	2	3	4	4	0	1	3	3	0	2	2	1	0	0	0	2	1	0	3	2	0	0	0	0	2	0	0	0	0	3	3	0	0	2	2	0	3	2	3	2	2	0	4	3	3	3	0	0	0	0	0	0	3	1	0	0	3	2	0	0	3	3	0	1132.76	547.528	1099.1	937.721	NaN	NaN	536.47	NaN	437.563	622.325	1700.82	805.763	604.298	69.1305	866.817	1626.83	NaN	NaN	NaN	NaN	1257.95	652.115	630.027	466.945	1146.22	1213.36	408.812	595.323	843.234	1385.1	2034.77	1345.49	316.442	670.823	1021.86	NaN	345.082	NaN	677.597	923.781	NaN	701.13	618.455	NaN	1044.24	399.63	1001.88	614.959	572.851	334.131	919.771	1055.48	823.731	914.951	941.49	252.721	387.46	599.458	NaN	1056.34	895.946	993.098	990.517	1663.09	731.677	NaN	700.475	724.308	958.357	NaN	NaN	NaN	241.089	NaN	434.273	906.907	1290.5	1301.42	888.179	557.938	NaN	NaN	356.325	605.146	NaN	NaN	NaN	658.164	975.198	750.641	715.162	NaN	1254.8	692.429	508.109	NaN	280.503	548.768	880.334	877.37	1001.69	1385.14	1127	790.359	1352.51	1429.05	NaN	542.522	1692.07	1495.38	NaN	1049.7	872.906	NaN	765.583	761.598	NaN	NaN	1371.65	1375.49	NaN	263.34	566.541	752.051	NaN	NaN	NaN	NaN	NaN	996.868	1171.26	950.944	550.464	NaN	373.426	NaN	1299.46	1150.06	780.451	1521.14	1114.15	838.291	NaN	NaN	761.309	713.11	906.081	NaN	335.169	NaN	950.485	1004.9	1217.21	772.047	388.285	550.278	1125.86	828.858	NaN	NaN	778.86	841.967	NaN	1487.48	375.618	459.863	1082.09	499.018	968.701	839.887	NaN	NaN	NaN	729.773	755.705	781.513	881.825	985.149	899.801	826.203	583.52	NaN	NaN	626.376	NaN	NaN	NaN	452.861	NaN	NaN	NaN	NaN	NaN	NaN	NaN	NaN	692.619	632.94	NaN	1052.31	890.598	1012.65	NaN	NaN	NaN	NaN	405.288	975.379	747.959	428.196	930.391	747.09	772.314	568.134	800.617	1170.77	644.064	210.192	NaN	1139.01	947.831	NaN	798.389	609.798	NaN	NaN	703.912	773.863	633.625	1009.16	1512.22	1994.46	NaN	1217.55	1354.8	1295.59	NaN	861.654	1102.51	1267.68	NaN	NaN	NaN	562.582	589.845	NaN	584.486	578.367	NaN	NaN	NaN	NaN	821.235	NaN	NaN	NaN	NaN	1165.04	778.43	NaN	NaN	563.217	563.217	NaN	1043.74	726.333	1156.85	359.157	411.758	NaN	819.11	927.209	947.118	978.702	NaN	NaN	NaN	NaN	NaN	NaN	627.74	607.123	NaN	NaN	948.419	894.395	NaN	NaN	1066.88	916.32	NaN
P29120	PCSK1	Neuroendocrine convertase 1	NEC1_HUMAN	19	16	8	9	10	7	12	12	14	13	8	8	11	12	15	13	14	14	16	16	9	8	13	16	12	11	16	16	14	12	11	9	12	11	12	14	16	16	9	11	13	14	12	12	13	14	14	14	14	14	12	12	13	9	14	14	7	7	11	6	12	11	16	12	15	15	11	9	7	3	8	8	14	13	12	9	8	7	14	16	12	14	12	12	14	15	4	12	8	8	10	8	12	11	15	15	16	17	13	16	12	15	11	11	11	11	15	17	12	13	10	8	14	13	10	11	14	12	11	13	12	11	13	16	6	8	17	14	16	17	7	6	9	12	15	14	4	4	7	12	12	11	11	11	12	12	12	13	8	11	6	7	10	9	16	12	10	9	5	9	15	13	12	9	12	10	14	12	11	11	14	14	8	10	11	14	13	10	14	12	13	11	8	10	14	15	14	13	11	13	12	13	13	10	10	6	11	12	0	12	15	15	14	15	12	12	10	13	14	13	15	13	14	12	11	16	16	15	12	11	10	11	12	10	9	11	10	12	13	10	12	13	11	10	13	14	5	11	12	10	9	8	13	10	13	12	12	16	2	4	11	12	12	9	9	11	9	9	13	5	3	13	13	14	10	13	10	9	13	16	13	12	11	13	10	10	10	10	10	11	15	13	13	12	12	12	10	8	11	9	13	16908	10654.8	2101.6	3737.29	3763.5	3118.96	11269	9807.01	13405.6	7885.17	2770.77	1834.57	3096.49	7927.64	13237.9	12005.2	7287.72	8163.55	11321.2	11024.8	3389.11	2433.74	7881.82	10208.3	5934.1	4515.49	15565.3	15749.8	6498.76	5717.05	8266.69	5066.95	12684.6	15535	6655.33	7291.77	5334.57	7054.35	6252.33	7277.75	8139.56	8706.22	7875.18	7584.63	7957.33	8009.73	12180.7	9171.59	9895.66	10328.3	5388.14	4644.04	8073.6	5637.52	7479.21	8768.13	1941.3	3432.2	3041.94	3796.25	6585.36	5320.27	16705.4	11058.2	12725.6	9036.56	3710.08	4029.94	4056.3	5196.1	5761.97	5460.87	9494.65	6999.03	4971.97	4691.51	2485.87	3571.42	9507.68	10315.2	8101.99	7186.27	5984.97	3779.27	10205.3	8373.04	2887.03	4236.84	3900.78	3076.36	6953.11	3340.16	5288.43	5336.93	22333.4	14415.9	11632.5	9468.22	8956.38	8385.95	6820.74	7832.65	7467.37	4798.98	6629.26	6465.77	14260.8	17484.5	5169.84	4989.69	3923.04	3655.82	8406.26	7446.08	4334.5	6192.28	7549.62	6277.3	6007.99	7314.39	9544.63	8429.71	9483.8	9178.32	5153.18	3234.48	15600.7	14336.3	14971	12438.4	4159.17	5732.16	5701.48	5391.19	14871.8	14282.3	2810.92	2434.16	3947.96	6721.58	3801.05	3656.02	6333.35	6445.6	4235.7	4234.56	4854.82	5908.65	3961.84	4008.67	2083.8	2351.3	4328.53	3837.12	15892.1	12599.9	4827.92	4871.96	1777.87	3492.94	9154.63	8857.79	7679.77	6548.01	7152.51	4381.68	6552.14	5026.85	5638.41	5635.44	9809.24	19603.9	3818.82	3710.74	4282.96	6740.85	9862.67	6773.21	7649.58	7693.96	5678.69	5435.74	3533.41	3636.22	18297.4	19946.2	13355.6	11091.7	6651.42	10066	7741.42	12100.6	4711.56	4098.53	5654.44	5144.94	5039.05	5381.12	NaN	5347.86	21922.1	23657.5	11482.3	12904.4	6284.22	11521.9	5752.74	7253.61	6817.9	6522.24	6326.31	6106.4	6395.1	6929.09	6659.3	16431	16505.9	11312.3	7516.38	6009.84	5326.11	5781.42	7089.18	6369.2	4343.51	10329.1	11475.6	6358.02	10009.9	8338.79	6827.32	8038.11	6223.8	4932.79	11023.4	9346.96	1397.15	2044.54	10416.3	9525.08	4190.52	4305.83	7134.19	5362	15423.2	11938.9	12941.7	14739.2	677.868	2212.67	7389.73	7902.78	6993.22	6344.26	6344.31	3744.97	3470.35	6396.96	6951.42	2330.2	2402.27	8533.28	8533.28	6196.22	9403.17	11032.8	2697.34	3673.66	11920.3	19809.6	8391.51	6921.96	5482.26	5456.81	4168.14	3666.14	5516.79	4317.42	6524.2	6524.2	10834.3	8741.03	12527.5	12827.6	5806.81	8193.14	4754.65	3528.95	5590.42	6459.36	6656.39
P29122	PCSK6	Proprotein convertase subtilisin/kexin type 6	PCSK6_HUMAN	6	4	3	3	3	3	2	2	4	4	3	0	6	3	3	1	5	4	2	4	1	3	5	7	2	5	6	3	3	3	6	4	4	1	5	5	4	2	3	5	7	5	0	3	1	3	4	3	6	0	2	2	5	1	3	0	3	3	1	0	2	3	2	4	5	5	2	1	0	0	1	3	4	1	4	4	3	3	4	5	4	4	5	4	3	2	0	1	2	2	4	3	3	2	4	3	7	6	5	5	5	4	4	4	3	4	3	2	2	5	2	4	3	4	4	3	2	3	1	0	0	0	4	4	0	0	0	4	0	4	0	0	1	5	5	5	1	1	1	4	4	6	0	2	6	5	0	3	2	1	0	0	0	0	6	4	0	3	1	0	5	2	0	2	3	0	5	3	4	0	5	6	0	0	5	4	3	4	1	0	2	2	1	2	3	2	5	5	3	3	2	5	1	1	3	0	2	3	0	0	5	3	2	0	0	3	3	0	5	1	3	0	4	3	0	5	5	5	4	0	0	2	3	0	1	3	4	3	3	3	3	0	4	4	3	3	0	2	3	1	0	2	3	3	4	3	3	5	0	1	3	5	3	4	4	2	1	4	2	0	0	4	4	0	3	3	5	3	4	4	5	3	4	2	3	4	0	0	4	4	5	6	3	3	1	2	2	2	3	3	2	2816.56	4526.87	1345.58	1090.67	1540.38	2826.8	1527.71	1849.68	5167.88	2681.92	4464.7	NaN	1096.93	248.803	2586.34	1702.9	4133.44	1239.11	2544.59	406.921	1317.18	4087.89	3268.36	3235.83	6099.28	1045.1	1905.8	6218.3	4905.06	2710	2572.32	3658.88	1618.5	2750.18	2326.98	1419.07	3261.72	1688.87	3441.6	3924.64	1692.39	2673.31	NaN	2017.95	2381.33	2904.86	2121.84	3994.67	1294.44	NaN	2812.52	1340.79	4648.72	5134.22	3580.74	NaN	3585.02	3192.32	2665.23	NaN	4706.15	4342.5	4093.21	2858.81	3637.29	1893.11	5003.8	5783.74	NaN	NaN	5854.93	6369.52	3730.42	2198.82	2760.87	2480.21	3342.5	1802.8	1979.62	2869.3	3796.83	1655.08	3238.64	2871.55	4379.79	3450.06	NaN	2935.51	9608.3	5643.73	2403.44	3889.72	2665.92	2416.64	474.404	1387.92	3389.09	4224.96	2277.08	2636.75	1968.01	2799.87	3167.68	3405.64	3556.76	2351.93	1956.1	3074.36	5114.35	2592.3	2441.45	4370.95	1574.86	2830.22	2962.49	1617.28	1556.55	2921.69	1795.3	NaN	NaN	NaN	1032.39	1018.45	NaN	NaN	NaN	2162.03	NaN	1429.74	NaN	NaN	2027.51	2194.57	2062.29	1610.73	897.401	2467.48	1700.04	1360.31	1871.81	1385.7	NaN	1900.77	2420.57	1729.83	NaN	1453.11	1893.19	9016.8	NaN	NaN	NaN	NaN	2045.57	1108.24	NaN	1196.33	1201.36	NaN	1882.98	3479.31	NaN	2117.69	1152.75	NaN	1499.63	1774.08	2241.21	NaN	2951.31	1919.5	NaN	NaN	909.08	2149.16	3153.15	2922.4	2030.47	NaN	2290.66	2987.13	1608.45	1174.35	2940.88	2375.48	2719.83	1699.95	1461.6	2160.95	3390	1771	519.855	860.008	1992.26	NaN	3948.65	1844.15	NaN	NaN	2420.78	1899.25	1227.67	NaN	NaN	2907.18	2492.21	NaN	2263.92	2577.86	2172.44	NaN	966.921	1362.95	NaN	1212.19	3158.18	3080.59	1987.32	NaN	NaN	2330.13	3173.74	NaN	2948.39	3677.41	2516.9	1435.91	5055.96	2219.68	2562.64	NaN	2731.11	2092.89	933.062	1643.27	NaN	1696.13	2345.91	1574.01	NaN	2649.76	3821.9	3303.38	2329.27	1483	2406.34	2600.21	NaN	6916.78	2718.76	2466.02	1103.7	2414.91	1048.5	1813.54	3793.87	2792.49	2436.63	NaN	NaN	1890.49	1890.49	NaN	1092.19	1413.71	1450	1987.05	945.02	2381.4	1820.85	2541.86	2287.37	1575.17	2028.45	3521.34	NaN	NaN	1920.28	1920.28	3183.28	2443.37	2610.14	1884.1	2572.06	3354.74	1985.92	2064.2	1559.84	2098.16	1227.66
P29218	IMPA1	Inositol monophosphatase 1	IMPA1_HUMAN	13	12	9	9	6	7	9	7	14	8	7	7	12	11	13	10	8	8	12	11	8	9	8	9	8	10	11	10	7	9	10	10	9	13	10	9	10	8	7	10	8	8	9	8	12	13	9	10	8	8	9	8	9	9	9	9	8	8	8	6	7	7	10	8	14	9	10	8	5	4	9	8	11	8	11	8	8	8	8	13	12	8	13	10	10	8	5	7	6	7	9	9	6	6	11	11	12	12	12	9	9	9	9	11	9	9	13	13	11	10	8	9	11	10	5	8	9	8	8	9	7	8	12	11	6	7	12	13	13	11	7	7	11	9	13	8	7	7	6	11	9	10	7	11	10	11	6	10	6	6	6	5	9	8	12	10	7	8	7	7	11	11	8	7	10	6	11	8	12	12	14	15	9	7	11	12	14	10	12	10	10	8	8	9	14	13	14	14	9	14	13	12	9	7	9	6	10	10	3	8	13	14	10	11	12	12	8	8	7	7	10	9	7	10	11	12	14	12	11	10	10	10	9	10	8	10	10	9	13	11	11	11	9	10	12	11	8	8	11	11	7	8	7	8	14	14	13	11	3	6	10	12	9	8	9	11	7	11	12	7	8	11	11	9	12	11	7	9	14	12	11	13	8	10	9	10	12	10	9	10	13	13	11	12	9	10	9	8	10	8	11	7588.77	6519.13	3651.16	4218	2805.61	1703.43	5720.85	6021.65	7781.69	5934.93	4788	2987.05	6043.29	7394.06	8766.51	3534.37	3152.69	4452.63	5413.3	6101.05	4207.82	5191.75	4525.24	5185.9	3546.35	3714.79	7370.02	6707.04	4257.28	3797.17	3161.94	4247.15	6723.11	6437.16	4377.5	4374.96	4606.12	5712.6	3476.78	3687.14	3096.65	4697	3602.56	3465.35	4270.4	2936.04	4656.07	5241.63	4447.22	4837.33	3749.16	3172.46	2957.31	2799.79	3600.92	3436.84	2802.18	3864.87	2338.06	2125.53	4272.79	3772.87	6094.61	5580.13	5882.06	2284.64	3121.51	2346.4	3776	2071.82	3818.31	6297.3	4635.95	2406.48	3707.67	3869.02	3272.74	2036.16	3730.73	5426.37	5081.47	4359.89	4845.55	4476.42	6362.13	3928.37	2632.93	4758.13	2589.59	1870.27	5397.7	5870.26	2808.25	2287.74	5960.63	5840.23	6482.27	5823.86	6170.93	4381.38	3370.35	2592.63	3665.86	4086.24	5445.75	5457.55	10982.7	10828.1	4829.71	4666.16	5052.5	4452.25	4541.22	6025.38	3070.13	3173.91	3298.31	2771.09	2514.75	4640.73	4971.38	5104.93	7782.14	7541.22	2631.96	2333.58	8143.86	4773.69	6509.08	7218.3	4080.13	2998.14	4185.47	5607.79	5677.82	5194.7	2387.55	3326.64	3939.17	3849.23	4345.42	4385.44	3874.43	5544.52	6368.87	4398.04	4048.48	4033.03	2272.38	3134.55	2363.93	2616.29	5715.05	5538.32	6775.09	5181.1	3989.68	3850.23	2412.14	3583.36	7535.82	8612.8	5398.16	2495.71	5624.02	5401.67	6299.94	6304.3	9062.49	8308.53	5859.54	13350.4	4879.75	2507.25	6147.15	7728.33	8164.37	7123.37	6542.41	7377.46	7323.22	6647.24	6712.66	7609.98	12745.8	12904.4	8074.95	8739.11	7505.53	10491.1	7871.1	7199.49	7559.04	5111.08	5848.93	6632.7	6655.77	5753.94	2295.65	3049.48	7902.67	8650.02	5750.12	9022.91	6953.83	6698.61	2892.27	3584.72	2749.89	3267.91	3966.2	3860.89	5347.67	6812.15	4547.65	9987.67	11230.4	7043.3	6480.51	5264	4267.47	4908.31	2169.51	4135.86	4203.93	4435.13	6086.54	5202.11	7772.7	7955.72	5740.01	5619.96	4665.34	4871.61	5178.35	4541.13	3038.24	3912.25	6409.66	5938.6	3875.13	2764.44	5484.84	4167.53	7888.14	7920.47	8006.97	5623.21	1445.95	2691.93	4330.59	5216.45	4409.65	4327.12	3760.98	3102.39	2443.29	6590.94	6571.53	3907.98	2559.37	6830.95	6830.95	5153.46	7103.56	6715.69	3495.21	4341.22	6131.47	9102.19	5327.11	5518.71	3754.81	2851.94	3662.65	4240.94	5412.04	4052.76	4625.04	4625.04	6435.32	6345.63	5860.63	6752.15	4827.96	5748.44	5539.36	3322.73	3929.29	3364.7	4553.62
P29279	CCN2	CCN family member 2	CCN2_HUMAN	9	9	9	8	8	9	9	9	9	9	8	8	9	9	9	9	8	9	9	9	9	8	9	8	8	9	9	8	9	9	9	9	8	9	9	8	9	9	7	9	8	8	8	9	9	9	9	8	8	9	9	9	7	8	8	7	8	8	7	6	8	8	7	9	9	9	7	7	6	7	9	7	8	8	9	9	9	9	8	9	8	6	9	8	8	9	7	8	8	9	8	8	8	8	9	8	9	9	8	9	8	8	7	9	9	7	7	9	9	9	8	8	9	7	8	7	8	8	9	9	9	9	9	9	9	8	9	9	9	9	8	8	8	9	9	9	9	7	8	9	9	9	7	7	9	9	9	7	7	8	8	7	9	8	8	9	8	8	8	8	8	9	7	8	9	9	9	9	8	9	8	9	6	7	8	7	9	9	8	6	6	8	9	9	9	9	8	9	9	9	8	9	7	8	7	6	8	9	5	8	8	9	8	7	8	9	9	9	9	9	8	9	8	9	7	7	9	8	8	9	8	9	8	7	7	7	9	7	9	8	7	9	8	9	9	9	5	8	8	8	6	7	7	8	8	9	9	9	4	6	8	7	7	9	9	6	6	7	8	6	7	8	8	8	9	9	9	8	7	9	7	8	9	9	7	9	7	7	7	7	9	9	9	9	9	9	7	8	8	7	7	51241.4	76419.8	45505.3	35463.7	25545	26664.7	43850.1	34941.8	45631	36460.7	28417.2	23720.4	31991.6	49163.2	51268	64302.5	33092.7	27148.7	40814.4	46760.4	33842.4	47795.4	28209	46099	55896.8	33843.6	59441.9	31456.5	58132.6	40480.1	76364.2	45710.3	40778.1	69923.7	31329.9	27454.9	43306.9	44781.8	32718.8	48883.1	26032.1	41092.8	24951.2	29857.1	27116.7	51857.5	58702.9	42700.9	39616.3	33506.4	55657.6	46824.7	19776.3	21821.1	25707.8	22917	36153.3	31003.1	34971.2	56583.8	30005.2	34899.1	52865.2	41205.6	46606.1	70206.5	22772.6	40560.6	24608.1	37854.1	44497	25306.6	45369.4	22239.9	95770.2	47111.1	38025.6	47017.6	74410.9	101682	31560	44005.3	32848.6	42835	24894.8	49051.1	45065.4	77007.3	14538.2	19272.8	18453.9	29616.6	19519.2	43969.7	50590.6	49913.5	57098.7	49149.9	71039.5	45781.3	25356.8	30388.4	48906.2	66665.9	27717	23059.8	37329	58418.5	56452	71424	26034.8	37629	44850.7	30154.8	24457	20029.7	31978.2	42460.9	41825.7	30685.4	32421.2	42458.8	82753.1	96828.9	33482.7	42070.4	75099.8	54609.8	78854.1	44041.2	34243.2	56174.2	63107.5	76270.3	55080	63395.4	28117.1	19948.6	19887.1	40438.8	52506	48330.1	21266.8	19285.1	28177.1	51721.4	36844.8	19466.8	19012	28718.5	20798.1	31278.6	32545.7	45900.2	28965.5	31658.5	28589.5	38503.7	36649.2	29539.6	45800.4	55228.3	18421.2	40641.6	29299.7	38257	36449.6	49625.7	45374.9	28935.9	36216.8	90760.3	25579.3	36738.3	24117.3	43907.5	27917.1	42427	37729.6	24348.5	19040.3	31436.2	35794.3	27217.5	60578.9	51735.4	42667.9	45480.4	37724.8	44527.3	42269.6	23703.9	25131.1	42508.7	34475.7	49127.3	23607.4	32581	16775	40814.4	60663.7	43293	27410.2	18805.6	40487.6	93106.8	35625.3	33664.9	37225	37688	34172.3	40703.7	31988.7	34964.1	37960.1	37156.3	54740	27762.3	41878.2	30358.5	48335.7	39422.6	30655.2	27506	41279.7	49129.1	28400.5	31686.2	51343	37652.6	29014.5	50649.8	38338.7	23820.2	72538.1	53845.2	20113.8	29318	37485.7	24031.7	20258.7	29079.8	24980.2	43162.9	55502.7	37531.7	44463	37389.2	26963.4	20615.3	49548.4	28492.7	31257	56205.7	99491.9	30229.5	46015.5	28703.5	44741.2	43312.3	25000.2	29235.3	29235.3	35250.3	40269	62274.4	35173.3	30451.4	25600	49380.6	29682.1	33787.4	44369.5	64465.1	28988.2	33307.5	28055	31016.5	33443.2	33443.2	35207.8	46140.8	56193.9	31584.1	30597	33821.6	71163	68172.2	25233.7	20077.4	32775.4
P29323	EPHB2	Ephrin type-B receptor 2	EPHB2_HUMAN	7	7	6	7	6	6	7	7	7	7	6	6	7	7	7	7	8	8	7	7	7	7	6	7	7	6	7	9	5	7	7	7	7	7	7	7	7	8	6	7	7	8	6	6	7	7	7	7	7	6	7	7	7	6	7	7	6	8	7	6	6	8	7	7	7	7	7	7	5	4	7	7	8	8	7	7	5	8	8	8	7	7	7	7	7	7	6	7	7	6	6	5	7	6	10	8	8	9	9	8	7	8	8	7	7	6	9	9	8	9	8	7	9	7	8	5	7	8	7	8	7	6	7	8	6	5	8	7	7	8	7	7	7	6	7	9	7	5	5	7	7	7	6	5	7	7	7	7	6	5	6	6	7	6	7	7	7	7	4	6	7	7	7	5	7	7	7	7	7	7	7	9	6	5	7	7	7	7	6	7	6	7	7	7	7	8	7	7	7	7	8	8	8	7	6	4	6	7	0	6	7	8	7	8	5	9	7	8	7	7	8	7	7	7	7	8	8	7	8	7	6	6	7	7	7	7	7	7	7	7	7	7	8	7	7	7	6	7	7	7	7	7	6	8	9	7	8	7	5	5	8	8	7	7	9	7	6	7	7	6	6	7	7	7	7	7	7	7	7	8	7	7	7	7	7	7	7	8	8	8	7	7	8	7	7	7	7	6	7	8	6	9238.87	11240.2	5603.25	6352.9	5319.07	4423.86	6312.84	5783.23	9173.29	6396.22	5377.82	5042.46	6532.68	7656.22	8399.59	8607.7	6065.67	7833.23	7450.11	6577.73	5854.96	4782.51	7611.88	6599.1	6982.35	8682.09	8310.79	9395.54	6339.39	6155.98	5103.72	4312.49	8131.81	10198.9	6294.89	5885.99	6434.96	5998.03	6141.98	5354.07	7278.71	7929.55	7766.19	7001.98	5188.49	5652.98	7396.86	7505.78	5343.25	4243.06	5415.55	5684.17	6088.4	5642.4	6835.49	7486.31	4468.89	5756.24	5478.03	3779.15	8242.93	7774.86	7972.22	6669.83	6987.4	6196.42	7629.69	6696.35	4167.19	5576.58	6754.08	6461.45	4866.79	4834.65	7586.94	6140.53	4545.39	3534.77	9390.66	10840.5	8634.04	8128.04	8215.43	6876.71	5490.96	5226.63	4612.88	5034	4459.91	5303.95	7444.4	6555.38	6829.02	6763.73	12589.8	9352.8	9515.54	9559.18	7010.7	8667.49	5867.75	5745.99	7865.29	7306.82	4824.17	5303.54	8249.18	8103	6438.25	7220.34	5576.35	6017.39	7376.14	6924.16	4864.18	6859.03	6933.69	6765.2	3789.3	5300.44	3445.08	3644.24	7241.29	7231.61	3779.27	3497.53	6342.24	8037.56	6479.51	6684.05	3976.93	4196.07	4444.87	5297.18	5999.4	6457.45	2736.5	2942.01	3088.66	5581.04	4750.66	4479.08	4810.17	4608.94	4371.58	4448.48	4929.2	4344.78	3288.39	3066.27	4113.98	3896.54	2419.76	3182.76	6285.42	5108.69	5648.06	4965.92	1650.33	2431.69	5215.67	3945.82	3895.45	3583.49	5440.3	4991.63	5510.17	4730.31	5472.35	5272.56	6581.73	8965.97	2768.04	2993	5532.01	5107.25	6955.72	5538.45	5967.68	5237.33	4546.5	4290.96	4359.61	4532.43	9685.29	10655.4	6835.72	6544.89	5396.23	6454.1	5791.56	7309.37	4948.47	6357.54	6295.04	4714.4	5220.85	5693.15	NaN	3703.72	10673.5	11920.5	6724.32	7967.63	5522.38	7229.63	6301.11	4882.4	6962.78	6321.43	6213.5	4800	5243.24	6134.09	5976.25	8639.34	8170.69	8650.58	7075.31	5672.58	6504.45	5016.27	6327.8	6163.83	5008.75	7726.27	8529.56	5587.25	6603.36	5273.47	6045.89	5425.63	6325.25	7597.38	7291.23	6960.34	3493.34	5203.63	7333.5	8351.36	6052.59	5869.46	4771.53	4751.3	7399.63	7320.55	9763.21	10562	3111.09	4009.38	8895.44	7209.92	6717.51	6291.53	5314.05	6685.37	6459.6	8382.62	8985.92	3936.13	3398.28	7428.45	7428.45	6763.42	9306.48	8578.83	7930.14	6846.81	9120.01	11019.7	7762.71	7522.4	5201.1	6454.07	6470.56	5656.8	6494.82	6073.32	6818.26	6818.26	9809.13	8852.69	10577.9	10042.1	6075.23	5710.41	5528.34	5215.66	5808.35	5072.96	6285.27
P29401	TKT	Transketolase	TKT_HUMAN	12	12	11	14	11	7	10	9	14	14	11	9	13	15	12	12	10	13	11	12	12	14	7	10	14	11	11	12	9	10	14	14	16	14	12	11	11	11	12	13	10	12	10	7	13	12	12	11	13	14	12	13	11	10	11	12	8	13	7	10	9	8	10	13	14	15	12	12	10	10	15	15	14	11	13	14	11	9	14	13	12	10	10	12	11	11	10	12	16	11	8	10	11	10	13	10	14	17	14	11	12	12	11	13	12	11	12	13	12	15	12	10	13	11	11	10	13	11	10	11	9	8	8	11	5	10	13	12	11	10	8	11	6	11	8	12	8	6	9	11	13	11	7	6	11	12	8	6	7	8	6	8	8	6	12	10	11	10	12	6	10	12	9	10	11	14	12	8	13	8	11	11	10	10	9	13	11	9	6	6	8	9	12	11	13	11	10	11	9	11	10	12	11	7	7	7	8	12	4	11	10	12	11	8	9	13	10	11	12	11	12	12	11	10	12	12	10	11	14	11	12	10	10	9	10	9	11	11	11	11	9	10	9	10	12	10	13	13	10	10	8	9	11	11	12	9	14	13	7	7	11	9	11	9	11	12	12	8	11	9	10	9	9	10	12	10	12	11	11	11	12	11	9	13	12	12	7	5	11	11	10	14	10	12	9	10	11	14	12	11	11	6429.15	8763.41	5648.94	5684.33	5205.53	5280.87	5943.89	5530.29	7010.7	17350.5	13906.7	7394.39	8889.62	7771.93	5259.83	6857.45	6839.74	8819.67	6043.85	6095	7697.1	15074.9	3509.68	5510.54	6225.01	5049.08	5663.59	4849.24	5916.98	5997.71	10826	8462.73	14045.5	7729.59	4084.65	3971.71	6939.04	5550.59	4964.78	9012.02	3986.78	8661.09	4994.48	4051.55	4681.06	6641.12	6173.29	6335.78	8383.08	8728.86	6530.5	15465	3412.09	4019.66	3823.97	3297.29	4908.41	6398.31	3086.64	3564.53	3727.36	4528.97	7652.58	7703.43	6350.46	8369.19	7174.91	6005.89	4129.78	5443.99	7456.07	5636.12	6059.56	3993.1	7474.42	7797.44	8576.23	6388.44	6334.8	7783.27	5631.76	6138.05	5801.85	8414.79	3640.83	4312.81	5104.02	7578.27	15353.3	5407.9	4977.69	8243.17	4617.28	5190.8	4597.12	3709.97	8033.79	7009.85	6804.42	5764.33	3841.35	5622.08	5074.92	6612.37	6585.09	5317.98	6995.05	8711.29	8441.25	10098.5	3166.53	4742.43	5345.26	4516.72	7820.33	4516.37	5589.61	7109.22	6204.78	4134.36	5452.15	5646.67	6970.75	6879.45	3440.18	7829.13	6188.84	4086.69	6160.31	6292.12	4221.29	4526.03	6423.31	7620.67	4080.78	7722.04	6718.76	3497	6076.86	7426.11	5590.46	6693.78	3661.93	5459.6	5434.99	8199.45	4174.02	4408.03	6482.18	5588.43	7132.49	7034.94	3883.51	3825.69	4812	6253.75	5345.01	7567.11	8788.32	8430.62	6974.04	7832.54	4282.43	14862.2	6302.14	61939.5	6162.16	4733.23	8146.43	5509.82	5436.54	6786.74	6691.85	8496.89	5298.21	6865.54	5996.67	6635.4	4389.06	5514.11	2344.01	4712.48	7867.6	5884.12	8636.27	7385.17	6601.58	8975.07	10590.3	9165.22	6862.93	5401.9	3749.56	2911.22	4858.48	4502.9	6091.31	16508.1	4307.3	6710.18	5758.53	5366.46	4007.34	4764.33	5293.33	6214.59	4874.94	5051.18	4933.13	6100.25	7153.33	6375.2	5040.53	5759.58	6452.44	5471.6	7217.4	5490.62	5476.6	6359.71	3868.32	6408.85	5153.6	2573.38	4684.88	6329.33	5752.12	5727.59	5790.42	5081.57	5059.93	6285.78	5306.29	4543.28	8166.53	6494.71	9445.99	4394.96	5033.35	3985.36	3618.29	5002.11	4638.7	6255.97	6015.15	4149.99	5912.57	4766.28	4354.24	7035.58	6047.67	4221.08	5195	3373.23	6048.82	4940.21	8744.06	3937.18	5552.02	9358.64	7835.1	4843.25	4843.25	5228.17	5533.22	5354.45	9703.33	5423.35	5791.51	7696.24	4605.46	5649.13	5737.89	12989.7	5239.77	6805.3	4852.61	5355.07	5034.18	5034.18	7584.37	11709.6	6067.09	4905.61	3879.86	5639.09	8115.11	13747.8	5575.62	5763.49	5616.04
P29622	SERPINA4	Kallistatin	KAIN_HUMAN	40	39	40	39	39	36	40	37	40	38	40	39	38	39	38	38	37	39	42	39	38	39	41	40	39	40	39	39	39	40	38	41	40	40	39	37	40	40	39	39	40	38	39	41	39	39	39	38	39	38	39	39	42	40	40	39	39	41	39	37	39	39	37	39	41	39	39	40	39	37	41	41	39	40	41	41	41	37	38	39	39	39	40	40	39	37	38	39	38	37	39	40	43	42	37	39	38	37	38	41	38	39	39	38	38	37	37	38	37	40	40	39	39	41	39	38	41	43	40	40	40	40	40	41	42	42	40	40	39	39	41	43	39	41	43	42	40	43	37	44	41	41	42	40	42	43	41	41	43	42	41	41	42	42	42	40	40	41	38	39	41	42	42	41	41	43	39	41	43	39	39	37	43	41	40	40	41	41	45	42	42	40	40	41	38	40	38	38	39	41	41	36	39	41	40	34	41	44	37	42	41	40	39	40	44	40	36	38	37	38	38	39	41	41	41	37	39	32	31	40	41	36	42	40	40	39	40	41	43	43	40	40	42	41	36	41	41	41	41	42	42	39	41	41	39	42	40	40	37	38	45	42	40	44	42	41	38	41	40	44	43	41	41	40	40	42	39	45	38	31	39	42	36	37	41	43	44	43	39	40	39	41	41	38	42	41	40	39	37	38	40	51884.8	47391	108778	91976.4	103953	108651	93575.1	95829.5	53633.6	73621.1	152690	199913	53382.9	53354.1	75507.7	75911.2	94232	92689.3	83167	88810.5	77024.7	86289.9	99006.5	99958.4	76579.5	85774.3	60440.6	62527.7	149898	136516	73845.4	95341.2	59636.9	41637.5	104219	108657	103145	105409	98653.6	99473.5	86812.4	83621.3	139943	121090	73327.2	67370.5	56865.6	59110.7	72735.4	80079	95201	113076	107851	112286	95103.7	105699	137855	111491	129274	117891	127054	146879	76772.7	90949.8	81415.2	99336.6	98723.9	93484.2	171516	171556	70501.4	85247.9	118020	132781	90844.6	137969	112788	87246.8	60785.1	59906.2	84291.9	84774.3	125068	106321	108649	108384	131212	110109	127538	106063	94115.5	106203	164480	161786	73085.1	84286.4	40668.1	46059	76970.9	88449.5	88671.9	84174.1	97639.4	94483	113767	115196	68758.9	61051.5	91605.6	85847.2	135458	135437	97603.3	107132	146870	117892	120955	119673	118877	93392.9	110498	108159	71944.6	65682.4	227576	259234	63140.5	74455.6	68534.2	78088.7	147529	131027	110877	101603	125855	123226	202914	203001	134141	57341.9	69364.9	67401.7	135374	160307	128207	121613	138527	129097	149784	161218	182556	205336	211455	198115	74794.7	82075.9	97053.6	97272.9	221778	175229	104637	113748	147193	175813	105865	156106	86717.9	97800.7	79441.4	93646.4	57618.5	30567.4	175339	157034	127031	112764	106704	111321	139514	161601	148472	142746	107188	100596	51643.7	60619.6	71206.8	85248.3	78909.1	58412.4	71811.4	67775.2	152166	142740	136133	130626	132512	131608	293598	105714	62416.1	71256.7	91318.6	81924.6	129312	92635.4	83890.1	88102.4	102714	95853.9	97202.6	94074.1	96740.5	97090.4	94825.4	70701.9	65138.6	23223.1	34718.3	106769	101337	86782.3	107389	88628.3	99441	51307.7	56164.9	96467.1	80799.6	99765.4	72256.4	67622.5	109609	104034	68010.5	74763.8	151452	128924	105798	110466	137186	139758	158309	125672	82951.9	97595.9	56173.2	60237.8	203218	185151	105066	113868	93350.1	94686.1	86098.5	95071.1	88792.1	84788	90465.9	203114	233094	101392	101392	101740	78156.9	71276.8	108850	124533	42633.3	19719.4	87375.7	88906.2	86858	94102	92995	100253	131846	136100	93470.3	93470.3	60248.2	58335.5	40124	44772.9	106769	87935.2	95863.7	109475	86117.2	82434.5	86288.7
P29762	CRABP1	Cellular retinoic acid-binding protein 1	RABP1_HUMAN	8	10	11	9	7	7	6	5	6	9	9	5	8	7	11	6	7	10	8	5	9	11	6	6	5	5	5	4	6	6	10	9	8	4	6	6	3	6	5	6	4	6	5	5	9	7	5	5	5	7	6	12	6	4	5	5	9	5	6	3	6	4	6	6	9	7	6	8	7	8	6	7	11	7	4	6	6	7	7	12	5	6	9	7	5	5	7	4	7	5	8	5	5	8	6	5	5	7	5	5	7	10	6	7	5	5	6	9	9	6	6	5	6	4	6	6	7	4	14	7	7	6	9	6	7	7	7	7	6	8	7	6	9	11	7	7	10	6	9	12	6	7	5	6	8	7	9	8	9	7	6	6	7	7	5	8	7	6	10	9	8	5	7	14	10	14	9	8	8	5	10	8	5	10	6	5	10	7	7	6	5	5	9	10	6	6	6	8	5	7	4	6	8	8	4	1	5	11	2	8	8	7	5	7	6	7	9	5	6	6	6	10	7	8	8	4	4	5	4	11	5	4	5	4	4	6	8	7	4	5	3	2	4	5	7	9	9	4	9	9	5	5	8	7	3	5	5	8	2	8	9	3	8	4	5	8	7	6	8	6	4	7	7	3	7	7	6	9	7	5	7	6	8	8	7	7	7	5	8	8	7	8	5	5	3	5	4	5	5	13	7	4139.6	5548.89	11352.1	10969.8	3752.95	3338.38	3235.67	3718.41	2416.57	12768.9	11076.4	2474.08	7339.47	5904.07	5669.15	2443.74	5095.02	7842	4036.44	2535.39	4394.24	18105.8	2338.46	3030.69	3096.89	3049.34	1720.36	2141.45	11591.2	3805.64	3649.12	5551.87	9637.29	1893.18	3531.09	4172.13	2684.72	2687.69	2264.42	3384.83	3286.04	2247.19	2738.01	3124.09	4996.59	5212.68	2986.04	2627.07	3646.09	6597.64	3334.56	55235.5	2459.24	2798.24	2717.1	2825.43	10653.5	3309.8	3415.72	1921.82	3158.33	5001.73	4336.54	3692.92	3859.84	2931.19	4066.42	3723.88	4392.02	10149.3	4258.15	3395.84	7010.79	3521.03	2717.53	4812.52	5712.94	4858.71	3774.5	4969.21	4381.53	3505.76	4557.68	3377.02	2130.98	2864.85	4963.18	2492.32	6914.89	1953.44	4959.12	4264.53	3369.14	5629.93	5117.41	2918.68	2430.37	3216.04	3452.73	3240.39	4243.06	4653.33	2669.69	2767.11	4100.28	4418.83	2904.82	7665.2	4608.24	3340.41	3828.58	4330.99	3145.11	2876.52	5280.04	3230.08	5183.02	2899.26	16180.3	5784.32	4172.86	3144.7	4231.92	3422.45	4089.42	4756.05	3081.7	4383.64	2709.04	5022.97	4108.57	4334.52	5490.39	6123.94	2682.27	3506.98	11926.8	5842.8	14984.5	10569.9	3491.73	3046.85	2641.09	3113.09	3821.78	4848.28	6786.37	4552.74	6410.74	4286.84	5415.6	5936.03	4393.34	4806.4	3100.75	4788.79	3240.04	3214.46	22687.9	8214.23	3514.56	2691.72	4688.2	19926.4	5437.22	199105	5352.95	5027.91	4564.79	3051.77	4243.14	3065.61	3380.49	13477.7	3528.75	3268.64	7755.17	2431.41	3613.23	2898.94	3462.52	2784.15	8328.73	7297.23	2511.16	2047.38	3029.54	4525.87	2358.86	2708.41	2954.16	2595.87	4867.1	3986.43	4316.33	4333.89	4021.92	23691.3	3937.66	5007.75	3533.62	3480.48	2030.58	2756.23	4356.16	2719.47	3779	4737.68	4283.51	4548.75	4694.45	4403.81	4331.08	4516	4831.56	3334.77	2764.3	2695.82	3038.67	10492.4	4752.08	3501.63	4146.83	4020.31	2508.96	3510.54	2471.37	4358.51	2751.45	1737.14	1707.01	1962.48	3596.12	5569.14	2737.05	3718.55	9560.19	3198.1	4963.02	5075.4	4114.46	2896.1	3504.18	2228.68	2206.89	2218.76	2020.78	3482.36	2219.76	12874.6	2970.09	2545.61	4326.99	3608.62	3913.21	5849.55	8716.17	4363.11	2604.81	5445.44	4575.19	3516.52	3516.52	1834.46	3789.2	3473.86	3560.08	4439.75	3180.48	1692.65	3256.62	3516.28	4011.34	10882.1	3768.19	6071.26	3939.11	2688.03	4517.69	4517.69	2611.51	4622.96	5893.02	2695.91	2722.95	1872.9	2789.21	3215.02	2536.14	14821.5	4558.98
P29966	MARCKS	Myristoylated alanine-rich C-kinase substrate	MARCS_HUMAN	7	6	7	6	5	5	5	6	7	6	5	5	6	7	7	6	6	6	6	6	6	6	6	7	5	6	6	6	6	5	7	6	7	6	5	7	7	6	6	5	6	5	6	6	7	4	5	7	6	6	7	6	5	4	5	6	3	5	6	5	5	5	4	5	5	5	5	4	6	3	5	6	6	5	6	5	4	6	5	5	6	6	6	6	6	4	5	5	6	6	4	5	6	5	6	5	7	6	6	6	5	4	6	5	4	7	6	5	6	6	6	5	6	5	6	4	4	5	8	6	8	6	7	6	6	5	7	8	8	7	7	6	6	7	8	7	5	4	5	6	7	8	7	7	7	8	7	6	6	7	5	5	6	5	7	7	6	7	4	4	8	6	4	6	6	7	7	7	7	5	7	6	6	5	7	7	5	5	7	7	5	7	6	6	7	6	6	8	8	8	7	5	5	5	6	4	5	7	2	7	7	6	7	8	8	7	7	6	5	4	6	6	5	7	7	8	6	6	6	6	6	3	6	7	6	6	5	5	7	6	6	7	6	7	6	7	5	6	7	7	6	5	7	5	4	5	7	7	1	3	8	4	7	7	5	6	8	6	7	2	5	6	6	5	7	6	6	6	6	7	6	7	7	6	5	5	5	4	6	6	5	6	7	7	6	7	6	6	6	8	7	6088.38	7432.48	3291.91	4832.48	5635.69	3424.17	4148.41	5888.57	8388.9	7949.86	5223.54	3429.54	8310.35	9076.1	5620.09	5166.31	4997.97	5582.81	7661.93	5853.89	5080.53	5803.21	3232.22	4800.15	6182.57	5981.92	5975.66	5373.83	5064.07	4982.97	6654.54	6423.04	6660.81	7024.96	4536.24	5980.3	5581.08	4218.27	5630.84	5205.71	6132.09	5559.59	4983.9	6240.02	5976.64	4323.4	7179.47	4594	7189.32	4859.28	6621	4610.85	4378.38	3813.02	3980.54	5439.32	4451.31	4790.93	4032.85	2943.36	3801.23	3594.13	5520.93	3995.09	6012.08	4682.05	3070.3	4598.05	5154.86	2645.36	4028.99	4849.7	4593.76	3902.86	5480.99	4924.21	5877.95	4560.32	5591.53	4514.7	5832.62	4616.79	6545.52	4753.83	4549.54	3882.18	4809.08	5928.65	4425.77	4041.86	4320.68	4513.82	5302.33	5027.27	7850.99	4740.29	5076	5224.86	4396.93	4961.35	3673.29	4757.6	6602.44	4364.93	5544.74	4155.45	6604.82	7931.99	5141	5327.22	5786.99	4618.16	4951.13	5259.32	4862.86	5404.83	4731.17	6116.59	4455.82	4853.37	5604.21	4899.42	5195.82	6350.63	3914.19	2480.47	6266.91	6260.35	6031.89	5423.97	3184.95	4626.58	5103.57	4162.69	5112.65	5690.02	3342.47	3210.14	4295.37	5356.15	5425.03	5961.01	2859.6	3562.07	6009.17	4369.62	3464.57	3221.65	4060.42	4149.25	3526.01	4485	4779.72	2920.8	4096.77	4130.62	4999.51	4177.5	4589.28	4002.95	4866.75	4215.65	3626.64	5254.64	5103.87	7093.76	5076.57	5039.28	6250.74	5917.55	5540.82	6981.16	5415.11	4338.07	4253.82	4184.47	4408.58	3500.34	4393.95	3797.47	5003.02	4457.64	6051.81	4531.26	6706.4	5584.72	6999.15	7375.67	5658	6875.76	4658.81	4071.93	3074.97	3752.5	5181.39	3343.19	3307.67	5216.63	5481.44	3856.55	5174.1	6979.59	5712.35	5464.33	4349.03	4865.88	4362.02	4304.98	4019.23	4647.51	5258.66	4652.36	5175.24	4468	4945.23	4867.85	5841.18	4402.56	5185.08	6114.62	6122.54	4644.79	4593.45	4131.41	2918.29	4737.75	6156.42	4527.83	6301.07	5688.12	5028.17	5730.84	5234.5	4777.36	6898.3	8172.51	2653.09	2643.23	5114.17	6513.97	4504.44	5956.54	4335.08	4274.57	2726.62	5175.38	6429.46	6404.71	6736.65	3183.36	3805.26	3614.85	4672.8	5003.03	4460.54	3010.99	5124.64	4670.8	5074.05	2435.92	3916.44	4663.94	4663.94	5246.1	3687.13	4736.77	4093.97	4002.67	4160.65	6833.15	4561.4	4272.89	5272.31	5392.88	4273.27	5196.8	5231.41	5005.24	2835.82	2835.82	4242.65	6430.24	6053.53	6065.33	5091.51	6261.06	3586.25	4436.04	3731.03	5361.51	4015.23
P30041	PRDX6	Peroxiredoxin-6	PRDX6_HUMAN	14	17	13	15	8	12	12	11	16	19	14	10	17	16	12	17	13	17	16	13	15	15	14	16	16	12	17	15	16	12	18	18	19	17	13	16	16	17	14	16	15	18	16	14	16	15	15	12	15	15	15	18	14	12	13	15	14	17	9	11	13	13	14	15	15	17	16	12	12	15	17	11	15	16	15	11	15	13	17	16	16	13	17	18	14	14	10	14	13	8	14	14	13	11	14	11	18	18	15	17	15	16	14	16	14	13	13	16	15	17	14	13	14	15	13	12	16	16	16	16	14	14	18	18	11	15	16	17	16	19	11	13	11	17	14	17	14	12	12	15	16	18	13	12	16	17	16	13	12	14	11	15	11	12	15	16	17	13	14	12	15	13	13	18	16	17	15	15	14	12	15	18	12	12	13	14	15	14	12	14	11	12	14	12	17	17	14	14	12	14	15	13	10	12	14	9	13	18	7	17	17	16	15	14	11	16	12	16	14	14	12	14	13	16	13	15	16	15	13	15	13	13	11	10	13	16	15	13	14	11	11	15	11	14	15	15	15	13	14	13	12	11	11	12	14	13	16	15	10	16	12	15	12	15	16	12	14	11	13	13	12	13	13	14	15	17	14	13	15	16	14	15	13	15	13	13	10	12	11	10	15	17	17	12	11	14	12	14	12	13	11	10170	11767.3	10134	11744.7	7894.94	6728.72	8833.35	7860.24	14191.8	46986.1	12106.3	6325.43	17297.4	13222.5	10550	12586.4	9929.6	17297.1	7454.93	10539.2	10268.5	18974.7	9035.36	9904.28	12166.1	11753.2	10974.1	9570.46	11788.3	11575.9	20023.6	14143.3	76303.4	12080.2	9861.43	10074.3	13091.8	12396.5	9897.06	13801.2	10755	15758.3	12335.9	9093.81	10564.7	11796.8	9897.03	9899.2	37871.7	17553.9	11110.3	28115.7	7541.91	9817.88	7934.82	8292.11	10974.1	11527.9	8585.31	7096.49	8967.59	8468.23	9541.11	8707.81	11608.7	14585.8	20926.9	10893.8	12971.9	12241.1	12981.5	10777.5	14976.8	8859.8	11291.2	9926.74	20812.2	8879.76	10270.3	15941.4	13744.1	11456.8	9709.29	13849.2	8858.51	8403.13	9975.72	14579.8	12139.9	6947.97	9175.02	15120.8	8369.15	10780.5	11268.5	8413.06	16335.5	15085.8	14257.3	8953.27	11009.8	14121.9	10304.1	9958.81	11096.9	9108.9	9449.19	12193.3	13252.4	15213.7	11349.1	10510	10452.3	6490.61	10188.2	7995.68	8997.54	11160.8	14201.2	12304.7	13242.8	15480.1	14032.1	13067	6331.88	30743.8	13093.8	10528.1	15422.6	12622.3	10761.3	10641.7	10423.8	12319.8	10840.5	11825.7	10735.9	9469.53	8437.08	13730.7	13977.7	13680.8	7948.65	9947.3	11241.8	24186	12112	9738.47	10720.2	10026	7113.46	10019.9	8693	9191.06	11790.3	13322.4	11548.2	11398.3	18665.9	10987.6	12055.3	12949.6	6396.86	49343.9	16301.2	64499.6	11718	10701	14582.5	9695.68	11343	16502.5	10533.3	10060.2	9225.01	12604.5	11514.9	10662.7	11300.5	8812.76	7476.64	9693	12263.9	10127.6	16422	11692	15910.2	14016.8	10029.7	11720.8	15891.6	10141.2	7318.64	6826.91	10862.8	9589.44	10168.8	21723.2	5204.88	28229.5	12212.5	14062.4	13299	11351.6	9804.29	12274.4	10145.1	11071.3	10647	10805.5	12212.6	11433.6	10979.3	11365.8	11694	13243.9	15926.2	10161.7	11129.4	11220.5	10433.7	14049.3	10435.6	7898.86	7960.23	15134.4	12401.9	11309.8	14454.3	9980.85	10905.2	12404.4	9944.92	10678.1	14292.1	10236.4	37299.9	8679.67	14073.2	12050.4	13517.9	11414	13991.5	10645.9	12813.8	8918.71	12769.2	12248.6	9794.8	35592.3	10101.7	8777.35	11020.3	12130.3	16601.3	9665.28	19989.7	8524.59	10451.5	19187.8	20412	7956.02	7956.02	9548.03	10766.5	12859.6	11716.7	10744.1	13307.5	13101.8	10179.5	10464.6	11751.3	20236.3	9875.48	9478.01	10143.4	8344.96	11412.5	11412.5	12928	23872.2	13304.7	8916.55	11537.4	13452	9161.38	8840.1	10256	9907.91	11392.4
P30043	BLVRB	Flavin reductase (NADPH)	BLVRB_HUMAN	5	4	3	5	3	4	3	4	5	10	7	4	5	4	3	5	4	7	4	3	3	6	2	4	3	3	1	0	5	4	9	3	11	6	0	0	0	0	2	3	3	4	6	3	2	3	3	0	8	7	3	7	1	2	3	3	3	2	2	3	2	0	2	3	3	4	7	4	5	5	3	0	5	2	4	4	7	3	1	6	5	4	0	3	5	3	3	4	4	1	3	6	2	3	2	1	4	5	4	3	4	5	4	5	3	5	0	3	4	5	3	2	1	2	4	2	4	5	5	5	3	0	2	3	2	9	4	0	3	0	2	2	3	3	3	4	5	4	2	3	4	1	0	4	3	9	5	0	6	1	0	2	3	3	1	0	4	3	7	0	2	5	2	9	6	9	5	4	4	2	4	6	1	2	0	2	3	3	6	4	2	1	5	1	0	3	2	4	3	5	2	0	3	1	3	1	5	6	0	8	4	0	3	4	2	3	7	4	4	5	5	6	5	5	5	4	4	0	2	5	3	4	3	3	3	4	1	7	4	0	5	3	0	4	5	5	8	3	5	2	5	4	5	4	4	1	5	4	2	8	2	2	5	2	5	5	8	3	2	7	8	0	0	1	4	5	4	2	4	4	0	3	2	6	3	3	3	0	5	5	3	8	5	1	3	5	2	4	3	4	5	2026.9	2227.43	6843.27	3026.5	5333.69	1887.9	2065.59	3606.28	1481.3	22027.1	4892.83	3376.6	2618.9	783.198	4084.92	2342.31	1106.95	2686.76	435.509	1357.48	3310.48	2830.14	448.573	2436.92	2344.44	2734.71	1226.21	NaN	6758.09	2571.37	19703.1	5072.52	255394	2486.92	NaN	NaN	NaN	NaN	2852.95	3218.26	3271.81	2513.37	16302.6	2593.04	960.073	2460.74	2152.88	NaN	72192.5	30017.3	1310.17	31100.4	532.748	1386.21	1259.19	1516.2	2207.84	2167.79	1695.71	1918.18	780.275	NaN	2750.66	1634.86	763.032	2902.87	45752.7	5464.92	8699.22	15074.6	5099.97	NaN	4838.29	1160.54	2327.66	3143.07	44905.6	4000.85	1074.77	4356.26	9930.96	1832.51	NaN	4184.94	5749.27	4477.12	2221.31	13309.2	4550.18	1907.68	1282.76	24324	1464.52	1391.18	1273.54	506.854	3994.15	9052.64	2059.69	1351.47	938.521	1703.04	5212.1	3397.27	2053.98	5230	NaN	2675.61	1588.6	3914.76	1459.46	882.9	687.021	837.06	1870.47	948.347	5589.01	4121.67	4726	3161.01	1447.03	NaN	2334.81	3618.52	1257.54	65156.3	3360.09	NaN	2543.28	NaN	2757.83	2083.65	2196.84	2112.05	1272.48	2252.91	8171.47	6012.91	5396.85	1892.57	2544.86	1142.9	NaN	2413.54	2287.52	37841	10613.7	NaN	3876.67	342.789	NaN	1153.35	2124.45	1497.27	708.798	NaN	1932.56	1895.1	35865.7	NaN	1188.27	2546.81	2730.23	92053.9	12892.5	67594.2	4217.09	4783.07	1704.56	1806.15	1188.4	1209.34	2111.37	4627.02	NaN	3040.35	1143.99	943.247	7612.3	1885.65	828.251	3660.95	4457.18	5745.17	NaN	809.306	1433.51	2276.29	865.963	1920.45	2465.07	NaN	1723.29	1472.65	1849.63	2503.71	5403.71	16013.1	NaN	81608.9	2470.23	NaN	1091.88	1024.71	1116.78	1796.54	9429.6	9649.71	8958.57	8015.02	8360.27	7784.08	8608.45	8137.02	8968.03	1045.05	2275.82	NaN	1269.11	6420.79	2408.44	7471.63	2428.47	1520.48	3346.1	1676.7	1217.08	8733.54	2559.71	NaN	5282.34	2460.3	NaN	2840.34	4998.96	1439.84	69086	2345.51	1927.99	1146.44	16132.7	3671.67	2148.18	2372.07	1699.23	7763.47	2277.04	1974.4	3331.05	63654.8	821.828	1799.12	8751.16	2207.29	5153.34	7205.03	60901	1866.41	2308.31	48053.7	51035.9	NaN	NaN	2182.54	1252.19	3087.81	1810.23	1378.24	1688.16	1134.26	NaN	766.318	1908.03	24642.5	1078	1531.82	1282.99	NaN	8282.2	8282.2	2564.4	27579.7	13376.2	1079.43	2667.81	8297.69	1464.7	1727.31	2998.24	2525.46	9675.02
P30044	PRDX5	Peroxiredoxin-5, mitochondrial	PRDX5_HUMAN	5	5	5	5	3	2	4	0	5	5	4	3	5	5	5	4	4	2	4	4	3	5	3	3	4	2	0	0	4	3	5	5	6	5	5	3	3	3	2	5	3	5	2	0	3	4	0	0	3	2	3	5	2	4	2	2	4	2	1	4	3	0	3	5	5	5	3	1	1	0	3	3	4	3	4	4	3	3	3	5	4	3	3	3	4	3	3	5	5	4	2	2	0	4	4	3	4	4	5	4	2	4	5	5	5	4	5	4	5	5	3	2	5	0	2	3	3	4	4	4	4	5	5	5	2	4	5	6	4	4	2	5	4	4	0	5	4	3	3	5	4	4	4	3	6	5	3	3	5	4	4	4	5	5	4	5	5	5	6	5	4	5	4	5	4	6	5	4	4	4	5	4	3	4	3	5	4	4	3	5	5	4	5	3	5	4	6	4	6	4	5	4	2	3	4	1	5	6	0	5	4	5	2	3	5	5	3	5	4	0	5	5	5	5	5	3	6	5	5	4	6	5	5	5	6	5	5	5	4	5	5	4	5	4	5	4	4	5	4	3	3	3	5	6	5	5	5	5	0	4	5	3	4	6	5	5	4	2	0	6	4	2	2	2	4	5	4	3	5	4	4	5	5	5	5	4	2	4	5	5	5	6	5	3	2	3	3	5	4	4	3	513.037	819.72	845.708	907.776	265.936	1047.64	1107.18	NaN	237.393	847.489	934.654	624.182	883.264	1090.98	513.436	421.252	319.07	536.495	1369.66	726.659	476.895	1198.66	777.761	639.07	940.46	735.398	NaN	NaN	1413.24	573.857	863.822	968.106	1051.94	1185.75	625.104	1091.4	1838.23	1161.61	657.859	676.888	984.161	1956.23	1322.5	NaN	1505.39	826.987	NaN	NaN	714.705	6452.28	1013.21	2128.44	634.114	1146.74	1614.52	1057.95	1167.01	1648.87	1929.96	1519.72	712.839	NaN	324.782	1231.66	916.93	1998.28	616.134	977.519	1882.65	NaN	874.666	1407.03	1184.41	956.682	869.22	1145.84	1651.82	2087.87	356.035	611.18	1011.13	646.948	973.528	1109.74	776.288	2294.74	976.388	1368.82	2370.87	780.765	2137.89	9068.44	NaN	1040.37	860.047	625.695	1381.2	635.596	1220.15	479.375	2874.43	774.907	736.316	1154.33	1172	800.91	1547.99	762.034	652.591	3128.31	2484.74	953.469	1255.12	NaN	1194.9	630.552	1020.71	1235.4	2586.57	1337.64	1239.64	1635.19	1075.99	668.934	866.461	2960.62	1131.91	688.467	731.679	1360.4	965.553	1402.7	1200.23	1364.45	NaN	593.922	1877.83	1111.19	1562.47	2113.66	884.066	1409.33	686.442	1155.81	1794.67	1804.02	1077.64	860.025	580.923	1297.45	939.767	1702.06	1098.87	1438.67	740.592	927.771	854.966	934.636	3095.7	1692.91	1361.24	1712.51	803.37	3163.24	1135.18	15176.6	1141.25	1889.58	2422.35	1537	873.923	1448.37	2968.49	1938.57	816.894	2117.43	1569.66	1625.28	962.591	1064.84	2179.6	1440.93	1802.56	1419.31	1271.13	753.771	1113.34	1643.77	1468.39	1356.93	1776.91	1193.84	383.858	1157.45	971.039	1782.06	855.555	4242.55	NaN	1366.83	1533.96	950.265	421.156	382.048	2428.02	2304.25	479.153	591.936	670.344	NaN	682.372	965.799	1700.88	746.861	1483.73	500.338	1327.7	1296.89	2305.96	2031.62	913.553	1422.43	2142.33	1344.01	2021.66	2208	835.532	1021.93	421.467	682.5	1502.26	789.27	602.708	1173.56	1161.03	1326.85	1543.47	978.351	1611.58	1219.15	957.934	708.471	643.649	1432.75	995.747	665.567	1050.48	1316.61	NaN	2159.72	1268.81	790.774	575.337	847.994	832.222	920.449	1261.61	706.152	NaN	874.876	1137.75	663.329	663.329	677.278	880.142	1694.35	884.743	1439.46	1239.78	790.156	409.565	1284.92	804.037	2679.14	719.187	2085.25	1109.77	765.416	688.594	688.594	599.46	1215.46	844.726	529.403	946.405	829.036	417.202	1445.15	759.811	1280.91	1049.75
P30046	DDT	D-dopachrome decarboxylase	DOPD_HUMAN	7	7	3	6	5	4	3	5	6	7	5	3	7	7	3	4	3	5	6	6	4	6	3	4	6	5	6	5	6	3	8	7	8	7	4	4	3	5	5	7	3	4	3	4	4	4	7	5	7	4	6	6	6	4	4	4	4	7	2	3	3	3	6	6	5	3	5	4	3	3	6	6	6	4	7	6	6	3	6	7	6	5	6	6	6	6	6	6	5	3	5	7	3	3	6	5	7	6	7	6	4	6	6	4	3	4	6	7	7	7	6	6	5	5	5	4	6	7	7	6	5	6	5	7	4	6	7	8	7	5	5	5	5	6	5	7	4	4	5	7	4	7	4	3	7	8	4	4	4	5	2	5	5	4	3	2	6	5	5	5	6	6	3	7	6	6	6	5	6	5	7	7	4	5	5	5	5	5	5	5	3	3	5	5	7	6	6	7	6	7	6	6	4	4	4	5	6	6	0	7	6	6	5	5	4	6	4	6	4	3	7	6	5	6	6	6	7	6	5	4	4	6	5	2	3	6	8	4	7	6	5	4	5	4	5	5	6	4	4	5	4	4	4	5	5	4	6	3	4	4	4	4	4	5	4	4	5	4	5	5	4	4	4	4	4	6	5	4	6	7	4	4	6	4	4	5	4	4	5	5	5	7	4	6	4	4	4	4	6	5	5	2404.32	3379.98	2044.75	2983.05	2545.12	2330.14	3037.62	2271.52	4083.99	9737.54	2945.65	2198.34	3486.03	2762.47	1387.48	1156.35	1719.1	2100.57	2876.28	2650.54	2048	3016.85	1467.44	1984.71	3513.31	2874.89	2016.01	2467.87	3456.6	2428.27	3648.06	2954.63	11063.9	1796.13	1082.32	1979.38	1360.06	1913.47	2416.57	3099.41	2141.46	915.409	1721.05	1636.82	941.29	1083.55	2595.64	3041.19	5200.38	4239.31	2952.46	3543.75	2035.95	1770.27	1791.18	1804.03	3502.15	2454.9	1460.13	934.416	1443.47	1302.6	3483.92	3796.67	1179	1754.27	4250.66	3226.74	2501.78	3020.53	3057.42	1720.3	2746.28	1169.59	3495.79	2591.45	3118.99	1834.98	2699.74	3665.81	3292.12	2540.43	1578.1	3246.69	1810.58	1950.91	2810.91	3664.87	1754.17	1422.67	1747.61	1964.02	1414.56	1790.76	2258.38	1962.26	5041.22	3631.1	4083.23	2627.28	2106.39	1780.1	3342.42	2985.17	1503	1387.8	2438	3041.4	3898.95	4986.88	1727.06	2484.13	3195.21	2163.81	3273.16	3365.3	2034.95	2950.03	2746.46	2190.57	2190.69	1965.55	3701.03	4063.48	1144.74	4659.08	3158.13	2586.07	2768.07	2967.98	2515.78	2996.04	2753.98	2788.11	2595.37	2648.76	1874.48	1491.39	2239.78	3080.24	2930.6	2698.29	1387.99	1833.57	2546.72	4539.11	1778.63	1992.86	1117.74	1990.18	1657.96	1334.53	2413.4	1207.23	1299.65	1241.37	3374.26	2730.51	3693.63	2114.16	2702.98	1757.63	1520.78	4762.94	2475.55	7949	2477.82	2569.57	1988.81	2329.53	2143.48	3440.72	1958.65	2795.91	2682.98	2556.15	2641.98	2990.63	1827.15	1551.78	1474.7	2029.68	2994.72	3352.78	4021.66	3120.29	2405.95	2850.51	4041.34	4568.22	3213.8	2512.95	1655.33	1272.18	1850.16	2273.79	2170.37	3339.43	NaN	4428.73	3619.43	3736.54	2094.87	2379.24	1288.35	1755.13	1600.86	2108.55	2276.18	1988.15	2064.91	1934.72	2565.25	2441.6	2205.11	2506.54	4948.45	1744.26	2950.15	2972.32	2483.22	3134.49	2061.35	924.459	873.573	2691.42	2603.2	2358.91	3034.64	2504.01	2690.54	2545.09	2466.45	2299.22	2930.79	2468.45	4693.01	2105.2	3689.15	3036.71	1882.46	2724.24	2771.54	3291.05	3684.21	2682.94	1525.25	766.951	1667.18	4634.35	2872.2	2408.71	2612.27	2618.31	3512.21	1977	3703.78	2687.34	3000.59	3314.23	3151.46	824.095	824.095	1135.61	1810.27	3570.59	4189.59	3072.13	2833.23	4002.88	760.937	983.954	2359.76	3938.98	1355.82	1921.24	2488.62	2245.99	2662.64	2662.64	3620.12	4438.67	3726.78	2838.88	2712.2	1795.88	2414.79	3626.36	3640.95	3893.17	2508.31
P30048	PRDX3	Thioredoxin-dependent peroxide reductase, mitochondrial	PRDX3_HUMAN	3	3	3	3	2	1	3	3	3	3	1	1	3	3	3	3	3	3	3	3	3	3	3	2	3	3	3	2	1	3	3	2	3	3	3	3	3	3	2	3	2	2	1	1	2	3	3	3	2	2	3	3	3	2	1	2	1	1	1	1	2	2	2	2	3	3	3	3	1	1	2	3	3	4	3	2	1	1	3	3	3	2	3	3	3	2	2	2	2	2	2	2	1	2	2	2	3	3	3	3	2	2	3	2	1	2	3	3	3	3	2	2	3	3	1	2	2	3	2	3	3	3	4	3	2	2	4	3	4	4	2	2	2	3	2	3	3	2	1	4	4	4	2	2	3	3	2	2	2	2	1	1	1	1	3	3	1	2	1	2	3	3	2	2	3	3	3	3	3	3	4	3	2	1	2	2	2	3	3	2	2	2	3	3	3	3	3	2	4	3	3	3	2	2	2	1	2	3	0	2	3	3	2	3	2	2	3	2	2	2	2	3	2	2	3	3	3	3	3	2	3	3	3	3	3	3	3	2	3	2	3	3	3	3	3	2	2	2	2	2	1	1	2	4	3	3	3	3	1	1	2	2	3	3	3	3	2	3	3	1	1	3	3	3	3	3	3	2	3	3	3	3	3	3	3	2	2	2	2	2	3	3	3	3	3	2	3	2	3	3	3	5647.56	5915.34	2116.58	5067.62	4153.03	2538.04	3452.49	4750.49	7664.83	5028.18	5679.2	4100.39	5186.28	4049.32	5059.3	7322.15	5938.61	4886.24	3992.81	4917.23	3567.69	4665.49	3279.34	4745.98	4960.1	3280.16	5674.62	5154.27	2847.79	2873.03	7736.05	5415.3	4722	6470.93	3871.08	3685.16	5306.58	4902.19	5231.14	4054.78	4548.58	3643.52	4146.63	2216.44	4928.45	4717.41	7430.07	6992.78	4755	5561.52	5037.87	3471.08	2717.82	2862.3	4435.21	5275.96	3348.3	2189.32	3756.81	1374.99	2491.59	2597.44	8026.11	5886.08	5629.56	5526.69	4415.56	3659.95	3484.18	1664.23	5121.24	3283.05	6668.1	4559.24	8151.85	4955.4	2713.6	3846.82	5035.28	6033.02	5618.56	4347.93	5205.14	5139.66	4693.36	5454.9	3411.3	2726.04	2662.13	3772.57	4613.1	4206.42	3604.94	3203.15	4760.3	2601.52	11981.8	10030.6	9016.67	5015.06	4250.63	3327	2671.02	4989.51	2430.16	3379.71	6428.13	7672.72	4810.6	9264.03	3863.44	3096.86	4683.58	3754.19	3426.71	3586.01	3824.98	4066.62	2977.75	3916.12	7303.31	7028.73	10559.1	8611.54	3073.72	4145.96	6564.16	6784.02	6867.65	7282.5	3067.18	2389.99	4809.14	3863.41	4327.59	5899.14	2737.01	3006.6	4075.33	6886.73	4024.7	4450.88	4519.92	3412.22	6688.85	7858.22	3480.9	3971.28	4854.03	2979.55	4229.34	2310.79	4093.16	4841.83	5224.75	4086.27	4718.81	3560.73	687.894	1507.31	3769.93	4067.75	2959.47	4110.7	5322.87	8501.12	5224.97	7749.69	6035.85	5702.24	5573.51	9955.9	3055.25	4167.88	5898.7	6611.69	6160.01	7823.51	6277.23	4169.33	3888.53	3566.44	10325.6	8486.49	9403.74	9301.18	6968.41	2887.24	5594	7427.67	4230.22	5306.61	5524.94	5710.89	3734.93	6419.69	1877.06	5752.77	NaN	3608.99	5941.65	8371.73	3374.91	3387.64	2350.72	2204.79	2840.79	2466.46	4382.73	3055.07	3351.59	4493.18	5040.52	4933.7	4517.59	7025.25	6609.71	4969.39	7417.52	4521.18	3887.25	2894.25	3247.28	5195.08	4329.09	4886.19	5162.4	3249.85	5547.43	4534.53	4557.64	6634.25	4147.71	4612.19	7914.03	4724.64	1886.36	2628.47	5056.86	5245.91	4133.3	3010	4418.81	4527.91	3979.91	4793.29	8578.61	7462.62	3958.46	4311.57	3484.66	3621.11	4026.21	4274.17	5756.69	4512.5	4039.49	4684.83	5906.17	4019.81	3642.12	4389.34	4389.34	2236.91	4493.38	4948.46	7580.59	6195.14	5121.86	7095.23	4535.49	5419.29	3663.67	4961.38	3487.8	4863.18	1868.72	2209.11	2646.95	2646.95	10250.6	8667.68	3276.84	5106.46	3523.44	5077.34	3382.66	2446.88	4433.28	4168.95	3030.38
P30086	PEBP1	Phosphatidylethanolamine-binding protein 1	PEBP1_HUMAN	29	29	29	30	27	28	29	28	29	27	28	28	29	29	28	29	30	28	29	29	30	29	29	29	29	28	28	28	29	28	29	29	29	30	28	29	30	28	29	28	28	30	30	29	28	28	28	28	29	30	28	28	28	28	27	27	28	28	28	28	28	28	25	28	28	28	28	29	27	28	28	29	28	28	28	28	27	28	30	30	30	28	28	28	28	28	27	28	28	27	28	28	29	28	28	29	30	29	30	28	29	28	28	28	27	27	29	30	30	28	28	29	29	28	27	28	29	29	27	30	28	28	31	29	28	25	30	28	28	28	28	27	28	29	30	29	27	26	27	30	30	29	29	27	29	28	28	29	28	27	27	27	29	27	30	30	27	27	28	27	28	27	28	27	27	28	28	27	29	29	28	31	28	27	30	29	28	28	27	27	28	28	28	30	28	29	30	29	29	28	27	27	29	28	28	26	28	27	21	27	29	29	28	29	28	29	28	28	28	29	28	29	27	28	28	29	29	29	29	29	27	27	27	28	28	30	28	27	28	31	28	29	28	30	30	30	27	28	28	29	27	27	28	29	31	29	30	32	25	27	29	27	26	29	28	28	27	28	29	27	28	26	26	27	28	30	30	30	29	30	28	29	28	28	28	27	28	27	26	26	29	28	28	30	28	28	30	26	28	29	27	602316	595913	430619	485884	374288	350667	507750	474425	647174	544677	429517	381736	600622	608112	609995	571002	480421	527996	509532	495900	497485	551410	467939	509867	632631	585082	603048	569940	450135	455086	605108	514470	553419	655633	509230	525161	541697	546708	455483	477273	516788	562017	447342	476387	503796	522886	656309	596596	515136	515246	538124	495746	470223	441046	488680	466958	364381	442829	414787	429679	414338	376595	556125	510887	560986	562376	507735	518148	366502	348865	593397	517534	478712	440419	558467	426658	358901	384196	563048	581283	544455	530769	520457	534139	488161	480004	478676	559596	360220	335798	541331	507571	467401	474862	632756	527339	611293	573945	644125	573960	520392	553755	471432	462397	416938	422147	606179	676858	583243	591875	526677	503476	539822	496363	435211	495689	438421	447003	468437	547437	542516	544138	708107	745744	331569	315829	658112	624872	627822	569920	485700	495471	472149	506712	570259	588221	403776	401148	426917	620709	496802	515345	450063	390049	533270	529354	414862	426220	372881	364977	394269	404173	362363	381093	549130	512247	488844	508816	363332	450896	539858	512346	383505	401852	474847	572508	482708	431045	589801	550794	566580	736057	373801	415526	439214	505517	517604	466105	455942	400407	363024	399198	459510	490835	781818	711314	585572	560303	491773	600032	494597	483906	452488	476051	483670	494712	424954	461104	180952	424965	682355	701130	485290	509372	471898	593164	475814	491102	493262	508964	478737	486928	484541	461411	471978	649660	678640	604986	541862	484751	471802	478487	477667	441650	410149	632948	615378	468116	576441	525992	531048	598712	519924	512447	590076	564297	304094	348471	559585	553016	367919	392949	407044	467231	528493	491976	685330	673710	304100	348055	492323	504606	467821	491223	534506	398756	431717	567718	557129	340787	317293	454314	454314	466135	584441	623830	522482	486334	533780	676470	494677	499755	508982	535472	465881	474180	472528	451731	499233	499233	703000	671484	512316	480696	484773	560228	364697	371570	472451	469981	451142
P30101	PDIA3	Protein disulfide-isomerase A3	PDIA3_HUMAN	39	38	34	36	31	31	34	32	35	35	28	26	36	33	36	36	33	34	33	34	34	33	32	33	36	35	36	38	26	32	41	35	32	42	36	35	32	37	31	33	34	35	30	33	34	37	39	37	32	34	36	37	35	31	29	32	28	34	26	28	31	26	31	30	33	35	34	29	24	21	32	36	33	35	34	32	24	27	35	39	38	36	37	34	30	28	24	30	31	27	34	31	28	28	33	32	40	37	34	39	36	37	33	31	29	27	39	36	36	38	30	31	35	33	25	32	33	38	30	33	33	35	39	37	32	27	38	35	36	37	29	31	34	31	36	34	22	25	30	33	36	38	32	29	35	35	29	30	31	31	23	29	28	33	34	37	29	35	21	22	34	29	28	31	31	34	33	32	36	34	39	37	25	29	31	34	37	33	29	28	25	28	30	31	37	35	36	36	33	37	33	32	27	31	31	20	29	32	14	25	33	38	31	30	32	37	34	32	35	34	32	34	33	33	30	34	37	36	33	31	29	30	32	33	26	29	34	30	34	34	33	29	31	27	33	34	31	31	31	32	26	27	31	33	36	35	35	33	15	21	30	30	28	29	33	29	31	30	32	24	23	33	33	31	34	34	29	27	35	33	30	35	33	31	29	31	29	27	32	29	37	32	31	31	34	32	26	28	31	31	30	24541.6	22517.5	16870.9	16926.2	16485.7	18490.2	19190.8	17465.7	21632.2	16987.6	13876	16010.6	21013.2	20225.2	17741.4	15565.5	15700	20179.5	17807.3	17743.2	16927.8	18242	16585.3	17521.6	22567.3	20592	18167.7	18584.8	13430.4	16184.7	24563.3	23264.2	18396.6	19204.1	19975.2	18300.8	18992.8	19920.5	19441.3	19085.2	18515.8	19816.7	16313.3	16105.7	21638.8	21376.1	23884.9	25263.3	14734.9	15587	18608.4	18425.2	15513.4	12715.6	17253.9	16246.9	14344.7	18108.6	15478	14964.4	15770.3	13646.4	18788	17438.7	19539.2	17367.2	18381.8	20437.7	10934.9	15079.9	18888.9	18590.1	18151	17953.5	17751.6	15876.7	13230.1	15216.1	20945.1	22157.7	21763.8	17998	19928.8	17973.8	20694.7	17932.2	15200.1	17760.9	15031.2	15214.1	19587.5	18623.1	15216.7	17113	18451.5	14868	22025.4	23249.5	20302.2	19662.4	18854.2	18488.8	17379.7	18086.4	14714.7	14479.1	18754.3	19162.3	22453.8	23361.7	18406.1	16804.8	15635.1	16717.2	16333.8	16991.4	18690.3	17909	18096.2	20581.2	18710.3	18872	21648.8	22336.3	13496.5	15244	23901.2	21189.8	21296.6	20618	14954.1	15489	16236.9	17884.1	15626.5	17416.5	12062.5	13824.9	11370	19968.8	18613.5	20941.9	17060.2	14563.7	19126.7	19403.1	14579.7	15187.1	15101.7	13900.6	13873.4	13965.9	15188.7	15661.4	22291.4	18682.2	17561.6	15611.2	10112.5	13082.1	16835.6	15202.4	13618.6	13816.8	15722	23323.3	20939	16995.1	20523.8	18786.4	19257	21897.8	16016.4	16555.3	14350.6	16626	19981.8	16205.8	15685.7	14416.1	14259.2	14285.2	15040.4	19206.4	23186	22201.6	21284.9	21345.9	15239.4	19447.6	17783.1	17914	14335.7	15558.1	16700.3	16450.3	15190.3	17224.6	13970.7	14554.3	23277.4	22663	18668	20059.9	18189.1	18866.7	16066.4	17360	16400.9	16499.8	17092.1	16531.5	17261.9	15839.7	16611.6	21451	23446.6	22466.3	18526.1	18465.3	16541.4	16840.5	17369.2	15674.1	13892.5	17526.6	18304.3	15683	19770.6	18671	17874.7	19495.8	17435.1	20790.7	19915.2	19770.1	14525.6	15713.6	17331.8	18724.3	14419.5	15385.7	18741.4	22516.2	19481.5	17097.9	20390	20503.4	13444.9	12510.2	15408.9	17204.5	15685.8	18353.2	19758.8	14336.5	14157.9	19967.8	18669.1	13399.6	12072.4	17861	17861	15531.2	23010.7	22879.4	18417.6	14869	21817.9	22766.1	18422.8	17988.7	21274.3	20599.3	23012.1	20185.7	12798	14960.2	15655.4	15655.4	22624.3	22151.1	20073.6	21705.3	19150	17947.9	14665.1	13273.1	17332.5	16431.3	14668.9
P30153	PPP2R1A	Serine/threonine-protein phosphatase 2A 65 kDa regulatory subunit A alpha isoform	2AAA_HUMAN	1	0	0	0	0	0	0	0	0	2	0	0	0	1	0	1	0	1	0	1	0	1	0	0	0	0	0	0	0	0	1	1	2	1	0	0	0	0	0	0	0	1	0	0	0	1	0	0	1	1	0	1	0	0	0	0	0	0	0	0	0	0	0	0	0	0	0	0	0	0	0	0	0	0	0	0	0	0	0	1	1	0	0	0	0	0	0	0	0	0	0	0	0	0	0	0	0	0	1	0	0	0	0	0	0	0	0	0	1	2	0	0	0	0	0	0	0	0	1	0	0	0	0	1	0	0	0	0	0	0	0	0	0	0	0	1	0	0	0	0	0	0	0	0	0	1	0	0	0	0	0	0	0	0	0	1	0	0	1	0	0	0	0	1	0	2	0	0	0	0	0	0	0	0	0	0	1	1	0	0	0	0	0	0	0	0	1	1	0	1	1	0	0	0	0	0	0	1	0	1	0	0	1	0	0	1	0	0	0	0	0	0	0	0	0	0	0	1	0	0	0	0	0	0	0	0	0	0	0	0	0	1	0	0	0	0	1	0	0	0	0	0	0	0	0	0	1	0	0	0	1	0	0	0	1	1	1	0	0	0	1	0	0	0	0	0	0	0	0	0	1	1	0	0	0	0	0	0	0	0	0	0	1	0	0	0	0	0	0	0	0	1932.39	NaN	NaN	NaN	NaN	NaN	NaN	NaN	NaN	1265.7	NaN	NaN	NaN	465.208	NaN	1139.47	NaN	739.599	NaN	1368.4	NaN	2613.04	NaN	NaN	NaN	NaN	NaN	NaN	NaN	NaN	3138.74	508.276	654.324	715.417	NaN	NaN	NaN	NaN	NaN	NaN	NaN	395.269	NaN	NaN	NaN	3176.34	NaN	NaN	1756	2864.28	NaN	1196.6	NaN	NaN	NaN	NaN	NaN	NaN	NaN	NaN	NaN	NaN	NaN	NaN	NaN	NaN	NaN	NaN	NaN	NaN	NaN	NaN	NaN	NaN	NaN	NaN	NaN	NaN	NaN	2413.45	1671.91	NaN	NaN	NaN	NaN	NaN	NaN	NaN	NaN	NaN	NaN	NaN	NaN	NaN	NaN	NaN	NaN	NaN	2258.63	NaN	NaN	NaN	NaN	NaN	NaN	NaN	NaN	NaN	1221.42	823.52	NaN	NaN	NaN	NaN	NaN	NaN	NaN	NaN	876.273	NaN	NaN	NaN	NaN	885.541	NaN	NaN	NaN	NaN	NaN	NaN	NaN	NaN	NaN	NaN	NaN	2225.31	NaN	NaN	NaN	NaN	NaN	NaN	NaN	NaN	NaN	1912.47	NaN	NaN	NaN	NaN	NaN	NaN	NaN	NaN	NaN	2459.32	NaN	NaN	806.94	NaN	NaN	NaN	NaN	2713.22	NaN	893.159	NaN	NaN	NaN	NaN	NaN	NaN	NaN	NaN	NaN	NaN	1099.06	794.687	NaN	NaN	NaN	NaN	NaN	NaN	NaN	NaN	1973.92	929.802	NaN	1281.34	2829.56	NaN	NaN	NaN	NaN	NaN	NaN	983.381	NaN	1866.9	NaN	NaN	3262.17	NaN	NaN	929.168	NaN	NaN	NaN	NaN	NaN	NaN	NaN	NaN	NaN	NaN	NaN	1457.65	NaN	NaN	NaN	NaN	NaN	NaN	NaN	NaN	NaN	NaN	NaN	NaN	NaN	5453.31	NaN	NaN	NaN	NaN	2582.53	NaN	NaN	NaN	NaN	NaN	NaN	NaN	NaN	NaN	338.517	NaN	NaN	NaN	952.962	NaN	NaN	NaN	207.516	242.836	215.86	NaN	NaN	NaN	737.487	NaN	NaN	NaN	NaN	NaN	NaN	NaN	NaN	NaN	1138.85	1261.58	NaN	NaN	NaN	NaN	NaN	NaN	NaN	NaN	NaN	NaN	207.704	NaN	NaN	NaN	NaN	NaN	NaN	NaN	NaN
P30530	AXL	Tyrosine-protein kinase receptor UFO	UFO_HUMAN	9	9	9	9	8	8	8	10	9	10	8	9	9	9	9	9	10	10	9	9	9	9	10	10	10	10	9	9	9	8	10	9	10	9	10	10	11	9	9	9	9	9	10	11	10	9	11	10	10	10	9	8	10	9	10	9	9	8	9	8	9	8	10	9	10	10	8	8	10	11	10	9	10	11	10	10	8	9	10	9	9	9	10	9	10	10	9	9	9	7	10	10	8	8	10	9	10	9	10	9	9	8	9	9	9	9	11	10	9	10	9	8	8	11	9	10	8	11	9	9	10	10	11	11	9	9	10	10	10	11	9	9	9	9	10	10	9	9	9	10	10	10	9	9	10	11	10	9	9	9	9	9	9	9	10	10	9	10	9	8	10	10	9	9	10	9	8	9	9	10	10	11	10	9	10	9	11	10	9	9	9	9	9	9	9	10	9	10	9	10	10	9	9	9	9	7	9	9	9	10	9	10	9	11	10	10	9	10	10	9	9	10	10	10	8	10	9	10	11	10	9	8	9	9	8	10	11	9	10	9	9	9	9	9	10	10	9	9	9	9	9	8	9	8	10	9	10	11	8	8	8	8	8	9	10	9	10	9	9	10	9	9	9	9	9	8	9	9	9	10	9	8	9	9	9	10	9	9	10	10	8	9	9	9	9	10	8	10	9	9	10	115833	116591	86422.1	88229.9	89893.1	90192.3	91184.1	75111.4	92844.4	76382.1	70355.1	62645.8	103194	102710	89829.7	81105	90850.6	101150	82899.8	78424.6	72550.8	80813.1	91684.1	102964	112542	105883	103262	94072	76364.5	79586.1	125022	108819	119371	140928	117158	120571	124742	131891	95371	96203.6	85400.1	87575.8	76157.9	83968.6	109830	106628	106115	98699.7	80775.9	80117.7	82218.9	71500.2	72525.3	74461.6	88573.1	80251.5	84374.1	94568.3	61730	67996.6	84596.6	84232.2	87889.4	85029	96184.4	85287.1	85892.8	84868.3	73543.2	69850.1	85725.5	85979.6	92253.4	87758	104349	88765.6	59483.1	68044.4	79215.4	84234.2	91609.5	89264	116060	126046	97347.1	93963.4	75041.1	86264.6	57638.1	61914.5	92451.4	85393.2	72354.2	69858.7	126425	110362	114494	107969	101608	103688	83770.5	89627.7	87563.4	70174	68611.4	60979.2	151563	152014	146901	139051	90725.9	85921.4	88397.4	89947.1	59908.4	69131.8	88850.6	82267.1	64196.4	77793.3	90341.7	86664.8	82561.1	86278.8	65181.7	59974.5	101489	103152	114906	112898	74705.1	71528.9	89096.6	89039.6	103556	112786	78352.2	76275.6	70033.5	91340.7	95616.5	100609	77886.7	69497	96692	99403.5	69588	72141	51933.6	54284.5	69454.4	70732.3	74666.4	71073.2	100451	91309.1	93866.9	97255.5	53706.4	61303.7	101224	92812.1	66366.7	65483.2	73266.6	61194	85377.5	75651	86091.3	79110.7	99485.3	136102	57870.7	66221.7	73495.7	84578.7	78208.7	76320.9	96201	90909.3	64069.8	58420.9	86482.2	91813.6	103400	106040	108697	102446	68606.6	82199.3	81675.8	90478.9	73629.9	77226.6	83029.3	77812.5	87177.9	98795.2	61086.1	89147.1	111782	113997	100242	108501	77187.5	89272	91508.2	85165.7	87224.9	90691	86842.4	78652.5	83440.4	88502.5	84217.8	82738.5	89705.4	117481	105613	84682.4	80889.7	85047	73098.2	103186	89640.2	88531	86343.5	87492.9	116768	116207	85959.4	90898.2	90652.5	88105.3	129604	123407	69434.2	89254.2	86526.8	93796.5	64403.8	54393.1	59903.5	79404.2	126446	110836	127267	129353	64028.2	54254.9	76083.6	78368.7	91566.4	88444.8	89159.1	89584.4	86307	104023	109797	62411.2	61714.2	110843	110843	113065	94950.5	99829.1	87214.5	87315.4	99294.9	122755	54051.1	47349.2	90260.5	91536.8	106387	107646	88347.5	83582	94008.5	94008.5	120816	109993	138656	138030	95493.9	108211	86740.1	69550.1	79703.7	62399.5	82607.8
P30531	SLC6A1	Sodium- and chloride-dependent GABA transporter 1	SC6A1_HUMAN	4	4	4	4	4	4	4	4	4	4	4	3	4	4	4	4	4	4	4	4	2	3	3	4	4	4	4	3	3	4	5	4	4	4	4	4	3	3	3	4	4	4	4	4	4	4	4	4	4	4	2	3	4	3	4	4	3	3	4	3	4	2	5	4	5	4	4	4	3	2	4	3	4	3	4	4	2	2	5	5	4	4	4	4	4	4	4	4	3	3	4	3	3	3	4	4	4	4	4	5	4	3	4	4	4	3	4	4	4	4	4	4	4	4	4	4	4	3	3	4	4	4	5	4	4	2	3	4	3	4	3	3	4	3	4	4	2	3	3	4	3	4	3	3	4	4	2	3	3	4	3	3	4	3	5	4	4	4	2	1	5	4	3	3	4	4	4	4	4	4	4	5	2	3	4	4	4	4	2	3	3	3	3	4	4	4	4	4	5	5	3	5	3	4	3	2	3	3	0	3	5	5	3	4	4	4	4	4	4	4	3	3	4	3	3	4	5	4	4	5	5	4	4	4	3	5	5	3	4	3	4	4	5	4	5	5	3	3	4	5	3	3	4	3	4	3	4	5	3	3	4	3	4	4	4	4	3	4	4	2	2	3	3	3	4	4	4	5	4	5	4	5	4	4	4	4	4	4	4	4	4	4	4	5	4	5	2	3	5	4	3	10967.2	5002.48	7521.14	9144.73	7080.32	5389.81	7629.78	5230.88	14348.3	10269.2	6862.79	3800.25	10571.6	10365	7390.16	5844.49	6439.08	11266.1	10024.7	10040.5	7773.15	8108.21	5354.47	9998.67	7886.95	7538.45	6384.22	9039.26	5528.9	6113.05	11675.4	8477.53	7997.67	10060.2	8377.43	7099.4	4055.43	8115.04	6019.65	6828.2	9773.07	9160.08	9729.69	7283.66	9026.01	8962.49	12306.3	12101.4	7625.08	8014.25	7586.4	6444.03	8054.36	4678.53	8085.47	7688.09	5381.3	7409.97	5255.28	5693.23	3476.67	5978.08	9208.73	8980.48	11551.8	7118.09	7699.59	5782.14	4499.78	7326.81	7276.83	6107.71	9954.96	9288.28	8892.24	6142.83	6347.69	3769.37	8469.75	9948.33	7332.81	8013.25	9319.36	7880.29	9883.45	6995.6	5852.68	5249.53	6405.81	5941.2	7397.89	6116.33	6666.72	6974.12	12110	7991.22	8736.69	9880.04	9916.39	9853.97	7799.84	6252.45	5859.16	6731.45	6569.13	6942.47	8768.67	8607.53	9424.93	8422.92	10107.3	8081.14	8184.82	7306.83	5620.95	6660.52	5742.97	6810.85	5288.26	4218.67	7440.58	7012.79	7127.55	10133.4	2510.44	3415.08	8332.73	6786.88	8277.68	7705.24	5682.16	5929.39	6501.45	6368.29	8184.49	11242.8	7029.5	5241.79	4637.89	8719.08	5281.01	4117.3	5507.82	5214.86	7293.48	5905.91	4746.46	4766.09	6797.26	5286.54	7183.35	5843.59	7871.84	7785.18	6386.24	7056.14	10105	6675.05	4440.97	5919	6553.67	4327.44	5003.98	6014.8	5808.31	4913.11	2963.22	4195.84	6068.72	4304.24	4986.43	10052.5	4487.42	4948.93	6260.37	5622.36	5538.3	5143.21	7475.46	6227.05	4441.09	4356.71	7243.39	7618.12	5739.25	6348.27	9497.18	9127.6	6984.85	9467.82	6578.04	4996.81	5300.84	3775.04	5031.63	4297.24	5582.29	4672.91	NaN	4299.09	7832.05	9266.39	6116.94	7105.85	4455.6	7441.96	5721.74	7391.4	6035.27	6825.51	7640.35	5592.5	5983.54	6996.07	6113.91	8006.46	7550.18	5692.09	7168.84	6533.36	7409.91	5154.54	5462.02	5967.75	3656.69	6321.51	5736.76	5332.41	7534.47	5630.37	6318.12	6355.77	6059.62	5547.5	7571.52	6689.65	3540.15	3344.17	7417.96	7780.02	4126.92	6328.17	4045.17	4064.7	7152.66	5883.34	8775.11	10065.1	6045.57	5786.8	5303.75	4510.41	6488.72	5877.14	4628.77	4472.12	4312.75	3811.72	7323.19	3940.33	5003.86	6737.64	6737.64	7361.48	7045.44	6559.88	5739.97	6229.39	5799.67	10439.4	5756.93	5903.89	5237.4	6233.63	8182.24	6040.77	4710.63	6440.31	7458.72	7458.72	6483.11	7760	9938.45	8094.21	7390.38	7427.26	5524.54	5782.13	4514.02	5473.12	5591.87
P30533	LRPAP1	Alpha-2-macroglobulin receptor-associated protein	AMRP_HUMAN	0	0	0	0	2	0	0	0	0	0	0	0	1	0	0	0	0	0	1	0	0	0	0	0	0	0	0	0	0	0	0	0	0	0	0	0	0	0	0	0	0	1	0	0	0	0	2	2	0	0	0	1	0	0	0	0	0	0	0	0	0	0	0	0	0	0	0	0	1	0	0	0	0	0	0	0	0	0	0	0	0	0	0	2	0	0	0	0	0	0	0	0	0	0	1	0	0	0	0	0	0	0	0	0	0	0	0	1	1	0	0	0	0	0	0	0	0	0	0	0	0	0	0	0	0	0	0	0	0	0	0	0	0	0	0	0	0	0	0	0	0	0	0	0	0	0	1	0	0	0	0	0	0	0	0	0	0	0	0	0	0	0	0	0	0	0	1	0	0	1	0	0	0	0	0	0	0	0	0	0	0	0	0	0	0	0	0	0	0	1	2	2	0	0	0	0	0	0	0	0	0	0	0	1	0	2	0	0	0	0	0	0	0	0	0	0	0	0	0	0	0	0	0	0	0	0	2	0	0	0	0	0	0	0	0	0	0	0	0	0	0	0	1	0	0	0	0	0	0	0	0	0	0	0	1	0	0	2	2	1	0	0	0	0	0	0	0	0	0	0	2	0	0	0	0	0	0	1	0	0	0	0	0	0	0	0	0	0	0	0	0	NaN	NaN	NaN	NaN	766.413	NaN	NaN	NaN	NaN	NaN	NaN	NaN	392.249	NaN	NaN	NaN	NaN	NaN	976.142	NaN	NaN	NaN	NaN	NaN	NaN	NaN	NaN	NaN	NaN	NaN	NaN	NaN	NaN	NaN	NaN	NaN	NaN	NaN	NaN	NaN	NaN	617.58	NaN	NaN	NaN	NaN	374.249	327.301	NaN	NaN	NaN	212.37	NaN	NaN	NaN	NaN	NaN	NaN	NaN	NaN	NaN	NaN	NaN	NaN	NaN	NaN	NaN	NaN	611.126	NaN	NaN	NaN	NaN	NaN	NaN	NaN	NaN	NaN	NaN	NaN	NaN	NaN	NaN	445.79	NaN	NaN	NaN	NaN	NaN	NaN	NaN	NaN	NaN	NaN	789.835	NaN	NaN	NaN	NaN	NaN	NaN	NaN	NaN	NaN	NaN	NaN	NaN	642.282	504.203	NaN	NaN	NaN	NaN	NaN	NaN	NaN	NaN	NaN	NaN	NaN	NaN	NaN	NaN	NaN	NaN	NaN	NaN	NaN	NaN	NaN	NaN	NaN	NaN	NaN	NaN	NaN	NaN	NaN	NaN	NaN	NaN	NaN	NaN	NaN	NaN	NaN	328.341	NaN	NaN	NaN	NaN	NaN	NaN	NaN	NaN	NaN	NaN	NaN	NaN	NaN	NaN	NaN	NaN	NaN	NaN	NaN	656.664	NaN	NaN	260.045	NaN	NaN	NaN	NaN	NaN	NaN	NaN	NaN	NaN	NaN	NaN	NaN	NaN	NaN	NaN	NaN	NaN	NaN	NaN	586.458	662.249	336.698	NaN	NaN	NaN	NaN	NaN	NaN	NaN	NaN	NaN	NaN	NaN	302.167	NaN	563.899	NaN	NaN	NaN	NaN	NaN	NaN	NaN	NaN	NaN	NaN	NaN	NaN	NaN	NaN	NaN	NaN	NaN	NaN	NaN	NaN	568.462	NaN	NaN	NaN	NaN	NaN	NaN	NaN	NaN	NaN	NaN	NaN	NaN	NaN	NaN	NaN	716.523	NaN	NaN	NaN	NaN	NaN	NaN	NaN	NaN	NaN	NaN	NaN	508.086	NaN	NaN	304.479	686.76	812.762	NaN	NaN	NaN	NaN	NaN	NaN	NaN	NaN	NaN	NaN	1217.19	NaN	NaN	NaN	NaN	NaN	NaN	490.593	NaN	NaN	NaN	NaN	NaN	NaN	NaN	NaN	NaN	NaN	NaN	NaN	NaN
P30626	SRI	Sorcin	SORCN_HUMAN	0	0	0	0	0	0	0	0	0	1	0	0	0	0	0	0	0	1	1	0	0	0	0	0	0	0	0	0	0	0	1	0	1	0	0	0	0	0	0	0	0	0	0	0	0	0	0	0	1	0	0	1	0	0	0	0	0	0	0	0	0	0	0	0	0	0	0	0	0	0	0	0	0	0	0	0	0	0	0	0	0	0	0	0	0	0	0	1	1	0	0	0	0	0	0	0	0	0	0	0	0	0	0	0	0	0	1	1	0	1	0	0	0	0	0	0	0	1	0	0	0	0	0	0	0	1	0	0	0	0	0	0	0	0	0	0	0	0	1	0	0	0	0	0	0	0	0	0	0	0	0	0	0	0	0	0	0	0	0	0	0	0	0	1	1	1	0	0	0	0	0	1	0	0	0	0	0	0	0	0	0	0	0	0	0	0	0	0	1	0	1	1	0	0	0	0	0	1	0	1	0	0	0	0	0	1	1	0	0	0	0	0	0	0	1	0	0	0	0	0	0	0	0	0	0	0	0	0	0	0	0	0	0	0	0	0	1	0	1	0	0	0	0	1	0	0	0	0	0	0	0	0	0	0	0	0	1	0	0	0	0	0	0	0	0	0	0	0	0	0	0	0	0	1	0	0	0	0	0	0	0	0	0	0	0	0	1	0	0	0	0	NaN	NaN	NaN	NaN	NaN	NaN	NaN	NaN	NaN	2231.73	NaN	NaN	NaN	NaN	NaN	NaN	NaN	776.146	520.286	NaN	NaN	NaN	NaN	NaN	NaN	NaN	NaN	NaN	NaN	NaN	558.916	NaN	2436.8	NaN	NaN	NaN	NaN	NaN	NaN	NaN	NaN	NaN	NaN	NaN	NaN	NaN	NaN	NaN	384.664	NaN	NaN	611.968	NaN	NaN	NaN	NaN	NaN	NaN	NaN	NaN	NaN	NaN	NaN	NaN	NaN	NaN	NaN	NaN	NaN	NaN	NaN	NaN	NaN	NaN	NaN	NaN	NaN	NaN	NaN	NaN	NaN	NaN	NaN	NaN	NaN	NaN	NaN	337.758	294.773	NaN	NaN	NaN	NaN	NaN	NaN	NaN	NaN	NaN	NaN	NaN	NaN	NaN	NaN	NaN	NaN	NaN	1673.49	1070.32	NaN	339.036	NaN	NaN	NaN	NaN	NaN	NaN	NaN	918.459	NaN	NaN	NaN	NaN	NaN	NaN	NaN	757.834	NaN	NaN	NaN	NaN	NaN	NaN	NaN	NaN	NaN	NaN	NaN	NaN	1017.63	NaN	NaN	NaN	NaN	NaN	NaN	NaN	NaN	NaN	NaN	NaN	NaN	NaN	NaN	NaN	NaN	NaN	NaN	NaN	NaN	NaN	NaN	NaN	NaN	843.049	384.468	1081.91	NaN	NaN	NaN	NaN	NaN	210.125	NaN	NaN	NaN	NaN	NaN	NaN	NaN	NaN	NaN	NaN	NaN	NaN	NaN	NaN	NaN	NaN	247.927	NaN	388.662	383.619	NaN	NaN	NaN	NaN	NaN	444.49	NaN	1168.06	NaN	NaN	NaN	NaN	NaN	429.257	1182.42	NaN	NaN	NaN	NaN	NaN	NaN	NaN	406.273	NaN	NaN	NaN	NaN	NaN	NaN	NaN	NaN	NaN	NaN	NaN	NaN	NaN	NaN	NaN	NaN	NaN	NaN	NaN	NaN	NaN	400.391	NaN	455.681	NaN	NaN	NaN	NaN	566.3	NaN	NaN	NaN	NaN	NaN	NaN	NaN	NaN	NaN	NaN	NaN	NaN	2351.78	NaN	NaN	NaN	NaN	NaN	NaN	NaN	NaN	NaN	NaN	NaN	NaN	NaN	NaN	NaN	NaN	538.685	NaN	NaN	NaN	NaN	NaN	NaN	NaN	NaN	NaN	NaN	NaN	NaN	356.32	NaN	NaN	NaN	NaN
P30740	SERPINB1	Leukocyte elastase inhibitor	ILEU_HUMAN	7	7	6	6	6	4	5	7	7	8	4	5	6	6	5	5	5	7	5	5	5	6	5	5	7	5	6	5	5	8	6	6	6	7	5	4	6	6	5	6	5	6	5	5	7	7	6	4	7	5	5	6	3	4	4	5	4	5	3	5	5	5	7	5	6	7	4	5	4	3	7	6	6	3	6	3	4	3	6	6	6	7	5	6	4	6	2	6	4	4	3	5	2	6	5	4	8	5	6	7	4	4	4	4	5	4	4	7	7	7	6	5	5	5	4	6	9	6	7	8	5	5	7	9	4	6	9	6	6	7	5	6	6	9	7	7	6	4	5	7	6	6	5	6	8	8	7	6	6	5	7	5	8	4	7	8	6	7	4	4	6	6	5	7	8	8	7	8	7	6	7	8	6	6	5	7	7	5	6	7	5	5	6	5	8	7	6	6	5	7	5	6	6	3	5	1	4	5	2	6	5	5	5	7	5	6	7	5	7	6	6	7	6	6	7	6	6	6	6	6	4	6	7	4	3	5	5	7	7	4	6	5	5	6	7	7	7	5	6	6	3	7	7	7	7	6	7	6	0	1	4	3	4	4	5	0	6	4	4	5	5	2	2	6	7	6	7	5	6	7	6	5	5	7	3	5	5	6	7	8	8	8	0	6	4	6	7	7	5	5	4	2824.88	3268.5	1993.03	2054.53	1219.7	1001.2	1509.64	1379.16	1983.7	3377.13	2264.61	801.977	2252.88	2702.41	1311.69	1710.05	1766.69	1756.49	1803.05	1786.13	2396.28	2920.39	1386.56	1940.05	2659.13	1982.79	1433.16	1771.17	1662.69	1495.85	2262.87	1844.1	2914.73	2116.6	1079	2162.6	2256.99	2094.48	1717.21	1457.81	1597.64	2842.97	923.08	856.538	1583.34	2088.77	1718.32	1747.53	2065.5	1611.72	2140.99	2928.13	783.845	1311.82	2161.62	1666.24	2965.66	2317.09	909.496	1379.98	1439.67	2857.82	2057.25	2491.35	1378.32	1500.6	1783.07	1878.37	2102.49	2861.27	2089.25	1499.98	1130.5	1309.38	1995.86	1697.02	1707.99	2819.29	1416.17	1719.52	1899.66	1593.92	1783.04	2565.86	1322.47	1240.38	2669.55	2003.36	1914.73	1787.09	1344.63	1501.43	1934.75	1511.61	2312.85	1302.02	1935.59	1687.24	1501.49	1490.15	1371.13	2579.39	2011.92	1632.57	1266.59	1476.58	1552.48	1420.86	1691.09	2010.61	1326.41	1198.46	1095.98	1052.32	1729.11	542.866	1561.27	1888.34	1477.65	1415.84	1120.35	1067.76	1485.06	1549.22	969.69	1584.09	1142.79	1436.28	1496.23	1531.32	1627.47	1302.02	2009.94	2011.26	1105.04	1694.56	1488.5	1660.01	1311.05	1498.06	1690.98	1824.94	1304.6	1169	1177.52	1728.56	1138.64	1105.23	1245.15	1697.94	2320.15	2374.8	1318.19	1762.51	932.288	1149.28	1691.03	1842.75	3196.15	2825.12	1130.58	1235.49	1071.47	2356.67	1776.69	9510.24	2241.79	1781.56	1902.23	1383.49	1711.38	1776.13	1120.64	1482.69	1266.84	1193.42	1273.39	1046.35	1094.25	1001.98	631.646	1434.87	1882.89	1104.86	1591.11	1747.28	1397.66	1631.72	1112.13	689.261	1222.22	1269.13	798.797	1672.96	1323.67	1361.19	1050.2	2238.81	877.894	2540.84	1442.19	749.78	1168.16	1161.7	1018.9	1132.59	1731.7	1851.89	1792.32	1281.1	890.517	1357.29	1155.78	1091.92	1523.48	1501.07	1960.95	896.45	1248.63	1073.12	1061.4	1569.94	1327.36	739.511	2418.44	1269.22	1094.36	995.228	882.738	192.152	426.718	889.697	1038.15	911.135	1611.15	1189.25	1408.48	1431.35	1762.83	1286.37	1922.56	1594.19	1637.85	1710.58	1058.2	784.457	921.009	691.243	NaN	1353.78	906.648	447.47	1526.56	1068.16	1431.39	NaN	1808.85	1274.98	1189.01	2290.15	1302.44	145.531	145.531	1199.88	1325.07	1604.14	1672.75	830.873	722.359	1189.66	846.526	954.859	717.825	1224.11	979.934	1511.93	1352.53	1001.38	1291.93	1291.93	1886.09	1597.86	NaN	888.85	968.268	1105.59	2440.28	3692.78	1229.56	1096.5	1051
P30990	NTS	Neurotensin/neuromedin N	NEUT_HUMAN	2	0	0	0	0	2	0	0	0	0	0	1	1	1	0	0	0	0	0	0	0	0	0	0	0	0	1	0	0	0	1	1	0	0	0	1	0	0	0	0	0	0	1	0	0	0	0	0	0	1	0	0	0	0	1	0	0	0	0	1	0	0	0	0	0	0	0	0	0	0	0	1	1	0	1	0	0	0	0	0	0	1	0	1	0	0	0	0	0	0	0	0	1	0	0	0	1	0	0	0	1	0	0	0	0	0	1	0	0	0	0	0	0	0	1	0	0	0	2	3	2	3	3	2	2	2	1	2	2	2	0	0	2	2	0	2	0	0	0	2	2	2	2	0	2	2	2	2	2	1	0	0	0	0	2	2	1	2	0	1	2	2	2	1	2	0	2	2	2	2	2	2	0	2	2	2	2	2	2	2	2	2	2	2	2	2	2	2	2	2	2	1	1	1	2	0	2	2	0	2	2	2	2	2	2	2	0	0	0	0	0	2	1	2	2	2	2	2	1	2	2	2	2	2	2	2	2	2	2	2	2	2	2	2	2	2	1	2	2	2	1	0	2	2	2	2	2	2	1	0	2	2	2	2	2	1	1	2	2	0	0	1	1	1	2	2	1	2	2	2	2	2	2	2	2	2	2	2	1	0	2	2	2	2	2	2	2	2	2	2	1	2795.38	NaN	NaN	NaN	NaN	499.219	NaN	NaN	NaN	NaN	NaN	662.992	508.96	39.348	NaN	NaN	NaN	NaN	NaN	NaN	NaN	NaN	NaN	NaN	NaN	NaN	917.676	NaN	NaN	NaN	1412.16	849.649	NaN	NaN	NaN	539.583	NaN	NaN	NaN	NaN	NaN	NaN	288.722	NaN	NaN	NaN	NaN	NaN	NaN	288.302	NaN	NaN	NaN	NaN	1372.65	NaN	NaN	NaN	NaN	396.221	NaN	NaN	NaN	NaN	NaN	NaN	NaN	NaN	NaN	NaN	NaN	329.468	268.775	NaN	608.468	NaN	NaN	NaN	NaN	NaN	NaN	724.927	NaN	1352.46	NaN	NaN	NaN	NaN	NaN	NaN	NaN	NaN	607.645	NaN	NaN	NaN	838.978	NaN	NaN	NaN	516.182	NaN	NaN	NaN	NaN	NaN	427.281	NaN	NaN	NaN	NaN	NaN	NaN	NaN	452.396	NaN	NaN	NaN	514.462	1112.69	845.501	2252.7	3927.81	3585.98	1318.55	2503.94	1848.66	2326.78	2559.52	2098.5	NaN	NaN	1884.6	3458.4	NaN	2123.32	NaN	NaN	NaN	1679.25	2456.93	1959.43	939.224	NaN	3282.89	2829.43	3178.16	3822.68	2095.71	1003.53	NaN	NaN	NaN	NaN	3936.97	1795.13	2463.23	2719.6	NaN	1040.78	2493.7	2065.42	2386.17	2210.99	1731.99	NaN	2087.92	2272.81	1177.37	1658.23	3689.32	2418	NaN	1293.55	1727.78	1819.66	3012.32	1293	1898.79	1976.38	2514.72	2336.09	2813.02	2012.32	3410.39	2204.85	2459.16	2964.11	925.124	1473.06	2381.64	1434.49	1408.52	951.312	1950.47	NaN	2003.62	2073.27	NaN	3317.53	2810.14	3848.96	783.222	1276.92	1326.31	2768.33	NaN	NaN	NaN	NaN	NaN	2539.32	1497.25	924.607	1943.42	2272.78	1158.45	1780.85	7531.44	1678.18	2659.25	878.345	2467.71	2029.59	2397.47	2090.64	1797.2	1206.56	1856.26	1969.57	1252.06	1214.83	2134.53	1246.92	915.971	1125.06	994.038	723.562	658.842	1524.72	1717.9	NaN	595.576	921.093	1824.21	1156.39	2031.14	2119.08	1048.8	NaN	1883.17	1119.65	2914.34	1120.85	876.876	2444.63	1076.27	936.575	1364.23	NaN	NaN	2265.31	2265.31	1126.59	1624.02	1411.09	1500.78	1901.83	3260.22	1947.96	1136.2	1526.89	1398.44	736.386	1856.39	1609.21	1942.68	1533.17	2491.77	NaN	2005.56	851.5	2958.46	2422.03	1157.03	1508.48	1675.6	670.943	883.958	1700.31	1288.95
P31146	CORO1A	Coronin-1A	COR1A_HUMAN	4	4	3	4	2	2	3	5	3	4	3	3	4	4	3	3	3	4	4	4	3	4	3	3	3	4	3	3	2	2	4	3	4	4	3	3	3	3	3	3	3	2	3	3	4	3	4	2	3	3	4	4	2	4	3	4	2	3	1	2	3	3	4	4	3	4	4	3	4	3	4	4	3	3	4	3	2	3	5	4	2	3	3	4	3	3	2	3	3	2	2	2	3	2	3	3	4	4	4	5	3	4	4	3	4	4	5	5	4	5	4	3	3	3	5	3	4	5	3	2	3	3	4	4	3	2	6	4	2	2	3	3	2	3	4	3	3	1	1	4	4	3	2	2	4	5	2	3	4	4	3	3	2	2	5	3	5	3	3	2	3	3	2	2	3	4	4	4	5	3	4	5	3	3	2	4	2	2	2	2	2	3	3	2	5	4	4	4	3	3	3	3	3	2	2	1	3	3	4	3	3	2	3	2	2	4	3	4	3	2	2	3	2	4	3	3	5	4	4	3	3	3	4	3	4	4	3	3	4	3	2	4	4	2	4	3	3	3	3	3	3	2	3	4	3	2	4	3	0	2	3	4	3	5	4	2	5	3	5	3	3	3	3	3	3	2	5	3	4	3	4	4	3	4	3	2	3	3	4	4	3	4	3	5	2	4	3	4	3	2	4	7493.35	3323.22	2949.62	3819.97	2937.09	1951.96	3346.65	3732.67	4460.25	5537.08	5211.95	2196.3	6227.63	4788.06	3590.05	6063.33	4919.74	5492.4	6325.93	5455.07	4753.19	4638.41	2555.9	4652.61	4534.43	3924.18	2573.33	3942.02	2550.7	2160.44	7161.88	4058.83	3198.76	5891.55	2055.73	2615.22	4090.59	3250.43	2836.69	2657.59	3340.86	3733.47	2692.63	2685.45	3732.1	4049.34	3798.29	5037.96	2737.92	2386.05	3469.7	4528.3	1761.03	1038.61	2789.44	3894.83	3830.84	2405.42	2110.17	2081.77	2948.09	3199.34	6699.68	6867.44	3065.79	5731.61	2114.42	2525.56	2421.83	3272.44	6588.32	5995.21	3071.82	2795.83	3949.95	5044.83	3089.55	4029.89	3668.41	5830.64	4250.16	2312.9	3491.98	3926.23	2348.3	2331.17	2690.18	4220.29	2909.33	3126.72	3260.17	3727.29	2250.53	2746.7	5017.48	4273.12	5062.02	5705.27	5367.76	3394.42	2356.8	3866.86	3568.61	3945.21	3976.74	3019.22	4049.66	4225.5	5988.96	6118.65	1942.83	2919.64	3934	1668.99	3407.39	3636.43	3070.65	4011.03	1948.64	2494.07	1872.81	2385.12	2276.22	2099.27	1855.51	1476.19	3198.52	2086.96	1838.43	930.629	3195.49	2435.2	2646.17	3068.25	1891.89	4250.75	2560.67	2748.35	2031.53	2578.15	2200.88	2587.65	1276.71	1002.25	6195.17	6532.2	2399.23	129.227	2286.34	1368.27	2185.52	1649.27	2334.94	2150.23	1664.85	1899.08	2092.22	2685.53	3612.24	1834.77	3187.28	4421.49	2096.72	2803.14	3094.14	4908.05	4251.67	4935.81	3966.54	3893.49	2070.7	4199.93	2472.62	3679.31	2613.08	3750.02	2081.21	1830.58	2080.85	2184.36	3173.18	3408.3	4819.24	3253.79	2291.05	4344.95	1795.05	3099.65	3436.46	2668.31	1096.35	2177.88	2047.34	1784.1	2510.46	2745.31	2433.84	3859.53	4163.38	3882.47	2785.46	2382.76	2088.5	2699.62	1559.02	1871.32	2955.91	1540.59	2034.97	2840.4	3611.89	2662.45	2638.09	2579.1	2850.09	3808.27	2887.86	2408.62	3779.72	2806.14	3081.11	5050.6	4921.11	1101.69	2932.17	2467.17	3032.19	2156.61	4339.83	2682.4	1783.67	2991.7	2372.77	1018.71	6258.66	4542.64	2822.31	2252.83	3360.78	2109.74	3011.1	3527.86	3472.07	2676.64	3484.23	1336.5	2872.46	2584.26	NaN	1234.72	2660.13	1680.29	1866.11	2608.09	3199.51	1992.73	2660.64	1399.27	1892.77	2951.43	2300.89	2005.78	2005.78	4772.42	4442.88	1971.47	5425.77	2096.7	1040.57	1538.36	4082.94	4080.77	3324.15	4256.69	1369.74	3525.98	2892.91	3467.31	2508.65	2508.65	2878.06	4074.09	3623.71	2413.49	3053.26	2753.34	3346.05	4905.66	3748.95	2717.5	2614.68
P31150	GDI1	Rab GDP dissociation inhibitor alpha	GDIA_HUMAN	24	23	19	18	17	14	19	18	21	18	19	17	20	22	21	21	19	21	21	20	16	21	19	18	19	19	20	23	20	18	22	21	20	23	19	20	20	20	20	18	21	23	20	19	19	20	23	21	20	22	20	19	19	19	19	18	16	20	17	16	22	16	21	20	22	21	18	17	13	16	20	21	21	20	23	17	16	16	20	22	22	22	21	19	21	21	18	21	18	17	18	17	17	15	22	22	22	23	19	20	20	21	20	20	21	18	21	24	23	23	21	18	21	18	19	20	21	22	20	20	20	21	23	22	17	17	22	22	22	21	20	20	20	20	19	21	16	19	16	23	21	21	16	18	21	21	18	19	20	18	14	16	20	19	21	21	18	19	14	19	20	21	19	20	18	20	23	17	23	20	22	23	18	19	20	19	20	18	18	19	17	17	20	21	23	26	21	19	20	23	21	20	20	18	16	14	19	19	2	20	22	21	21	21	20	23	20	22	21	19	19	20	21	22	18	20	24	21	17	19	20	16	19	18	18	20	20	17	20	18	22	24	18	16	21	23	19	17	21	20	16	18	19	19	22	17	24	21	13	12	19	19	19	19	17	19	20	20	21	14	16	22	22	21	21	21	21	20	21	23	21	22	21	20	18	20	17	15	19	18	19	25	20	19	19	18	17	18	18	17	20	46250	47554.5	31826.1	35082.1	22297	23622.8	34711.9	35742.3	56662.9	47143.3	34606.6	29788.4	51186.1	46873.7	41424.3	43403.2	39736.3	41981.8	37693.3	34182	35251.4	39521.8	30228.8	37296.6	43863.4	41732.2	43290.2	39696.1	32511.7	31742.7	46884.4	35309.1	40136.6	51617.4	30982.5	30529.8	32589.8	31412.2	25362.6	33975.8	36714.5	48029.2	30816.3	30307.7	33098.6	37163.7	44444.7	39272.1	44213	38026.1	43226.5	40511.1	22650.8	26103.1	29029.5	24994.6	25978.7	29848.7	25937.5	25941.4	24384.1	26271.9	47100.6	44235.3	44523.5	46390.1	32652.5	31674.9	25271.1	20477.2	38798.1	34386.5	36431.6	27183.4	39800.9	30512.8	26305.4	24149.7	40237.1	47054.4	34528	40446.9	36702.9	35369.2	31426	28114.3	30548.8	43397.4	23626.1	24343.2	35751.5	28439.6	23735.6	30119.3	43780	35222.4	46132.6	42896.9	46154.9	43550.4	31295.9	36492.1	32297.1	34852	26535.9	27306.6	44893.9	55848.6	43024.7	52525.9	30644	32527.5	36715.8	30509.9	31264.5	36900.8	28905.9	31890.5	31988.2	34659.7	38171.9	39754.9	53252	57665.5	20062.6	19072.6	46499.3	40885.8	42836.3	44810.7	36593.7	39863.6	34816.1	38681.6	41517.3	44999.6	25188.4	23500.1	24289.4	43858.2	34104.8	35480.3	25918	28409	34611.8	36424.2	30198.8	30286.3	26340.9	30474.4	24131.1	24898.8	27699.3	31897.9	35686.7	38620.5	43103.4	42664.1	22908.9	31748.7	42009.2	37930.2	25953	29295.3	32670.6	50829.8	38460.5	35425.1	47161.3	40475.8	35945.7	48051.9	28393.5	30536.4	34117.8	43735.6	39726.9	31123.5	32312.5	28502.9	25551.6	30939.4	37087.4	43303.7	58966.8	50531	43398.5	41048.2	44823.7	56734.1	44095.6	40045.8	24067.4	25745	29665.2	31858.8	30856.7	34951.5	16469	27978.4	42508.4	44670	39109.4	37489.5	33766.2	43720.7	32835.9	34628.3	32022	31091.8	36917.9	36728.7	35768.7	34685.9	37203.7	43466.7	52628.2	35499.8	39018.6	33265.7	33798.5	36913	26050	26524.9	24962.2	42898.2	44667.7	35498	43081.1	35850.2	39803.5	38530.2	34190.3	32167.5	43102.4	40866.7	25487.3	27347.4	39355.7	38381.4	25961.5	29498.2	32537.6	31963.5	41671.2	34148.2	50164.9	45678.8	20422.8	22472	39466.1	29871.6	34287.5	31637.5	38335.6	30427.1	28351.9	35947.8	42194.3	25367.4	24351.7	34489.6	34489.6	33514.7	45087.8	45984.1	48305.8	36462.4	37092.6	51084.5	37028.1	40955.6	37632.7	40605.3	32970.6	36125.4	25966.9	31017.1	34568.9	34568.9	48011.3	47415.8	45584.8	36599.2	34100.1	37133.7	30012.9	26624.1	35389.8	34831.1	32229.1
P31153	MAT2A	S-adenosylmethionine synthase isoform type-2	METK2_HUMAN	3	3	3	2	0	0	3	3	2	2	1	1	2	2	1	2	2	2	2	2	3	3	2	3	1	3	3	2	2	0	3	3	2	3	1	0	2	2	2	2	2	3	0	0	2	2	2	2	1	2	2	2	0	2	2	2	1	3	0	1	2	1	2	3	2	3	2	1	0	0	2	1	0	2	2	3	0	0	2	3	2	2	3	2	1	3	0	3	0	0	2	2	1	0	3	2	3	2	3	2	1	2	2	1	1	1	3	3	2	2	0	2	3	2	1	1	2	2	2	1	0	1	2	2	1	1	2	1	2	2	2	2	0	2	0	2	0	1	2	1	1	1	2	1	1	1	1	1	0	2	1	1	2	2	2	2	2	2	2	1	1	0	0	2	1	4	2	2	1	1	2	2	2	3	1	0	0	1	2	1	0	1	1	2	2	1	2	1	2	2	1	2	2	2	0	0	1	2	0	1	1	2	3	2	1	1	2	2	2	1	3	2	2	1	2	2	3	1	0	1	0	3	2	0	1	1	1	3	1	2	1	2	2	0	2	3	2	1	3	2	0	2	1	2	2	2	3	2	0	0	2	1	3	2	2	2	1	2	2	2	0	2	2	2	3	1	3	3	4	2	2	2	1	3	2	2	1	2	2	2	3	3	2	2	1	1	1	3	2	1	3	980.548	991.552	902.762	733.575	NaN	NaN	377.238	475.473	132.44	895.193	1133	1167.28	1200.18	523.585	2218.86	365.353	923.632	862.088	271.344	438.418	346.871	1050.8	155.547	503.887	1705.15	505.034	489.849	202.591	251.663	NaN	952.134	353.841	376.259	1383.6	462.84	NaN	464.832	528.773	163.315	263.266	776.587	1276.7	NaN	NaN	430.005	644.619	1065.7	1247.5	808.127	731.775	1012.15	1707.71	NaN	691.248	442.191	707.346	383.165	610.142	NaN	407.009	426.205	1399.87	948.981	722.869	588.722	599.079	400.688	675.653	NaN	NaN	1665.87	1197.43	NaN	745.429	1706.13	734.445	NaN	NaN	1112.22	961.92	985.182	645.869	813.897	1281.15	1124.6	877.32	NaN	1111.51	NaN	NaN	440.232	462.001	1506.04	NaN	758.786	795.938	1063.86	689.75	437.806	1052.88	245.438	258.119	660.836	177.713	1108.21	345.129	1069.65	1196.38	684.397	1427.24	NaN	1219.49	606.964	350.14	897.39	920.703	664.82	363.917	516.706	883.24	NaN	978.93	1447.37	1247.3	529.653	527.328	1358.31	1144.14	625.173	885.966	799.399	1016.18	NaN	748.913	NaN	704.51	NaN	543.737	644.335	890.401	1620.28	364.331	757.22	366.199	1102.41	1166.32	1258.87	1094.89	NaN	574.609	834.869	935.767	736.579	921.699	433.007	699.916	403.825	936.013	776.237	737.524	1087.77	NaN	NaN	831.275	297.042	3093.67	670.641	444.713	1037.13	854.539	469.25	1092.03	522.296	817.497	544.165	NaN	NaN	455.44	323.798	865.417	NaN	1563.88	404.632	1607.04	1173.51	1521.75	716.144	1414.21	980.107	817.933	2025.21	604.182	878.373	1052.71	NaN	NaN	958.114	1032.92	NaN	848.498	1096.02	379.297	839.297	837.774	706.46	1843.29	465.521	816.776	741.72	448.71	319.402	862.654	888.907	245.885	834.746	1335.12	739.683	1128.63	NaN	614.107	NaN	737.983	519.257	NaN	866.61	1418.33	1077.14	465.128	1303.02	591.066	1261.45	654.884	551.725	NaN	1065.62	595.322	460.34	93.631	964.526	890.042	NaN	564.518	972.311	866.311	1409.25	1033.3	666.006	1626.63	NaN	NaN	504.378	680.268	973.932	327.533	1487.07	461.387	1553.46	855.53	991.852	738.398	NaN	559.954	559.954	971.697	485.67	1048.73	899.422	819.092	510.068	1198.33	538.855	568.044	1097.88	528.406	437.451	503.53	1231.72	1654.48	1183.46	1183.46	767.671	733.962	938.813	800.388	955.284	1369.1	802.265	596.138	1053.65	1490.04	745.834
P31321	PRKAR1B	cAMP-dependent protein kinase type I-beta regulatory subunit	KAP1_HUMAN	8	7	4	3	2	1	5	5	7	5	5	5	4	6	6	8	5	6	5	7	6	4	6	7	6	4	7	6	4	2	6	3	4	8	4	6	3	3	3	3	5	6	4	3	5	3	6	5	4	7	6	5	4	5	5	4	3	2	3	4	5	2	4	3	5	5	4	2	1	2	3	4	4	6	5	5	1	4	7	4	5	8	4	1	5	4	3	3	3	3	6	6	2	5	8	6	7	6	8	6	2	4	4	4	4	2	7	8	6	6	3	2	3	5	0	3	4	2	3	5	7	5	10	10	3	3	10	7	9	7	6	7	6	8	8	8	4	4	3	8	6	5	6	5	5	6	6	5	4	5	2	2	7	6	9	7	4	3	2	3	7	9	4	4	5	5	4	5	6	6	8	11	3	4	3	4	4	5	6	5	4	4	3	5	10	10	6	7	7	9	6	9	8	8	3	2	3	5	0	5	9	8	8	7	5	6	4	4	3	6	5	7	8	6	6	7	6	6	4	4	3	3	4	3	3	4	8	5	7	5	6	6	3	4	6	8	2	1	6	6	1	1	4	3	8	9	9	6	0	1	5	5	3	4	5	1	2	5	6	2	1	3	3	3	6	7	4	3	5	10	5	4	3	2	0	3	3	2	4	3	8	6	9	6	4	4	3	2	7	4	4	2713.56	1198.29	401.996	609.646	88.7349	1956.8	2850.23	2099.97	3613.96	3389.86	1335.87	863.316	1735.12	1897.48	3577.28	2722.29	1284.58	1778.2	2097.5	2551.42	1061.8	1219.53	1606.05	2606.43	1228.63	1369.22	2865.17	2086.91	1672.23	1525.48	1444.78	974.072	1964.51	2564.33	1571.25	1529.74	1298.35	1706.53	934.339	1967.16	1891.53	2091.77	2532.67	3549.68	440.19	988.312	2393.13	1784.35	2449.04	1860.34	1284.13	1470.28	1408.48	1464.38	1303.81	626.699	455.236	967.039	695.165	1158.11	1667.88	1116.48	1751.45	1617.7	1694.68	1917.65	667.018	658.065	1412	1039.79	1040.59	1445.92	1265.86	1471.73	1731.81	1250.83	1137.65	823.998	1389.99	3096.11	1862.56	1696.65	1267	1173.66	1728.16	1444.54	796.854	2189.39	804.358	1159.66	1341.4	1327.34	1722.63	786.401	3898.39	3137.56	2141.77	1842	2240.94	2557.22	1117.87	1324.15	958.37	1308.67	1241.89	1267.15	3830.66	2760.63	989.664	1284.63	997.112	1015.31	1329.94	1786.89	NaN	1137.34	1628.48	1027.97	1705.45	1565.28	2043.13	2041.37	2756.51	3422.21	1227.36	1116.37	3749.95	2554.43	3072.35	2626.51	2621.71	3431.96	2009.97	2302.96	3196.52	3133.35	1787.42	1634.37	1987.28	2269.31	2119.22	2313.66	2661.03	1943.64	1131.02	1572.69	1407.86	1766.63	1436.96	1691.83	678.156	1152.17	1848.5	1574.95	2225.45	2715.41	2173.54	1775.08	939.328	1816.01	2571.31	3167.93	1648.74	1734.87	1770.16	1935.11	1977.05	1251.25	1845.27	2259.18	1242.44	3348.26	1673.83	1023.06	1757.04	2359.33	2043.61	1385.45	1843.21	1886.83	1803.67	2358.34	1572.22	1749.03	4435.59	3514.08	2946.95	2181.09	2994.91	3122.61	2243.89	2559.72	2422.19	2020.07	2331.17	1505	1703.19	1563.53	NaN	1391.17	4213.73	4524.25	2598.79	2756.93	1840.92	2872.18	1622.35	1843.22	676.174	1555.55	1440.19	2262.22	2049.42	1879.76	1557.37	2573	2946.43	2176.07	825.738	1709.93	1707.35	1032.13	952.796	1226.43	922.135	1727.6	1848.16	1952.04	2172.56	1610.84	1567.95	1719.14	1522.55	785.606	1748.17	1884.95	837.552	391.015	2081.33	2190.38	722.092	726.016	675.918	966.203	2608.29	2084.31	2005.61	1358.51	NaN	1371.8	852.856	1406.59	1226.11	1260.88	756.315	1420.28	700.519	2417.88	2127.54	1290.94	868.151	1815.91	1815.91	1643.82	1968.9	1885.69	1349.12	917.512	1877.63	2910.07	1711.2	1843.66	945.926	955.114	NaN	1261.29	1158.07	582.711	1427.87	1427.87	2482.65	2440.71	2238.94	2073.01	925.205	1499.64	1056.11	986.842	1720.69	1251.91	727.244
P31431	SDC4	Syndecan-4	SDC4_HUMAN	3	3	3	3	3	0	2	2	2	3	3	2	3	3	2	3	3	3	3	3	3	3	2	3	3	2	2	3	3	2	3	3	2	3	3	2	3	2	3	3	2	2	3	2	3	3	2	2	2	2	2	3	3	3	2	0	3	3	2	3	2	2	1	3	3	3	2	3	1	2	3	2	3	3	3	3	2	3	2	3	3	3	3	3	3	3	2	2	2	3	3	2	1	1	2	3	3	3	3	3	3	3	3	2	3	3	3	3	3	3	2	2	3	2	1	2	3	3	1	3	0	1	2	1	0	1	1	1	1	0	2	1	0	1	0	0	2	0	1	2	2	0	0	2	0	2	3	1	1	0	0	2	0	2	0	0	0	2	1	2	1	1	0	1	2	2	2	2	1	0	1	3	1	2	1	2	3	2	2	0	1	1	1	2	2	2	2	1	3	2	2	2	2	3	2	1	3	2	0	2	0	3	0	0	1	3	3	2	3	3	3	0	3	1	3	0	2	0	2	0	2	2	0	0	2	2	2	0	3	0	0	0	2	1	2	0	0	2	2	1	2	3	2	3	3	2	2	2	2	0	3	2	1	1	3	1	2	0	3	3	2	0	0	2	2	0	3	3	2	3	2	2	3	3	2	2	0	3	2	1	0	3	2	0	2	2	3	3	2	2	1	2752.59	3620.43	2348.48	2491.22	499.467	NaN	2757.96	306.572	715.265	2948.33	1938.18	227.865	2614.29	4010.89	3170.23	3316.32	4076.4	1655.29	2651.17	3373.16	1750.27	3636.87	2292.13	2981.6	2362.41	528.799	4253.06	2706.31	2486.32	2455.26	5654.33	5117.04	439.943	1134.97	2640.81	2888.28	3367.18	2988.51	1112.53	3954.05	1440.5	2325.27	1489.6	2429.87	4031.07	3545.24	2094.41	2573.98	2403.29	2555.39	2025.56	1753.07	2111.22	2059.83	2360.95	NaN	2623.59	2490.56	2764.85	2465.55	1633.8	3413.34	2786.58	7148.87	2458.63	2628.46	2175.5	2683.05	1947	2078.82	3078.64	2062.32	3092.5	2357.99	3679.16	2863.85	2446.67	2760.06	2474.17	2757.44	2904.63	2011.07	2621.92	6754.27	2525.67	3236.75	2469.25	2431.75	3182.82	2395.18	3543.33	1689.2	1564.72	4697.7	2449.71	1747.46	3840.74	3370.45	2100.9	1987.39	3036.77	2561.76	2223.84	1854.96	2782.9	1964.66	3630.17	3955.75	3012.97	3604.16	1825.95	2013.49	3069.39	1648.97	1995.66	1648.89	3920.95	2361.64	2159.63	989.048	NaN	1311.59	857.065	2273.87	NaN	1426.95	816.579	1853.2	2170.66	NaN	1254.09	1636.02	NaN	541.663	NaN	NaN	1243.55	NaN	664.047	1036.28	1140.34	NaN	NaN	1019.84	NaN	1952.22	2338.41	1696.87	2646.98	NaN	NaN	1999.33	NaN	1178.18	NaN	NaN	NaN	1046.45	4856	1154.74	1067.87	2367.51	NaN	1424.75	633.243	1384.21	1184.57	3469.69	2703.17	NaN	1247.95	1350.59	2964.68	2324.54	1254.95	1020.16	1653.73	1239.35	547.391	NaN	2364.72	2079.41	2518.91	1403.72	2087.62	1110.86	1839.06	1616.01	1784.62	1802.52	2698.21	2187.2	1066.62	2140.8	1684.73	3318.48	2248.03	1916.64	NaN	1818.5	NaN	1736.49	NaN	NaN	1944.5	2879.62	1331.64	1678.28	2283.75	3396.01	3037.16	NaN	1855.79	1334.36	1931.44	NaN	745.33	NaN	1015.97	NaN	1266.46	1607.38	NaN	NaN	2059.52	689.952	859.889	NaN	1750.57	NaN	NaN	NaN	1989.01	2051.4	1638.62	NaN	NaN	1208.61	2143.5	1005.18	1137.75	1285.03	1125.9	2034.09	832.79	1365.06	2455.09	1124.87	602.247	NaN	1999.36	851.629	2079.51	866.276	2589.23	1779.69	1160.17	NaN	923.466	2905.64	2228.1	NaN	NaN	1088.84	1299.5	NaN	2434.2	1578.55	1098.76	1494.19	1176.3	2437.99	2169.05	1945.91	1090.94	2154.82	NaN	1070.39	822.098	822.098	NaN	1809.07	471.47	NaN	1630.98	1185.41	1059.94	1682.1	1453.45	1043.02	2607.06
P31937	HIBADH	3-hydroxyisobutyrate dehydrogenase, mitochondrial	3HIDH_HUMAN	4	6	3	2	0	2	0	1	2	4	1	0	2	5	1	1	4	4	2	2	2	0	2	3	2	0	0	3	2	0	3	1	2	3	0	1	3	0	0	2	3	0	3	4	4	3	0	2	1	4	0	2	1	0	0	1	0	0	0	0	0	0	0	1	3	3	2	0	0	0	0	0	2	3	3	3	4	1	0	1	3	2	2	0	1	0	1	1	0	0	2	0	0	2	3	4	4	4	2	0	2	6	2	1	1	0	2	2	3	3	2	0	3	3	0	0	0	0	0	0	0	1	3	4	1	0	0	3	0	3	3	0	3	0	2	3	0	0	0	2	1	0	1	0	2	2	0	2	0	0	0	2	3	3	2	2	2	0	0	0	0	0	0	0	0	0	0	0	2	0	3	4	0	0	0	1	2	0	1	0	0	1	1	2	1	0	0	3	0	0	1	0	1	0	0	0	0	0	0	0	2	4	2	0	0	2	3	4	1	2	2	0	2	0	0	0	2	0	0	4	0	2	0	0	0	0	0	0	0	2	0	1	0	0	0	0	0	0	0	2	0	0	1	0	0	0	0	0	0	0	0	0	0	0	0	1	1	0	0	0	0	0	0	0	0	1	0	0	0	2	0	0	0	0	0	0	0	1	0	0	1	4	0	0	0	0	0	3	0	0	0	2144.15	1325.42	2563.46	2127.37	NaN	890.863	NaN	255.981	350.201	2362.12	1980.9	NaN	1016.63	3408.42	2544.42	3670.52	2565.73	2282.25	371.994	2290.16	1308.23	NaN	746.6	3838.22	1207.79	NaN	NaN	590.065	2783.72	NaN	1438.36	2006.89	366.938	2522.86	NaN	4241.66	2950.88	NaN	NaN	2783.45	4508.23	NaN	1885.5	3421.47	1362.1	1916.68	NaN	1621.59	13556.9	4928.38	NaN	1678.87	1601.8	NaN	NaN	7770.99	NaN	NaN	NaN	NaN	NaN	NaN	NaN	26307.6	2585.89	1935.7	1647.9	NaN	NaN	NaN	NaN	NaN	917.258	2122.56	643.406	2125.75	829.677	20858.8	NaN	1630.9	895.859	2018.4	1580.04	NaN	2982.98	NaN	13019.4	10280.8	NaN	NaN	672.126	NaN	NaN	212.078	3590.25	1993.32	877.697	1380.31	501.941	NaN	3049.65	1034.86	2043.43	897.653	18196.4	NaN	1903.19	1510.56	2940.32	2892.69	2783.06	NaN	3283.47	3634.26	NaN	NaN	NaN	NaN	NaN	NaN	NaN	2989.49	652.653	725.729	128.062	NaN	NaN	512.851	NaN	697.924	1349.96	NaN	901.777	NaN	532.869	1217.5	NaN	NaN	NaN	423.418	474.297	NaN	1545.75	NaN	273.515	1534.38	NaN	438.06	NaN	NaN	NaN	225.52	749.375	1554.17	690.069	872.171	1004.82	NaN	NaN	NaN	NaN	NaN	NaN	NaN	NaN	NaN	NaN	NaN	401.16	NaN	692.362	1181.48	NaN	NaN	NaN	157.857	326.023	NaN	1269.42	NaN	NaN	433.405	1732.47	986.755	813.274	NaN	NaN	589.454	NaN	NaN	535.181	NaN	210.298	NaN	NaN	NaN	NaN	NaN	NaN	NaN	1174.68	893.022	986.986	NaN	NaN	578.902	3124.62	3774.75	6412.98	2433.39	1467.87	NaN	669.725	NaN	NaN	NaN	4031.9	NaN	NaN	1133.68	NaN	929.81	NaN	NaN	NaN	NaN	NaN	NaN	NaN	1649.04	NaN	4455.61	NaN	NaN	NaN	NaN	NaN	NaN	NaN	1120.48	NaN	NaN	2727.61	NaN	NaN	NaN	NaN	NaN	NaN	NaN	NaN	NaN	NaN	NaN	NaN	1244	2417.9	NaN	NaN	NaN	NaN	NaN	NaN	NaN	NaN	1229.8	NaN	NaN	NaN	427.544	NaN	NaN	NaN	NaN	NaN	NaN	NaN	487.537	NaN	NaN	2129.21	1507.77	NaN	NaN	NaN	NaN	NaN	150.586	NaN	NaN	NaN
P31946	YWHAB	14-3-3 protein beta/alpha	1433B_HUMAN	12	12	12	12	11	12	12	12	12	12	12	12	12	12	12	12	12	12	12	12	12	12	12	12	12	12	12	12	12	12	12	12	12	12	12	12	12	12	12	12	12	12	12	11	12	12	12	12	12	12	12	12	11	12	12	12	12	12	12	12	12	12	12	12	12	12	12	11	11	12	12	12	11	12	12	12	12	12	12	12	12	12	11	12	12	12	12	12	12	11	12	12	12	12	12	12	12	12	12	12	12	12	12	12	12	12	12	12	12	12	12	12	12	9	12	9	11	12	12	12	11	12	12	12	12	12	12	12	12	12	12	12	12	12	12	12	12	12	12	12	12	12	12	12	12	12	12	12	12	12	12	12	12	12	12	12	12	12	12	12	12	12	11	12	12	12	12	12	12	12	11	12	12	12	12	12	12	11	11	12	12	12	12	12	12	12	12	12	12	12	12	12	12	12	12	10	12	12	9	12	12	12	10	12	10	12	12	12	12	12	12	12	12	12	12	12	12	12	12	12	11	11	12	12	12	12	12	12	12	12	12	12	12	12	12	12	12	12	12	12	12	12	12	12	9	12	12	12	8	12	12	12	12	12	12	12	12	12	12	12	12	12	12	9	12	12	12	11	12	12	12	12	12	12	12	12	12	12	12	12	12	12	12	12	12	11	12	12	12	9	11	27714.3	25640.9	23318	22837.9	19200.1	15807.8	27078.5	26797.3	35100	44823.9	24676.8	16034.1	37770.9	34650.7	27635.1	32014.7	22683.5	24465.4	26414.8	28662.8	23434	34598.9	16482	24503.9	25732.8	26111	26972.2	22125.7	22018.9	19832.1	31733.1	24297	39431.3	41499.5	17116.1	18533.3	24887.1	24013.7	17200.2	26181.8	21833.2	37101.4	17556.5	19819.5	20524	24857.9	26576.7	22612.8	31396.4	24161.9	27447.4	32664	14148.7	19600.2	18155.1	19066.5	19325.5	23145.3	16947.2	22326.6	19076	21658.3	26064.8	26344.1	24879.1	28430.9	18544.6	19668.8	26973.6	21027.6	27856	21505.3	19224.5	13682.8	29342.9	22217.8	22269.3	23089.8	33069.6	33656.8	22439	24293.7	22590	27970.5	17891	17695	25184.1	30470.5	22170.9	14985.3	16835.5	18456.9	19448.8	21667.8	28384.8	23501.6	32079.9	29773	32832.5	27737.6	19683	23240.5	25696.1	25287.4	19582.1	16149	31036.6	34745.6	31065.7	45497.4	17599	16515	26887.8	21259.1	22341.4	20811.7	21964.8	25931.8	19419.7	21482.7	18753.7	18236.7	33983.2	37224.2	16964.9	25644.2	24318.6	20462.1	27338	24638.3	21009.3	24946	21873	24797	22700.1	29609.4	17255.5	15729.7	14619.2	27855.4	22863.8	23890.6	15092.5	17856.5	23234.5	28678.3	19019.2	15834.4	15689.6	18233.5	16006.7	18663.3	20627.6	20920.3	15150.4	19294.8	24575.9	25497.5	22662.4	16066.5	28079.3	27763.3	13978.2	26559.3	20801	93713.9	30707.9	27519	29652.1	24136.2	19182.6	25187.4	20072.4	19831.1	18102	28264.6	22694.4	21905.3	20952.6	17583.3	11920.3	21112.6	24490.9	23009.1	35517.4	29307.7	25628.9	26478.8	35353.3	39837.6	34638	23336.1	15022.6	16274	19966	18905	18441.1	30686.1	15328.9	25923.2	24216.4	24395.3	24004.3	19851.9	20711.9	27805.3	22890.9	24550.1	23610.9	23533	23594.1	22174.9	23109.2	22903.3	21678.3	28926.9	37071.5	15116.1	23229.3	17346	21460	25305.1	20055.7	18100.8	20550.4	33270.8	23677.2	23453.3	21653.1	17243.7	20126	23851.3	19191.8	18186.7	32023.6	25969.3	21405.2	14514.8	27658.1	21565.1	18520.9	23307	20976.7	25438.9	28557.1	21049.9	29609.9	23411.4	22885.3	15597.4	24192.1	21600.9	21182.2	22206.6	32041.6	17607.2	26112.7	19338.1	25241.9	22572.4	18384.3	14774.7	14774.7	23151.2	25077.6	26445.8	25490.1	22231.9	23621.7	27238.9	20459.2	24178.6	24782.5	27291.2	17953.6	23805.1	22122.5	18146	24380.2	24380.2	32768.9	31892.2	26444	20401.1	19799.4	20460.4	26446	24453.6	26360.8	24313.9	22705.6
P31948	STIP1	Stress-induced-phosphoprotein 1	STIP1_HUMAN	0	0	1	0	1	0	0	0	0	1	1	0	1	1	0	1	0	1	0	0	0	1	0	0	0	0	0	0	1	0	1	1	1	1	0	0	1	1	0	1	0	1	0	0	0	1	0	0	1	1	0	1	0	0	0	0	0	0	0	0	0	0	0	1	0	0	0	0	1	0	1	1	0	0	0	0	1	0	0	1	0	1	0	0	0	0	0	0	0	0	0	2	0	0	0	0	0	1	1	0	0	1	0	0	0	0	0	0	1	1	0	0	2	0	1	0	0	1	1	0	0	1	1	1	0	1	0	0	0	0	0	0	0	0	0	1	1	0	0	1	0	1	0	0	0	1	0	0	1	1	0	1	0	0	0	0	0	0	1	0	0	0	0	1	1	1	1	1	1	0	0	1	0	1	0	1	0	1	0	0	0	0	0	0	1	0	0	0	1	0	1	0	0	0	0	1	0	1	1	1	0	0	0	0	0	0	0	0	1	1	1	0	0	0	0	0	0	0	0	1	0	1	0	0	0	0	0	1	0	0	0	0	0	0	0	0	1	0	0	0	0	0	0	1	0	0	0	0	1	0	0	0	1	0	0	0	1	0	0	1	1	0	0	1	0	0	0	0	0	0	0	1	0	1	0	1	0	0	0	0	1	1	0	0	0	0	0	1	0	0	1	NaN	NaN	329.915	NaN	592.431	NaN	NaN	NaN	NaN	6037.82	1777.89	NaN	667.628	561.601	NaN	295.241	NaN	626.715	NaN	NaN	NaN	938.072	NaN	NaN	NaN	NaN	NaN	NaN	278.862	NaN	796.704	344.737	5831.85	465.524	NaN	NaN	171.518	114.08	NaN	441.308	NaN	609.498	NaN	NaN	NaN	234.633	NaN	NaN	1826.15	1141.65	NaN	2851.06	NaN	NaN	NaN	NaN	NaN	NaN	NaN	NaN	NaN	NaN	NaN	644.073	NaN	NaN	NaN	NaN	293.005	NaN	493.617	198.395	NaN	NaN	NaN	NaN	1449.06	NaN	NaN	324.635	NaN	169.626	NaN	NaN	NaN	NaN	NaN	NaN	NaN	NaN	NaN	398.921	NaN	NaN	NaN	NaN	NaN	433.624	299.738	NaN	NaN	139.027	NaN	NaN	NaN	NaN	NaN	NaN	396.805	1186.81	NaN	NaN	200.553	NaN	459.042	NaN	NaN	610.488	716.748	NaN	NaN	307.542	293.204	123.541	NaN	2073.72	NaN	NaN	NaN	NaN	NaN	NaN	NaN	NaN	NaN	574.94	217.185	NaN	NaN	375.842	NaN	267.383	NaN	NaN	NaN	1917.6	NaN	NaN	310.857	388.526	NaN	225.896	NaN	NaN	NaN	NaN	NaN	NaN	419.54	NaN	NaN	NaN	NaN	3287.29	1077.41	4086.89	431.389	657.324	707.619	NaN	NaN	317.154	NaN	425.477	NaN	121.492	NaN	422.089	NaN	NaN	NaN	NaN	NaN	NaN	416.226	NaN	NaN	NaN	363.251	NaN	701.859	NaN	NaN	NaN	NaN	211.648	NaN	1714.26	622.585	2829.76	NaN	NaN	NaN	NaN	NaN	NaN	NaN	NaN	519.614	588.656	364.926	NaN	NaN	NaN	NaN	NaN	NaN	NaN	NaN	184.39	NaN	719.716	NaN	NaN	NaN	NaN	NaN	280.064	NaN	NaN	NaN	NaN	NaN	NaN	NaN	NaN	2187.67	NaN	NaN	NaN	NaN	NaN	NaN	221.739	NaN	NaN	NaN	NaN	308.243	NaN	NaN	NaN	402.487	NaN	NaN	NaN	3541.52	NaN	NaN	694.475	954.537	NaN	NaN	123.028	NaN	NaN	NaN	NaN	NaN	NaN	NaN	190.458	NaN	576.487	NaN	269.799	NaN	NaN	NaN	NaN	175.443	1229.5	NaN	NaN	NaN	NaN	NaN	379.19	NaN	NaN	447.317
P31949	S100A11	Protein S100-A11	S10AB_HUMAN	2	1	1	1	1	1	1	1	2	2	1	1	1	1	2	1	1	1	1	1	2	2	1	2	2	1	1	1	1	1	2	2	1	1	1	1	1	1	1	2	1	1	1	1	1	2	2	2	1	1	1	2	1	1	1	1	1	2	1	1	1	1	1	1	1	1	1	1	1	1	1	1	1	1	2	1	1	1	1	1	2	1	1	1	1	1	2	2	1	1	1	1	1	1	2	1	2	1	2	1	1	2	2	2	1	1	1	2	1	2	1	1	2	1	1	1	1	2	1	2	1	1	1	1	1	1	2	1	1	2	1	2	1	2	1	2	2	1	1	1	2	2	2	1	2	2	1	1	1	1	1	1	1	1	1	1	1	1	2	1	1	2	1	1	1	3	1	2	2	1	2	1	2	1	2	1	2	1	1	1	1	1	2	1	2	1	2	1	1	2	1	2	1	1	1	0	1	2	1	1	1	2	1	1	1	2	1	2	1	1	2	1	1	1	2	2	2	1	2	1	1	1	2	2	1	2	2	2	1	1	1	1	2	1	1	2	2	1	2	1	1	1	2	2	1	1	2	2	1	1	2	2	1	2	2	2	2	2	2	2	1	2	2	2	2	2	1	2	1	2	2	2	1	2	1	1	1	2	1	1	2	2	2	1	1	2	1	2	1	1	1	3606.26	4519.5	4607.57	2895.02	4223.29	2109.44	2072.37	3204.8	4403.94	8085.26	6520.38	2605.67	5152.49	5541.43	4461.32	4416.3	3203.72	4233.31	3956.99	5157.86	6105.87	8697.87	2925.32	4658.24	4653.87	4947.79	3818.66	3778.93	2413	2113.55	9424.54	5912.62	5518.08	7374.26	3290.91	2463.78	4735.43	5622.13	2288.98	7158.1	2822.09	7523.07	3055.16	3290.22	4157.93	5473.97	3264.59	3546.31	4936.69	5464.35	5338.57	9312.28	1892.18	3011.19	3485.12	2766	3858.87	6108.29	4682.89	4254.87	3651.31	4933.16	6203.55	6218.8	4460.85	8767.38	4029.51	3453.47	4623.17	4483	9193.8	7527.38	4745.21	2038.58	8677.12	5086.78	5896.05	6200.82	4189.83	6917.6	2431.89	2267.73	5863.21	5951.26	3992.65	2110.43	9837.87	13324.4	8361.21	2290.87	2522.18	1756.99	3333.74	4002.63	5216.69	2890.69	7590.97	7008.27	6563.75	4381.03	3625.22	4431.97	6648.02	9256.86	3293.72	3801.6	3131.33	5398.91	6021.27	11504.1	4442	5240.51	5496.93	3678.68	4206.13	3152.25	4574.3	8634.89	3944.42	2900.92	2383.62	2438.77	3394.53	3329.85	3261.74	7183.5	5396.07	2856.62	4844.5	4867.14	3465.43	3264.1	2763.98	6437.77	4368.35	9495.1	3117.98	2118.87	2052.57	3776.92	4547.78	5204.16	2766.09	2231.07	8206.49	8288.38	3920.37	1075.03	4623.64	5490.72	3615.13	5151.14	4924.4	4436.09	1785.59	4737.46	5051.12	4794.85	4978.88	5559.17	5071.69	5392.52	1654.86	10695.5	5249.84	34167.6	10778.9	8478.82	5552.19	4118.11	2891.68	2982.54	4727.49	5161.44	4738.67	7507.29	3391.32	4908.24	4731.37	4260.94	3380.81	7180.57	6354.61	3661.34	7038.53	1890.05	5278.05	5247.83	4980.47	4596.6	8875.62	3968.99	2797.03	2477.34	3506.85	NaN	2688.82	9083.74	3818.54	4939.61	3988.93	5829.66	5481.09	3393.03	6269.14	7451.35	4105.06	3907.24	4319.18	4010.75	3979.45	4221	4582.66	3625.23	4362.75	3969.52	5587.18	3321.13	6843.33	3605.82	6569.68	8162.26	4481.67	4038.73	7570.82	8493.48	5851.18	4288.46	6107.03	2417.68	3417.23	5324.23	5056.28	5725.49	6410.78	6433.29	5448.5	4187.87	6476.19	3372.16	5188.32	6123.74	8345.76	8246.3	5608.21	4881.22	5901.31	3808.25	5885.11	4280.77	6785.21	6223.2	5335.68	9051.95	12029.2	5884.87	6323.35	2354.87	4394.71	5479.32	4406.85	1188.21	1188.21	3765.08	5287.17	4534.08	6326.03	5349.24	4088.44	3522.71	3066.49	4777.62	5193.33	6146.02	1532.51	6749.74	4046.44	3582.14	6016.23	6016.23	6144.22	7967.85	4640.52	3107.43	5741.95	5230.97	7775.25	7280.7	4149.16	4487.66	5545.09
P32004	L1CAM	Neural cell adhesion molecule L1	L1CAM_HUMAN	65	65	53	58	53	57	58	58	66	60	53	51	57	63	59	62	61	63	61	61	54	57	65	65	59	59	65	59	55	56	69	60	60	65	59	59	57	61	59	58	61	61	61	61	63	58	58	63	60	63	58	57	60	59	59	56	58	56	54	53	53	54	61	61	63	61	56	55	48	48	60	58	59	61	61	59	52	57	64	64	61	62	58	64	61	60	46	51	49	53	59	57	56	58	61	56	63	69	62	59	56	58	56	55	55	52	67	65	61	66	58	55	61	52	50	45	57	59	56	60	60	60	66	64	53	52	65	63	65	65	61	58	61	58	61	60	51	50	49	63	62	60	61	57	63	60	57	63	58	55	50	53	59	58	63	62	58	56	41	54	61	57	56	57	59	55	58	56	61	59	60	65	59	54	59	63	64	60	59	59	52	55	57	60	69	69	65	63	61	63	61	63	58	56	56	46	56	60	24	61	65	68	62	60	60	65	59	57	59	60	62	58	61	60	62	67	62	67	61	59	58	58	59	59	58	61	61	61	67	64	62	61	59	57	62	63	52	56	61	60	53	56	57	56	64	66	66	67	29	35	62	59	59	59	61	58	56	66	62	44	49	63	63	58	61	60	55	60	65	67	64	65	60	58	58	60	60	64	59	59	60	65	66	65	58	61	55	52	63	63	57	66639.2	67002.4	32607.6	37204.1	36241.9	33892.4	46636.9	39634.7	52857.9	42067.4	32041.4	29934.6	40979.4	42243.1	50611.2	45593.2	42004.1	52772.3	50514.7	49035.2	31657.7	30071.1	57789.4	63901	37414.3	36304.8	58990	60634	32509.1	34044	59202.2	46165.9	61458	65693.5	43799.1	44162.9	42036.6	41753.6	37258.4	38314.4	47567.9	50750.1	39111.8	40815.7	54546.8	49084.9	64858.9	62433.9	43026.2	44424.6	40383.6	33853.7	42675.3	38369.6	40205.6	38118.3	28350.2	38167.2	24791.7	27407.5	34371.3	29978.1	52089.7	45548.2	49316.7	42970.1	31616.9	31153.5	28375.8	30013.8	38566.4	36096.2	40037.4	37951.4	50437.1	40586.1	26140	28948.8	48179.8	47890.3	51699.1	49274.5	50183.3	42953.9	43510.1	38797.5	26820	29362.6	31824.1	30568.6	42647.3	37132.4	33924.9	34618.2	52829.4	40349.6	59926.1	59664.8	49356.2	48431.8	45736.1	46018.2	36682.3	35532	35616.8	35956.9	62505	65790.4	54790.9	55702.6	37648	36571.4	38474.8	35853.5	25828.3	33207.6	41345.6	39083.9	30495.4	36842.2	38465.1	34729.2	52827.5	54607.7	27848.6	25481.1	54099.4	54913.9	48497.7	47748.3	40195.9	42075	34338.2	35008.5	44657.9	45983.3	25493.9	29566.8	27100.1	46262.2	37288.3	38763.6	39146.6	33321	40609.9	40627	39448.1	46625.2	30951.4	28427.3	27981.7	28083.5	36333.4	34446	51954.9	44270.8	32533.6	30177	21220.6	26465.7	34404.2	31890.6	35169.9	32490.2	37058.1	25238.8	34242	29681.7	36361.5	35958.8	39521.4	52685.3	35089.8	34889.8	40794.1	47798.9	57830.3	52845.6	42201.7	38639.7	29956.4	31462.2	34868.8	39674.6	65755.2	65082.3	68749.3	62497.8	37575.6	43445.6	38409.9	46866.4	34774.6	36449.9	35104.5	34333.3	42149.3	42297.5	18725	38687.7	56170	63010.1	47892.5	54192.2	37122.5	43028.5	40312.9	42081.6	42071.7	41682.5	42823.3	44604.8	42306.2	42060.3	41885.2	60094	58250.3	50627.4	38642.9	41190.1	36216.1	31989.8	36034.7	40896.8	31080	38362.6	39349	40956.9	58896.5	57523.7	46072.8	46870.7	39987	38477.8	41870.7	38271.4	24464.4	32114.4	34450.2	40020.1	29134.1	28690	25914.8	30052.9	76533.5	66144.1	56540.3	63406.5	24482.3	21873.9	47640.7	46305.6	40208.7	41359.5	43776.8	32461.4	31246	52064.7	49081.1	27084.4	24003.7	53327	53327	52119.2	42519.6	43503.8	35120.5	33646	53584.7	62463.4	52227.9	48737.9	38468	38735.5	43330	41917.4	45553.1	46541.5	41544.8	41544.8	61896.6	52694.3	65597.2	69262.3	47557.2	56328.6	31737.3	28942.5	44326.8	38539.4	41319.5
P32119	PRDX2	Peroxiredoxin-2	PRDX2_HUMAN	21	23	18	20	18	19	21	20	20	22	23	18	21	21	23	20	18	21	21	20	19	23	20	21	20	21	24	21	19	19	22	22	24	24	19	19	20	19	23	21	19	20	23	19	21	22	23	22	20	22	20	22	20	20	21	20	18	17	17	20	19	16	15	17	19	19	24	20	16	19	23	21	20	20	20	20	23	19	20	20	19	18	21	21	22	23	17	18	19	16	20	24	15	18	18	15	21	21	18	18	19	17	19	17	18	18	20	21	23	20	16	19	17	21	16	19	22	18	19	21	20	21	23	23	14	22	20	21	20	21	22	22	19	19	17	18	20	20	18	21	19	20	20	18	19	24	23	20	19	17	15	16	17	17	21	16	19	16	20	17	17	19	18	22	20	22	20	19	21	17	18	20	17	19	18	16	18	18	20	18	15	15	20	21	21	23	20	20	20	20	19	20	19	15	19	14	18	20	13	24	23	21	20	20	19	19	20	21	20	21	19	22	21	21	19	21	23	20	19	20	19	18	18	18	18	19	19	18	20	19	20	19	21	21	21	19	22	19	19	19	19	18	18	19	18	18	20	20	11	21	19	18	18	20	20	19	23	20	19	20	18	16	16	18	20	20	17	15	19	20	20	21	17	20	20	18	16	18	20	19	18	21	22	20	20	20	17	18	17	18	19	21942	21356.3	16034.9	18331	13827.1	14437.3	17371.4	19714.4	20205.5	166966	41292.1	14552.3	18193.1	13585.4	19019.6	18269.3	20093.5	41518.3	15892.7	14848.8	14329.9	18602.8	16167.9	19836.5	17457.1	14696.5	22218.7	19749.1	22399.8	13944.9	41890	23754.3	385394	31431.8	19173.9	16540.2	19207	16939.6	16000.4	17097.5	19196.7	19581.9	39185.5	14336.5	17352.9	17578.5	23118.8	23445.7	99760.8	41344.7	17121.7	47342.3	11987.9	11742.6	17050.8	16103.6	9847.28	10113.3	12407	11980.8	13189.5	11242.8	11964.5	12781.8	15115.9	16138.3	60531.1	19483.8	18699.5	26733.3	17810.5	15894.2	20825.5	13700.3	18297.7	15636.3	62286.3	10815.1	18274	21799.4	29332.8	19359.1	18652.5	19321.7	20061.7	17815.7	11508	22148.3	14754.6	10510.3	16073.7	46564	11063.2	12592.6	16267.6	12240.1	19744.1	24270.9	15724.3	15943.8	17840.8	16967.1	17279.7	12592.3	12087.6	18078.7	24146.3	26138	17004.3	18511.3	14082.4	13877.2	13456.9	12580.1	8243.6	9516.54	19454.1	20471.7	18030.9	15629.3	19537.5	15864.1	25018.7	23258.4	8112.27	84604.4	22763.2	17584.9	18702.5	16173.3	13424.4	12220	14392.3	15754.1	8661.89	8784.85	17483.2	18147.7	14085.5	20229.1	13798.8	13516.7	13921.2	16410.8	15598.6	59093.2	26449.8	12184.1	14147.4	8821.66	9500.44	10048.8	12437.9	12142.2	20055.3	19179.1	10063.2	8517.04	39171.5	7930.23	13363.3	13380.9	11820.9	122570	29701.2	93654.2	17530.9	16225.3	18090.5	15221.3	20869.4	22739.8	11228.7	12970.6	11653.5	15243.3	20179.1	20135.1	26131.1	15024.7	8840.71	10207.6	19802.1	19615.5	27937.4	23902	26248.4	23089.1	18728	24932.8	17689.2	18173.1	15212.2	13568.9	14399.3	17777.8	16363.1	29285	8894.9	93651.9	18622.6	17398.5	17626.8	19033.5	16118	17450.6	24038.9	24586.7	26356.3	25197.1	23406.3	26329.9	23777.6	26808.1	24908.6	19961	22305.6	24595.6	21821.8	19954.2	15329.5	17567.7	12295.2	14326.6	11287	10739.9	10721.5	27507.9	17693.9	14770.9	23107.2	19771.3	16187.6	19143	18206.2	13401.9	93075.6	13658.2	15609.2	13481.1	28254.4	13214.1	12773.3	11495.5	28253.9	21463.6	21337.8	21114.2	6478.07	78372.1	13673.4	11936.9	26791.8	15075.2	20359.4	19228.5	68610.3	19974.1	20816.6	59696.7	67733.3	14354.2	14354.2	14297.7	16133.3	20217.2	14959.2	14227.9	19330	24127.3	17132.3	17824	12257.5	36542.1	17740.4	18230.4	11123.8	10943.5	23205.7	23205.7	16521.1	45308.5	31273	19138.6	13104.2	28214.6	12302.7	9984.44	15248.3	12971.6	25896.8
P33151	CDH5	Cadherin-5	CADH5_HUMAN	10	12	13	10	11	12	12	10	11	11	12	10	10	12	13	12	11	11	11	10	13	13	9	11	11	9	12	13	11	9	13	11	10	11	12	10	9	12	12	12	10	12	12	11	11	10	14	11	10	11	11	12	12	11	12	9	11	10	11	11	10	12	11	11	11	10	11	12	8	12	12	12	11	11	11	12	9	10	13	12	11	9	10	11	10	12	9	9	11	11	12	12	11	12	10	11	13	14	11	11	12	10	11	12	11	10	12	12	12	12	11	9	10	11	12	11	11	10	11	13	13	13	13	14	12	10	14	11	13	13	13	13	11	12	12	12	10	13	10	12	13	12	14	13	12	12	11	9	9	9	12	11	12	11	12	13	14	12	9	10	12	12	13	11	13	12	12	13	13	13	12	12	11	11	13	12	12	12	13	10	11	10	11	12	13	13	11	11	12	13	10	12	11	13	13	10	9	12	10	11	14	12	12	11	8	12	9	11	11	11	11	13	12	12	10	12	13	11	11	12	11	10	11	10	13	13	12	12	11	12	11	12	10	11	13	13	9	10	11	9	11	9	11	12	9	11	12	12	10	11	14	10	9	12	11	11	13	11	10	9	8	11	11	10	11	12	12	10	10	13	11	10	10	11	12	10	10	10	11	11	9	11	11	12	10	11	11	10	12	10	9	12444.3	12825.2	12750.6	12522.3	15000.2	14499	14744.7	14048.7	11121.9	11256.3	17838.8	17132.1	12211.6	13275.6	14620.5	16779.2	17250.9	14888.3	11772.8	12154.9	18552.3	18324.3	8752.75	10283.9	10264.8	9971.5	13178.9	12039	13273	10218.4	10537.9	9815.28	10487.6	10134.6	12756.7	12147.9	13128.8	12667.8	13090.9	14606.3	13767.8	11734.1	13717.5	14852.3	8149.12	9727.36	11097.3	13118.9	14483	15857.5	11027.2	12600	10923.9	10789	11775.2	16332.7	14130.9	12611.8	18088	19322.1	15499.9	13949.5	13624.7	14981.8	10125	10374.7	17635.5	17220.4	17511.2	16558.5	15015.7	12226.6	12915.6	12574	11799.9	11781.3	10473.4	10719.5	12237.1	12314	14309.4	16056.9	10326.7	12542.3	12261.6	12270.5	16206.6	14267.4	14598.8	16794.2	16312.4	13759.3	20939.4	22043.9	17545.7	13830	12465.5	11758.9	12337.7	11695.8	12487.1	12984.8	14730.1	17494.7	19028.8	17450.9	12367.9	11175.7	10137	12138.1	14600.7	16150.1	17367.7	11859.5	13838.6	12236.9	14663.3	16416.1	12285.6	12515.9	9991.89	11384	11881.8	12576.3	10310.3	11908.2	11589.4	8638.79	11820.7	11414	18944.9	24112.7	17079.1	15804.8	13987.4	13553.7	20331.1	18845.9	17191.3	13243.1	8599.51	9114.78	13660.3	14001.9	11384.8	11169.3	11361.4	8625	11264.6	13708.8	13808.2	15709.3	12993.6	12904.6	10164.4	10775.5	12645.7	14409.8	20570	13766.6	11223.4	12929.6	10367.3	10355.8	10150.8	13504.4	11941.1	8790.81	13904.3	10840.6	11506.5	16531.8	11843.2	13346.2	12027.6	13761	7998.9	10764.8	11577.7	12815.9	10898.3	11306.5	14823.4	11868.8	8226.99	9399.1	12546.1	12552.9	15543	14852.1	10635.4	11251.3	13082.1	13286	16082.3	12077.7	10829.4	14849.6	24580.7	11034	14664.2	13667.9	15084.5	13305.2	9598.45	11802.2	12535.2	11809.9	12994.6	13128.7	12743.4	12838.3	13091.5	11963.7	11698.7	15101.5	15003.6	11635	14068.1	11421.9	10591.2	14246.9	12945.8	12282.6	16109.4	20541.3	16162.3	13085.5	14413.4	16343.6	12537.4	10725.4	16129	12627.8	12539.3	13110.3	13661.1	12635.5	14645	14485.1	14366.7	16775.9	13781.8	15745.7	13038.7	12059.4	11551.3	12307.1	17196.1	19608.9	13726.2	8117.36	12454.7	11904.1	12724.4	14158.8	12951.7	12305.5	13428	13829.4	15659.2	13793	13793	10087	15680.3	13276	17808.8	14711.1	11712	11547.3	11247	12735.6	12076.3	13805.8	9826.62	11652.7	12875	13019.2	13618.6	13618.6	10783.3	11454.5	9780.66	11396.8	9704.96	11147.6	16148.3	16445.9	11250.5	11179.9	12425.9
P33908	MAN1A1	Mannosyl-oligosaccharide 1,2-alpha-mannosidase IA	MA1A1_HUMAN	60	60	56	59	50	48	53	51	62	56	48	50	57	59	61	58	56	57	59	60	54	55	53	58	58	54	63	62	55	53	62	56	51	64	59	58	62	56	55	61	55	60	54	57	62	61	62	57	56	58	54	49	56	58	62	53	58	57	47	49	48	51	60	58	63	60	48	53	43	45	60	58	60	58	64	53	48	51	64	65	58	58	61	59	60	56	50	54	52	50	55	55	49	51	58	54	68	66	57	62	53	53	55	58	56	53	63	60	59	61	58	56	59	49	52	52	54	60	53	63	57	53	60	61	48	48	64	69	68	63	54	56	55	62	67	63	47	52	45	63	60	64	49	44	60	61	50	59	52	55	42	45	53	52	63	62	56	56	43	46	55	56	52	54	59	57	57	55	53	53	62	67	49	45	53	54	58	53	54	51	51	51	51	52	62	62	61	64	56	57	57	55	50	47	49	32	52	54	29	50	61	64	58	57	55	63	51	56	56	59	58	54	51	52	57	65	62	58	55	58	59	47	57	55	49	58	57	48	54	57	53	56	54	53	62	61	47	55	58	53	48	49	51	52	55	57	53	59	29	35	51	54	55	55	53	50	45	57	57	43	40	55	55	51	57	62	52	52	58	63	57	56	55	54	52	53	48	51	49	51	57	59	60	60	52	52	50	52	51	48	49	128103	132233	99160.1	93559.5	76707.9	70808.6	83844.6	78478.7	120112	101172	80077.9	75031.2	98407.7	103663	102682	99427.9	96644	101981	110846	110934	89478.6	91996.9	93540.6	110767	102574	87281.3	125417	106306	86722.8	81242.1	125537	97969.2	103710	120462	98189.3	98875.6	100313	100609	90251	101936	94215.3	103796	94065	94277.5	101590	118310	112410	99508.8	97421.2	93396	88136	78009.8	80480.4	72890.8	95762.9	94307.6	78236.8	84482.4	68371.3	59950	90730.7	81426.8	130182	111452	122443	127865	89705.8	91899.1	69491.1	68926.3	118007	99720	116629	94637.8	105351	79244	75057.8	80161.4	116741	137295	98532.7	105149	97114.9	97046	101104	115380	82205.3	117206	67638.6	67902.2	96745.7	98972.1	75608	80909.8	115775	104453	119857	117510	106908	97084.7	93090	96075.4	96943.6	108164	110231	86944.2	106616	120304	98355	98145.5	114043	115860	102349	100039	86976.5	93144.2	94012.9	99002.2	94128.8	99667.1	99208.2	97977.1	102435	112129	80420.8	80247.5	149160	128348	127372	114387	100375	103127	105042	115768	117062	131620	85880.8	74328.9	75690.6	116137	100239	98486.1	77385.6	73524.9	103124	110848	97138.1	87005.4	89066.3	97071.7	67573.4	62564.9	80975.8	89302	120940	112299	94340.1	93861.3	66990	76006.4	97632.2	102983	88716.2	101832	115606	102829	102289	103801	110203	98794.6	119203	173847	77580.7	87216.5	88687.7	106530	102636	89183.9	91906	81190.2	94906.9	102885	83697.9	91609.8	136715	115850	131303	122158	83501.5	100801	103885	95461.6	82896.9	85393.9	91233.3	100213	98201.2	96240.6	57303.3	88250	114702	113430	102470	105129	101254	119979	92752.2	91112	86968.9	90517.2	94292.5	95397.9	94416.9	93735.5	92649.9	124253	133248	116978	101260	102327	108093	101704	98356.8	88424.8	80567.9	114741	119930	91914.7	112921	99968	93863.1	99971.7	98208.7	89205.4	111341	105749	71619	87469.8	106814	106333	85755.9	82837.5	94622	97634.6	118659	99606	134285	118905	68213.7	55428.8	94719.3	94623.7	97677	92268.9	106462	80256.1	85450.8	90216.1	103300	83163.1	65096.5	99517.7	99517.7	100433	106960	118883	90350.4	84760.4	103684	133728	109682	108233	105555	115023	90048.1	93482.4	86325.9	91610.3	95438.7	95438.7	110448	103534	109708	102810	87489.6	97429.5	88660.3	85693.6	96900.7	88361.1	88659.1
P34059	GALNS	N-acetylgalactosamine-6-sulfatase	GALNS_HUMAN	16	16	12	15	14	11	10	14	19	14	11	11	15	15	14	15	15	14	15	14	14	13	16	16	15	13	17	16	11	11	17	16	16	17	16	18	16	16	16	16	14	11	12	12	17	18	13	16	11	13	12	11	14	13	15	14	10	13	10	8	11	11	9	9	14	15	13	14	3	4	13	14	14	16	16	16	8	14	17	17	12	12	17	16	17	16	10	13	13	14	17	14	7	10	13	10	16	17	15	13	14	15	12	13	11	10	17	18	18	16	15	6	15	12	6	8	14	14	12	15	15	14	15	16	15	11	13	15	14	13	11	13	10	12	14	13	12	11	8	16	15	16	14	11	16	14	13	14	15	13	9	9	10	10	15	15	13	11	5	9	12	13	11	10	15	9	14	13	14	13	14	14	15	15	13	13	15	15	14	13	11	10	12	13	16	15	15	17	14	16	13	14	15	15	14	8	14	16	4	15	12	16	16	16	11	13	15	14	15	14	14	14	16	15	15	15	15	17	16	14	14	11	13	14	12	10	14	12	15	15	16	16	11	14	15	15	14	16	12	14	11	11	12	14	16	17	15	16	4	9	16	14	13	13	15	12	11	13	14	10	11	16	16	14	13	12	17	16	14	16	16	15	13	15	16	16	11	12	15	14	16	14	15	15	17	16	14	12	15	15	15	6847.53	6778.4	4618.63	4966.6	4943.66	5010.77	3974.53	3538.71	7641.47	5083.51	3205.43	3502.86	3637.13	2472.71	3877.69	4457.65	4530.41	5053.97	4912.75	3638.61	3347.28	2818.68	6408.52	6915.64	5311.09	5499.72	7627.45	8570.46	3759.26	4590.86	10984.5	9784.39	7390.83	8497.87	7007.52	5916.16	5237.9	5140.26	7416.83	6971.06	3307.11	3642.47	4352.27	4394.15	7382.94	6685.95	5000.46	6256.57	3860.58	4029.54	3055.04	2157.48	6072.55	5306.21	3918.06	4024.13	3430.86	4811.46	4157.1	3704.56	3862.26	4583.18	2430.37	1863.75	7370.87	6419.2	5549.14	4027.81	3191.41	2502.86	3309.32	5103.37	7954	8720.53	6000.63	7128.63	3933.67	3587.62	6719.2	7170	3693.46	3072.18	11337.7	10054.9	8742.46	7140.01	4257.47	4717.95	5722.45	4380.69	6823.56	4064.44	2596.45	2730.41	3653.6	2394.1	4536.39	5497.47	5437.11	5766.07	6636.52	6664.74	4026.73	3625.12	2548.02	4100.9	10371.5	10493.3	7231.08	7901.08	3405.71	3284.82	4635.55	4039.91	1308.32	2658.78	4063.54	3960.17	4269.66	5745.17	5521.43	4798.06	5244.41	5656.56	5227.22	4329.59	4355.65	4413.63	3900.56	4512.15	4095.37	3319.24	3180.95	2825.08	1996.37	1906.98	3033.44	5040.19	3648.23	4458.96	4810.47	6491.48	5239.92	3805.6	6756.89	6207.67	4646.01	5306.54	5837.33	5839.56	4667.97	2941.83	3333.33	3104.2	7523.27	4926.7	3193.63	3338.67	2665.19	3184.81	3961	2960.27	3564.84	3106.75	3689.96	1921.13	5906.26	5630.77	5148.65	5343.73	6633.95	5032.67	5387.83	5249.68	4066.87	3716.67	8543.33	6519.18	4936.45	4654.05	3162.85	2142.55	5520.13	6367.28	7005.81	6111.52	8132.41	9327.9	6351.59	7553.74	3519.64	3695.21	7011.43	6373.92	5626.67	5639.97	5745.05	6332.5	2669.72	6481.85	3385.55	4631.34	9381.8	10377.3	3419.23	4046.39	4260.21	4562.02	4938.02	5010.53	5617.33	5413.59	4712.68	5720.44	5399.52	4063.71	4281.76	8722.15	6850.68	7733.87	6279.38	3033.7	2813.82	6221.51	4351.92	3696.23	3355.28	5831.97	7374.18	9081.18	9433.42	8033.63	5664.29	4873.1	3789.44	4446.48	5940.05	7757.92	3101.35	3989.08	3537.16	2959.58	4718.56	4386.68	14109.4	11983	6995.08	7158.43	4224.28	3774.38	6214.39	7729.01	6072.56	5708.27	5505.04	2557.26	2269.11	4005.32	4496.39	5259.92	4931.16	4855.99	4855.99	4626.76	4440.26	3746.28	8513.69	9637.04	6329.91	6490.16	6333.92	4856.26	6229.45	6622.6	9193.61	8355.04	3579.21	3989.58	4983.18	4983.18	4643.85	3280.76	6504.07	8297.03	8881.21	10334.1	4128.87	3696.07	3664.05	4355.29	4886.29
P34096	RNASE4	Ribonuclease 4	RNAS4_HUMAN	21	21	22	22	19	22	19	19	21	22	19	20	23	23	23	22	22	21	23	22	21	22	22	21	22	22	21	22	20	20	22	22	22	22	22	20	21	22	23	23	18	21	21	21	23	22	23	23	19	21	22	22	21	22	22	20	22	22	19	21	22	22	20	22	21	19	20	23	18	19	22	23	19	22	20	22	21	20	22	23	21	20	21	23	23	22	19	22	21	20	23	20	21	20	21	18	22	22	23	21	22	20	20	20	20	19	22	20	22	21	20	19	21	20	20	20	21	20	20	20	18	20	21	21	20	20	21	20	19	20	19	20	20	20	21	19	20	21	21	20	20	21	21	18	22	22	21	20	18	19	19	18	17	21	21	19	19	22	18	20	18	19	21	18	17	21	22	21	22	22	19	21	16	20	19	21	21	21	20	19	17	20	22	21	18	23	18	20	21	22	16	21	17	20	19	14	17	20	15	19	22	21	17	20	21	20	23	22	21	21	20	21	21	21	18	20	21	21	18	17	17	18	21	18	19	21	23	17	17	20	20	21	19	21	18	23	17	20	20	20	19	17	18	20	18	18	21	21	17	17	22	17	18	21	20	19	21	18	20	17	17	18	18	19	22	21	22	18	17	20	19	19	21	22	21	18	19	17	18	18	19	20	21	20	17	19	19	20	18	17	15	82816.4	83379.4	103685	105246	71887.4	81048	77596.5	81968.2	89365.1	80643.2	67261.3	67481.7	100494	92264.2	80047.1	85114.7	81571.8	76990.1	104188	109479	80704	75128.6	76461.3	76993.8	108431	100131	74878.9	74376.3	85994.5	86007.6	98353.5	92755.8	66556.5	62557	75567	77283.9	83838	87460.5	82821.1	86940.4	68427.3	70925	76786.8	76658.8	118348	119439	80777.4	83627.3	80767.5	78286.1	106414	97665.5	84639.2	81513.4	90692.9	92126.6	98743.4	103415	85968.3	82603.9	86356.1	79210.9	76327.6	82679.2	83757.5	86951.4	85756.8	82433.6	60620.3	69804.4	105508	101879	81144.6	90328	84174.6	94962.7	107628	117688	116287	108517	74931	74318.1	102337	122365	85869.7	88680.7	99929	105226	100891	104314	84557.5	80980	80778.4	81269.8	65339.1	68750.2	108694	116953	77090	72379.3	77394.7	73789.9	96397.2	113346	91068.4	90358.3	83762.3	75096.7	105732	97441.3	96762.4	94553	91530.3	94898.9	101975	102569	103214	112458	101613	104566	67217.4	67273.6	94381.7	89274.7	102290	101942	81618	87624.2	74655.3	74473.7	79903	84931.8	77640.4	79009.2	65383.7	69758.3	75570	77876	90006.9	84305.1	102882	106198	92717.3	88609.8	98288.3	93139.6	82632.3	79012.6	75975.6	75102.3	71386.8	68289	71091.7	71142.8	78477.9	67983.4	121736	121462	84112.9	85487.1	90323.6	84060.9	77777	82687.2	93088.5	102276	98014.6	99049.2	95738.2	94550.7	81984.1	64248.8	81104.4	79691.9	77453.4	77555.8	84949.5	84651.2	85718.3	90900.1	86510.5	81220.1	84636.8	81901.2	90316.2	98175.6	70411.9	73202.5	66443.6	79603.4	95767.9	75397.9	83391.6	83297.7	68551.9	71893.9	80858.9	79116.9	87292.9	74104.8	88038.8	78938.9	64825	64032	80332.7	70924.7	81084.9	78896.9	81437.2	81811	76932.4	79017.7	76331.1	76816.4	77380.5	69637.2	70890.9	92910	90583	76262.3	70427.1	92103.9	92453.8	85104.6	90282.1	82667.8	86143	76657.6	71729.1	78455.1	64357.3	69565.8	88425.2	93890.7	95378.1	93617.1	99315.3	95770.1	95059	89852.1	86640.4	91028.6	76373.1	107043	58970.7	61258.2	78783.9	75844.7	94255.7	83526.7	83761.2	89396.1	77193.1	84078.1	86997.6	82737.4	91476.4	71355.2	65857.9	75418.6	77287.6	83129.1	83129.1	81548.7	107349	101710	99613	100158	81023.9	66733.9	83946.9	83166.9	98001.5	106743	116980	121175	77780.2	77190.2	80075.6	80075.6	80117.2	73592.1	72774.9	83791.7	82708.4	72074.2	102857	96416	61597.9	64884.8	76751.5
P34741	SDC2	Syndecan-2	SDC2_HUMAN	1	1	1	1	1	1	1	1	1	1	1	1	1	1	1	1	1	1	1	1	1	1	1	1	1	1	1	1	1	1	1	1	1	1	1	1	1	1	1	1	1	1	1	1	1	1	1	1	1	1	1	1	1	1	1	1	1	1	1	1	1	1	1	1	1	1	1	1	1	1	1	1	1	1	1	1	1	1	1	1	1	1	1	1	1	1	1	1	1	1	1	1	1	1	1	1	1	1	1	1	1	1	1	1	1	1	1	1	1	1	1	1	1	1	1	1	1	1	1	1	1	1	1	1	1	1	1	1	1	1	1	1	1	1	1	1	1	1	1	1	1	1	1	1	1	1	1	1	1	1	1	1	1	1	1	1	1	1	1	1	1	1	1	1	1	1	1	1	1	1	1	1	1	1	1	1	1	1	1	1	1	1	1	1	1	1	1	1	1	1	1	1	1	1	1	1	1	1	0	1	1	1	1	1	1	1	1	1	1	1	1	1	1	1	1	1	1	1	1	1	1	1	1	1	1	1	1	1	1	1	1	1	1	1	1	1	1	1	1	1	1	1	1	1	1	1	1	1	1	1	1	1	1	1	1	1	1	1	1	1	1	1	1	1	1	1	1	1	1	1	1	1	1	1	1	1	1	1	1	1	1	1	1	1	1	1	1	1	1	1	1	6213.57	6060.1	6374.91	6274.67	6695	6459.45	4928.26	4518.01	6715.35	6177.15	5572.22	5529.12	6943.37	6843.2	5440.28	5072.91	5230.97	6250.33	4927.8	5175.93	8226.41	7419.51	4097.71	5522.8	6120.86	5431.23	5652.66	5399.88	5116.01	4800.23	8766.14	7774.36	5886.58	6831.32	4834.6	4720.19	5480.77	6023	5805.2	6768.71	5183.6	5462.09	4207.73	4446.94	6407.09	6718.54	5545.63	5093.59	5204.91	5543.07	8165.56	6534.78	4950.19	5661.39	6227.87	5840.46	5308.19	5773.36	4996.52	5346.9	4034.19	4094.02	5697.73	5625.05	6167.92	6648.08	5673.29	6236.98	6108.15	5238.58	6032.22	5013.17	6848.09	6251.48	7698.22	6331.58	6397.23	2850.71	6694.12	6091.85	5561.73	5983.07	6920.66	8732.22	6649.16	6031.26	5841.03	7111.91	4625.87	4448.94	5163.45	5152.91	3305.48	4003.9	5533.38	4148.99	6552.34	5838.92	6133.11	5840.52	4350.24	6017.19	5549.35	5761.38	4827.34	5238.58	5896.79	4882.82	9070.53	9592.02	5215.57	5933.67	5898.79	6650.02	4517.33	5703.49	5014.44	5722.09	6302.68	6715.33	5303.19	5544.03	7278.99	7591.6	5433.19	5837.98	5467.41	4809.2	6086.83	6064.06	5042.69	5188.72	6240.99	6613.48	6097.01	6012.44	6758.61	2962.68	5387.48	6242.51	6291.76	6580.27	4678.23	5492.01	5609.16	7349.82	5335.12	5407.02	5185.18	5618.94	6058.38	5999.44	6646.9	7036.52	5568.32	5274.56	5334.92	5548.02	6719.66	4968	5757.77	6647.35	5705.92	5986.57	6147.56	11309.6	3330.94	6071.61	6462.87	6178.86	7458.08	6719.97	5594.57	5131.12	4573.26	5616.61	5673.74	5836.7	3988.4	3965.06	4838.78	5517.04	6127.32	6751.27	6111.5	5235.4	5773.85	4994.18	6085.91	6255.65	5498.23	5118.01	4631.28	5019.96	5364.81	5900.22	6895.05	5647.72	NaN	7555.87	7747.17	6659.85	5111.54	5680.85	6546.85	7407.3	5095.32	6120.78	5057.54	5038.65	4660.61	5227.69	5786.82	5122.59	5309.18	6985.88	6463.44	4952.32	4839.87	7030.33	6349.9	6959.17	5550.28	4718.54	5971.45	5765.11	5450.47	6550.28	6641.41	6755.28	7265.61	6477.64	6354.16	7101.37	6373.27	7074.36	6416.05	6315.16	7260.78	5445.26	5754.44	6403.83	7861.41	7111.52	5009.61	6360.79	6492.44	5797.7	2808.45	5876.41	5724.68	6183.63	6062.27	7417.16	9226	5370.01	5807.66	5295.21	5890.82	6710.76	7752.08	5449.43	5449.43	6421.68	6794.21	7383.01	6646.37	6757.4	6809.63	5640.87	5529.7	6128.52	7234.74	7402.79	8670.92	8169.86	4973.4	5658.34	6037.11	6037.11	7482.07	7527.02	5524.18	6515.4	6728.65	5653.8	6787.19	5737.98	5234.84	5204.15	6038.66
P34820;Q7Z5Y6	BMP8B;BMP8A	Bone morphogenetic protein 8B;Bone morphogenetic protein 8A	BMP8B_HUMAN;BMP8A_HUMAN	0	0	1	0	1	0	2	1	0	0	0	0	0	1	0	0	1	1	0	0	0	0	0	0	0	0	0	0	0	1	0	1	0	0	0	0	0	0	0	0	0	0	0	0	0	0	0	0	0	0	0	0	0	0	0	0	1	0	0	0	0	0	0	0	0	0	0	0	0	0	0	0	0	0	0	0	1	0	2	0	0	0	0	0	0	0	0	0	0	0	0	0	0	0	1	1	0	0	0	1	0	0	0	0	1	0	0	0	1	0	0	0	0	1	0	0	0	0	0	0	0	1	0	0	1	0	0	2	0	0	0	0	0	0	0	0	1	2	0	1	1	1	1	1	0	1	0	0	0	1	1	1	1	2	0	0	0	0	0	1	0	0	1	0	0	1	0	0	0	0	1	0	0	0	0	0	0	0	0	1	1	0	0	0	0	1	0	0	1	1	2	0	1	0	0	0	1	1	0	0	0	0	0	1	0	0	0	2	0	0	0	0	0	0	0	0	0	0	0	0	0	0	0	2	0	0	0	1	1	0	0	0	0	0	1	0	1	0	0	0	0	0	0	1	0	0	0	0	0	0	1	1	1	0	0	0	0	0	1	1	1	0	0	0	0	0	0	0	0	0	0	0	0	0	0	0	0	0	0	0	0	0	0	0	0	0	0	0	0	0	0	NaN	NaN	2661.28	NaN	2141.58	NaN	363.687	1825.3	NaN	NaN	NaN	NaN	NaN	1139.7	NaN	NaN	1141.53	771.2	NaN	NaN	NaN	NaN	NaN	NaN	NaN	NaN	NaN	NaN	NaN	1969.09	NaN	1771.48	NaN	NaN	NaN	NaN	NaN	NaN	NaN	NaN	NaN	NaN	NaN	NaN	NaN	NaN	NaN	NaN	NaN	NaN	NaN	NaN	NaN	NaN	NaN	NaN	1401.6	NaN	NaN	NaN	NaN	NaN	NaN	NaN	NaN	NaN	NaN	NaN	NaN	NaN	NaN	NaN	NaN	NaN	NaN	NaN	1938.47	NaN	663.277	NaN	NaN	NaN	NaN	NaN	NaN	NaN	NaN	NaN	NaN	NaN	NaN	NaN	NaN	NaN	1226.44	575.546	NaN	NaN	NaN	728.735	NaN	NaN	NaN	NaN	4774.55	NaN	NaN	NaN	2324.49	NaN	NaN	NaN	NaN	1014.4	NaN	NaN	NaN	NaN	NaN	NaN	NaN	1180.71	NaN	NaN	1801	NaN	NaN	1922.16	NaN	NaN	NaN	NaN	NaN	NaN	NaN	NaN	2218.12	1132.18	NaN	1414.26	2259.91	2389.5	3017.4	1474.56	NaN	1983.32	NaN	NaN	NaN	970.794	1577.77	1209.36	963.919	1014.81	NaN	NaN	NaN	NaN	NaN	2506.06	NaN	NaN	1099.36	NaN	NaN	1943	NaN	NaN	NaN	NaN	488.202	NaN	NaN	NaN	NaN	NaN	NaN	NaN	NaN	2286.69	943.688	NaN	NaN	NaN	NaN	938.591	NaN	NaN	1841.99	1498.07	1388.4	NaN	767.693	NaN	NaN	NaN	2550.86	1926.79	NaN	NaN	NaN	NaN	NaN	2874.45	NaN	NaN	NaN	431.986	NaN	NaN	NaN	NaN	NaN	NaN	NaN	NaN	NaN	NaN	NaN	NaN	NaN	NaN	NaN	1660.79	NaN	NaN	NaN	867.269	803.552	NaN	NaN	NaN	NaN	NaN	844.74	NaN	1105.09	NaN	NaN	NaN	NaN	NaN	NaN	3777.52	NaN	NaN	NaN	NaN	NaN	NaN	2602.09	2643.56	842.436	NaN	NaN	NaN	NaN	NaN	6561.36	2091.72	1646.83	NaN	NaN	NaN	NaN	NaN	NaN	NaN	NaN	NaN	NaN	NaN	NaN	NaN	NaN	NaN	NaN	NaN	NaN	NaN	NaN	NaN	NaN	NaN	NaN	NaN	NaN	NaN	NaN	NaN	NaN
P34932	HSPA4	Heat shock 70 kDa protein 4	HSP74_HUMAN	0	5	0	0	1	0	0	0	3	7	0	0	3	2	0	0	3	3	0	2	0	1	0	4	0	0	2	2	1	0	3	1	6	4	1	0	0	0	2	1	2	4	0	0	0	0	2	1	4	3	0	5	0	0	0	0	0	3	0	1	1	0	0	1	2	0	2	0	0	0	0	0	0	0	5	0	1	0	0	4	1	0	1	0	0	0	0	1	0	1	1	0	0	0	3	1	4	2	4	4	2	0	1	2	0	2	0	4	2	3	0	0	0	1	0	0	0	0	3	0	0	4	3	4	0	1	3	0	0	2	0	2	2	3	4	3	0	0	0	3	4	2	2	0	2	5	2	0	1	0	0	1	2	0	0	4	2	0	3	1	2	2	0	5	0	6	0	0	0	1	0	4	0	0	2	0	2	4	2	2	0	2	4	2	0	1	0	2	3	5	5	2	0	0	0	0	0	1	0	0	2	0	2	0	1	3	2	0	1	0	3	0	0	2	2	2	0	2	0	0	0	0	0	0	0	0	0	1	1	0	0	0	0	1	0	0	0	0	1	0	1	0	0	2	3	0	3	0	0	0	0	0	0	0	0	0	0	0	0	0	0	0	0	0	0	0	0	0	0	0	4	0	0	0	0	0	0	0	1	2	0	2	0	0	0	0	0	0	1	0	0	NaN	2584.81	NaN	NaN	9593.88	NaN	NaN	NaN	3639.93	3236.87	NaN	NaN	3207.87	1545.28	NaN	NaN	2665.3	1330.82	NaN	1346	NaN	4980.07	NaN	908.587	NaN	NaN	3380.63	1813.23	10851.6	NaN	3209.69	1400.77	2928.78	502.361	1484.43	NaN	NaN	NaN	3561.83	8171.64	2040.52	922.397	NaN	NaN	NaN	NaN	1241.89	430.737	1333.31	4006.11	NaN	2114.59	NaN	NaN	NaN	NaN	NaN	3701.99	NaN	37167.5	19205.1	NaN	NaN	10909.9	598.628	NaN	2689.44	NaN	NaN	NaN	NaN	NaN	NaN	NaN	1966.32	NaN	624.562	NaN	NaN	3317.54	3836.46	NaN	4332.41	NaN	NaN	NaN	NaN	1734.19	NaN	4103.57	4031.1	NaN	NaN	NaN	1351.7	20074.3	1925.51	1451.82	927.107	864.01	9521.67	NaN	3673.5	16269	NaN	392.146	NaN	2464.43	804.834	2787.97	NaN	NaN	NaN	5416.43	NaN	NaN	NaN	NaN	2336.66	NaN	NaN	1063.34	798.241	2394.8	NaN	79838.4	1629.43	NaN	NaN	876.695	NaN	866.276	18851.4	660.443	773.933	3640.33	NaN	NaN	NaN	4218.74	1043.2	811.455	31882.3	NaN	2256.98	1173.27	861.102	NaN	85168.8	NaN	NaN	3943.45	19984.5	NaN	NaN	1598.37	701.519	NaN	41385.8	60027	49.4975	290.665	NaN	1345.65	NaN	3257.01	NaN	NaN	NaN	8717.95	NaN	1967.23	NaN	NaN	2386.39	NaN	7875.26	2624.68	3339.96	3309.68	NaN	2032.7	4725.81	3097.78	NaN	3381.73	NaN	3907.87	5030.2	2166.4	2397.46	2098.95	NaN	NaN	NaN	NaN	NaN	3140.12	NaN	NaN	879.865	NaN	2826.73	NaN	1857.1	1626.29	3638.15	NaN	1646.42	NaN	2119.67	NaN	NaN	2371.16	1398.55	3768.27	NaN	2268.35	NaN	NaN	NaN	NaN	NaN	NaN	NaN	NaN	NaN	2269.47	8689.96	NaN	NaN	NaN	NaN	1279.06	NaN	NaN	NaN	NaN	7495.23	NaN	5757.41	NaN	NaN	2231.72	3731.51	NaN	2260.53	NaN	NaN	NaN	NaN	NaN	NaN	NaN	NaN	NaN	NaN	NaN	NaN	NaN	NaN	NaN	NaN	NaN	NaN	NaN	NaN	NaN	NaN	NaN	8181.74	NaN	NaN	NaN	NaN	NaN	NaN	NaN	3748.13	3748.13	NaN	3612.71	NaN	NaN	NaN	NaN	NaN	NaN	4252.1	NaN	NaN
P34949	MPI	Mannose-6-phosphate isomerase	MPI_HUMAN	6	5	5	7	4	3	4	6	6	6	3	3	6	7	6	7	5	7	4	5	3	5	5	5	6	3	4	5	2	6	5	5	7	5	5	6	4	4	4	4	5	5	5	5	0	2	7	6	5	5	6	6	5	3	4	6	2	4	3	4	1	3	0	0	5	4	0	5	1	1	6	7	3	4	2	6	2	0	7	6	5	6	4	4	4	3	1	4	4	3	6	5	1	5	7	5	5	3	7	6	3	5	3	5	3	5	6	6	5	5	6	5	5	6	4	5	4	5	4	2	5	2	4	4	4	1	5	5	5	4	4	0	3	4	4	2	0	0	0	4	4	4	2	4	4	3	2	4	2	5	0	3	4	0	4	4	3	4	0	2	4	4	2	2	4	4	5	2	3	1	3	4	2	2	3	3	4	3	2	3	2	4	4	3	4	4	5	4	5	4	5	5	2	2	3	0	0	4	0	0	6	5	4	4	3	4	3	5	5	3	5	3	3	2	3	4	4	3	2	3	0	3	3	3	0	3	5	1	3	4	3	4	4	3	4	5	0	2	5	4	0	2	3	2	4	4	5	4	0	0	1	0	2	3	4	3	1	4	4	0	0	4	4	3	3	4	4	4	4	5	4	3	1	5	4	4	0	0	2	2	4	4	5	3	2	2	0	2	4	4	4	2123.82	146.359	3166.68	2342.04	1359.87	1382.47	1181.42	1428.1	1737.51	1340.9	2388.99	1566.59	2065.89	777.436	2847.09	2179.63	1195.01	1205.48	2051.26	488.74	1253.31	1257.76	265.842	1480.26	4792.77	2221.41	2214.31	3020.11	2598.4	3019.66	1961.49	1246.81	1211.88	2325.7	1007.04	1149.14	1594.22	1097.55	2264.05	1815.08	1755.62	1782.99	2061.66	1701.67	NaN	1185.94	830.236	1332.73	1855.44	1956.02	2170.52	2067.25	982.132	2061.97	2602.85	1490.37	1719.96	1930.28	1414.19	4547.14	1257.58	1479.38	NaN	NaN	1441.35	1276.04	NaN	1391	1305.49	1272.16	1682.05	2309.06	1300.11	1023.38	1377.07	1267.6	1560.79	NaN	1580.9	1598.84	1265.84	1325.01	1420.01	805.343	1670	1300.38	1362.77	1926.61	1246.27	2157.39	2145.53	2478.39	1110.12	2843.46	2028.39	1854.37	895.729	903.449	1995.59	1371.07	2114.16	1463.6	1694.52	1215.07	493.387	2284.01	1970.17	1740.9	1371.47	1717.22	1428.43	841.196	600.159	882.13	1291.15	2369.61	1239.51	809.592	4690.24	2066.51	1668.41	1565.31	3411.29	3408.87	1773.72	3254.88	1638.04	2358.92	1763.34	2444.38	2196.18	NaN	2213.65	1872.83	1294.21	2567.54	NaN	NaN	NaN	1976.31	2694.75	2138	3568.9	2561.2	1281.29	1412.57	4625.41	1443.65	948.699	1288.94	NaN	2600.41	2495.27	NaN	1723.28	1343.57	2018.51	1954.29	NaN	357.059	2039	1633.4	1314.09	1443.97	1184.44	2713.62	1040.35	1641.16	686.113	2116.51	1701.56	2297.03	1132.66	856.529	1063.59	1877.02	1489.07	860.787	1646.39	1353.79	781.916	1805.16	1118.71	1135.64	1430.58	3723.91	1126.69	2449.64	2138.19	2115.61	897.286	1726.91	1712.91	5440.86	1090.34	NaN	NaN	1230.96	NaN	NaN	2717.63	1956.58	2072.96	1474.49	1190.17	2112.35	1400.92	682.446	1578.17	1244.33	965.608	2398.15	1456.73	2108.37	1123.27	2786.76	1907.73	1494.17	805.683	752.154	NaN	845.26	1040.87	986.823	NaN	3164.52	1189.49	1263.83	1824.78	855.214	1364.27	2168.28	1609.95	1231.36	1173.13	1271.08	NaN	1428.04	1141.16	813.68	NaN	1946.04	860.193	824.646	746.665	1586.28	1362.89	994.201	NaN	NaN	1511.78	NaN	1384.62	466.746	1974.88	558.462	1002.73	1327.82	1726.28	NaN	NaN	1327.65	1327.65	612.889	825.107	2368.05	2055.13	1205.7	960.597	1176.25	1458.27	1048.29	882.235	995.146	772.996	895.235	NaN	NaN	1043.66	1043.66	945.654	2066.33	1724.14	1802.71	1454.25	984.062	NaN	832.895	1221.81	1222.6	685.584
P35052	GPC1	Glypican-1	GPC1_HUMAN	32	32	28	29	29	27	30	29	31	30	29	26	31	30	31	30	28	30	30	30	27	30	31	33	29	29	31	33	24	28	33	32	31	32	30	29	30	31	32	31	28	31	28	31	33	31	30	31	30	29	25	30	29	28	28	28	25	31	25	27	27	25	26	28	32	29	29	27	14	10	29	28	30	30	32	32	23	22	33	31	29	31	32	31	28	31	23	24	27	24	28	26	25	22	26	27	34	33	32	29	32	32	28	29	25	25	32	32	33	31	25	25	31	26	21	26	28	29	29	29	27	25	28	29	24	23	31	29	29	29	29	28	26	27	29	28	25	23	22	29	28	29	29	24	30	28	29	29	23	26	26	25	26	27	32	32	24	21	17	23	30	28	26	22	27	26	28	28	30	31	30	30	26	26	29	24	31	30	28	29	28	27	27	28	27	32	32	33	31	32	30	30	28	30	28	20	27	32	13	30	29	28	28	30	23	31	29	31	31	33	29	28	28	30	28	28	28	31	29	28	25	26	27	28	25	25	28	27	30	32	31	29	27	28	31	29	26	29	24	26	23	23	22	25	31	30	28	32	11	16	29	31	27	30	31	23	22	28	30	22	24	28	28	31	27	27	30	29	29	30	28	28	31	29	31	29	24	25	27	27	32	29	31	31	30	30	26	22	28	27	24	68383.8	69057.3	28879.6	35803.3	28220.9	27211.7	37963.1	32001	45531.9	33766.2	29272.6	24854	28095.8	25749.7	39357	37797.2	31842.9	36049.1	32629.8	33335.8	24715.4	25116.7	54930.5	59631.9	32874.4	31956.6	56138.8	51657.5	23387.9	25614.2	66449.1	58367	45725.5	61286.1	34038.7	36742.2	34215.7	36545.7	42603.4	43252.2	33388.5	34228.4	30519.7	33232.7	60839.3	59643.2	48899.1	47961.3	33194.6	31933.3	22636.7	20167.1	35815.8	36185.5	29087.9	28341.7	25995.2	30617.1	22938.6	27439.5	32300.4	32407.9	28668	22541.8	51086.2	46070	37777.4	34465.7	10509.9	10269.8	26865.5	28207	39928.2	35648.2	44712.8	34748.6	22640.6	25553.5	50030	54853.1	47752.5	45459	61207.9	58709.5	40802.9	34017	20816.3	22554.2	30638.7	26178.1	37320.2	34803.7	22945.2	21360	27990.6	21808.1	51341.8	52373.5	28885.8	31461.1	40466.1	37905.5	31135	25690.6	19499.4	24342.4	76593	76300.4	52351.9	52117	24794.6	17981.3	29020.3	27947.3	11532.7	15950.1	44905.5	39840.7	25346.6	31054.1	28028.3	23021.2	32987.4	33883.3	22901.7	22091.7	32962.6	31165.8	33041.4	31829.4	27980.8	25984.1	24288.2	23564.4	21612.1	19893.9	21538	22979.3	20835	41084.4	29014.6	28688.5	31213.3	30693.6	35874.1	34369.8	32189.8	38508.7	21930.7	20145.4	23622	22153.4	22553.8	22531.5	42946.9	38225.1	17944.9	13170.8	11245.6	15786.5	24854.5	22252.5	25454.2	26155.2	26753.1	20272.5	39383	35047.8	36506.2	30178.4	37572.4	37032.9	26209.9	22694.8	20220.7	22116.5	63971.1	48446.5	30857	30750.9	24288.7	25522.2	29827.4	33297.5	52318.5	53828.8	70334.4	64997.8	34572.3	44405.1	34015.2	38005.3	44398.8	41436.4	31615.7	35962.3	39089.1	38624.2	20623.2	39157.8	30302.4	38313.9	51788.6	57277.5	38563.3	41664.3	31600.2	34355	33766	33062.9	30788.4	32013.9	31028.3	34413.3	32984.9	36071.4	35647.6	39886.2	32920.4	37606.9	32518.2	24141	23438.8	32414.7	29547.5	24701.6	24646.3	30379.6	54203.5	51540.3	32457	33181.7	33917.7	33607.7	30202.7	29751.4	24905	32298.3	22570.9	23353.5	22533.7	25025.7	28123.7	30573.4	80335.2	69724.3	47877.3	51395.9	16949.4	18339.2	47404.8	48319.1	29483.2	40931.5	42262.3	26564.9	23376.3	38592.1	42358.6	16697.3	24466.3	35671.5	35671.5	34486.5	27015.9	24377.1	34834.4	31959.3	44383.6	47622	45406.9	42291.2	38398.9	33798	48717.5	51968.2	25263.3	27582.4	32049	32049	40118.9	29851	70035.6	63264.8	38656.6	45413.9	23280.1	19529.8	32495.2	30005.2	33761.7
P35080	PFN2	Profilin-2	PROF2_HUMAN	5	5	4	5	3	4	3	3	5	4	3	3	5	4	3	4	5	5	4	5	4	3	4	4	4	4	5	5	3	4	4	3	4	3	3	3	3	3	3	4	4	5	4	3	3	4	4	4	4	4	4	4	3	3	3	4	3	3	3	3	4	3	4	4	4	4	3	4	2	2	4	3	4	4	4	4	3	3	4	4	4	4	4	3	4	3	4	4	4	3	4	5	4	3	4	4	4	4	5	4	3	3	4	4	4	3	4	4	4	4	3	3	3	4	3	3	3	4	3	4	5	5	4	5	3	2	5	4	4	4	3	3	2	3	4	4	3	2	4	5	4	3	2	3	4	3	3	3	3	3	4	3	3	3	4	4	3	3	2	3	4	3	3	4	4	3	4	3	4	4	3	4	4	3	3	2	3	2	3	4	2	2	2	2	5	3	4	4	4	5	4	4	4	3	3	3	3	3	1	2	5	4	4	3	4	4	4	4	4	4	4	3	4	3	4	4	5	3	4	4	4	4	4	4	3	4	4	4	4	4	4	4	4	3	4	4	3	3	3	4	3	3	2	3	4	4	4	4	2	2	3	3	3	3	3	4	3	4	4	2	3	4	4	3	4	4	4	4	4	4	3	3	3	4	4	4	3	3	3	3	4	4	4	4	3	4	3	3	4	3	3	5902.56	8113.88	6118.91	5060.88	5005.72	3112.27	7180.87	6570.88	8235.79	8487.32	5753.47	4559.13	7042.07	7008.3	6720.44	6790.57	6885.79	6624.12	6197.72	7341.12	5541.1	5464.1	4529.44	5962.89	6293.29	5537.06	7507.53	8797.31	4821.13	5293.89	7148.59	4251.46	5172.82	7459.76	5474.28	5890.61	5612.01	4743.4	5233.17	5464.76	6883.93	8843.08	5645.02	5299.26	4846.95	5624.81	8744.69	6580.19	9142.78	7583.74	6198.06	6587.48	5341.08	4744.04	4686.28	4348.06	3704.97	4519.91	4308.38	5520.8	5781.2	4313.96	6182.18	6778.42	7341.97	7817.65	5200.41	4846.75	3365.69	2094.61	6001.25	6227.08	6936.08	5842.69	6108.93	4938.63	4371.71	4916.05	7610.6	9227.37	5637.97	6553.57	5290.64	3949.45	6174.97	7117.81	5395.69	5943.23	3787.69	4215.04	6437.88	6066.56	4999.42	5816.95	6656.01	6192.59	7049.89	6609.25	7833.93	5649.12	4682.33	5353.65	6349.33	5699.11	6026.82	3639.44	8972.45	9859.15	6128.43	7583.74	5190.19	3944.55	4926.19	3489.02	4780.31	4995.1	5150.38	5368.82	5211.96	5307.49	7870.49	7831.24	6674.26	6647.05	4575.58	4634.88	7020.96	5581.08	7860.28	7651.99	5633.73	7221.08	4394.09	6079.15	5549.78	5515.47	2636.51	3308.63	3489.14	5219.56	3600.59	4576.07	3340.28	3713.51	3379.56	5349.96	5255.69	5653.69	3665.89	5142.79	2168.03	3130.07	3364.11	5153.14	6494.9	6250.73	3791.11	4697.13	3375.1	5056.65	6938.22	7162.3	4820.19	6857.23	6423.88	5299.31	6330.2	6445.21	6660.82	5002.8	6833.25	9751.95	4491.97	5779.21	3966.83	5500.47	6449.34	5876.73	4705.44	5047.52	4016.76	5015.44	5403.66	3743.21	9534.68	9773.88	6513.85	7054.64	7201.34	8899.82	7246.71	6064.81	3402.92	4647.39	4779.84	5775.53	5084.36	5821.66	35794	4257.29	7380.17	7017.34	4829.29	5078.12	4604	6889.81	4872.39	5775.15	4304.63	5895.92	5921.71	4129.59	5647.19	4369.39	4289.38	7829.42	7651.47	6984.87	6506.08	5309.89	5519.22	4455.89	5613.79	4825.21	4632.32	6741.64	7256.48	4432.17	6140.47	6193.1	5961.67	7168.16	5731.82	6213.31	7124.25	6286.78	2965.18	3545.74	7201.76	6722.88	3943.88	4933.57	4434.33	5563.41	7800.48	6291.2	8298.73	7356.64	3696.9	728.671	5497.86	6153.19	5997.48	4945	5743.65	4385.08	4837.1	5105.41	5277.61	2920.51	2374.8	4717.74	4717.74	4328.95	5732.68	7214.06	5761.33	3417.34	6107.21	7495.36	6197.7	6063.83	6103.11	5721.95	6769.63	5329.25	4313.59	4157.23	5215.73	5215.73	6748.42	8211.47	6259.06	4926.39	4277.9	5445.29	4028.32	4764.22	5817.65	6211.52	5429.65
P35237	SERPINB6	Serpin B6	SPB6_HUMAN	8	7	7	8	6	4	4	4	8	8	6	3	8	8	7	8	7	7	9	8	6	8	3	7	8	8	8	8	6	5	7	8	4	10	8	7	8	7	7	7	5	8	6	3	7	7	7	7	7	7	6	7	5	6	6	6	6	8	3	3	7	6	6	7	6	6	5	5	2	3	6	7	4	3	7	6	3	6	7	7	8	8	5	6	4	5	5	7	5	3	5	5	4	4	8	9	9	7	8	7	7	9	7	6	5	3	7	8	9	10	6	3	9	5	5	6	7	8	5	5	6	5	8	7	5	4	7	8	7	7	4	5	5	7	9	9	1	5	3	6	6	8	5	2	6	6	6	6	5	6	3	4	4	6	7	7	10	8	3	4	6	6	3	6	7	9	6	7	7	7	6	9	5	4	7	6	7	7	8	5	4	4	7	7	8	8	6	5	8	9	8	5	2	2	7	2	6	7	0	5	7	7	7	7	5	8	6	8	5	6	6	4	5	5	6	7	8	4	4	5	6	5	5	6	6	5	7	4	6	6	5	6	5	6	8	9	6	6	7	5	3	5	6	7	5	5	7	8	1	2	8	6	6	5	8	4	3	4	8	4	4	6	6	5	7	6	5	4	6	7	6	7	5	4	4	6	3	5	6	6	7	7	8	8	5	5	7	7	7	6	7	1742.72	2550.24	1639.17	2032.37	1516.24	733.908	1246.62	1489.39	2653.15	2461.03	1639.02	1695.82	3679.39	3094.3	2763.23	2013.86	1544.77	2242.44	2634.53	2690.48	2647.35	3623.1	1010.96	1325.82	2773.21	2318.33	2119.02	2204.47	1496.86	1245.05	2309.97	1668.58	2669.05	4081.67	1663.76	1837.88	2478.52	1722.03	2332.61	2593.26	2249.79	3141.72	1475.97	2012.4	1356.61	2510.74	1579.03	1529.06	2498.73	1657.8	1887.53	1842.48	1568.2	1764.3	3093.6	2064.23	1580.47	1493.21	927.626	2261.03	1878.07	1518.75	2236.69	2173.42	1340.65	1812.29	1447.46	605.943	2128.4	1223.58	2744.92	1634.2	1173.71	1365.31	2381.92	1771.64	1294.86	2627.58	1300.52	3425.52	1649.3	2248.95	2178.93	3030.15	1428.2	1864.65	2577.86	3759.12	1159.7	1849.31	1547.42	1160.33	1418.5	1411.68	2572.72	2471.93	2109.45	1766.67	3523.09	1864.3	1443.11	2115.95	2736.73	1870.9	1533.69	1324.27	2315.63	2866.81	2583.76	5237.34	1147.7	2418.52	1860.17	1116.14	2512.92	1685.41	915.148	863.622	2672.61	1653.2	1277.64	1846.72	3290.97	2852.57	1419.02	1860.11	2371.91	2102.1	3275	3540.08	1122.42	2266.77	2579.91	2468.04	2456.09	3660.53	1388.84	1290.81	3170.4	3504.98	4124.52	4088.98	1808.9	2155.46	2510.83	2566.28	2076.16	1661.03	1161.92	1265.01	2881.67	2468.65	3154.72	2266.12	1673.73	1827.71	3833.68	4561.24	1416.93	2149.93	1616.49	2500.54	1355.35	2486.2	1944.86	9082.15	2093.62	2365.77	2360.86	2246.79	2811.51	4275.25	2232.98	2265.38	1722.66	2273.2	2348.87	3197.27	2350.4	739.345	2556.28	1899.5	2114.59	2130.67	4720.17	3422.59	1744.62	2005.32	2476.26	2884.7	2827.29	1311.85	1513.01	1099.1	2400.18	1707.97	1867.15	3065.58	NaN	1581.64	2313.3	2244.92	1870.12	2061.72	2091.96	2755.58	1877.3	2038.06	2018.88	1696.49	2064.08	2523.79	2061.62	2457.39	2074.98	1971.93	4165.39	2140.94	3838.41	1528.86	1934.54	3206.82	1729.12	1372.6	1575.91	2304.46	2225.37	1986.31	2652.95	1790	1907.13	2217.73	2105.9	1754.5	3433.31	4080.84	3034.84	2069.36	2476.27	1219.9	1479.89	2050.15	1624.36	2655.73	1875.13	1081.58	3226.69	1879.95	1643.76	1538.15	1911.6	2256.96	1508.43	2225.99	2791.8	1677.93	2598.48	1768.31	2643.93	2787.04	1952.41	1804.17	1804.17	2173.62	2257.48	2849.34	2991.19	2377.64	2340.93	2778.78	1785.84	2282.32	2120.38	2808.15	1948.36	1842.64	1647.23	1496.66	1233.19	1233.19	3049.82	2688.3	2702.31	1823.7	1559.05	2467.17	2903.75	2755.31	1987.89	2036.36	1572.38
P35241	RDX	Radixin	RADI_HUMAN	1	2	0	1	0	0	0	1	1	3	2	0	1	3	3	3	0	0	0	0	2	1	0	0	0	2	1	0	1	0	1	2	2	3	0	1	2	0	0	1	0	2	0	0	0	1	0	0	0	2	0	3	0	0	0	0	0	1	0	0	0	1	1	2	1	1	2	0	0	0	1	1	1	0	2	2	0	0	1	2	0	1	0	1	0	0	0	1	0	2	1	0	0	0	0	3	2	2	3	2	1	1	2	1	0	0	2	2	2	3	1	2	2	2	0	1	0	2	1	0	1	0	2	2	0	0	0	0	0	0	0	0	0	1	3	1	0	0	0	2	1	2	0	0	1	0	0	0	2	0	0	0	0	0	0	0	0	1	0	0	1	2	0	1	0	2	2	2	2	1	1	3	0	0	1	2	1	2	2	0	1	0	2	0	2	3	2	0	2	2	2	0	0	0	0	0	2	2	0	0	1	0	0	0	0	2	2	1	0	2	0	1	0	2	0	3	2	0	0	0	1	1	1	2	0	2	1	0	1	0	0	0	0	0	1	2	0	0	0	0	0	0	0	0	0	0	0	2	0	0	0	0	0	1	2	0	0	0	0	0	0	0	0	0	0	2	2	0	1	0	2	2	1	0	0	0	0	0	0	0	1	1	0	0	0	1	0	0	0	0	0	863.087	564.113	NaN	320.32	NaN	NaN	NaN	684.904	456.458	593.103	260.079	NaN	621.536	208.602	457.825	858.485	NaN	NaN	NaN	NaN	193.378	1863.82	NaN	NaN	NaN	484.313	1381.31	NaN	410.052	NaN	1198.29	726.059	256.142	669.751	NaN	514.753	531.94	NaN	NaN	1064.72	NaN	178.485	NaN	NaN	NaN	1403.46	NaN	NaN	NaN	323.434	NaN	463.988	NaN	NaN	NaN	NaN	NaN	175.982	NaN	NaN	NaN	487.87	265.092	262.521	183.437	794.813	360.938	NaN	NaN	NaN	753.931	319.976	649.344	NaN	546.245	162.799	NaN	NaN	900.877	772.784	NaN	319.133	NaN	734.947	NaN	NaN	NaN	416.756	NaN	674.42	807.568	NaN	NaN	NaN	NaN	266.718	441.549	261.233	352.972	316.659	1101.44	1302.1	749.32	335.059	NaN	NaN	437.922	311.018	871.873	1138.69	912.26	222.739	1082.15	601.776	NaN	464.346	NaN	556.895	527.146	NaN	21.6167	NaN	13.7632	271.505	NaN	NaN	NaN	NaN	NaN	NaN	NaN	NaN	NaN	476.831	812.252	486.194	NaN	NaN	NaN	282.98	336.997	323.912	NaN	NaN	965.883	NaN	NaN	NaN	358.109	NaN	NaN	NaN	NaN	NaN	NaN	NaN	NaN	324.115	NaN	NaN	582.607	646.346	NaN	201.378	NaN	3213.42	136.903	417.335	582.465	715.521	465.152	204.376	NaN	NaN	979.062	704.956	733.491	643.886	516.498	NaN	1083.43	NaN	276.416	NaN	741.527	268.787	496.237	NaN	236.194	387.354	537.706	NaN	NaN	NaN	NaN	NaN	250.173	646.606	NaN	NaN	340.874	NaN	NaN	NaN	NaN	737.014	242.57	665.189	NaN	256.085	NaN	271.295	NaN	452.665	NaN	596.472	79.3647	NaN	NaN	NaN	628.398	991.776	271.363	901.399	NaN	579.449	273.387	NaN	85.7946	NaN	NaN	NaN	NaN	NaN	449.492	270.941	NaN	NaN	NaN	NaN	NaN	NaN	NaN	NaN	NaN	NaN	NaN	446.794	NaN	NaN	NaN	NaN	NaN	126.126	1747.9	NaN	NaN	NaN	NaN	NaN	NaN	NaN	NaN	NaN	NaN	632.336	308.207	NaN	1075.59	NaN	894.543	375.056	1180.91	NaN	NaN	NaN	NaN	NaN	NaN	NaN	921.897	844.903	NaN	NaN	NaN	455.317	NaN	NaN	NaN	NaN	NaN
P35247	SFTPD	Pulmonary surfactant-associated protein D	SFTPD_HUMAN	4	4	3	5	0	1	3	1	4	3	2	0	4	3	3	5	2	3	4	4	1	0	2	5	3	0	3	3	2	2	4	4	3	3	2	3	3	4	3	4	5	3	2	3	5	3	2	3	0	0	4	4	3	4	3	3	0	0	3	3	4	4	0	1	5	4	0	0	1	2	4	3	4	3	3	1	2	3	3	4	5	5	0	0	4	4	0	2	3	3	4	4	3	2	3	2	4	4	5	5	3	5	0	0	2	3	4	5	5	5	0	1	3	3	4	3	3	5	3	5	4	5	4	4	3	3	4	3	5	5	0	1	0	0	4	3	1	0	0	4	2	2	0	0	5	2	3	4	1	3	0	1	3	3	2	4	5	4	0	1	3	3	0	0	3	2	3	3	4	3	5	5	2	0	0	0	3	1	0	2	3	3	2	2	2	2	3	4	3	4	4	2	1	0	3	2	5	1	0	2	0	1	3	3	3	4	4	4	4	3	4	3	3	4	2	3	2	5	5	3	2	0	0	2	2	4	5	1	1	2	0	0	2	3	4	3	2	3	1	0	0	0	0	1	4	3	0	0	0	0	4	0	1	2	0	2	1	0	0	1	2	1	1	0	0	4	2	2	0	0	2	3	5	5	0	2	1	1	3	3	2	2	2	4	0	3	2	2	0	0	3	3539.52	1916.76	1672.06	2351.64	NaN	1948.26	780.226	879.466	1302.67	1703.08	1804.22	NaN	1260.57	1916.97	1381.99	2412.13	1268.56	954.248	2081.72	2417.66	565.002	NaN	2612.93	3568.09	1683.26	NaN	1514.83	3603.45	1088.02	988.255	1893.09	2042.68	2277.99	2658.45	907.146	1081.54	1619.49	1163.09	2738.94	3782.06	2384.94	2465.49	151.502	1979.69	1909.4	3210.24	575.363	2450.03	NaN	NaN	3208.21	2932.74	1145.73	2200	1663.31	4204.2	NaN	NaN	3351.13	3287.61	2401.08	1684.53	NaN	3237.75	3946.18	5036.68	NaN	NaN	1296.81	1038.41	1210.84	1609.4	2715.45	2939.85	2918.6	3074	2983.5	1504.67	2886.3	2910.52	4775.91	4107.42	NaN	NaN	2672.6	2917.78	NaN	1795.24	2853.58	3200.89	1922.05	2326.82	1672.89	2914.63	1891.36	2036.37	1787.08	2994.58	3182.05	3559.97	4375.18	3556.94	NaN	NaN	936.586	1688.05	2917.65	2310.38	2551.23	2341.75	NaN	761.553	1975.1	1524.19	3540.49	1777.17	3410.27	3509.4	2234.6	2728.57	2363.23	2514.39	1275.22	1520.58	1715.12	2655.57	1752.02	2039.9	3005.47	2496.22	NaN	3294.8	NaN	NaN	1420.56	1028.41	3083.03	NaN	NaN	2759.74	1739.88	1975.86	NaN	NaN	3897.24	2904.1	1913.34	2376.9	1456	1628.45	NaN	1552	1948.91	3450.67	2382.43	2114.48	2226.43	2513.49	NaN	1525.36	2187.78	2504.82	NaN	NaN	1795.39	1936.12	2269.63	1329.41	2490.48	1715.64	4152.88	3873.26	3431.64	NaN	NaN	NaN	1112.99	2420.73	NaN	2653.17	2282.89	1977.53	2293.27	1337.66	1204.56	371.451	3087.92	1814.03	2797.41	1974.75	2231.79	3217.54	2090.64	NaN	2818.3	1911.53	998.815	1691.37	NaN	1335.84	NaN	715.421	1572.79	1594.37	2274.03	2336.97	1628.5	2163.23	1801.32	2229.42	1280.97	1535.85	1747.81	1535.96	1343.51	487.441	1187.64	3214.59	3903.59	2527.71	1234.64	NaN	NaN	2877.67	2593.27	4285.07	2838.24	2690.63	1314.47	162.66	NaN	NaN	1105.42	2059.37	1108.73	825.439	153.629	1999.59	1356.76	NaN	NaN	NaN	NaN	862.45	2097.29	915.135	NaN	NaN	NaN	NaN	2643.63	NaN	2758.29	612.848	NaN	1141.35	3139.42	NaN	NaN	940.153	992.002	2025.63	2025.63	NaN	NaN	999.765	1640.2	1434.16	NaN	NaN	981.331	1916.43	2494.14	2093.92	NaN	1467.14	2242.06	1641.25	1748.45	1748.45	570.281	1486.97	2298.1	2228.91	NaN	1393.94	1836	1695.16	NaN	NaN	846.192
P35318	ADM	Pro-adrenomedullin	ADML_HUMAN	7	7	6	6	6	5	5	6	8	6	5	2	8	8	6	5	7	6	6	6	5	7	5	5	7	6	6	7	5	4	7	6	6	7	7	6	7	6	6	6	5	6	5	4	7	7	6	7	7	7	6	7	6	6	5	7	6	5	6	4	5	8	6	8	7	8	6	5	4	7	6	6	6	6	8	6	4	6	7	7	6	6	7	7	6	6	6	6	5	5	6	6	7	6	5	7	7	7	6	8	6	5	6	5	6	6	7	8	8	8	6	7	7	6	6	4	7	7	6	7	6	6	6	8	5	5	7	7	6	6	3	3	6	6	6	6	5	4	5	7	4	6	5	4	6	7	6	6	6	4	4	4	4	4	8	7	6	6	4	6	5	7	6	5	6	7	6	6	7	6	7	7	5	5	5	6	5	5	6	6	4	6	6	5	6	6	7	8	4	5	7	5	5	3	2	3	5	7	3	6	6	6	6	7	7	5	4	7	7	7	5	4	6	6	7	6	7	5	6	7	7	4	7	5	5	6	6	5	6	7	6	7	5	5	6	6	5	7	7	6	5	4	5	6	6	5	7	8	1	2	5	5	6	7	5	4	6	6	6	6	4	5	5	5	5	5	7	6	7	7	6	7	7	7	8	8	6	4	6	6	7	8	6	5	4	5	6	4	6	5	4	16440.9	22296.8	13008.3	13907.2	12310.5	9939.44	18043	12863.7	17333.1	14513.5	11540.4	11582	18380.6	19236.9	16863.1	13361.1	15811.5	14288.2	16507.5	16825.8	14975.9	14552.7	7731.48	9833.81	21201.1	15249.8	10734.7	11121.2	11405.8	10570.1	22065.1	10027.2	9678.11	14691.7	11031.7	13430.9	16854.8	18573.7	13534.5	19040.7	11872.6	12639.6	10899.7	11233.4	12653.1	14768.2	18509.9	14822.2	13827.9	11219.4	12250.5	10037.7	11598.9	10036.2	11955.8	11259.3	11649.4	13858.9	6823.86	15164.5	9764.32	11094.1	21204.3	17081.1	18474.9	18790.1	10721.8	9872.52	7686.5	10823.9	20878	15202.7	17166.7	13101.2	15829.2	14537.7	10662.1	11418.4	7231.15	16190.7	11645.4	13698.5	14609.6	24842.9	14861.1	15997.6	10060.1	17737.3	10695.6	10800.3	10846.6	11814.1	9331.67	8676	18266.3	17421.6	20163.6	22121.9	17936.8	11035	12690.5	10855.1	18314.4	18811.7	13384.4	14180	14655.7	15284.7	20060	19132.2	13893.2	18130.1	19153.1	8795.55	14109.1	13300	11068.7	13855.5	16697.9	16040.3	14665.7	15719.5	16491.8	16945.5	11417.6	15015.8	19899.3	19497	20039	14276.8	10664.3	12192.7	12860.7	14966.3	14551.7	14106.6	10433	8348.43	13197	21347.9	16844.8	17937	9821.22	11991.8	15453.3	19971.9	12546.8	11898.9	11696.1	10331.4	7567.05	8043.22	10174.3	13794.5	15811.9	14758.4	19052	17892.1	12442.8	11393.6	12206	9467.97	13551.1	8245.52	10530.5	15880.9	19219.7	19328.1	18339.8	16500.6	16705.9	22169.4	11127.2	16191.8	12533.4	16868.9	12254.6	14110.7	9095.96	7670.27	9549.33	11339.7	14918.3	11620.1	17814.3	15732.1	14524	17098.8	13276.7	16552	15507.5	10273.3	10021.2	11380.8	9921.05	15891.7	14063.8	12273.3	8967.52	14801.7	23718	17616.1	7673.87	12351.7	9325.97	14037.8	10230.9	9758.18	10652.5	12769.8	13006.8	12766.3	8735.93	15456.9	14163.8	16254.2	19058	18430.3	14001.8	12409	9961.46	19497	11725.8	9149.03	10810.7	24889.8	16205.2	9827.39	14583.1	13661.6	11796.2	12704.6	16725.2	10011.4	15706.7	15607.4	8550.01	11036.8	16822	15391	9936.27	10805.9	9548.92	15604.5	13251.6	11404.4	18856.5	14969.1	10118	2093.33	14954.6	7694.57	10160.6	7440.05	11622.6	10996.8	16372.2	9664.75	12529.1	7384.63	4896.09	7798.57	7798.57	8835.65	19843.6	20707.8	14465.6	14278.5	15336.8	18558.6	12570.1	15022.5	17136.8	17414.4	15392.8	14469.6	7924.16	11143.2	10851.2	10851.2	13813.6	16394.9	5252.23	8818.35	4799.72	7071.37	10392.5	8636.17	11854.6	9757.36	9494.94
P35442	THBS2	Thrombospondin-2	TSP2_HUMAN	39	34	35	39	33	32	34	30	38	34	33	32	39	38	38	38	37	37	41	38	39	35	34	37	36	39	37	39	37	38	40	40	36	38	36	37	40	36	39	37	37	32	29	29	40	39	40	40	33	37	40	40	40	40	36	35	37	40	34	34	36	35	36	37	38	37	37	35	26	26	38	40	39	40	41	38	36	40	40	40	37	38	36	35	38	36	30	30	34	38	38	38	35	33	36	34	41	40	34	40	42	40	40	39	32	35	40	40	42	41	35	35	40	36	30	38	38	41	36	38	34	36	35	33	33	28	36	38	35	37	37	34	37	31	34	32	32	27	26	38	37	36	28	29	41	35	35	36	33	31	31	29	29	26	38	38	31	27	25	26	37	29	34	30	31	37	37	32	36	36	38	37	34	30	37	33	38	34	35	34	29	27	35	35	34	39	31	33	36	34	38	37	30	28	33	27	34	31	13	36	32	28	28	31	34	35	34	42	35	37	41	35	34	36	30	37	29	39	32	35	31	39	40	36	34	37	39	30	36	35	37	31	34	36	35	36	26	30	33	37	38	30	35	36	37	35	37	38	20	29	28	31	31	38	36	34	34	40	37	28	32	36	36	32	40	38	31	36	37	36	38	35	40	38	39	39	32	27	32	34	33	37	38	40	36	40	36	32	33	34	30	17616.7	11956.7	18005.1	24509.2	18353.3	16838.8	13841.4	11165.3	17000	15247.1	14833.5	16936.6	26752	16529.7	26295.5	20461.3	14906.9	15492.4	23345.3	17628.1	25296.7	20394	14681.9	14063.8	18250.8	19676.7	13134.9	17588.7	20743.4	30238.6	31159.1	29670	15553.4	16339.4	17282.3	16674.3	17392.9	17178.6	22299.3	15459.4	14982.9	14248.3	10271.2	9452.62	31687.8	24725	17535.1	21390.2	12356.9	12713.9	26715.2	26293.5	22377.6	22669.2	15445.8	14069.2	16396.1	23850.3	17423.7	16656.1	25180.7	18609.8	16319.2	19133.1	25514.6	18178.4	23413.2	16030.8	12623.3	11352.4	17853	19994.5	19907	27356.7	20114.1	22584.7	19526.6	29705.6	22486.6	15789.7	21102.8	16285	13298.5	15890.1	25075	20584.5	18495.9	14528.1	21246.4	19411.1	23397.6	17817.2	17165.2	14632.4	15738.8	10750.7	33430.5	27843.8	12598.8	15236.4	21047.1	22458.8	25017.5	19724	14523.5	17545.1	27282.9	21036.6	33050.2	33667.5	22773.1	18045.4	14246.4	14207.4	12498.2	17254.6	20243.9	17051.2	22720.1	25413.4	21218.6	15120.2	16555.8	13246.3	23767.2	15782.7	15158.7	21692.1	13829.2	18846.3	16668.3	13377.5	17269.3	13864.7	12590.3	9750.53	14204.3	15393.2	11880.4	16212.2	17888.7	25335.6	14119.9	11203.4	29953.7	19382	15959.6	22378.8	21630.5	11852.9	14087.6	14500.8	10826.5	9019.63	18473.8	23409	9695.46	8202.8	14620.6	12421.5	19139.7	14062.2	21220	16769.5	20090.8	18956.5	20535.9	15669	22481.2	25330.2	26648.9	18165.1	16038.6	13904.2	23007.5	17967.7	22578.9	21094.2	13140.8	15758.1	15361.5	12542.7	15286.3	22661	14316.5	18074.3	18123.1	20563	14197	14552.4	18760.4	23368.7	11639.1	8354.18	14805.3	16236.7	16462.6	11509.7	8910.98	21682.7	8622.34	12294.3	9728.95	12907.7	20729.2	14212	18847.1	16085.1	17475.9	18870.7	16294.9	14790.2	15695.4	16331.6	16887.5	15152.6	12862.7	21951.7	16922.6	22354.2	16477.9	27122.9	27690.7	22574.8	16689.9	22335.6	24077.1	17382.2	15094.3	17840.6	16708.1	13811.8	16943.1	21679.3	15540.4	18068.1	11283.5	9688.21	15323.9	21618.3	21692.7	13401.1	23426.3	21866	21928.9	21920.7	13005	19723.6	11379.8	15558.1	13509.4	16779	17103.2	27522.2	21395.5	16785.6	14818.9	22496.5	17036.5	17854.7	18975.1	18152.9	18152.9	13339.5	28790.1	20521.1	15029.9	18516.2	20844.3	16964.3	17845.3	17105	30684.1	20701.6	26181.1	24354.1	14675.2	12077.5	14892.3	14892.3	13795.5	24116.9	27199.3	30452.2	20590.8	26099.8	20445.7	18056.1	17101.6	18982.2	16832.1
P35443	THBS4	Thrombospondin-4	TSP4_HUMAN	31	31	28	30	24	27	29	28	32	28	24	24	31	31	30	34	27	27	30	30	29	29	26	31	32	30	31	31	26	26	33	30	30	31	30	28	31	29	29	30	31	31	31	30	31	30	31	30	27	27	28	29	26	29	29	28	23	27	24	27	28	27	28	24	30	29	27	26	24	28	32	28	29	30	32	29	24	25	29	33	23	21	30	31	30	28	22	26	27	28	26	27	27	26	28	28	31	32	32	30	23	27	29	28	27	32	29	30	29	32	29	30	28	26	26	24	31	29	29	31	28	27	30	34	25	29	29	33	30	32	29	30	30	30	31	30	29	26	25	31	30	30	28	27	33	32	27	29	29	26	26	25	28	28	28	27	30	30	26	28	28	28	29	30	31	28	28	29	30	30	31	32	29	28	32	29	27	26	29	28	28	28	30	32	31	32	33	31	28	31	28	30	28	29	28	18	27	28	16	30	30	30	28	30	29	26	29	30	28	27	29	29	29	30	30	30	30	32	27	29	30	28	28	28	27	29	30	28	29	30	33	32	29	26	29	30	29	29	31	30	27	26	29	28	28	30	29	33	18	19	27	28	28	29	27	29	29	28	28	25	29	27	27	25	33	30	30	30	29	29	31	29	29	29	31	28	28	29	30	30	25	31	27	29	30	31	31	31	28	30	30	25828.5	24209.2	24156.1	25717.8	19586.7	21085.7	26755.9	23308.8	29021.4	22274.6	19975.3	21144.8	26474.3	24616.7	34078.3	31327.6	17059	18270	22823.8	23597.7	17124.8	16134.3	22390.6	23241.7	27122.3	26703	23725.1	24565.9	20087.7	20949.9	26765.1	24643.7	26923.6	28807.4	25053.3	23886.7	24440.4	25006.2	20733.6	18909.2	28351.2	26782.2	23183.9	24481.5	21502.1	18921.5	33536.5	32493.5	21412.8	22204.1	22258.8	19965.6	20264.8	20601.9	21114.4	20619.7	17896.5	19968.6	20660.6	19583.3	22456.7	20987.1	23257.6	20114.2	20868.7	19748.4	20355.3	18543	24880.8	21776.1	21442.3	21582.5	23564.5	23342.4	22958.1	19721.5	17727.9	17342.6	31091.1	31329.8	11906.2	10211.8	27233.9	29209.9	22206	22058.4	16853.7	19187.3	22592.8	21039.2	23035.5	21921.9	18774.4	20020.3	25825.3	20514.9	24632.4	24821.3	25249.3	25474.5	15573.9	16470.1	32707.4	33136.1	27362.8	24707.9	22852.1	21408.2	26515	27772.5	21931.3	19506.3	20740.7	20587.1	21813.4	22897.5	22917	25283.1	24690.4	29168.1	23593.8	21944.5	32911.9	33155.4	17187.1	33768.1	26246.1	28504.7	37488.4	37240.4	24887.2	23284	29891.9	29457.7	17606.8	17452.5	22639.5	22601.6	20107.5	21242.4	26144.9	25850.1	25282.3	23385.1	36109.5	34187.1	17448.5	18524.8	20089.5	20625	20578.5	21601.5	30079.9	26720.5	23364.1	19578.3	30693.4	29976.5	34247.9	31200.3	21028	17687.8	19670.1	28261.1	28077.4	28059.2	26025.7	23876.6	31015	28450.9	29519	30256.4	29822.7	28074.1	20181.6	20232.1	20715.1	17770.9	24559.2	23438.7	19287.4	16852.2	25630.3	28586	30797.3	31000.6	25453.1	24495	20993.1	24632.4	23140.9	22932.2	19692.2	20257.9	18801.6	19884.9	21661.6	17995.8	31657.2	28032.4	23768.4	27027.9	22414.2	23535	18469.5	17214.4	21952.8	21004	21101.5	21041.7	22007.3	21253.6	21369.4	20263.3	22459.4	27986.5	26635	23629.6	22014	20210.5	20266.5	24698.3	25823.7	22148.8	20040	30745.1	35571	19887.3	27802.7	27852	25684.9	25353	18971.3	19306.4	24591.2	25253.9	21759.5	21973.5	22455.4	22020.6	27542.5	29048.2	36964.2	33854.3	23776	24538.7	29530	33458.2	18201.7	20815.5	22349.2	23545	22352.1	24436.3	23951	19875.8	16723.2	19417.9	17411.2	23901.5	26457	19108.3	19108.3	18032.3	28231.5	27386.8	20085	22094.8	20599.6	22175.2	23514.7	19755.1	27218.4	27162.7	24969	23911.4	25799.2	25151.8	21810.8	21810.8	22011.6	18315.1	20137.1	19871.4	39920.8	44351.1	29331.2	24271.8	22739.8	20250	20127.5
P35475	IDUA	Alpha-L-iduronidase	IDUA_HUMAN	2	3	1	3	1	1	1	1	2	1	1	1	1	4	0	0	1	1	2	1	1	1	2	1	1	1	1	3	1	4	4	4	2	4	2	4	2	3	2	3	3	2	1	4	4	2	0	0	2	1	1	1	3	1	1	1	0	1	1	1	4	1	0	1	2	3	2	1	0	2	5	2	3	4	3	0	1	0	3	2	3	2	5	7	3	0	2	1	3	0	4	4	0	2	0	1	3	3	2	3	2	2	5	3	1	0	3	2	3	3	2	2	0	0	2	0	0	3	2	3	3	2	1	2	3	1	3	2	2	3	1	2	2	1	1	1	1	1	1	3	1	2	4	2	3	0	0	2	1	1	1	1	1	1	1	2	1	1	1	2	0	0	4	2	0	0	0	2	2	1	3	2	1	1	1	2	2	2	2	1	1	0	0	2	0	0	3	2	1	1	0	0	2	0	1	0	2	1	0	2	0	1	2	1	1	4	3	1	3	3	1	2	2	1	2	0	0	2	3	3	2	2	3	1	0	2	1	2	1	3	0	0	3	2	2	3	2	2	1	3	4	3	2	2	2	4	2	2	1	2	3	3	2	2	2	2	2	0	2	3	0	0	0	1	2	3	1	2	2	3	0	0	3	2	6	4	2	0	1	2	2	2	0	0	2	3	1	0	1	1	2	1496.93	545.196	2066.1	166.079	2352.39	2100.85	817.335	363.509	629.259	1639.24	1582.76	1729.83	2668.4	751.876	NaN	NaN	432.304	455.85	742.867	907.69	450.894	692.471	215.806	556.566	1000.29	444.183	1820.6	1768.23	855.131	528.28	1808.75	1306.36	2253.4	976.664	1558.04	703.873	1382.74	895.232	966.781	791.575	437.241	721.249	754.465	209.692	997.673	2144.02	NaN	NaN	1148.23	563.675	987.779	412.898	1435.12	768.072	539.708	413.075	NaN	855.338	627.454	412.54	916.902	512.226	NaN	416.796	752.64	663.554	1114.34	500.141	NaN	554.956	425.497	448.585	551.798	962.037	1319.59	NaN	934.409	NaN	1167.2	302.383	1369.68	529.184	3483.03	2806.68	917.628	NaN	1338.3	777.646	850.993	NaN	2844.22	1739.79	NaN	1041.42	NaN	330.483	584.901	1368.33	997.26	804.043	484.601	1448.98	1591.34	586.326	984.108	NaN	984.265	581.145	1328.53	755.202	524.824	494.417	NaN	NaN	415.942	NaN	NaN	310.473	1771.94	1759.19	597.013	840.365	1108.62	1010.46	765.938	453.275	713.945	494.323	1115.97	1457.51	1594.21	485.062	1133.68	892.319	348.812	1083.32	1335.07	1534.07	408.707	307.432	656.655	750.804	2131.68	1263.69	379.677	NaN	NaN	529.731	2148.87	1763.47	1364.65	978.906	741.35	237.178	1542.81	1104.19	358.539	238.148	1702.89	1326.44	NaN	NaN	878.011	656.832	NaN	NaN	NaN	1027.53	1198.61	1859.11	898.998	307.79	418.893	599.52	904.178	719.703	1256.57	606.31	946.799	687.975	979.756	NaN	NaN	605.918	NaN	NaN	1294.9	2139.1	1081.26	1298.69	NaN	NaN	1020.94	NaN	696.768	NaN	912.841	556.557	NaN	1615.73	NaN	510.706	785.818	738.034	762.878	463.652	839.78	967.279	991.445	1258.49	702.524	506.901	1007.6	472.935	747.277	NaN	NaN	847.886	706.76	1294.83	672.576	376.587	973.974	1182.71	NaN	753.368	1087.97	495.766	786.76	720.269	NaN	NaN	1146.76	1207.74	305.534	1136.94	1814.28	784.299	605.934	496.191	2791.83	3976.7	638.133	901.882	255.993	521.955	508.016	323.665	269.467	1391.8	919.904	725.64	679.628	740.125	472.11	608.466	698.208	NaN	554.236	257.579	NaN	NaN	NaN	1338.11	546.269	292.644	876.794	581.18	830.13	525.959	NaN	NaN	543.434	1095.85	2419.61	2541.78	353.391	NaN	387.479	387.479	545.101	384.541	NaN	NaN	1726.69	1298.8	739.77	NaN	322.784	631.617	560.907
P35527	KRT9	Keratin, type I cytoskeletal 9	K1C9_HUMAN	16	15	9	15	12	11	9	7	11	7	9	28	19	15	19	15	12	13	10	9	13	12	6	13	8	8	15	13	9	8	14	16	8	13	9	9	8	11	9	12	9	10	7	8	13	14	15	10	10	8	9	11	13	11	9	10	7	17	4	5	9	12	12	11	15	16	11	12	3	7	15	13	18	11	13	16	10	10	17	18	11	10	15	17	12	20	8	10	15	12	9	7	11	10	8	10	21	20	9	12	11	13	14	11	11	10	14	8	12	13	13	15	13	9	8	9	18	13	10	30	16	16	15	15	13	12	16	12	11	12	7	8	9	11	13	8	4	5	6	13	14	15	9	11	28	17	12	11	13	8	3	4	8	8	10	17	7	6	3	14	15	8	12	30	22	13	15	15	13	15	15	25	22	27	11	12	19	16	21	12	11	11	22	7	12	11	13	13	12	12	18	14	10	10	14	6	9	11	2	28	11	15	6	11	13	17	18	12	10	12	10	11	11	14	9	14	14	18	18	10	10	14	12	12	12	16	15	10	14	12	10	10	14	17	12	12	9	9	14	14	10	6	11	15	13	20	20	16	6	9	15	13	9	15	15	11	12	10	12	10	10	12	12	5	15	15	14	17	17	17	13	14	14	17	15	16	9	8	16	16	11	26	15	16	21	15	15	10	10	12	11	5174.1	6849.59	3839.26	3152.46	3123.48	4914.81	3529.73	3825.42	2812.15	1544.02	4053.63	294164	4738.65	3767.71	8488.98	3559.83	3185.07	2206.9	4313.06	3861.57	3788.42	4239.56	3196.34	3898.35	3423.98	4176.81	4311.26	2852.59	2911.91	3569.6	4340.38	5159.6	4368.81	2396.4	2739.33	3028.27	2563.74	2916.8	3882.74	4943.25	2937.18	2238.39	1505.09	2504.17	4241.39	4825.11	2857.27	4563.3	2898.52	2362.32	3778.37	2700.25	5415.53	3796.12	3315.66	3201.79	4515.36	5352.17	3506.62	3494.51	4407.97	6710.2	4934.94	2617.25	4017.07	3790.84	4557.87	4255.03	2281.31	2366.85	4323.1	4046.79	5973.38	4296.91	3092.71	3319.68	3899	4067.96	3339.15	4027.96	2698.72	2619.11	4498.57	5945.52	3881.25	18758.9	2993.67	3102	6037.11	4844.7	3430.04	3317.23	4570.2	3001.95	2048.31	3500.91	4673.69	5225.11	3338.73	3310.67	4095.87	3252.83	5019.61	4034.01	4047.59	3924.24	3393.9	2737.29	3595.54	3067.47	5338.56	5122.59	3670.65	3402.92	2872.52	2940.83	7388.39	3496.03	5082.47	268564	3750.93	3277.31	2755.95	8301.26	4286.67	6072.97	5148.21	3451.12	2351.35	2079.26	2929.67	4125.05	3224.9	4338.17	2663.83	2328.44	2737.28	2418.23	4146.17	4744.67	3917.16	3284.54	1880.75	6727.06	57651.5	5641.29	3557.33	5635.46	3475.48	3810	3596.03	3306.52	2383.19	6294.61	3240.38	8342.45	2091.59	2264.54	3322.63	5157.27	8345.37	3159.81	4100.11	804042	13278.1	2838.05	4734.01	7223.49	3966.63	7880.94	5802.29	20924.6	12630.1	101037	2247.61	4807.55	11259.7	7058.4	11261.7	3465.5	4894.12	4113.28	16110.7	2567.59	2793.23	3330.73	3564.9	3626.6	5443.67	2711.03	9407.29	4588.11	3936.71	3620.32	5246.68	4159.3	2456.49	4511.94	10301.7	141755	2708.54	3238.74	2022.69	2234.23	3617.84	2997.17	9101.44	5388.61	4226.61	4512.36	3058.94	3867.67	3459.12	3803.05	3381.44	2652.66	2482.33	4427.09	7065.77	3146.19	3885.72	5178.18	3699.3	4043.06	4825.69	5731.11	3810.25	3310.94	4389.9	4163.55	1929.09	3778.24	4686.82	8363.99	2149.14	3844.16	3606.6	2599.54	3255.12	2719.06	3191.21	2530.92	3962.07	4871.47	4431.82	7481.44	6038.32	3690.22	4886.72	4714.36	4168.11	5692.47	2603.15	5682.55	4830.62	2722.24	3945.86	3395.93	4106.75	8760.75	2776.12	3472.03	3472.03	2588.5	4510.81	4582.02	4924.16	6150.44	3417.85	4186.52	3000.53	3860.35	5521.77	8613.68	6561.71	6867.22	5713.3	4750.94	5827.04	5827.04	3079.58	38800.3	4341.47	5069.85	22290.2	4921.77	6114	3553.38	3788.33	3420.22	4290.81
P35542	SAA4	Serum amyloid A-4 protein	SAA4_HUMAN	10	11	9	9	11	10	10	10	11	9	10	11	11	11	11	10	10	11	11	11	11	11	11	10	10	10	11	11	10	10	11	10	11	9	10	10	9	11	11	11	10	11	10	11	11	10	10	11	9	11	11	11	11	11	11	10	11	11	10	10	11	11	10	9	10	11	10	11	12	11	11	11	10	11	10	11	10	11	10	11	9	10	10	10	11	11	10	10	10	10	11	10	11	9	10	9	10	10	11	11	10	10	10	10	10	10	10	11	9	8	10	10	10	11	10	10	11	10	10	10	10	10	10	11	10	10	11	11	10	10	11	11	11	10	10	10	10	11	11	11	10	10	10	10	11	10	11	10	10	11	11	11	10	11	11	10	9	10	10	10	10	11	11	11	10	10	10	10	11	10	10	11	10	11	10	10	10	10	10	10	10	11	10	10	11	11	11	10	10	10	10	10	10	11	10	9	10	10	12	11	11	10	9	10	11	11	10	10	10	11	11	11	11	11	10	11	12	11	10	10	10	9	10	10	10	11	10	10	11	10	10	10	9	11	10	10	10	10	10	10	10	10	9	9	10	10	10	12	10	11	10	10	10	10	10	10	10	11	11	9	11	10	10	11	11	11	11	10	10	10	10	10	9	10	11	10	10	11	10	10	10	10	11	10	10	10	10	10	10	9	9	120165	122249	250383	199898	481058	507435	187016	234962	111542	221663	507252	558964	370639	376258	108435	151402	252256	187064	132796	161967	332000	362717	212637	202371	253665	281235	254744	265519	420603	371458	145426	258526	207189	130356	182421	186657	162608	170622	242791	239949	382874	293445	290082	285615	155535	155828	232396	210248	359898	294227	230115	291777	384612	444677	272044	315646	487251	342332	618602	547534	360063	464377	136916	183227	217066	259797	230090	238598	684723	515828	281556	327364	337254	365774	222425	322220	236802	210950	144924	137974	200236	219785	275384	268856	323332	414451	375499	305617	497594	512592	345235	423518	284584	276109	272890	378126	76318.1	78736	207503	216780	250865	287140	200350	215503	547433	545640	194440	232169	79429.8	78548	423299	500477	299107	311878	402144	337461	188511	212083	305192	194021	228463	263499	173600	173183	413194	480779	224443	238114	130855	140737	199416	209724	298353	268751	518019	469341	598262	551049	507671	203488	450815	381175	300172	384653	131403	158490	432364	363218	296438	324451	601128	612762	685069	731381	218125	287736	199634	190968	916383	610063	254498	310481	456992	489440	339018	378776	249235	301436	163408	178102	172163	86940.5	540057	529607	371701	314359	250720	313683	339046	364665	758905	753255	380631	333138	146460	200514	208975	241230	447610	249071	440852	397068	347294	370940	224151	225019	554834	439379	1.40411e+06	597452	222714	170195	401747	348044	214549	170863	294641	285135	279804	280250	286687	306028	296909	286938	312613	266274	255182	298789	372336	223763	272829	223131	230278	221896	255378	203099	183074	299242	133906	132778	264647	271480	214253	195499	180883	173812	382365	318458	219242	211933	201952	193486	152779	144263	176649	193971	127146	128164	1.2528e+06	1138997	210876	196043	314946	154671	143235	231252	270789	153417	152420	547063	529372	285034	285034	322363	153522	143476	291361	298268	352499	206625	292890	312836	170844	174348	206662	214958	275805	298044	314891	314891	289848	314180	188549	163818	427756	312274	374087	476614	414426	453114	310478
P35555	FBN1	Fibrillin-1	FBN1_HUMAN	85	85	85	89	81	78	82	84	83	80	74	74	87	86	85	88	86	85	84	84	83	83	77	80	88	83	84	82	74	78	90	87	79	86	85	83	84	84	86	86	84	86	74	76	88	89	84	80	75	76	86	86	87	85	78	78	79	84	73	73	79	79	83	88	85	85	80	84	74	74	81	87	86	86	90	86	78	84	86	85	84	82	85	89	86	88	76	84	78	71	86	81	74	78	84	77	88	86	85	86	87	88	80	82	81	81	83	79	90	88	84	84	83	80	81	81	85	86	82	82	79	79	85	85	77	75	84	86	84	82	81	77	80	83	82	84	72	71	68	82	83	83	78	71	88	88	77	76	80	78	74	73	71	79	82	80	70	74	69	71	82	79	81	82	80	79	83	84	87	86	88	90	76	74	79	82	80	86	82	78	75	77	76	83	84	82	83	81	79	84	85	82	76	70	82	60	82	75	63	83	83	80	76	78	87	86	83	85	81	83	85	80	82	83	78	80	85	86	81	83	83	82	83	80	79	90	87	77	80	83	78	78	86	86	84	81	81	82	84	85	80	76	86	84	78	77	84	84	64	62	78	79	79	88	86	81	85	73	81	74	74	79	79	69	87	86	82	84	85	86	82	81	87	82	83	85	74	75	80	81	74	87	82	84	83	83	82	77	81	75	75	13308.9	14387.8	19619.8	20577.5	15634.7	16698.8	17467	14842.8	10922.6	10868.9	13039	13555.9	16664.4	15324.7	19687.1	17496.7	15353.4	14528.2	18208.3	17742.4	19568.3	17072.9	11173.8	12418.3	18823.1	16956.5	14444.4	13759.4	14887.4	14358.9	23996.8	19496.6	13563.8	14347.9	14812.7	13650.3	14980.8	14221.4	18090.8	18684.6	12737.4	15429.8	10665.8	10468.8	20195.5	23622.9	14757.3	15256.6	10582.5	11792.9	19618	20375	17398.4	18422.5	12541.7	12299.5	18477.3	17920.7	15833.7	15819.1	14773.5	15225.6	17491.6	20174.9	16069.8	18470	15155.2	17194.9	14624.4	18301.4	18541.9	19125.6	20398.3	21946.5	19918.6	20490.6	18448.2	18145.4	15171	16192.1	13689.3	13270.8	21915.1	27360.3	19734.1	22441.2	16368.8	18571.7	15672.6	16987.2	17894.7	18302.7	17315.8	16553.3	14421.5	14622.8	18236.2	18455.8	14804.3	12985.5	18270.3	18940.3	18820.6	22201.3	19111.8	17799.9	15225.3	14477.5	20096.5	20954.2	21703	21584.9	17386.4	17060.3	18543.6	17622.6	16518.6	17241.3	18113.9	17507.6	16819.3	17314.5	15695.8	16092.1	20906.9	20041.4	17838.7	17691.1	16388.4	15644.9	13825.5	15288.3	18532.3	19359.6	15227.3	16642.9	16853.3	17728.4	13758.7	15099.8	18857.8	19947.9	12976.9	12377.7	23066.4	21723.8	18775.5	16640.5	20839.8	20354	18643	15526.1	13891.3	14113.7	15464.9	16122.9	12388.3	12399.2	18270.8	17555.3	17002.5	15945.9	21110.9	22094.7	19059.1	18768.6	20585.8	21034.1	24581.8	23791.9	20113.3	19407.3	15175.3	16557.5	19045.6	18721.6	16182.9	16258.6	15253.4	14529.3	15085.6	14732.9	17341.5	18461.2	15655.6	16736.7	16880.4	17507	16601.5	18050.1	20296.6	14584.1	12153.6	12672.3	15877.8	17779.3	12313.1	13352.2	22548.4	22315.4	14950.2	14103.7	12504	12663.3	18954.6	19101.3	16052.2	15498.6	14930.2	15404.1	15207.7	15205.5	15014.7	14790.1	15042.8	13055.1	15200.5	19077	19473	21156.5	20282.5	19134.6	20248.6	18201	20421.8	27397	23648.5	15070.4	15816.4	15559	16433.3	16084.1	18865.1	20794.9	17877.4	17833.6	19751.8	18917.4	19905.2	19321.5	18206.3	17013.9	23048	25357.7	14162	14139.9	18093.5	17380.4	16214.3	16881	16814.3	17272.8	15676.5	27429	29346.4	20271.1	22140.5	14234.3	14458.7	16767.8	15048.9	12751.4	12751.4	12307	22034	20100.4	17651.4	18789.3	17439.6	18197	15849.9	16490.8	24379.6	24408.5	23911.8	24638.2	17248.2	14180.3	15486.8	15486.8	17340.1	20023.2	17205.5	17282.5	18772.5	19051.3	21289.3	18251.7	17483.1	16614.8	14846.1
P35556	FBN2	Fibrillin-2	FBN2_HUMAN	3	3	3	4	3	3	3	3	4	3	3	3	3	3	3	3	3	4	3	3	3	3	3	3	3	3	3	3	3	3	4	3	3	4	3	3	3	3	4	3	3	3	3	2	3	3	3	3	3	3	3	3	3	3	3	3	3	3	3	3	3	3	4	3	4	3	3	3	3	3	3	3	4	3	4	3	3	3	3	3	3	3	3	3	3	3	3	3	3	3	3	3	3	3	3	3	3	3	3	4	3	3	4	3	3	3	3	3	3	3	4	4	3	4	3	3	3	3	3	3	3	3	3	3	3	3	3	3	3	3	3	3	3	3	3	3	3	2	3	3	3	3	3	3	3	3	3	3	3	3	3	3	3	3	3	3	3	3	3	3	3	3	3	3	3	3	4	3	3	3	3	3	4	3	3	3	3	3	3	3	3	3	3	3	3	3	3	3	3	3	3	3	4	3	3	3	3	3	0	3	3	3	3	3	3	3	4	3	4	3	3	3	3	3	3	4	3	3	3	3	3	4	4	3	3	3	4	3	3	3	3	3	3	3	3	3	3	3	3	3	3	3	3	4	2	3	3	4	2	3	3	3	4	3	3	3	3	3	3	3	3	3	3	2	4	3	3	4	3	3	3	3	3	3	3	3	3	3	3	3	3	3	2	3	3	3	3	3	3	3	3	8896.04	14303.7	14765.2	14877.1	8296.18	10147.1	9597.4	7683.51	7550	8046.66	9313.74	6894.34	11826.7	11246.2	12115.5	11390.2	9297.37	8604.52	13002.5	12063.6	12254.9	10643.8	8573.43	8549.34	10172.3	12467	10915.2	11572.4	11105	6883.43	16155	12484.7	10400.7	10773.9	9597.25	7985.87	9537.3	10141.6	13928.6	13684.3	9666.12	10388	6342.11	10622.5	14514.4	16277.8	10943.4	12475.1	5900.01	7438.02	11975.2	12137.9	10903.2	13947.9	10221.9	8375.99	13897.4	11146.5	10048.6	13472.4	10993	8065.19	12313.4	12070.6	11527	9782.24	10815.4	9843.09	12061.2	8964.82	12771.6	8553.33	10683.9	13485.3	10820.5	14328.3	11734.4	13023	8770.23	9516.14	7498.6	9151.56	13732.9	17857.5	13564.8	15686.1	9592.52	13676.8	8779.18	8451.99	11170.2	11935.6	10274.1	11392.9	9854.81	11134.1	11289.7	11666.8	10726.7	8382.21	12600.3	10925.8	12084.6	10068.5	9842.45	8637.89	8606.93	8811.27	14414.5	12890.1	13215.3	10558.9	10975.3	8349.96	9225.29	6319.73	9578.39	8567.59	11282.6	10935.3	11128.3	11529.3	11569.6	11619.2	14535	12339.2	11163.3	12204.1	13461.7	11019.1	11908.6	13360.8	11703.2	13608.9	10055.7	11395.5	9688.68	9522.17	5145.27	10514.2	11944.5	12833.9	8094.45	7075.31	15942.5	14431	10743	11040.9	12914.7	14016.4	9442.38	6745.89	7671.63	7713.71	11758.8	11864	6431.01	5038.19	6550.73	6283.45	11138	12267.5	16088.3	15298.8	15573.3	10422.6	14242.7	14157	16210.2	15867.4	14643.9	12241.1	9407.81	8524.28	10505.6	13205	12653.2	11642.7	7945.53	8303.23	8716.24	8399.66	10732.8	12265	5861.87	10922.7	11448.8	12361.8	13761.9	11969.3	12647.3	10072.9	5989.94	8988.24	8614.18	11726.7	7930.71	9840.12	NaN	14512	12360.2	9422.12	6024.99	7335.32	4742.87	11673.5	7892	11928.2	10216.7	9687.94	8562.02	9724.22	9398.59	9084.73	7888.99	9911.29	13358.8	13512.5	10619.6	16427.9	9081.5	12869.6	12030.5	13292.3	11698.6	21327.7	16388.4	11056.6	7778.77	10499.1	9159.88	10177.8	10858.4	9225.63	11551.1	10759.4	14090.3	7748.98	12403.5	12428.4	12889.1	14263	12507	18911.1	8096.84	8008.19	13710.6	13126.3	4829.64	11639.8	11556.5	9035.46	6958.93	16310.8	15038.3	10489.8	11994	11259.1	6885.04	12700.1	7314.26	6340.85	6340.85	5657.9	12934.8	12642.9	10788.8	15377.5	10340.5	10495.9	7641.84	8347.98	13212.6	13447.9	15888.7	17006.4	10868	8941.08	12745.2	12745.2	7681.72	15195.9	7230.59	11380.4	11743.8	11203.4	12720.2	11512.1	10630.7	9131.14	8675.04
P35579	MYH9	Myosin-9	MYH9_HUMAN	0	0	0	0	0	0	0	0	0	2	0	0	0	0	0	0	0	0	0	0	0	0	0	0	0	0	0	0	0	0	0	0	0	0	0	0	0	0	0	0	0	0	0	0	0	0	0	0	0	0	1	2	0	0	0	0	0	0	0	0	0	0	0	0	0	0	0	0	0	0	0	1	0	0	0	0	0	1	1	0	0	0	0	0	0	0	1	0	0	0	1	1	0	0	0	0	0	0	1	1	0	0	1	1	0	0	2	1	2	1	0	0	1	0	2	1	0	1	0	0	0	0	2	1	0	0	0	1	0	1	0	0	0	0	0	0	1	0	0	0	0	1	0	0	0	0	0	0	0	0	0	1	0	2	0	0	1	1	1	0	0	0	0	0	0	1	1	0	0	0	0	2	0	0	0	0	2	0	0	0	0	0	0	0	2	3	0	1	0	2	0	0	0	0	0	0	0	1	0	0	0	3	0	0	0	1	0	0	0	0	1	0	0	0	0	0	0	2	0	0	0	1	1	2	1	0	2	1	0	0	0	0	0	0	0	1	1	0	1	1	0	1	0	0	2	0	0	0	0	0	0	0	2	1	1	0	1	1	0	1	1	2	2	0	3	0	0	0	0	0	0	1	0	2	0	1	1	2	0	0	0	3	0	0	0	0	1	2	0	0	1	NaN	NaN	NaN	NaN	NaN	NaN	NaN	NaN	NaN	1663.42	NaN	NaN	NaN	NaN	NaN	NaN	NaN	NaN	NaN	NaN	NaN	NaN	NaN	NaN	NaN	NaN	NaN	NaN	NaN	NaN	NaN	NaN	NaN	NaN	NaN	NaN	NaN	NaN	NaN	NaN	NaN	NaN	NaN	NaN	NaN	NaN	NaN	NaN	NaN	NaN	2018.94	3440.37	NaN	NaN	NaN	NaN	NaN	NaN	NaN	NaN	NaN	NaN	NaN	NaN	NaN	NaN	NaN	NaN	NaN	NaN	NaN	2291.69	NaN	NaN	NaN	NaN	NaN	1343.39	2535.36	NaN	NaN	NaN	NaN	NaN	NaN	NaN	3086.35	NaN	NaN	NaN	1922.11	1213.71	NaN	NaN	NaN	NaN	NaN	NaN	2101.52	1068.13	NaN	NaN	1971.08	1975.58	NaN	NaN	461.789	1127.5	894.09	1863.32	NaN	NaN	1037.69	NaN	3827.94	827.042	NaN	1696.53	NaN	NaN	NaN	NaN	178.136	2910.1	NaN	NaN	NaN	2062.86	NaN	3037.64	NaN	NaN	NaN	NaN	NaN	NaN	521.498	NaN	NaN	NaN	NaN	3199.68	NaN	NaN	NaN	NaN	NaN	NaN	NaN	NaN	NaN	1805.06	NaN	107.984	NaN	NaN	1102.8	2152.62	756.083	NaN	NaN	NaN	NaN	NaN	NaN	7412.93	1298.23	NaN	NaN	NaN	NaN	2179.11	NaN	NaN	NaN	NaN	539.003	NaN	NaN	NaN	NaN	NaN	NaN	NaN	260.067	156.107	NaN	1281.09	NaN	2949.95	NaN	NaN	NaN	NaN	NaN	NaN	NaN	3567.52	NaN	NaN	NaN	1462.38	NaN	NaN	NaN	1653.47	NaN	NaN	NaN	NaN	1132.68	NaN	NaN	NaN	NaN	NaN	NaN	615.114	NaN	NaN	NaN	1728.61	1137.86	416.271	18.0763	NaN	1276.91	1981.22	NaN	NaN	NaN	NaN	NaN	NaN	NaN	1785.11	787.128	NaN	939.834	868.394	NaN	1206.47	NaN	NaN	543.252	NaN	NaN	NaN	NaN	NaN	NaN	NaN	2343.26	3897.73	3823.03	NaN	1291.71	1457.55	NaN	817.792	1702.77	853.114	853.114	NaN	1217.39	NaN	NaN	NaN	NaN	NaN	NaN	1309.96	NaN	2010.2	NaN	878.393	998.483	1653.37	NaN	NaN	NaN	2454.06	NaN	NaN	NaN	NaN	3843.69	3177.17	NaN	NaN	794.142
P35590	TIE1	Tyrosine-protein kinase receptor Tie-1	TIE1_HUMAN	17	16	11	11	14	10	15	12	16	13	12	8	15	17	14	14	16	16	15	17	13	14	14	14	14	15	17	16	11	10	13	16	11	17	11	13	16	14	15	16	13	15	13	14	17	16	15	15	13	12	13	10	14	14	14	15	14	16	10	9	12	14	14	15	15	15	11	11	11	7	17	17	15	15	17	14	12	12	18	17	15	16	15	17	15	11	9	10	12	14	15	13	14	15	15	17	17	17	17	16	14	15	14	15	9	11	17	16	17	17	13	15	16	16	15	15	15	15	13	14	9	9	15	15	9	9	14	13	15	15	14	13	11	11	15	12	10	9	9	16	15	13	13	12	14	14	10	12	8	12	11	10	13	14	15	15	16	14	6	9	12	12	9	11	11	11	10	9	12	12	15	16	11	10	14	12	15	14	10	9	13	13	12	12	16	16	15	15	17	14	13	10	10	8	9	6	14	13	3	13	17	17	14	17	12	17	10	11	12	13	14	13	14	14	15	14	15	15	14	15	14	13	14	14	13	14	15	13	11	14	13	13	15	11	15	16	9	10	13	11	9	8	15	16	15	15	18	18	7	7	15	14	13	13	14	17	13	17	15	5	8	16	16	15	16	13	16	15	15	17	16	17	13	14	11	9	14	14	11	12	15	13	17	16	12	15	14	14	16	12	13	10994.1	9587.94	2985.43	3420.51	5057.61	4870.54	3745.58	3823.13	4540.23	4238.13	6139.32	4704.76	6685.16	7465.1	5142.73	5055.86	6399.28	6967.69	5198.93	5365.31	4109.73	4055.69	3664.35	3935.81	5517.73	5221.09	10086.5	8658.72	3573.89	3556.72	5026.46	3117.15	5174.49	7137.58	4368.65	4123.08	6270.59	6380	5653.54	7699.26	5373.19	5614.04	6570.95	6766.03	5241.57	6429.59	6940.58	6489.44	3999.28	3327.51	3800.71	4419.55	4243.47	4925.99	3997.04	5207.43	3694.42	3619.01	5224.72	5432.59	3854.51	4923.23	4795.72	5723.61	5499.75	6895.11	4880.33	6697.82	4258.08	6280.39	8658.38	7900.4	5616.46	4263.88	5204.9	4164.32	3705.7	6122.63	5848.55	6342.95	4762.06	6073.53	3778.32	8058.32	5025.54	6472.71	4104.29	2998.22	4545.24	4688.39	4619.95	4409.03	4134.88	5747.33	6779.26	5029.64	9833.47	8659.19	6132.11	6238.07	5156.69	4798.61	5565.73	5289.66	5864.31	4743.57	5053.95	5391.2	6633	6795.04	4879.94	3943.17	4951.24	4048.29	7090.72	7452.3	5060.2	5845.78	5037.38	5636.32	2695.71	3734.82	5704.67	5672.52	4850.41	3313.73	5302.65	5795.96	5467.71	5801.37	5769.5	4947.49	4005.28	4553.37	5830.66	5796.32	3228.25	3398.28	4433.03	7604.56	5440.83	5154.04	5050.5	5825.68	5513.9	4647.45	4544.34	4790.63	4901.43	4121.71	4892.85	4123.08	5701.65	5535.97	6518.24	7916.93	6120.95	5828.08	1814.67	3474.64	4165.44	3855.89	4066.79	4318.29	5349.95	4451.93	3083.58	4228.47	5318.81	4271.31	5110.9	6547.16	3960.07	4571.36	3711.54	5732.93	5382.73	7111.39	5325.43	4433.12	3680.05	3664.92	3379.78	4046.82	6437.19	5535.6	5286.03	5137.24	4147.89	3949.19	2742.87	2042.75	3466.22	3793.58	3278.51	5126.38	5161.43	5790.41	5366.81	5197.81	6719.43	5123.43	5736.43	6091.54	4383.79	4471.44	5056.03	3926.04	3997.81	4641.44	5615.85	4442.37	4203.24	4868.44	4544.69	5264.2	6211	5459.33	6552.75	7382.81	7227.3	5877.72	4388.38	3262.71	5561.05	5064.83	5923.53	4993.51	4712.13	3725.27	3780.88	5463.62	5684.49	5122.34	5551.56	5947.78	3605.02	5270.61	4183.48	5121.89	2884	3621.12	6179.68	6992.42	4926.47	4366.32	8341.75	7515.45	3674.51	5036.65	5358.52	4787.76	5386.2	4032.65	4512.96	5902.27	5963.94	5716.38	6341.49	2496.31	3593.84	5683.26	5683.26	6562.99	4039.36	3666.93	6907.84	5042.84	5696.54	7056.12	4952.02	5583.84	5377.02	5417.43	2819.69	3456.27	4638.7	4492.59	4147.85	4147.85	5405.27	6370.38	5893.78	6814.13	4851.06	3921.66	4165.94	4397.61	5060.03	4577.08	4701.97
P35613	BSG	Basigin	BASI_HUMAN	8	9	8	9	8	9	8	8	9	8	8	8	8	8	8	7	8	8	9	8	8	8	8	8	8	8	9	9	8	8	10	9	8	9	9	9	8	7	8	8	9	8	9	10	8	8	8	9	8	9	8	10	8	9	9	9	9	8	7	8	7	8	9	8	9	8	9	8	7	6	9	8	8	9	9	8	7	9	9	9	8	8	9	8	8	8	6	9	8	8	8	7	8	7	9	8	9	8	9	9	8	9	8	8	8	8	8	9	8	9	8	8	8	8	9	8	8	8	8	8	8	8	8	8	8	8	10	8	8	8	8	9	8	9	9	9	7	8	8	8	9	8	8	8	8	8	8	8	9	8	7	8	8	8	8	9	8	9	6	8	8	8	8	8	8	9	8	8	8	7	8	10	8	7	9	8	8	8	8	8	8	8	8	8	9	8	8	8	8	8	8	8	8	8	8	8	7	9	4	8	8	10	7	9	8	8	9	8	7	9	8	8	8	9	8	8	8	9	9	9	8	8	8	8	8	9	9	9	9	8	8	9	8	9	9	8	7	9	8	9	8	8	8	8	9	8	8	9	6	4	9	7	9	8	9	8	8	8	9	8	8	8	8	7	9	9	9	8	8	8	7	8	8	9	9	8	8	8	8	9	9	8	9	8	8	9	8	9	8	9	9	22376.1	19143.6	12439.3	14975.2	12575	11875.6	16195.4	14575.7	20919.5	17379	11371.3	11022.4	16403.7	17220.6	18883.1	18426.5	17204	19968.6	18873.5	17753.2	15547.4	15065	14487.7	17399.5	17946.7	15945.4	18876.6	21176.6	12089.6	13922.8	17742.4	14038.8	19902.1	22951.2	15204.5	15695.9	16163.9	16545.6	14650.2	16497.6	15378.8	15863.1	18089	16825	15818.9	15703.6	18030.4	16526.1	16549.5	16444.6	13933.9	12277.7	15489.6	12060.8	16573.1	15072.2	10617	15810.5	14571.9	14425.3	12574.4	10461	20344.4	17465.5	17197.1	15512.2	15667.1	13545.9	10943.9	9927.91	15550.8	18750.4	14446.5	14742	19229.3	13813.2	11398.6	12606.7	15996.9	17490.5	16578	16042.9	16278.9	17614.3	17082.3	14766	13968.9	16219.6	8596.71	12231.2	15038.3	13016.2	16142.1	15435.6	23198.8	21147.4	19742.4	20103.7	20011.2	20682.2	15310.6	14933.4	12970.5	14790.5	13599	12832	17960.6	18735.3	17894.7	18312.6	15532.6	13445.5	17205.3	14765.4	12699.1	13589.1	14738.8	14615	13367.4	17881.5	18647.2	16078.4	21822.1	21827.3	11467.8	8739.25	25587.9	25670.7	21474	18683.4	15735.4	15051	16344.3	17897.9	23304.9	24167.4	11187.3	11048.6	11558.3	17839.5	16870.3	16126.8	14494.3	13913.9	16090.7	14333.8	13200.6	11163	10977.1	10074.8	11371.8	10496.3	11373.9	10017.7	18990.3	15983	15784.5	15829.1	11204	12176.7	15317.7	14168.3	12932	13467.5	12350.2	11136.6	13677	13724.5	15760.9	13238.8	20068.4	27682.8	11398.7	13186.6	12349.3	14704.5	14446	14355.7	15147	11514	12672.4	13165.2	12232.8	16492	24239.2	25256.7	18301.1	17544.2	15970.5	19297.6	16718.3	16365.2	13055.5	12513.4	13525.5	15902.2	12547.1	14334.3	4140.55	9482.82	25655.5	25165.5	17035.6	18275	13542.8	19448.3	15812	14311.9	13893.4	14393.7	14277.5	14963.1	14216.4	13700.9	13994.6	21505.2	21009.9	20850.2	18904.3	14482.7	15836.2	15636.1	16481.4	16252.1	14449.9	19174	18916.3	12941.2	18605.8	16552.1	16305.3	18514.7	17819.5	18237.6	16692.6	16660.1	9847.78	12080.3	21498.2	18540.5	11497.3	10717.2	15390.6	18580.5	20638.9	15880.2	21676.9	21412.3	10944.8	6947.68	15626.9	16207.3	15688.8	16961.1	18861.2	14837.1	15032.4	19714.7	20970.4	7065.84	5152.78	17696.4	17696.4	19502.3	20532.5	20885.2	16021.6	14269.1	17247.2	23076.3	16868.5	16304.5	16596	17734.2	16106.4	14079.2	10896.2	12015.3	15295.3	15295.3	19685.4	21548.4	22042	22104.6	16072.9	18583	13590.1	15305.9	15109.1	14510.5	14517.1
P35625	TIMP3	Metalloproteinase inhibitor 3	TIMP3_HUMAN	7	7	7	6	7	2	3	6	7	6	3	2	6	6	6	6	6	6	5	7	4	5	6	6	6	4	5	6	5	5	7	5	6	7	5	6	5	7	5	6	7	7	2	5	5	6	6	6	5	6	6	6	6	4	4	3	5	5	4	2	5	4	4	4	7	7	4	5	1	3	6	3	7	3	7	6	3	3	7	7	7	7	7	7	6	5	0	6	4	5	5	4	2	5	5	5	7	7	6	6	5	7	7	6	5	4	4	7	6	7	5	6	7	5	3	3	4	7	5	5	4	5	5	6	4	5	7	5	7	6	5	5	5	6	4	6	4	2	2	5	6	6	4	1	3	4	6	5	4	6	3	4	3	4	4	5	5	5	3	5	6	6	5	6	5	4	5	5	5	4	5	7	6	3	6	5	5	6	6	5	3	5	6	4	7	5	6	5	6	6	7	6	2	4	2	4	3	5	0	5	6	6	7	5	5	7	4	5	5	5	4	5	5	4	5	6	6	5	7	4	7	6	5	6	4	5	5	6	7	5	5	7	4	3	7	6	4	6	5	5	0	3	4	5	7	7	7	7	0	0	6	6	6	6	7	4	4	5	7	3	3	5	5	6	4	7	4	6	7	7	6	7	6	7	6	6	5	5	4	5	6	5	7	7	7	6	6	6	5	6	7	3278.02	3640.68	3739.05	1938.78	817.191	1311.96	3228.53	3739.84	2442.91	3122.4	2206.52	1462.24	2851.4	2787.45	2518.25	4767.02	3716.86	2413.77	3321.77	4932.88	2430.58	2726.08	3263.11	4944.13	4293.25	2529.6	5096.74	2536.7	4161.75	2326.92	9144.26	3219.55	2824.4	4199.91	2203.54	2279.9	2526.45	2246.34	1804.06	4004.79	2732.22	3982.34	2893.38	1465.41	2343.5	4950.59	4813.74	2990.64	3810.65	1854.53	2594.21	2947.66	2322.91	2993.42	1730.98	1622.79	3762.79	1897.89	1417.38	3083.87	2219.2	2579.51	1749.16	1538.7	3051.94	5740.06	2511.88	3745.01	2440.27	3003.33	2818.59	1659.83	4413.4	3098.6	4126.88	2652	1538.45	2549.99	3493.87	4758.22	3749.19	5949.62	3417.54	4514.61	1478.74	3933.71	NaN	2309.41	1174.56	2881.7	1669.7	4222.61	2137.33	3845.21	2558.37	3730.25	4430.6	3916.03	3674.86	3011.04	3214.08	2649.52	2632.19	3783.56	3782.54	2058.98	3158.74	4832.78	3640.18	4870.91	2556.09	3926.88	4897.33	2710.9	3612.26	2329.27	2692.7	3601.47	4423.39	3007.58	3232.85	3103.29	1859.03	3315.27	2514.31	3247.3	4700.45	2896.47	4092.02	2657.82	2523.91	5095.06	2603.26	4363.74	1870.41	3783.96	2559.62	2008.31	1663.11	2772.03	3067.06	2662.03	2659.98	2073.58	3930.58	4206.86	4383.55	2207.57	1428.95	4439.21	2127.74	2725.1	2382.71	2404.38	1477.13	2402.26	2391.92	2633.19	3384.33	1430.97	1979.61	4304.21	2625.15	3730.67	2812.86	2731.06	2965.39	4405.35	4013.68	3330.26	2352.56	5357.27	3012.68	5198.96	1858.96	2874.29	3630.79	3056.62	4064.25	1529.26	2145.65	3898.73	3529.66	2265.54	6968.52	2962.5	3305.34	2052.97	2104.82	2501.57	4619.41	3254.52	1342.04	3228.64	2944.25	5667.78	2069.6	3995.5	NaN	2212.83	3578.23	2523.23	4238.32	2261.84	2323.31	6255.4	2572.15	2342.92	2118.54	2342.13	2305.23	1974.81	2761.75	2756.44	3038.92	3522.44	3860.32	2020.56	4304.19	2953.84	4450.07	4580.36	4403.14	2375.81	4981.39	3907.05	2308.4	1990.35	4310	2826.71	3850.42	6778.79	3381.57	3183.66	3693.48	2711.28	1713.65	2526.99	4335.62	2661.07	NaN	2626.15	2199.99	2784.63	4812.03	3083.16	6188.66	2893.66	NaN	NaN	3394.74	3262.96	1924.8	3848.1	4196.58	1321.31	2216.63	2156.63	5399.76	4146.8	2380.26	3003.43	3003.43	3552.2	3388.5	4794.51	4111.63	2358.94	3346.14	4935.61	2539.04	5834.91	2828.17	4758.26	2205.84	2981.03	2528.69	3764.04	2501.97	2501.97	3133.57	2294.17	6433.09	3321.74	4534.01	2137.89	1785.48	2275.75	3975.23	3068.86	2075.82
P35754	GLRX	Glutaredoxin-1	GLRX1_HUMAN	3	3	2	1	1	1	1	1	2	2	1	1	2	3	2	3	1	3	2	2	1	2	2	1	2	2	2	2	1	1	2	3	3	2	1	2	2	2	2	2	1	2	1	2	2	2	2	2	2	1	2	2	1	2	2	2	1	2	1	1	1	1	2	2	2	2	2	2	1	1	3	2	2	1	2	1	1	1	2	2	2	2	2	2	2	2	2	2	2	1	1	1	1	1	2	2	2	2	2	2	2	2	2	2	2	2	2	2	2	2	2	2	2	2	1	1	2	1	1	3	3	3	3	3	2	1	3	2	2	3	2	2	3	2	3	3	1	2	2	3	3	3	1	2	3	2	1	2	1	1	1	1	2	1	2	2	2	2	1	1	2	2	1	2	2	2	2	2	2	2	2	3	1	1	2	2	2	3	2	2	1	1	2	2	3	3	3	2	2	2	2	3	2	2	3	2	1	2	0	2	3	2	1	2	2	3	2	2	2	2	1	3	2	2	1	2	2	3	2	2	2	2	2	2	2	3	2	1	2	2	3	3	3	2	3	2	1	2	2	2	2	2	2	2	3	2	2	2	1	1	2	2	2	2	2	2	2	2	2	2	1	2	2	2	3	2	2	2	2	3	2	2	2	2	2	2	2	2	2	2	3	3	3	2	2	3	2	2	2	2	2	8289.25	3406.83	6454.79	4742.56	2269.57	3234.04	7096.37	3266.16	16504	17104.2	6050.67	2228.12	9089.67	12667.8	8669.23	14457.9	6848.56	10696.1	16713.2	10058.9	8203.76	16419.8	8482.95	8643.01	21703.3	11592.8	11964.8	11135.8	4435.41	3746.15	14636	9686.22	24208.8	9573.54	1753.95	6011.83	6560.88	6344.45	8225.52	9453.27	5486.34	8766.18	4099.33	6574	10201.9	8078.56	7977.35	14307.1	18158.5	1356.08	7465.83	4067.3	8248.46	5645.82	7906.26	4681.98	2789.32	6861.59	6339.71	5511.23	2491.35	5464.63	10950.4	7338.29	7296.28	8843.26	10223.8	8175.04	3118.94	3004.98	11398.2	8891.4	8825.4	5607.33	4114.26	3073.92	5283.68	1854.03	10663.9	9673.38	6019.79	3224.56	9883.66	5184.96	7312.81	19276.2	2795.58	6567.59	3035.71	4486.05	5872.46	6592.79	3620.4	5533.81	3338.93	3133.9	8713.21	7204.91	13237.4	13174	11132.3	6820.67	2370.9	7111.01	17718.4	16524	12540.8	6726.32	10831	13755.2	4788.41	4734.9	7232.61	11711.2	3748.76	2387.52	4186.02	4512.64	8522.68	12081.9	12090.5	11385.9	16562	10814.5	5561.19	8303.8	14204.1	15220	13512.9	10926.1	18048	14020.8	14747.7	10978.4	10122.9	10524.9	3453.84	4238.28	4574.82	11248.1	9163.33	12452.3	8349.23	7229.87	9649.33	14249.8	6686.62	1945.79	10471.9	7136.78	8666.23	6612.6	6338.67	9704.61	7791.6	5780.21	17180.1	11289.5	9199.94	10348	7994.94	4964.92	7019.74	7059.03	11459.6	10388.2	11639.8	10634.2	12138.7	11582.4	14962	17509.2	8688.79	10260.3	7685.67	4725.65	9175.08	4165.27	5931.88	8181.38	8111.02	6737.46	7754.52	7423.56	14472.9	11861.4	14358.6	11985.7	9298.72	14122.2	12054.7	11584.4	6624.16	6529.15	6269.59	8925.5	8621.45	8097.84	NaN	8802.07	10907.2	11187.5	10414.9	8071.43	9554.22	14195.9	6370.51	5852.5	4480.56	10236.8	6588.51	8815.41	6738.98	5932.78	10329.2	11598.5	13594.9	10593.9	9146.11	10633.1	4997.46	8740.88	10352.3	7813.5	5916.93	11378.7	12004.5	9807.28	9809.49	7723.19	9687.71	8283.65	13266.2	13020.8	11807.2	9539.82	8633.31	6276.95	9838.72	11585.5	10664	6795.89	8368.12	9088.94	11923.2	8353.53	13737.8	12674.9	3895.19	9689.7	9973.5	8210.51	5599.03	9020.04	11308.5	5434.31	8010.38	9126.44	10101.1	7212.15	8525.7	10407.2	10407.2	4797.77	12593.6	13452.9	10452.9	7384.41	12600.9	13653.1	7056.63	9360.2	9451.56	11087.5	10187.5	9996.67	7734.18	5076.08	5264.69	5264.69	14516.1	15458.4	9318.38	9914.23	9974.73	11256.3	6693.5	6806.66	10781	10530.8	2202.36
P35858	IGFALS	Insulin-like growth factor-binding protein complex acid labile subunit	ALS_HUMAN	27	25	25	28	28	28	27	28	27	28	31	31	26	28	29	28	30	28	29	30	28	28	29	29	28	25	29	29	31	30	29	31	26	28	28	29	28	28	30	29	29	28	30	29	30	29	27	31	27	28	27	28	27	28	29	29	31	30	27	27	30	29	27	26	27	26	29	30	31	31	29	30	27	31	30	30	27	29	26	26	28	27	30	29	30	30	30	31	30	29	26	24	29	29	29	28	27	25	27	27	28	27	28	30	30	29	29	29	31	29	28	28	28	30	29	28	27	29	28	28	29	29	28	28	30	30	27	28	28	27	27	26	29	29	30	30	28	27	25	25	27	26	25	26	28	28	29	28	30	29	28	27	30	30	29	28	17	19	29	28	29	28	29	30	27	26	27	28	24	24	28	26	29	28	28	26	27	28	30	27	29	29	29	28	24	27	26	27	29	28	24	26	27	26	26	20	28	27	27	29	27	22	26	28	30	31	30	28	29	29	29	28	28	29	28	28	29	28	27	28	26	25	26	27	27	23	22	26	25	27	26	27	27	29	24	23	27	27	26	27	27	26	27	25	26	28	29	27	29	30	28	25	24	26	25	27	28	24	24	29	27	27	27	28	27	28	24	22	23	25	27	28	23	24	26	24	26	26	26	26	22	25	26	26	27	27	27	28	25	25	25	28104	25593.6	57542.2	57352.5	97499.8	104801	62437.9	70530.9	39543.5	58938.7	177088	243471	36173.3	38010.2	55912.8	59075.9	106745	103456	69517.8	65959.6	63072.1	78563.5	117213	103259	25459.7	26704.9	42594.7	42119.4	110672	97909.7	63632.1	95570.4	45980.5	25976.5	100069	95989.7	88288.6	92010.6	102078	98763.6	117108	115567	95074.1	72961.3	66550.6	60647.4	48232.9	48029.8	51522.1	49006.9	65626.2	75014.4	39923.8	43962.4	79214.4	101949	135596	109360	69141.3	69262.3	110358	140083	70727	74375.5	46290.9	49598.6	90997.5	98781.4	196732	191430	45079.7	46723.1	65243.8	65287.9	64637	101554	65402.7	55595.4	23770.9	25814.4	59457	58373.4	71003.7	49255.8	51272.8	54049.7	101913	88450.1	118603	100459	31622.7	36384.9	95086.5	95885.9	98124.9	97183.3	14627.7	15950.3	32170.3	35212.3	61827	61953.8	119111	116112	154344	164936	69616.9	75013.8	51405.6	49374.3	97891.5	90876.3	114021	116752	92858.1	81329.6	75083.4	71009.8	130011	100716	89597.6	90586.7	42048.1	42687.9	158466	165168	38919.4	40995.8	41515.7	50948.2	55974.6	50237.8	111610	93494.9	106275	96166.4	137710	131196	63394.8	27193.1	40670.8	41375	35649.2	42706.4	78361.1	74918.6	84287.9	75204.6	173561	183980	123517	128054	184049	178736	58765.4	79968.6	12510.5	9559.74	165202	105380	77730.4	85502.3	133287	157830	70592.1	75976.8	89513.6	96453.4	35697.1	42759	47891.3	24925.5	167928	158380	93415.5	72833.1	83358.2	85095.7	77878.5	86240.1	147552	145040	87745	79063.8	30966.9	40519.9	54662.3	64887.4	151497	78550	59624.8	64826.7	105041	94185.4	50893	43934.7	71831.1	76819.3	205806	107960	26293.1	31065.8	96458.8	92055.2	106503	80304.4	65137.9	74503.3	77260.4	71817	80302.4	69151.5	68459.4	73668.7	74126.8	71056	62735.6	68898	85417.1	67105.5	72942.3	56862.4	56779.2	99273	95948.6	17392.7	22879.4	72930.2	50144.8	53905.1	58821.7	58038	91509	90739	27884.3	25242.8	104688	87051	82409.6	79821.4	114051	120251	96676.1	54393.9	62100.8	73432.5	50827.1	48041.2	228822	227666	74331.9	68037	76944.1	80314.1	64891.9	83291.7	74405.7	32788.3	37006.8	163163	181166	68654.2	68654.2	66298.1	58065.8	51399.1	35807.6	34653.9	52680.7	38153.1	81539.1	76526.8	40814.5	38731.7	85068.2	87394.8	88248.2	92880	72829.4	72829.4	25473.5	28661.1	43186.2	42167.3	61823.3	58113	104087	132719	76805.2	64860.9	73236.1
P35908	KRT2	Keratin, type II cytoskeletal 2 epidermal	K22E_HUMAN	9	8	5	6	4	3	4	2	7	6	5	13	4	3	13	5	5	7	4	7	3	4	5	5	5	5	5	5	4	2	5	6	4	7	5	3	2	5	4	6	6	5	5	4	7	7	5	6	5	4	5	5	4	5	5	4	4	4	3	5	1	6	5	5	5	6	5	4	0	1	4	5	5	4	6	6	7	6	6	8	2	4	6	10	6	4	3	4	4	6	5	4	4	3	4	2	10	8	3	4	5	3	8	5	5	6	7	3	4	5	5	4	5	6	2	3	6	3	7	12	7	7	6	7	5	3	9	6	5	3	5	4	3	4	5	3	1	2	1	3	5	6	3	4	8	5	4	4	3	4	3	4	3	3	7	8	4	2	2	11	5	4	5	14	8	5	7	6	7	8	12	12	7	9	4	6	8	5	5	3	4	4	6	4	9	8	8	9	7	6	9	9	3	1	5	1	6	8	0	13	4	13	1	4	6	5	10	4	4	2	4	5	3	6	5	5	5	8	13	5	3	6	6	7	5	8	9	5	6	4	4	5	9	6	7	6	5	2	3	4	4	3	7	6	4	11	8	8	2	4	7	7	5	7	4	5	6	6	6	8	3	7	7	3	9	9	3	8	8	6	3	5	7	10	9	8	6	3	4	3	6	9	6	8	10	8	5	7	4	2	5	3081.63	1535.25	952.676	2214.78	1409.44	1852.59	1919.94	3920.54	1251.31	1693.22	2478.74	25295.4	2729.16	966.974	5223.38	1810.61	1111.43	3323.05	2663.49	1467.74	1943.61	1873.3	1511.77	2310.26	1535.62	1061.58	1238.79	1104.31	1071.26	1805.13	2278.77	1877.61	1873.07	1238.56	1384.02	1256.03	1309.84	1228.64	2192.66	1892.31	2169.24	2284.15	2315.99	1031.03	1485.97	2185.67	1423.57	2173.35	655.794	1311.54	2372.38	1797.97	1510.44	2369.89	1088.77	1037.18	1776.71	2650.49	1016.54	1354.71	679.536	1542.3	2971.33	2265.8	1933.3	2540.02	2702	3570.4	NaN	731.38	2654.54	2200.5	2095.59	2095.48	2861.91	2363.76	2856.46	3255.61	2023.25	2072.34	1548.59	791.989	2733.16	4059.77	2099.74	2390.71	2567.96	1616.71	3700.18	2987.42	1509.11	1366.43	1748.23	2058.99	1919.9	1985.71	2186.55	2372.76	1176.39	779.753	3315.13	1060.09	4027.89	1055.04	1469.99	1299.43	1297.7	1348.13	2192.09	1276.6	2379.91	1161.29	1390.94	1425.62	958.648	935.252	2353.46	1493.71	1960.17	7466.91	1091.06	1438.97	1251.96	1327.82	935.719	945.545	1650.19	1029.08	1047.13	974.382	882.081	1463.88	1114.4	1257.61	750.927	655.578	1242.39	2537.92	1736.68	1130.24	1135.15	1212.28	468.677	1660.35	2377.8	1681.34	1164.49	1558.05	1435.64	1254.88	931.239	817.528	571.378	962.087	1566.59	2734.89	874.449	622.591	1376.58	13139.1	1253.27	1719.23	1186.01	20361.7	2566.25	1236.49	1657.59	1246.4	1096.4	1106.37	1973.57	4248.63	2006.7	5573.89	1261.27	1036.18	1959.51	1182.07	1568.97	1427.51	1053.88	1535.8	1889.13	916.398	1299.76	972.279	1340.82	1116.48	1132.66	966.709	1338.13	1903.78	868.215	1377.27	1052.43	2789.83	896.868	3335.04	NaN	24686.7	1081.52	3942.71	726.949	530.752	1359.92	1434.25	3336.86	998.771	1477.71	1998.85	1270.77	924.312	1529.24	1191.42	796.522	1542.63	1557.18	1614.81	4204.85	1471.59	1367.28	1129.1	1315.99	1318.33	1855.63	1145.6	2439.34	968.294	1391.67	1280.42	1144.82	1456.87	1544.88	2111.22	1053.46	1159.14	1391.15	914.157	1454.4	1191.88	1459.1	1287.48	5015.73	1665.49	1614.46	3179.54	1038.44	1232.07	1524.96	1608.67	1458.42	1509.16	1031.37	2346.57	1676.44	1656.66	1163.67	1104.9	1891.39	2984.52	1115.08	1381.65	1381.65	916.268	845.465	1634.98	1327.7	1407.68	1538.13	1584.76	859.488	1146.93	2115.66	2700.6	1722	1177.93	881.586	778.229	1116.21	1116.21	681.176	3972.41	1499.21	1253.69	4792.42	2890.05	1142.87	931.722	1093.4	1986.19	1360.68
P35916	FLT4	Vascular endothelial growth factor receptor 3	VGFR3_HUMAN	5	0	3	0	0	1	0	0	0	0	2	2	0	0	0	0	0	0	1	0	0	0	0	0	1	0	0	2	0	0	1	3	0	3	0	0	2	3	0	3	1	0	0	0	3	0	0	1	0	2	0	0	0	0	2	2	0	1	0	1	0	0	4	0	2	1	0	2	1	1	0	0	3	0	0	1	0	0	0	0	0	1	0	0	0	1	2	0	0	0	0	0	0	0	0	2	3	0	0	1	3	0	0	0	2	0	0	3	0	3	0	0	3	0	1	0	0	0	0	0	0	2	2	0	0	0	5	4	0	3	0	0	0	0	4	4	2	0	2	2	0	0	0	0	0	0	0	0	0	2	0	0	0	0	2	2	2	4	2	0	0	1	0	0	2	1	0	0	1	0	3	2	1	0	0	0	0	2	0	0	2	0	0	1	0	2	0	0	0	0	4	0	0	0	0	0	0	0	1	0	0	0	2	0	0	3	1	2	0	0	3	0	0	0	0	0	2	0	0	0	3	0	0	2	0	0	0	0	0	0	0	0	0	0	2	2	0	0	0	0	0	3	2	0	0	1	2	0	3	3	0	0	0	0	0	1	4	2	2	0	0	2	2	2	0	1	2	0	0	3	0	0	0	1	0	0	0	0	0	0	0	0	0	2	0	3	0	0	0	0	0	1074.4	NaN	1461.01	NaN	NaN	1267.43	NaN	NaN	NaN	NaN	639.508	1769.9	NaN	NaN	NaN	NaN	NaN	NaN	2012.68	NaN	NaN	NaN	NaN	NaN	6943.34	NaN	NaN	514.326	NaN	NaN	4322.86	337.807	NaN	183.713	NaN	NaN	146.131	898.013	NaN	394.618	390.46	NaN	NaN	NaN	457.347	NaN	NaN	1986.38	NaN	187.9	NaN	NaN	NaN	NaN	974.504	1589.66	NaN	1076.09	NaN	1890.59	NaN	NaN	933.481	NaN	727.659	731.482	NaN	513.822	1903.45	1880.4	NaN	NaN	451.832	NaN	NaN	4075.39	NaN	NaN	NaN	NaN	NaN	604.158	NaN	NaN	NaN	1031.61	531.531	NaN	NaN	NaN	NaN	NaN	NaN	NaN	NaN	935.669	377.832	NaN	NaN	5845.12	974.368	NaN	NaN	NaN	274.249	NaN	NaN	962.16	NaN	745.305	NaN	NaN	815.018	NaN	1717.46	NaN	NaN	NaN	NaN	NaN	NaN	1519.72	149.124	NaN	NaN	NaN	687.634	515.838	NaN	538.413	NaN	NaN	NaN	NaN	457.139	660.014	1252.62	NaN	1551.54	449.725	NaN	NaN	NaN	NaN	NaN	NaN	NaN	NaN	NaN	413.212	NaN	NaN	NaN	NaN	1211.8	1139.11	397.974	378.356	2208.3	NaN	NaN	275.416	NaN	NaN	829.097	939.774	NaN	NaN	2155.01	NaN	542.344	611.354	286.096	NaN	NaN	NaN	NaN	136.019	NaN	NaN	616.141	NaN	NaN	1486.44	NaN	1190.73	NaN	NaN	NaN	NaN	728.468	NaN	NaN	NaN	NaN	NaN	NaN	NaN	14637.6	NaN	NaN	NaN	1280.6	NaN	NaN	380.311	632.188	437.984	NaN	NaN	735.633	NaN	NaN	NaN	NaN	NaN	427.382	NaN	NaN	NaN	857.115	NaN	NaN	873.525	NaN	NaN	NaN	NaN	NaN	NaN	NaN	NaN	NaN	NaN	883.995	227.309	NaN	NaN	NaN	NaN	NaN	2060.29	1152.64	NaN	NaN	1850.16	1511.7	NaN	5980.57	3331.26	NaN	NaN	NaN	NaN	NaN	303.08	3307.54	1561.85	667.788	NaN	NaN	767.835	767.835	1990.83	NaN	1001.64	803.522	NaN	NaN	502.945	NaN	NaN	NaN	1141.76	NaN	NaN	NaN	NaN	NaN	NaN	NaN	NaN	NaN	600.368	NaN	414.452	NaN	NaN	NaN	NaN	NaN
P35968	KDR	Vascular endothelial growth factor receptor 2	VGFR2_HUMAN	6	4	5	5	5	3	3	4	4	5	3	1	4	5	4	5	3	2	4	5	5	6	3	4	5	5	5	5	5	5	5	4	4	5	5	4	4	5	3	4	5	5	2	3	5	5	4	4	4	3	4	3	4	5	2	4	5	5	4	3	4	5	3	4	4	5	4	5	2	1	3	4	4	4	4	4	4	4	4	5	5	4	5	4	4	5	2	2	4	4	2	3	4	4	4	5	3	5	5	4	4	4	3	4	3	2	4	4	5	4	4	4	5	4	4	5	3	3	5	4	2	3	5	5	4	3	4	3	5	4	4	6	5	4	5	5	4	4	4	4	5	5	4	4	3	3	4	2	5	4	2	2	5	3	4	3	4	5	3	4	4	4	3	3	4	5	4	6	3	3	2	4	4	4	4	4	3	4	3	4	4	4	5	2	4	4	3	4	3	4	3	3	2	3	3	3	5	5	1	2	4	5	3	3	4	3	4	5	3	3	4	2	4	3	4	4	4	3	4	5	4	3	4	3	4	3	2	3	4	3	3	4	3	3	5	5	2	4	4	4	4	3	2	4	2	3	4	3	2	2	4	3	6	3	5	3	4	3	5	3	3	3	3	3	4	4	4	4	3	4	3	4	4	3	4	4	3	3	3	3	4	3	2	2	3	3	3	3	3	3	4	1993.35	2074.7	6231.83	5713.74	2799.74	3313.47	2136.76	3472.84	1829.66	2124.64	1852.91	2162.42	4049.52	3655.57	2368.8	2309.68	2228.52	2365.78	2238.81	2177.74	4082.32	3655.93	1623.37	2900.58	4375.09	3682.41	2315.17	1827.49	4407.77	4047.63	3046.57	1890.41	1865.76	2635.14	2452.95	1821.62	3023.81	2238.06	1655.86	2240.4	3019.18	3514.07	2378.94	3052.34	3035.74	4332.03	2686.26	1914.74	1564.67	1707.95	3434.54	3119.84	2670.03	2080.17	2608.52	2302.6	4047.79	2606.36	2585.45	2643.14	2754.52	2643.23	2830.41	1736.79	2581.73	2342.03	2304.72	2285.7	1996	2079.94	3145.97	2419.93	3386.88	2661.91	2017.41	2114.98	2465.27	2408.86	2700.68	2546.97	2547.95	2973.3	1718.48	2340.65	2304.29	3206.56	1438.34	3326.71	2685.82	1697.49	1024.91	2436.29	2449.9	3797.94	2526.2	2687.88	1907.62	948.387	2789.33	2347.14	1826.16	1705.83	2020.47	3101.55	2753.22	3168.8	1579.67	1992.79	1913.37	3406.76	3887.64	3206.08	2609.1	2317.96	3299.77	2557.12	1751.94	3277.98	4051.68	3019.77	1335.42	1669.87	2497.77	2878.02	2777.63	5056.26	1436.57	1162.46	2476.92	2791.35	3684.44	3840.72	2401.54	4127.4	1387.32	2883.38	4846.47	3603.97	3239.99	2375.09	3385.26	3378.5	2132.72	2521	2883.42	3954.17	2229.18	2041.14	2937.86	2830.08	1577.94	1979.02	2736.5	3256.78	1949.94	2099.89	2428.45	2705.36	3617.3	1779.54	2460.91	2110.85	1750.71	2769.4	4875.79	4891.07	2315.6	3966.5	1851.71	2047.47	2099.29	2608.42	2280.22	3218.48	2803.28	3463.89	2266.47	2693.79	2743.79	1956.27	1999.64	2926.06	2788.43	1910.72	2466.7	1500.24	3918.96	2162.41	2673.56	2865.46	2053.25	1121.58	2730.64	3622.43	2512.74	3196.21	2582.91	3181.39	2455.73	1575.16	2187.77	2035.28	1214.45	1905.66	1595.52	1428.15	2218.64	2362.1	1766.05	1920.13	2366.92	1600.71	1605.34	3229.91	2556	1450.41	1832.35	1495.97	1417.05	2428.96	3534.37	2943.74	3117.67	1041.81	3236.12	1692.85	786.739	1885.19	1612.12	1288.54	2012.08	1348.67	1805.35	2882.5	2889.92	3315.55	870.874	1967.08	2917.75	2376.45	2476.35	3093.18	1309.78	2381.98	1584.34	951.722	2886.34	2645.11	1664.99	1858.94	2144.55	1669.32	2754.65	2432.12	3409.62	1663.31	1827.85	1254.57	960.574	4775	3088.44	1947.31	1947.31	3149.39	2771.9	2307.01	3093.11	2394.03	1512.1	1886.15	1576.26	2224.55	4356.27	4941.17	2321.52	2086.84	2081.93	2140.28	2387.82	2387.82	1994.72	1389.86	1230.74	663.718	1760.96	936.795	2032.64	2781.17	2730.2	2769.72	2625.05
P36222	CHI3L1	Chitinase-3-like protein 1	CH3L1_HUMAN	42	43	40	41	41	43	44	39	34	33	41	39	41	42	43	41	40	40	35	34	43	43	42	40	42	42	42	43	39	40	43	41	35	36	39	39	39	40	44	42	40	41	40	42	44	43	44	44	39	40	41	40	36	39	44	41	40	42	37	40	41	41	41	40	41	40	41	42	38	40	38	33	39	42	42	41	38	40	41	41	40	41	39	40	42	45	38	40	33	32	35	34	41	37	32	30	42	41	40	42	41	39	32	35	36	37	35	35	44	42	35	31	40	36	38	36	45	42	38	41	40	42	42	45	40	38	39	40	41	40	43	44	33	33	34	34	33	36	39	44	33	34	40	39	41	42	36	33	31	31	35	37	39	40	40	40	39	40	37	39	40	40	33	30	39	37	42	41	40	40	33	34	36	40	38	40	40	40	41	41	38	40	40	40	44	44	41	43	40	41	39	40	33	35	40	30	34	33	29	42	38	35	32	35	32	34	41	43	40	43	41	41	41	42	39	43	45	45	42	40	40	39	42	39	41	41	42	40	40	40	42	41	38	40	41	42	39	41	41	41	34	33	33	34	30	33	35	35	32	34	31	32	40	40	40	39	44	41	41	29	30	35	35	33	44	42	38	34	42	42	41	40	34	34	38	35	41	39	38	38	36	35	45	42	38	40	40	36	43	37	40	1.36944e+06	1264742	672065	686795	462935	354296	765772	778951	990039	783284	410168	383272	806398	806335	663181	494703	468324	505756	655372	620048	1.22308e+06	1161507	502658	535148	634551	647310	725908	785676	639112	679776	762686	728150	1.25928e+06	1.11205e+06	423591	411036	479912	465539	714202	801404	635333	702428	390495	406228	694439	700825	1.09546e+06	1.11927e+06	390472	438180	554411	538691	336018	326838	566564	487462	725097	829786	337447	301082	578828	483200	889735	814719	766888	711541	625781	679842	354345	360817	1147587	1.21774e+06	621284	548291	899521	821987	464463	419581	972373	1202641	702835	617608	730616	823921	804612	627724	471425	636620	684089	640242	702354	685871	379967	392021	472064	475532	1.05115e+06	1072560	757266	638376	544884	577114	1.03204e+06	1.11582e+06	326548	331671	1.54206e+06	1.62208e+06	580194	563922	830741	898757	448781	469593	318756	388955	879135	804274	587613	741268	667153	662724	1.07846e+06	1.07176e+06	653892	624497	360702	328830	579110	562509	489400	431814	795346	955646	620319	635944	418900	456980	510458	726752	779239	779273	477015	423666	957584	832804	824245	819792	475946	527324	226597	216861	935878	967868	849314	670931	677792	750127	331066	451141	801969	808468	523184	416978	576200	450910	1.0695e+06	959779	618416	601007	659981	958140	599097	501618	509548	532502	984489	885809	1.07023e+06	1.02269e+06	508158	451194	532273	587165	1.23364e+06	1.21394e+06	764153	861355	671609	878167	945468	949782	580366	494853	783579	723820	906599	831220	179905	420074	1.1723e+06	1.23432e+06	726511	885575	737570	713358	591316	600033	609160	546720	677636	630785	675649	757296	626680	522797	633447	730597	693283	595587	578670	905218	728067	555252	570936	844115	1.00524e+06	693729	782163	770535	520086	561687	365806	378555	794600	834536	553194	682929	534292	609076	841943	734801	722579	784776	662894	699821	1027217	929755	246992	274027	643838	683130	638317	775278	765915	720941	580319	485571	535148	575130	535953	967305	967305	865088	1.12995e+06	1115825	1.06284e+06	1.07076e+06	863214	974923	693662	725910	948006	900956	940998	966321	456704	489323	637730	637730	1.14761e+06	1.07982e+06	941649	920589	544171	635947	535790	472736	803653	788916	602512
P36269	GGT5	Glutathione hydrolase 5 proenzyme	GGT5_HUMAN	2	2	1	1	1	1	1	1	1	2	0	1	1	1	1	1	1	1	1	1	1	2	1	1	1	1	1	1	1	1	1	1	1	1	1	1	1	1	1	1	1	1	1	1	1	1	1	1	2	1	2	1	1	1	1	1	1	1	1	1	1	1	1	2	1	1	1	1	1	0	1	1	1	1	1	1	1	1	2	1	1	1	1	1	2	1	1	1	1	1	1	1	1	1	1	1	1	1	1	1	1	1	1	2	1	1	1	0	1	1	1	1	1	1	1	1	1	1	1	1	1	1	1	1	1	1	2	1	1	1	1	1	1	0	1	1	0	0	1	1	2	2	1	2	1	0	1	0	0	1	1	1	0	1	2	1	1	1	1	1	1	2	2	1	1	2	0	1	1	1	1	1	1	1	1	2	1	1	0	1	1	2	1	1	2	1	1	2	1	2	2	1	1	1	1	0	1	2	0	2	2	1	1	0	1	2	2	1	1	0	1	1	1	0	1	0	2	0	0	1	0	0	0	0	0	1	1	1	0	1	1	2	1	1	1	1	0	0	0	1	0	0	2	1	1	1	1	1	0	2	1	0	1	0	1	1	1	1	1	0	1	1	1	0	1	1	2	0	1	1	0	1	0	1	0	0	1	1	1	1	0	1	0	0	0	0	1	1	1	0	0	2846.63	2491.14	2348.06	3078.35	2650.24	3732.04	2490.26	4225.42	2468.94	617.196	NaN	4361.46	4087.19	3458.79	2063.56	4883.46	2493.37	5130.74	2263.46	3108.58	4360.18	3030.06	3271.61	4348.88	4864.56	4031.26	3259.52	3186.34	3670.04	2780.06	3468.43	1417.85	1406.6	4516.69	3489.89	2472.52	2554.3	2362.46	5101.01	3409.03	2130.2	3645.15	2106.28	3283.76	2695.56	5922.25	3229.65	2559.04	337.636	2771.61	4133.94	2992.25	929.605	3718.73	3416.59	4007.62	5479.94	2950.85	3439.55	4822.05	2786.85	4797.24	4092.81	3698.83	3067.27	3674.6	3875.68	3084.93	3621.64	NaN	3316.06	3263.65	3035.16	2560.28	4565.04	2411.02	2717.22	5986.64	4125.99	2063.54	1745.72	3689.88	3618.51	5832.74	1658.82	4203.92	4430.85	3750.53	2213.36	3072.53	4262.27	4325.39	4154.38	6030.15	3364.9	2961.83	3072.15	861.079	3523.97	2388.67	2898.98	3100.67	3325.9	3248.14	3679.91	2489.44	1436.5	NaN	1756.5	1613.83	2446.54	2725.42	3161.03	2684.09	4198.91	2623.2	3429.57	2599.11	2863.93	3611.25	4255.28	3161.71	3061.05	3367.43	3796.95	3150.08	1893.79	2852.77	1073.63	980.64	2575.28	1705.5	3100.05	NaN	1909.24	5975.87	NaN	NaN	992.096	3045.11	2945.93	3319.31	1680.22	1923.14	2286.79	NaN	1788.6	NaN	NaN	3216.83	2377.5	2069.07	NaN	4309.51	2480.37	872.493	3620.04	2591.72	2718.55	4402.09	2105.08	2371.36	2045.32	2432.88	2128.5	2779.98	NaN	2860.69	2182.94	4923.29	2700.63	3940.69	3888.5	1731.1	2040.84	3011.6	2618.58	3279.87	NaN	3526.59	2038.63	2059.68	2343	1238.85	3541.77	4399.42	2958.15	1748.41	2961.61	2944.3	3435.68	3356.28	1943.44	1885.32	1511.09	NaN	2152.2	1114.84	NaN	1065.85	3429.58	4671.64	1928.92	NaN	2178.45	2237.79	2997.36	4458.57	3023.6	NaN	3102.31	2526.22	2860.88	NaN	1615.37	NaN	3749.08	NaN	NaN	3118.7	NaN	NaN	NaN	NaN	NaN	3190.77	3444.28	1649.3	NaN	1475.61	1907.2	2510.87	2538.13	2933.06	5242.63	4271.37	NaN	NaN	NaN	1247.23	NaN	NaN	2254.85	2611.86	3183.37	1910.43	2104.77	2003.44	NaN	1131.93	3165.61	NaN	2240.24	NaN	4095.69	2590.59	2701.84	2125.89	2132.99	NaN	2845.27	1593.77	1593.77	NaN	2184.31	2439.17	1395.52	NaN	1211.24	3349.86	NaN	1574.55	NaN	1290.93	NaN	NaN	1125.41	1544.14	2011.94	2011.94	NaN	2647.31	NaN	NaN	NaN	NaN	2551.48	2293.04	1452.43	NaN	NaN
P36871	PGM1	Phosphoglucomutase-1	PGM1_HUMAN	18	16	11	14	10	9	9	8	13	13	9	9	13	12	11	11	14	13	15	14	6	10	11	16	11	12	11	12	9	8	18	13	15	19	11	12	12	12	12	13	11	11	11	12	10	13	11	11	11	10	14	15	8	9	9	12	7	8	8	8	5	6	10	10	14	10	6	10	7	7	13	10	12	11	15	10	7	6	9	14	10	12	9	10	11	12	10	11	10	6	13	10	7	11	14	10	16	15	16	16	13	18	8	10	10	9	12	13	12	14	7	7	15	12	13	8	9	9	16	19	14	12	17	21	10	11	14	14	14	17	12	10	8	9	14	17	5	4	12	16	12	14	6	9	13	15	9	9	10	8	9	8	9	10	15	15	11	13	6	11	12	11	14	11	12	19	11	10	14	12	18	19	8	11	12	12	11	8	12	11	7	10	13	12	15	14	18	16	15	17	11	9	8	7	9	5	10	13	2	10	18	18	12	11	12	17	10	11	10	11	10	14	11	11	10	16	15	15	16	12	10	8	10	8	8	15	16	10	11	9	10	12	13	13	12	17	8	10	6	7	11	10	10	13	15	12	17	19	5	6	10	9	9	11	11	10	12	11	10	7	5	10	10	8	14	15	9	12	11	16	12	9	11	12	13	12	9	10	8	8	16	16	14	10	9	15	7	7	6	9	11	6538.22	6389.03	3872.18	4706.72	4842.22	4768.14	2691.34	3475.84	7611.09	6702.8	2237.42	3137.03	3326.13	2915.52	4316.03	4007.03	4171.19	5668.68	4533.09	4346.41	3975.22	4889.45	4891.92	5330.45	4372	4069.68	5122.09	4619.52	2800.82	2393.65	8914.69	6600.93	7094.32	7279.11	3883.33	4443.17	4199.04	4210.7	3920.46	4818.35	3988.32	6238.98	6222.43	5163.34	4745.27	4747.85	4522.95	4243.72	4947.2	5286.45	5225.86	5870.31	3867.5	4329.27	3778.16	4399.47	2419.18	4557.12	3889.86	3200.34	2087.97	2937.25	3567.26	3246.41	6256.01	5879.03	4471.65	3761.1	4659.22	4461.07	4430.76	4017.53	7115.14	4616.23	5507.65	4340.96	2580.23	3221.41	3780.78	5069.97	4411.31	3550.08	4007.94	4666.32	5894.03	5477.52	5466.68	7531.36	3764.9	3149.83	5383.72	3943.35	3100.67	3368.3	6943.84	3926.35	7549.8	5825.7	7717.59	5752.27	8022.8	7829.82	5308.72	4196.05	3745.25	3760.8	7135.8	7674.32	4937.05	5949.38	3788.65	3748.49	6347.76	6964.78	5213.78	5809.37	3965.97	3509.02	5731.06	4908.53	4461.49	5530.82	7596.18	6998.48	3654.78	6316.73	4969.83	4518.3	5096.11	5273.84	6605.68	5810.33	2880.68	3087.57	4650.97	5125.41	2206.16	1520.16	4324.66	7400.26	5080.01	5415.23	3890.03	3330.48	6121.23	7242.58	3939.61	3472.17	4894.54	4152.55	4351.9	3811.11	5439.32	4336.59	7821.92	8069.04	5336.31	6062.78	4800.18	5279.02	5850.39	4985.41	4670.26	5240.89	5257.96	16083.6	4993.8	4946.78	6711.74	6021.65	6353.8	10043.6	4063.94	4413.14	5413.58	5848.06	4410.87	3458.05	5966.89	4322.82	3643.8	4254.65	5617.46	4397.42	6931.24	5552.02	7648.88	7979.5	7305.96	8398.97	5579.2	4554.02	4210.34	2731.89	5380.48	4613.34	4251.44	5945.11	2775.64	4130.26	5265.73	8395.8	4261.05	4031.69	5300	7273.8	4432.28	4083.57	4650.76	3917.74	4698.48	4809.55	4818.93	5083.18	4665.6	4893.63	4824.89	4105.34	4439.97	6272.66	4343.92	4807.45	3822.94	4976.51	3081.56	6508.14	5953.74	4756.72	5181.13	4183.24	6940.46	7209.85	5125.15	4628.76	5025.66	4811.37	4368.11	4437.1	3924.08	2937.39	4944.83	5201.86	5070.02	4413.52	6828.61	6105.71	9032.47	7351.13	5432.13	5975.63	5405.83	4588.56	4350.47	3950.05	3922.1	3565.19	3137.36	3478.24	4868.45	4244.79	3188.38	4800.49	4800.49	5525.15	5351.61	6630.8	4949.98	5110.91	5165.56	7606.92	3388.98	3926.19	5122.32	5812.25	3758.75	5097.2	4437.83	5049.6	4698.91	4698.91	7904.05	7607.17	3899.14	2576.78	5286.05	6648.73	3004.33	2903.13	4662.33	4803.87	3718.58
P36888	FLT3	Receptor-type tyrosine-protein kinase FLT3	FLT3_HUMAN	2	2	1	3	0	0	0	0	2	0	0	0	2	0	0	0	2	0	2	2	0	0	0	1	0	0	1	0	0	0	2	0	0	2	1	0	3	1	2	2	2	0	0	0	2	2	0	0	1	0	0	0	0	0	0	0	0	1	0	0	1	0	1	0	0	1	1	0	0	0	2	2	2	0	0	0	0	2	0	1	0	0	1	2	2	0	0	2	0	1	0	0	0	0	0	0	2	2	2	2	2	2	0	0	0	0	0	2	2	2	0	1	1	0	0	0	1	1	0	2	1	1	2	0	0	0	2	2	3	0	0	1	2	0	1	1	0	0	0	2	2	0	1	0	2	2	0	0	2	1	0	0	0	1	2	2	1	0	0	0	2	0	1	0	2	0	0	1	2	1	2	3	0	0	0	1	1	0	1	0	0	0	2	2	1	0	2	2	1	2	0	0	1	0	1	1	0	0	0	1	0	2	0	0	0	0	0	2	0	0	0	0	1	0	0	0	1	2	2	0	2	0	0	1	0	1	2	0	1	1	1	1	0	1	1	0	0	0	1	1	0	0	0	0	2	1	2	1	0	0	1	1	1	1	2	1	0	0	0	0	0	1	1	2	2	1	2	2	2	2	0	1	1	0	1	1	0	0	0	0	0	1	2	2	0	1	1	0	2	2	1	3817.41	1333.05	517.866	673.602	NaN	NaN	NaN	NaN	1524.85	NaN	NaN	NaN	837.034	NaN	NaN	NaN	1339.27	NaN	1739.75	1057.72	NaN	NaN	NaN	615.559	NaN	NaN	2907.99	NaN	NaN	NaN	769.865	NaN	NaN	1267.08	2194.32	NaN	470.916	3354.74	854.896	1278.6	531.191	NaN	NaN	NaN	714.531	1079.13	NaN	NaN	4530.4	NaN	NaN	NaN	NaN	NaN	NaN	NaN	NaN	756.304	NaN	NaN	334.198	NaN	2803.58	NaN	NaN	2216.78	3890.67	NaN	NaN	NaN	242.909	917.318	375.631	NaN	NaN	NaN	NaN	1496.27	NaN	1821.36	NaN	NaN	3814.64	640.975	968.52	NaN	NaN	1367.65	NaN	6207.81	NaN	NaN	NaN	NaN	NaN	NaN	1015.04	1769.56	476.923	810.136	375.459	2121.98	NaN	NaN	NaN	NaN	NaN	802.372	2635.82	3562.7	NaN	809.958	1483.95	NaN	NaN	NaN	2516.57	2799.36	NaN	385.131	1944.81	2383.38	1174.4	NaN	NaN	NaN	1086.47	1246.11	884.478	NaN	NaN	584.95	436.29	NaN	3219.29	474.03	NaN	NaN	NaN	1689.98	696.688	NaN	4460.43	NaN	2224.76	976.996	NaN	NaN	1830.59	2474.68	NaN	NaN	NaN	1075.63	1767.19	2607.87	1033.84	NaN	NaN	NaN	1077.74	NaN	1508.89	NaN	1141.12	NaN	NaN	622.872	1108.33	2723.06	3734.53	2267.9	NaN	NaN	NaN	1524	2434.41	NaN	2014.09	NaN	NaN	NaN	3082.28	3962.02	1542.25	NaN	2040.36	1972.61	1368.34	1124.64	NaN	NaN	3751.34	NaN	1895.26	1263.1	NaN	NaN	NaN	697.582	NaN	2078.06	NaN	NaN	NaN	NaN	NaN	1312.4	NaN	NaN	NaN	NaN	2210.36	NaN	NaN	NaN	1698.18	824.837	1728.83	NaN	1827.66	NaN	NaN	1512.78	NaN	2080.71	1727.05	NaN	3510.75	3061.04	922.545	1195.21	NaN	2624.92	1586.08	NaN	NaN	NaN	1537.02	1216.34	NaN	NaN	NaN	NaN	2250.36	1660.05	2191.36	3505.67	NaN	NaN	1494.42	1035.2	1586.89	2643.28	1025.46	2687.42	NaN	NaN	NaN	NaN	NaN	2792.23	2792.23	3136.51	1272.38	1582.18	1188.17	1837.04	1475.65	2051.05	NaN	2878.84	2267.86	NaN	1183.51	1257.8	NaN	NaN	NaN	NaN	NaN	968.28	2637.78	3406.7	NaN	2450.33	926.28	NaN	3305.62	1690.48	1598.23
P36896	ACVR1B	Activin receptor type-1B	ACV1B_HUMAN	2	2	2	2	2	2	2	2	3	2	2	2	2	2	2	2	2	2	2	2	2	2	2	2	2	2	2	2	2	2	2	2	2	2	3	2	2	2	2	2	2	2	2	2	3	2	2	2	2	2	2	3	2	2	2	2	2	2	2	2	2	3	2	2	2	2	2	2	2	2	2	2	3	2	2	2	2	2	2	2	2	2	2	2	3	2	2	2	2	2	2	2	2	2	3	2	3	2	3	2	3	3	2	2	2	3	2	2	2	2	2	2	3	2	2	1	3	2	2	2	2	2	2	2	2	2	2	2	2	2	2	2	3	3	2	2	2	2	2	2	2	2	2	2	2	3	2	2	2	2	2	2	2	2	2	3	2	2	2	2	2	2	2	2	2	2	2	2	2	2	2	2	2	2	2	2	2	2	2	2	2	2	2	2	3	2	2	2	2	2	2	2	2	2	2	2	2	2	2	2	2	3	2	3	2	2	2	3	2	2	2	2	2	2	2	3	2	2	3	2	2	2	2	2	3	2	3	2	2	2	3	2	2	3	2	3	2	3	2	2	2	3	2	2	2	2	2	2	1	2	2	2	2	3	2	2	2	2	2	2	2	2	2	1	2	2	2	2	2	2	2	2	2	2	3	2	2	2	2	2	2	2	2	2	2	2	2	2	2	3	2	23011	22067.8	12561.7	15164.8	10069	10838.1	22993.6	22556.1	35732	16817.4	10422	10602.9	17891.6	22912.8	27547.2	28060	21184.9	30976.5	29825.4	21274.4	22230.6	16751.9	17226.4	20492.5	19221.8	17942	21686.1	32513.6	13577.8	19117.4	21677	18027.1	20421	41474.5	18641.6	28210.6	16579.3	13774.5	29727.7	23805.7	33397.7	32497.1	25357.9	32395.5	24163.9	31523.2	40654.7	27808.7	33516.1	38439.4	26594.1	20102.5	24062.1	15634.5	23382	15691.3	19510.9	25002.8	20439.2	25245.9	21342.9	18583.4	39750.6	34177.7	37853.2	31650	25226.4	19440	11724.4	9594.7	33651.4	18686.6	26470.6	27051.4	19688.8	24703.9	18165.8	21507.7	37852.8	43951.9	37935.4	34430.8	23547.1	25536.7	21052.9	20995.6	12023.6	21254.7	15329.7	17828.6	30428.3	23643.6	24154.7	14007.1	39991.6	41387.6	32333.8	30573.7	38734.1	33242.9	16921.1	24103.3	18587.5	25244.2	10392.7	18495.7	20853.7	28489.7	19304.3	28091.3	22051.4	23282.9	22819.8	5101.8	14889.1	13944.1	12360.1	24326.6	9430.74	12366.4	9403.24	9129.64	17845.4	20491.2	6111.4	4353.92	17074.6	22112	21233.2	15949.8	8942.79	9657.86	13023.3	12000.6	21205.6	16862.6	10436.6	10121.6	9794.46	15757.2	9666.11	11291.3	8965.25	8016.87	11124	9004.42	5908.83	8003.76	9617.66	8039.48	7863.29	10900.5	9033.29	11983.2	13838.5	12543.8	10733.9	13334.2	3373.18	6468.81	15251.8	11619.1	9822.1	7772.93	10064.8	8214.16	6558.51	6624.07	12216.8	10365.4	14575.1	20930.3	8375.52	7449.6	10037.1	9867.48	10768.1	9816.05	8854.57	7162.61	9852.29	5850.32	7676.95	7215.25	26403.6	21016	15127.4	15671.9	11036.4	13718.5	8004.02	15008.9	9195.27	11756.9	4777.81	7394.28	9827.17	12205.1	2912.7	6778.42	24845	23584.1	17894.7	14446.5	7888.73	15563	8740.35	13654.9	18599.6	11952	10755.8	10075.1	8559.25	11415.1	9923.7	21082.5	17290	13938.8	7087.27	7582.83	11414.1	10501.2	9462.47	10806.9	5642.17	16646.8	16563.3	8625.74	17497.3	13915.1	11077.1	13511.9	9981.92	12584.4	14210.7	17678.9	4072.31	8028.6	12964.9	7874.08	6701.92	6957.12	10539.4	5936.01	4535.28	15130.3	13712.6	15259.3	6585.03	5328.92	10128.1	9387.16	11570	11433.1	13904.7	14352.2	13258.7	12362.1	14410.2	6131.01	4794.18	17034.9	17034.9	14498.6	13650.5	16282	8221.11	9415.97	12642.4	23859.1	10319.2	6761.46	7204.59	7049.84	10766.1	4722.3	10227.1	10028.3	12256.9	12256.9	16979.9	16535.4	13458.4	11835.5	6522.28	10565.5	9525.03	11067.2	8509.64	11759.6	12659.4
P36955	SERPINF1	Pigment epithelium-derived factor	PEDF_HUMAN	87	88	83	86	83	83	87	83	86	86	81	78	83	87	85	87	86	82	85	89	85	85	85	85	89	86	88	88	83	83	84	88	88	88	86	85	86	84	85	88	85	84	83	81	88	85	88	87	80	81	85	84	83	88	86	87	82	84	80	82	83	82	84	83	85	85	82	86	71	78	85	83	79	82	91	86	75	83	89	84	78	77	84	88	85	86	79	81	77	82	85	84	87	84	87	79	84	82	87	80	78	79	83	83	79	77	83	82	82	85	79	78	77	81	76	83	87	82	82	81	82	81	84	88	80	78	86	87	83	82	82	84	81	81	81	82	76	78	81	84	84	84	86	77	84	87	83	79	83	82	76	75	76	81	84	81	81	84	73	77	84	82	83	81	83	81	86	82	84	84	84	82	79	87	81	82	83	82	84	82	82	85	82	82	85	85	81	83	82	87	83	84	84	87	81	74	85	85	67	83	87	87	81	84	87	86	85	87	85	84	85	83	86	82	83	90	86	86	84	83	81	82	84	83	83	86	84	82	83	82	84	83	83	84	84	87	82	79	85	83	79	81	82	83	84	84	84	84	71	74	85	84	85	84	82	83	84	86	87	82	76	84	84	84	84	84	85	86	87	88	83	85	84	84	88	84	81	80	83	84	83	85	86	85	83	84	81	84	81	81	79	4114849	4.23366e+06	3.72964e+06	3982130	4279256	4.24223e+06	3922605	3.75805e+06	4293988	3.88322e+06	3.92296e+06	3.918e+06	3.63e+06	3.60233e+06	3.56955e+06	3.62048e+06	3710308	3772637	4.04524e+06	4.08296e+06	3.55503e+06	4.00834e+06	3.34274e+06	3.56595e+06	4073154	3.82617e+06	4.28188e+06	4.06644e+06	3.90943e+06	3909676	4.51596e+06	3.86276e+06	4.08102e+06	4587396	3.64614e+06	3.57801e+06	3.83406e+06	3.87109e+06	4.26466e+06	4.39372e+06	3428417	3624536	3209104	3167137	4698457	5.29349e+06	4.6822e+06	4.40988e+06	3.20317e+06	3.25228e+06	4513368	3.94682e+06	4830882	4807830	4139193	3.98326e+06	3.71642e+06	3.8276e+06	4.05053e+06	4.0946e+06	5089727	4809789	4042746	4.18483e+06	4.67212e+06	4814497	4767287	4811743	3.04092e+06	3.14167e+06	4572960	3950583	4.11249e+06	3942461	4532487	4687527	3542569	3.85266e+06	3.90949e+06	4.04784e+06	3.02204e+06	2919396	5.16372e+06	6561324	3.90109e+06	4212356	3.82983e+06	3.96663e+06	4587641	4.43237e+06	3.50599e+06	3.51597e+06	4.4121e+06	4532402	3.5948e+06	3.31272e+06	3.97928e+06	3.97062e+06	3124351	3077162	2.87674e+06	2.95584e+06	4421572	4344728	3.18881e+06	3148377	3593541	3595720	3.57988e+06	3.65362e+06	4.39394e+06	4.56629e+06	3.57639e+06	3346136	3.17267e+06	3.25596e+06	4017525	4051361	4543876	4.75412e+06	4.82276e+06	4.62506e+06	3.12788e+06	3.25657e+06	3.68338e+06	3.84168e+06	4760294	4.65907e+06	3.83312e+06	3.84255e+06	3.47089e+06	3843536	4174137	4349873	3.40703e+06	3.57325e+06	3.53106e+06	3.40435e+06	3152263	3.63911e+06	3.64531e+06	3749204	2.97817e+06	2982686	5447545	5.69133e+06	3.48835e+06	3.42518e+06	4885598	4.65665e+06	3.03987e+06	2.98013e+06	3.70031e+06	3.62341e+06	3.76433e+06	3610869	3074477	3.19118e+06	3.55492e+06	3.77312e+06	3.95285e+06	3810528	4469991	4.69629e+06	4.03657e+06	3.98909e+06	4608061	4667580	4.59356e+06	4311233	4333806	4106172	3.73146e+06	3733223	3.74025e+06	3798392	3.53235e+06	3.63021e+06	3.73957e+06	3.89296e+06	4.89994e+06	4.88942e+06	3.62239e+06	3.54379e+06	3610893	3.58844e+06	4.16148e+06	3947310	2914180	3.29053e+06	4.12306e+06	3.55316e+06	4.1444e+06	4210296	4518063	5.05438e+06	3834722	3.98869e+06	3646237	3.78082e+06	4558656	4.72898e+06	2.77174e+06	2.85975e+06	4.43209e+06	4509139	4.02989e+06	3.88851e+06	3.92009e+06	3918135	3.75651e+06	3634973	3.66192e+06	3.79786e+06	3.7169e+06	3.53543e+06	3.65043e+06	4779404	5.24479e+06	3.81898e+06	3.95126e+06	5.09615e+06	4.62361e+06	4.59789e+06	4550900	3.77926e+06	3.82586e+06	3.78466e+06	3.34353e+06	3.20918e+06	3347560	3.46571e+06	4.66144e+06	4.54505e+06	3.88552e+06	3.8902e+06	3.49216e+06	3.66408e+06	3.61166e+06	3.69585e+06	3.36223e+06	3.42942e+06	3768083	4.65025e+06	3.83878e+06	3860178	4670789	4.50623e+06	4.04321e+06	3.91087e+06	4216708	4255485	3.69431e+06	4.04766e+06	4312454	3.54244e+06	3.67269e+06	3397470	3463393	3774705	3.88394e+06	2.93096e+06	2.93096e+06	2.88811e+06	4.20168e+06	4.29808e+06	3.71446e+06	3499238	3930203	4.37567e+06	3.45233e+06	3663547	4.97857e+06	5.14189e+06	4.68541e+06	5151422	3.2743e+06	3.3595e+06	3.64594e+06	3.64594e+06	3736349	3.67005e+06	4.22795e+06	4.05488e+06	4.18131e+06	4279024	3.76309e+06	3.62966e+06	3.45875e+06	3.23244e+06	3.70879e+06
P36957	DLST	Dihydrolipoyllysine-residue succinyltransferase component of 2-oxoglutarate dehydrogenase complex, mitochondrial	ODO2_HUMAN	1	1	1	1	1	1	1	1	1	1	1	1	2	1	1	1	1	1	1	1	1	1	1	1	1	1	1	2	1	1	1	1	1	1	1	2	1	1	1	1	1	2	2	1	1	1	2	1	1	1	1	1	1	1	1	1	1	1	1	1	1	1	1	1	1	1	1	1	1	1	1	1	1	2	1	1	1	1	1	1	1	2	1	1	1	1	2	1	1	1	1	1	1	1	1	1	1	1	1	1	1	1	1	1	1	1	1	1	1	1	1	1	1	1	1	1	1	1	1	1	1	1	1	1	0	1	1	1	1	1	1	1	1	1	1	1	0	1	1	1	1	1	1	1	1	1	1	1	1	1	1	1	1	1	1	1	1	1	1	1	1	1	1	1	1	1	1	1	1	1	1	1	1	1	1	1	1	1	1	1	1	1	1	1	1	1	1	1	1	1	1	1	1	1	1	1	1	1	1	1	1	1	1	1	1	1	1	1	1	1	1	1	1	1	1	1	1	1	1	1	1	1	1	1	1	1	1	1	1	1	1	1	1	1	1	1	1	1	1	1	1	1	1	1	1	1	1	1	1	0	1	1	1	1	1	1	1	1	1	1	0	1	1	1	1	1	1	1	1	1	1	1	1	1	1	1	1	1	1	1	1	1	1	1	1	1	1	1	1	1	1	12538.6	12841.6	7075.43	8122.31	7434.92	4137.18	10395.7	8583.49	11921.6	10559.5	7123.39	4068.02	9861.57	8661.89	8900.19	4933.39	8564.85	9682.59	9857.83	10093.5	6968.11	7175.96	7649.79	8120.62	9823.03	8647.06	9091.41	9497.99	7018.71	7094.14	8843.86	7739.25	12123.2	10709.6	8112.84	6810.65	7633.35	7109.25	5513.07	7634.83	8627.92	7824.3	8001.47	8872.93	4249.6	9825.75	9340.78	8823.26	10312.1	8470.56	6692.71	7619.44	6992.9	6436.89	5572.07	7004.76	3734.75	5037.28	4659.3	5735.23	1508.13	4206.99	8494.67	7480.27	8565.18	10181.9	2672.31	7535.99	4320.58	5053.62	8015.24	6924.23	6890.3	6520.72	8161.2	6330.47	5991.02	4778.47	3715.73	8023.16	8041.92	10423.4	5767.61	2933.25	7679.11	8430.34	7129.03	5766.16	4310.35	2164.38	8304.24	7790.29	5088.09	5294.76	10639.9	12454.6	6859.21	5129.44	11656.5	9678.23	7687.57	6877.76	7874.36	7813.93	8328.51	4879.03	8125.02	11666.8	8368.47	8911.49	5727.23	6737.86	8681.96	3597.28	5872.78	6306.47	6133.51	6598.28	2224.63	7413.41	5055.72	4916.72	10950.9	10384.8	NaN	3714.33	8743	10419.9	11316	12057.4	3395.46	3296.97	5926.74	6927.23	5319.32	11996.6	NaN	7896.02	7602.53	11984.1	8133.06	9145.9	4131.34	7921.61	9361.27	8946.16	6977.91	5977.26	5498.12	4163.11	6395.06	6403.74	7681.43	9634.16	9146.7	9295.64	10038.5	8462.65	7316.18	5810.18	7504.49	11107.1	4092.89	5645.27	3805.97	8926.04	7091.34	8199.7	9691.5	9888.47	12039.6	15306.5	8280	8327.65	8117.17	7217.14	8277.76	7060.48	6242.08	2911.08	6851.79	7355.98	9260.29	9335.17	15980.8	17003.7	10411.4	9911.62	9436.81	11886.2	8841.71	4346.56	8174.36	9342.51	5998	7270.61	8244.68	8243.91	3178.58	5445.64	13126.3	14783.1	10303.3	11380	10174.7	12208.8	8745.09	6432.26	3375.06	7730.7	5873.42	7574.95	7750.39	9231.65	8824.86	11926	11714.1	7925.56	9267.65	5755.96	7782.15	9137.94	6596.49	10311.9	8476.93	9716.59	9597.04	9206.25	12565.6	10585.2	11656.7	10877.3	11761.6	10325.8	11940.4	9692.77	6798.49	8142.11	12396.5	12911.7	8478.82	7258.93	8465.59	8562.71	11812.7	9294.19	13175.6	12267	1842.61	NaN	10528.9	8840.89	9139.42	9667.42	10296	5639.78	8608.08	9901.56	9503.31	7505.84	NaN	9195.62	9195.62	9138.95	11899.8	10953.7	9220.38	8209.09	9739.4	13593.9	10512.1	11517.5	9803.96	7811.04	9747.1	9664.7	7933.96	8356.36	10116.1	10116.1	12796.4	13500.2	12762.2	13653.5	10362.8	10735	8571.78	9704.47	11227.7	10562.3	9201.26
P36980	CFHR2	Complement factor H-related protein 2	FHR2_HUMAN	9	8	8	7	7	7	9	7	9	9	7	9	8	8	9	8	9	8	8	9	9	9	8	8	8	9	8	8	8	8	8	7	8	8	8	7	8	8	9	8	7	9	8	9	8	8	8	9	9	9	8	7	9	7	7	8	7	6	8	9	9	8	7	7	8	8	8	9	8	8	9	9	9	9	8	7	7	7	9	8	6	8	8	7	8	9	7	9	8	7	9	9	8	8	8	6	8	9	8	8	6	6	7	8	7	8	8	7	8	9	7	8	6	7	7	8	6	7	9	9	7	8	9	9	8	6	9	8	8	8	9	9	7	8	9	9	7	8	8	9	8	9	9	7	7	7	8	8	7	7	7	7	7	7	9	9	7	7	6	7	7	8	7	8	5	7	8	9	8	8	9	7	6	6	8	7	8	8	7	7	8	7	9	8	8	9	8	8	8	9	8	7	7	7	9	6	8	9	8	8	7	7	7	9	9	8	8	8	9	8	9	9	8	8	7	8	8	9	9	9	8	8	9	7	5	8	8	8	7	8	7	8	8	8	7	8	9	6	7	9	8	9	8	8	7	8	7	5	7	7	7	8	7	8	9	8	7	7	8	8	9	7	7	7	7	5	7	7	8	7	9	7	8	7	7	8	6	7	9	9	8	8	8	8	7	8	9	9	9	8	7	58093.1	56616.9	68668.8	60129.1	18980.2	20837.1	35326	36298.5	33712	56700.1	96135.8	118962	70615.7	66099.5	69209.5	80988	86729.8	84061	43071	43839.8	96352.5	100528	41326	35334.6	81175.2	91611	44119.2	42403.9	101308	99881.1	66116.3	83342.4	67687.9	44218.1	60774.4	61830.8	54818	55226.9	94476.1	101725	74377.5	71955	92557.9	91889.2	58558.3	61365.5	33770.2	27737.2	92964.3	90362.6	46743.4	53695.8	85060.6	94668.8	54017.7	46995.9	23130.1	17989.9	159353	142121	88571	91276.3	25993.2	34796.8	70499.9	75404.6	88830.5	86138	74863.8	68370.8	110622	115068	91997.8	94836.8	36748.9	48146.1	119642	119477	52349.9	53345.8	23017.3	22962	61442.7	65830.4	94072.3	107056	134039	126958	84851	86839.8	86593.8	94352.5	58958.8	50148.5	39414.1	48166.4	36491.4	38750.8	50942.1	58753.1	21158.2	20596.9	71261.9	74690.8	97073.9	89700.4	32266.8	34555	56263.6	53340.7	60085.3	64947	41328.1	39423.4	90977.5	76404.5	42324.5	48623.6	67949	54273.5	27992.6	28565.7	41149.2	39065.5	72280.8	81573.9	59687	64063.8	51571	48765	101814	100436	62397	53262.7	78484.8	82276.9	135348	164740	79701.1	53015.2	76484.1	72365.1	99869.9	116648	52859.6	53907.6	54207.5	43504.7	58794.6	62704.2	88006.5	92534.6	140899	152862	38591.4	47708.3	116997	127761	77737.4	72960.9	72916.2	82483.2	50498.9	55582.4	22326.8	29202	100965	104113	76149.5	78093.2	64479.5	35459.1	13455.8	13054.6	83606.1	72596.5	74347.1	79265.1	64117.3	66234.7	159227	175653	79450.2	69405.7	32848.5	42956.5	39664.2	40930.6	131665	89924.8	127072	115565	85127.8	95828.7	38635.6	39304.2	83865.6	82841.2	125122	71056.2	41374.6	36895.1	53249.7	50065.1	50619.2	38442.8	72549.6	69648.6	61049	65334.2	63354.4	71559.6	71787.8	64514.3	65849.4	68901.3	64714.4	77575.4	85903.8	63982.1	70064.2	81585.2	78340.1	27585.5	34099.5	51207.7	45416.2	64360.5	35653.5	38379.6	34119.5	32588.2	76755.2	84241.6	47359.8	54611.4	37737.7	30440.9	68976.6	65727.7	120836	132335	85326	83983.7	54711	60866.9	11384.4	13219	165369	163599	51301.3	47803.4	62598.5	98181	92637.8	71633.6	70570.5	68338.6	66519.8	164719	154304	30380.2	30380.2	34024.6	7639.92	7849.34	55477.4	49400.4	48493.7	27652.1	78171	84253.9	52728.1	49939.9	42096.3	46931.3	32437.9	31000.3	60387.6	60387.6	71843.1	77349.1	51125.7	53195.7	42903.3	34183.2	83227.4	98320.1	134211	148551	61868.2
P37173	TGFBR2	TGF-beta receptor type-2	TGFR2_HUMAN	2	1	1	2	1	1	1	1	2	1	0	0	2	2	1	2	1	1	1	2	2	2	1	1	2	0	1	1	2	1	2	1	1	2	0	1	1	1	2	2	1	1	2	1	2	2	2	1	1	1	1	1	1	2	0	2	1	1	2	0	0	1	1	1	1	2	2	1	0	0	2	2	2	0	2	0	1	1	2	2	1	1	2	2	2	1	1	2	1	1	1	1	0	1	1	1	2	2	1	1	1	1	2	1	1	2	2	1	2	2	1	1	2	1	0	2	1	1	1	2	2	2	2	2	1	2	2	2	2	2	2	2	2	2	2	1	0	1	2	1	2	2	2	2	1	2	2	1	2	1	0	1	1	2	2	1	2	2	0	2	2	1	1	2	2	2	1	1	2	1	1	2	2	2	2	1	1	1	1	2	2	2	2	2	1	1	1	2	1	2	1	2	2	2	2	1	2	2	0	2	2	2	2	2	2	1	2	1	2	1	1	1	2	2	2	2	2	1	1	2	2	2	2	2	2	2	2	2	2	2	2	2	2	2	2	2	2	2	2	2	2	2	2	2	2	2	2	2	1	1	2	2	2	2	2	2	2	2	2	2	2	2	2	2	2	2	1	2	2	1	2	2	2	2	2	2	2	2	2	2	2	2	2	2	2	1	2	2	2	2	2	1799.98	913.946	1959.75	1427.8	1096.87	755.707	1534.76	843.82	1161.9	510.186	NaN	NaN	1467.33	801.97	1455.11	2088.45	563.677	847.867	2494.14	1772.11	2809.21	2360.22	647.164	1031.65	1739.52	NaN	1483.84	1927.93	4463.96	1303.85	1547.64	1750.21	1742.28	1465.39	NaN	629.01	468.946	951.365	3118.01	2072.98	1667.95	924.995	1859.01	1104.51	1955.97	1856.13	2217.85	644.295	715.81	1126.2	1098.83	968.714	934.703	2972.43	NaN	1671.83	1269.11	563.635	2431.16	NaN	NaN	2038.7	951.162	834.778	1451.99	1557.63	997.118	469.199	NaN	NaN	2287.74	3722.96	1059.62	NaN	2029.93	NaN	841.559	862.706	2289.3	2535.51	700.234	770.099	1641.14	2806.88	1408.7	1470.85	1285.66	3586.13	2062.28	1715.02	1283.58	2535.16	NaN	1593.24	1855.88	1050.85	3037.61	3510.85	1103.21	3412.16	1880.17	1581.38	2813.42	3247.17	639.675	1862.19	2843.07	2219.87	1973.62	3111.26	1779.87	1739.82	4292.92	1270.81	NaN	2825.49	1210.24	1411.22	6133.85	4976.61	3792.04	4535.28	4018.4	6161.62	3028.13	2776.49	3330.98	5102.71	4402.29	4129.55	3306.21	5166.95	5429.75	2057.51	4614.87	4009.58	NaN	1170.18	634.556	2717.82	3478.81	4242.87	4109.89	2936.35	2261.66	3175.54	898.032	5904.65	2048.28	2458.68	NaN	3587.13	2296.79	2180.08	4218.54	3962.06	3332.06	3099.66	NaN	2741.57	2265.27	6879.01	3283.15	2545.74	3890.35	2365.33	3404.68	4063.68	2726.56	2711.65	3516.46	3777.59	1299.79	2057.23	2815.68	2649.84	2461.11	2243.23	3765.38	3711.27	3607.58	2980.97	1212.86	1331.72	5473.56	3331.19	2901.8	1947.34	1088.8	1083.41	899.833	1431.88	1583.73	3698.31	1142.43	374.534	2577.81	1890.8	NaN	1889.64	4402.38	4386.02	937.83	1285.57	1050.43	279.833	1419.16	1052.25	1058.2	1013.84	1738.81	4304.12	1810.06	1039.83	1498.91	2509.33	1915.23	2984.86	2230.2	1063.46	1597.74	3683.73	2681.36	2343.13	2544.3	2660.76	1545.12	3383.62	1042.89	468.263	1669.81	1875.39	3004.11	2178.08	2922.81	3536.95	2185.13	3140.48	2547.23	1403.04	1909.02	1618.21	2776.94	4373.88	1725.95	1244.48	920.718	996.643	3953.05	974.652	1226.13	2037.79	1006.93	775.282	1963.07	2781.88	2822.05	2093.84	1656.15	1678.03	1891.05	1018	1018	2044.67	2224.42	2004.95	1771.59	1470.3	1704.12	1743.72	1522	1324.7	2781.54	2412.61	1347.92	782.046	942.193	2427.11	1529.71	1529.71	1724.54	1150.73	1254.14	1513.09	1006.54	2270.68	2251.27	1605.55	1608.51	1601.08	1172.33
P37235;P61601;P84074	HPCAL1;NCALD;HPCA	Hippocalcin-like protein 1;Neurocalcin-delta;Neuron-specific calcium-binding protein hippocalcin	HPCL1_HUMAN;NCALD_HUMAN;HPCA_HUMAN	1	1	1	1	1	1	1	1	1	1	1	1	1	1	1	1	1	1	1	1	1	1	1	1	1	1	1	1	1	1	1	1	1	1	1	1	1	1	1	1	1	1	1	1	1	0	1	1	1	1	1	1	1	1	1	1	0	1	1	0	1	1	1	0	1	1	1	1	1	1	1	1	1	1	1	1	1	0	1	1	1	1	1	1	1	1	0	1	1	0	1	1	1	1	1	1	1	1	1	1	1	1	1	1	1	1	1	1	1	1	1	1	1	1	1	1	1	1	1	1	1	1	1	1	1	1	1	1	1	1	1	1	1	1	1	1	1	1	1	1	1	1	1	1	1	1	1	1	1	1	1	1	1	1	1	1	1	1	1	1	1	1	1	1	1	1	1	1	1	1	1	1	1	1	1	1	1	1	1	1	1	1	1	1	1	1	1	1	1	1	1	1	1	1	1	1	1	1	1	1	1	1	1	1	1	1	1	1	1	1	1	1	1	1	1	1	1	1	1	1	1	1	1	1	0	1	1	1	1	1	1	1	1	1	1	1	1	1	1	1	1	1	1	1	1	1	1	1	1	1	1	1	1	1	1	1	1	0	1	1	1	1	1	1	1	1	1	1	1	1	1	1	1	1	1	1	1	1	1	1	1	1	1	1	1	1	1	1	1	1	1	5676.15	5625.97	2106.9	1634.19	2330.01	1500.6	3539.49	4006.4	7395.4	3737.23	2819.03	4197.59	7217.24	6765.8	5107.19	5696.62	4013.68	5054.07	4145.61	8896.11	4032.16	4234.33	1607.9	2114.37	1205.3	2089.83	2614.53	2820.87	2201.1	2405.69	6967.43	6545.22	7005.28	3526.26	2173.9	3691.25	3228.71	3922.45	2338.85	7704.68	8972.79	10646.8	2499.62	2801.09	1763.39	NaN	5687.66	5219.91	10200.2	3626.72	12561.6	6611.18	3387.29	2929.91	1713.68	3688.52	NaN	2390.21	2552.43	NaN	7190.84	5378.48	12624.2	NaN	18410.2	16615.7	16918.7	4803.58	3723.42	3682.2	13431.9	16967.5	21563.5	18572.2	16912.5	9043.16	4117.35	NaN	8675.68	13922.5	10605.1	10584.8	5948.27	6056.07	12555.1	3241.76	NaN	5454.91	17056.1	NaN	8641.65	6754.54	3435.64	5407.32	12663.2	8812.63	10908.8	16096	12152.8	8339.99	13308.9	15703.5	9200.5	13415.2	9501.97	9424.37	8555.43	11252.3	14282.7	12871.2	17539.2	17861.9	13278.3	3434.01	4469.88	3834.76	6096.47	14390.1	1655.62	2047.05	6404.9	2174.61	2696.74	2865.75	2298.26	1790.69	5820.82	4880.52	2412.4	2970.42	1884.42	1841.12	1763.04	2300.3	2367.12	2299.62	1786.03	1697.76	1667.29	2749.63	2276.86	2860.77	1858.44	1834.05	4242.09	3423.91	2085.77	1705.8	1436.24	1011.45	864.01	1982.91	2272.27	1585.52	2889.22	3825.86	2278.09	2081.39	2062.39	1807.24	2349.2	6488.86	1907.76	2699.87	3567.43	3428.61	8804.82	6036.06	5853.38	7082.27	4241.52	7886.11	2242.23	3002.23	3859.08	4958.66	4721.53	7050.23	3132.4	3787	21824.9	11733.8	2485.01	4598.28	4443.28	7566.6	9289.32	7082.1	10357.7	17347.7	11599.4	26411.3	14458.7	4129.24	5492.69	12550.2	2014.61	3779.84	1999.44	7944.51	5624.92	3525.53	6952.17	8756.61	15233.1	20806	3640.83	1890.72	15119.4	6434.53	5484.08	1907.62	2012	2887.8	8339.4	9169.17	3932.74	7518.17	21790.1	4020.68	18871.8	26940.7	24659	22426.6	NaN	15683.8	18586.1	9961.52	15871.1	14205.5	9893.34	14630.7	20872.2	18887.3	14672.8	15210	9118.69	14929.3	4794.23	13941.8	5431.14	9710.26	19381.3	3813.66	18403.9	14080.8	18345.8	16923.9	14729	17041	17404.6	15691.9	15969.7	23063.6	24089.7	22073.9	8160.99	NaN	12202.9	15577.2	7654.95	13125.3	13125.3	11797.7	13420.6	17257.7	17876.1	16172.3	17763.1	21102.3	11924.8	14991.2	25562.8	27249.2	5853.19	25679.1	8897.67	8873.03	16452.5	16452.5	7025.69	15293.3	15288.4	13657.2	11343.4	21835.6	22952	20498.1	17297.2	17505.5	17993.2
P37802	TAGLN2	Transgelin-2	TAGL2_HUMAN	7	7	6	5	5	4	5	5	8	8	5	5	8	7	5	8	4	5	4	7	5	8	3	4	6	4	5	3	5	4	7	7	8	7	6	5	5	6	7	6	4	9	5	4	6	6	6	6	5	5	8	7	3	4	5	7	7	7	6	5	5	6	7	6	7	6	6	6	6	5	7	7	7	6	8	8	5	7	7	7	6	5	4	7	5	5	7	6	4	5	5	4	3	6	6	4	7	6	6	6	5	5	7	5	4	3	5	6	7	8	6	4	7	5	6	8	6	6	7	5	5	7	7	8	5	6	7	5	8	7	5	7	8	7	6	7	6	6	5	9	7	8	7	4	6	6	5	4	5	6	5	5	6	5	6	5	6	7	6	6	8	7	5	6	7	9	6	5	6	4	6	8	7	6	6	5	5	6	7	6	4	6	4	6	8	7	6	7	7	6	5	6	6	6	5	3	5	7	3	9	6	6	6	6	5	6	6	5	7	4	7	7	6	7	6	6	6	6	5	6	4	5	5	5	7	7	7	7	5	4	5	4	6	5	8	8	7	6	5	7	7	7	6	6	4	5	6	6	4	3	6	5	4	8	7	7	8	5	4	8	6	5	5	5	8	8	8	4	6	6	5	4	6	6	4	5	6	6	5	5	7	7	6	4	6	6	6	6	5	5	5	2868.78	3254.16	4383.02	2694.46	3236.43	1571.17	2477	1797.59	4071.5	8551.4	2776.34	1429.56	4941.19	5811.29	2895.24	3301.27	1781.82	1987.44	2946.14	2206.02	3496.45	6473.17	2129.97	2771.82	3874.62	3587.5	2522.93	2438.25	3296.16	3623.81	5853.27	4268.77	5199.96	3953.37	2536.43	1626.91	4264.99	3476.56	2857.98	3038.37	2202.53	23980.7	1975.35	1980.73	2351.99	3613.06	2758.87	2285.67	4939.53	5163.84	4783.62	7746.89	1190.76	2235.53	1968.79	1597.26	2876.77	3034.29	2278.46	3298.38	2543.65	2273.87	5867.5	5241.47	2771.92	3305.42	2085.45	3173.74	3717.53	3238.5	6647.76	3728.67	2283.47	2074.49	6833.81	3937.81	4572.61	4932.48	3970.74	6124.87	2711.9	3289.34	3098.39	5102.18	1801.91	2251.72	4148.6	7250.52	3149.83	2803.33	1697.85	2868.42	2148.53	2611.75	2655.08	2783.75	4301.55	2855.41	5138.63	4284	1668.22	3114.38	5232.57	5189.57	3142.68	3014.83	2302.81	3781.21	4518.46	6627.57	2447.17	3157.46	4162.9	3919.38	4966.5	3077.3	3116.91	3635.44	8702.53	3814.83	3235.53	3735.87	4182.77	5600.42	1542.48	6879.86	3572.65	3048.61	5230.57	4388.7	4749.03	5112.01	4466.03	5394.82	4513.08	6849.18	4069.3	2850.72	2875.78	4544.47	5514.63	4526.11	3449.05	2872.77	4009	5886.59	2673.47	2222.4	2677.59	3265.36	3567	5360.84	3604.71	3842.67	2562.27	3122.43	4662.3	5350.6	7824.43	4003.77	5068.11	5792.33	2825.96	8525.42	4315.21	19465.7	4814.49	4812.61	5118.89	3895.57	3804.68	6767.69	4081.22	3916.29	3573.58	6008.38	2428.93	4637.13	3086.84	2721.82	2194.13	4870.02	3782.05	2307.9	3928.35	3177.04	3079.4	4107.94	5112.96	5654.26	5984.38	4247.69	2591.35	2717.74	2845.15	3683.46	2723.14	6402.86	2586.36	23115.5	4733.91	3597.75	2668.62	2226.22	3193.12	5559.5	3182.32	3047.63	2909.25	2492.18	2157.33	3153.11	3745.69	4675.05	4101.05	4557.61	4605.42	2428.69	4492.57	2699.77	3572.52	4064.34	2352.53	2867.75	4410.17	5716.63	3676.79	4247.96	3329.62	1840.43	2913.52	4002.14	2998.81	1673.23	6312.68	5352.35	5708.49	2843.9	3503.81	2329.11	3543.53	3765.29	5505.53	6093.89	2316.12	2665.13	3183.71	3237.16	2867.5	3487.68	4230.34	3175.69	3233.02	5263.66	7884.36	4004.18	7407.11	1820.59	2920.2	10370.3	5863.5	1564.08	1564.08	3124.49	4416.6	5058.9	5233.9	3468.97	2264.34	3001.44	2300.56	2520.42	3819.27	5884.46	1717.39	3327.89	2502.11	2135.37	4306.26	4306.26	4054.62	7404.81	2947.82	2430.9	2681.67	1951	4709.08	4736.44	3393.79	3521.23	3361.21
P37837	TALDO1	Transaldolase	TALDO_HUMAN	13	11	11	12	10	8	13	12	13	12	9	10	12	12	14	10	11	12	11	13	11	12	9	13	11	14	14	14	11	9	12	13	13	12	11	11	13	12	10	10	13	11	13	10	13	9	12	12	11	12	12	13	11	10	11	8	11	11	8	10	9	10	12	10	12	12	10	11	5	7	11	12	12	9	13	12	8	8	11	12	12	12	11	12	11	10	10	10	13	9	11	10	5	8	13	13	12	13	12	11	11	11	12	11	11	9	12	12	12	12	12	11	12	11	8	11	12	11	11	12	11	12	14	11	11	10	13	11	12	13	11	11	12	12	11	12	8	9	9	12	11	12	11	11	13	12	10	10	9	9	11	9	13	11	14	12	11	11	8	9	11	11	11	11	12	16	13	12	13	11	12	12	10	11	9	11	12	11	10	11	9	11	12	11	14	14	13	13	11	12	12	14	9	11	12	5	11	11	4	12	13	14	13	11	12	12	12	10	11	13	12	11	12	11	11	12	14	13	12	10	10	11	13	11	10	13	12	11	14	12	11	11	11	13	14	13	11	12	11	11	10	10	12	12	13	10	12	11	4	8	13	11	12	11	12	11	10	11	11	9	10	11	11	11	11	13	12	11	12	14	11	11	11	12	10	11	11	11	12	12	12	12	12	11	11	12	12	12	12	12	11	5107.55	4460.06	3374.05	3651.66	2193.55	1619.72	3197.16	3440.81	6550.51	7405.35	3229.93	2855.29	5420.18	6041.58	6618.52	5695	3451.81	4986.87	5010.39	4348.31	4212.48	5082.92	3318.65	2828	3667.94	3583.78	3909.29	2849.82	3036.71	3538.33	4504.17	3067.6	9153.17	5966.08	2780.54	3001.93	3502.05	3324.49	2401.02	3458.7	2840.11	3849.43	4082.78	3138.8	3477.55	2600.62	4262.53	3309.97	4630.73	4420.1	3887.34	4637.63	3195.98	2439.36	2338.12	2431.64	1725.36	2987.29	1653.63	2278.62	2275.73	1687.62	4991.87	4299.99	5033.59	4378.88	3043.75	2260.57	1701.35	2867.36	2307.31	2025.09	3733.9	1599.89	3368.87	2176.47	2654.47	2184.88	5033.48	6637.33	4871.73	3419.42	3332.7	3375.16	3597.45	2622.18	3760.49	3898.78	1988.59	1746.62	2697	3955.03	2008.98	2104.5	5403.84	4673.04	7114.91	6313.81	6417.88	5393.87	2906.11	3359.24	3750.06	2872.95	2129.25	2858.41	6087.49	6707.72	3721.34	5501.98	3316.64	3215.98	4797.58	3498.59	2833.57	3000.93	2713.7	2441.75	3056.98	3668.5	3191.12	3271.52	6328.68	5903.31	2431.82	2760.77	6253.04	4530.79	5699.86	4127.85	3073.38	2904	2942.76	3390.44	3929.02	3405.94	3510.11	2315.23	1904.35	4687.96	3135.03	3559.73	3153.48	2310.8	4640.31	4493.17	1938.7	2715.85	2255.39	2403.56	2257.5	2249.74	3650.37	2553.77	4710.35	2955.16	4646.52	5527.15	1983.16	2324.07	4789.97	5328.86	2585.2	4080.72	3973.05	8520.73	4802.72	3486.78	5438.38	4259.08	6140.35	12771.2	3151.69	2871.47	3913.74	5461.39	4931.31	3273.16	3792.93	3593.11	2779.74	2568.04	3207.04	3261.31	11086.1	8948.38	5598.47	5363.71	3994.05	5773.12	4663.33	5071.09	3998.79	2284.16	3908.88	4172.41	3319.57	4106.44	2064.66	2732.99	6113.31	7578.62	4083.2	5420.02	2979.26	5296.43	2858.27	3754.78	3180.5	2597.68	3643.49	3806.77	3514.19	4304.41	4245.3	5642.69	6750.31	4644.41	3940.88	3293.49	3221.64	5099.59	3234.75	3223.87	3162.17	4843.57	6191.68	3964.01	5225.3	4956.65	4050.02	4999.72	2486.57	2899.5	6003.59	5647.47	1829.38	2525.78	3139.03	3946.36	3632.21	3541.98	4637.16	4871.71	4990.6	3408.48	7385.23	5316.44	2472.7	1882.99	4192.16	4168.48	3561.83	3029.67	4726.31	3248.02	3223.7	3242.95	4285.84	2687.1	1761.59	2935.14	2935.14	2418.22	5069.4	5139.5	4054.08	3560.92	5358.06	6531.06	3592.59	3190.91	2505.56	2784.68	2774.92	3207.16	2846.46	3962.08	3756.29	3756.29	6702.79	6899.31	5979.81	4525.62	3724.29	5044.94	3384.02	2912.61	2917.52	2769.94	3881.72
P37840	SNCA	Alpha-synuclein	SYUA_HUMAN	4	4	2	6	3	2	4	3	4	7	3	3	7	3	3	2	5	5	3	3	2	3	1	5	3	3	4	5	2	2	6	6	8	5	0	3	4	3	2	3	4	5	5	5	4	4	2	4	5	6	4	4	5	5	2	2	3	4	2	0	3	3	5	4	6	4	3	0	0	0	4	4	4	5	5	2	3	1	4	4	2	2	3	2	4	3	2	3	2	2	3	3	3	3	5	1	5	5	5	4	2	2	4	4	0	4	6	3	4	4	3	2	6	4	3	2	3	4	2	3	4	3	6	6	0	4	4	4	3	3	3	2	2	3	4	4	0	0	2	5	3	4	3	4	3	4	2	4	3	1	2	3	3	1	3	2	3	3	2	2	2	3	3	6	4	5	2	3	4	4	3	6	3	2	3	3	3	3	4	4	3	0	3	2	4	5	5	4	3	4	4	4	3	3	4	1	4	4	0	5	5	4	4	3	3	4	5	3	3	2	4	3	2	2	3	4	6	4	5	3	2	4	4	4	3	3	5	4	5	3	4	5	2	2	4	4	5	3	4	5	0	0	4	5	3	4	4	4	0	2	4	3	4	3	4	4	4	5	3	4	3	2	2	4	5	4	4	3	4	6	4	5	3	6	3	4	1	3	4	5	5	5	5	5	4	4	2	2	3	2	4	4770.11	1627.13	753.852	1485.14	393.897	455.454	1062.4	1417.05	4280.66	3472.14	992.589	550.006	1256.59	1097.67	2138.41	1988.98	2783.58	3136.38	4005.59	2809.23	2058.9	2325.66	1868.16	2297.82	3746.46	1794.74	3089.33	5200.38	3287.64	2612.36	4013.51	1994.11	17031.9	4285.04	NaN	1809.07	1567.34	2102.61	1660.65	1959.74	2360.84	3276.18	2336.24	1744.25	1619.28	2070	4277.62	3173.38	4853.76	3032.53	2927.96	3807.09	1782.8	1852.81	1702.27	1665.11	1400.45	1339.26	2382.1	NaN	2117.34	1032.28	6300.62	3469.94	3545.59	2043.72	1963.27	NaN	NaN	NaN	2872.78	2797.77	2771.57	2682.57	2199.08	2959.78	2286.53	2202.17	3023.36	3755.04	2962.12	2233.97	2013.04	1406.32	3252.58	2768.58	2053.43	3599.38	1421.19	1758.22	1950.19	2652.7	2763.94	1757.92	2131.87	3073.41	4711.61	3797.34	2295.01	3609.71	3823.55	1835.1	2781.63	2829.1	NaN	1311.17	4553.98	4891.64	2311.1	2084.91	2549.63	1575	2921.61	2629.72	1948.24	9169.17	2534.2	1394.21	973.353	1582.09	2764.33	2760.84	4997.65	5702.84	NaN	3172.2	3676.78	3426.26	2643.19	2788.54	2449.22	3025.72	1708.07	2027.37	3915.06	3188.07	NaN	NaN	1720.57	3165.63	1753.46	1914.17	1029.14	1513.58	2058.59	3598.42	1321.31	2282.1	1604.46	2354.13	1717.97	891.159	2099.09	911.94	2402.64	1879.62	1829.83	2024.61	1900.14	1485.58	2535.62	2825	1027.95	6370.46	1774.19	2332.95	3448.38	2587.59	2407.52	2879.62	2310.24	3199.52	2680.19	1396.94	2258.9	1749.42	1590.69	1667	2625.75	2813.24	859.656	NaN	2082.87	2478.09	5776.83	5267.26	3372.45	2601.1	2362.68	5310.75	2720.4	3124.15	1353.8	3069.43	2709.31	2445.23	1327.76	2222.6	NaN	7866.56	4665.91	6083.84	1719.81	2724.58	3819.72	3381.38	2401.98	1340.45	2131.44	2006.96	1316.81	1500.82	2428.89	2001.07	4124.16	4162.13	5187.53	3694.98	1787.26	2180.17	1430.39	3347.64	1522.19	760.079	1168.35	3066.3	2983.46	1674.53	2365.88	1698.82	2292.96	1732.45	2320.7	1455.04	3229.29	2673.82	3604.46	1103.72	2202.9	1226.65	NaN	NaN	1448.29	1288.86	950.105	3621.63	2093.1	4402.86	NaN	892.857	2823.73	1726.82	2261.36	1147.54	1730.42	1629.16	3228	2561.45	1903.2	2341.79	2064.66	2134.06	2134.06	3094.6	3236.84	3978.29	1491.52	2544.3	2360.57	3782.59	2495.99	2155.46	1338.73	2236.8	251.574	1309.05	2871	1077.66	1811.9	1811.9	3899.38	4295.4	2183.82	2153.79	2518.17	2341.96	1364.38	1443.85	1384.35	2254.9	2583.88
P38571	LIPA	Lysosomal acid lipase/cholesteryl ester hydrolase	LICH_HUMAN	4	4	0	0	3	4	0	1	2	3	0	2	3	2	4	3	1	4	3	4	3	2	4	4	3	3	2	4	2	3	4	4	4	4	2	3	3	3	4	3	3	3	0	0	4	4	0	4	1	1	3	3	3	2	3	2	1	2	2	0	3	3	0	0	4	2	1	0	0	0	0	3	3	4	4	2	0	0	4	3	3	4	4	4	3	1	0	0	3	3	4	3	0	0	3	2	4	4	0	3	4	3	4	2	1	0	3	4	4	4	3	0	3	2	0	0	3	2	3	4	4	3	4	4	3	4	4	4	3	4	2	2	3	1	3	2	1	1	2	3	4	4	2	2	4	3	4	4	4	3	0	2	0	0	3	4	2	0	2	3	3	2	4	3	3	4	4	4	3	3	4	3	4	2	4	3	4	4	4	4	0	1	3	3	4	4	4	4	3	4	2	4	4	2	4	1	3	4	0	4	2	3	3	3	4	2	4	2	3	0	3	3	3	4	3	1	2	4	4	4	3	2	2	4	3	2	3	4	4	4	4	3	3	3	4	4	3	3	3	4	2	0	3	4	4	4	3	4	1	2	4	4	3	3	2	3	1	3	3	2	1	3	3	3	4	3	3	4	3	3	3	3	4	4	4	4	1	2	0	2	3	4	4	4	4	4	2	1	3	3	4	4907.23	2536.55	NaN	NaN	1853.41	964.601	NaN	2075.42	1368.05	1869.7	NaN	1804.02	2654.18	509.691	3198.57	925.425	69.9622	1117.82	1558.19	1490.27	2384.81	1450.51	1845.55	1989.57	1298.43	933.452	1381.89	4234.69	2379.87	2980.92	4990.09	6192.08	2231.61	4065.91	3111.68	3230.25	3418.13	4092.41	3939.47	3539.12	2843.73	2493.91	NaN	NaN	3842.65	3035.62	NaN	1493.63	1420.18	4093.27	2290.94	1380.63	3429.34	4255.09	1591.33	5312.38	2021.51	3729.27	2931.32	NaN	3961.84	3974.38	NaN	NaN	2569.95	1068.26	1844.72	NaN	NaN	NaN	NaN	3252.81	2089.33	2603.8	2047.57	5361.6	NaN	NaN	3296.87	1475.03	3571.76	3817.99	3585.58	4995.12	2176.7	684.14	NaN	NaN	2195.95	3219.13	2349.08	2375.63	NaN	NaN	1790.21	4234.68	3724	2820.99	NaN	1980.84	2177.18	3483.77	2403.76	1289.98	1148.99	NaN	3105.84	1699.63	4627.9	4384.56	1997.41	NaN	757.134	4963.5	NaN	NaN	2164	2170.73	2265.6	3082.98	3113.97	1421.61	2120.09	1616.25	3646.69	3346.96	2484.4	3153.82	1708.97	1503.37	3111.89	3515.05	2040.49	1097.44	801.786	1162.68	5919.9	2867.98	2672.97	1936.62	2293.11	4538.04	1295.83	939.422	3590.98	2887.16	2841.49	3131.95	3214.23	1169.03	NaN	832.52	NaN	NaN	2349.78	3012.11	3626.72	NaN	1993.17	1650.11	1999.07	1885.61	2334.31	2987.48	2672.17	3128.42	4675.03	3175.92	2125.03	2609.47	2393.38	2578.32	2167.26	666.114	1322.76	1818.65	3379.21	2700.05	2154.29	1826.83	NaN	322.244	2154.41	2823.66	2138.03	2697.03	1968.31	2700.86	3369.95	2245.87	1826.04	1938.92	2698.08	2792.13	4616.77	4090.5	3203.5	1877.26	NaN	5819.75	1971.26	1523.89	647.416	1275.05	1424.49	2711.46	1324.17	3133.41	2488.7	NaN	3210.49	1717.77	2575.74	2198.65	2882.3	1284.63	303.012	4304.53	4106.76	1834.11	2129.79	2626.11	2324.27	4439.31	3555.4	1660.65	2603.43	2222.46	3495.97	3770.51	2897.15	2348.45	3377.81	5144.08	3075.22	3463.22	1866.05	2257.58	1158.3	2101.4	3100.3	NaN	6445.73	3932.43	3571.02	3191.4	2650.85	3195.85	4727.45	3511.06	4068.06	4595.59	2412.81	1851.07	1106.71	4424.41	3120.49	3121.94	3927.1	1298.92	8286.42	1950.59	1950.59	1660.59	2637.29	2207.66	5070.97	6401.8	1727.27	2480	4221.98	1724.98	6629.27	4126.35	7036.09	8423.17	1059.48	1168.96	NaN	1204.29	3083.61	4181.72	3302.36	3778.1	2079.3	3220.44	1484.22	1752.73	2993.01	2077.7	1864.52
P39059	COL15A1	Collagen alpha-1(XV) chain	COFA1_HUMAN	16	18	16	17	12	12	12	15	16	12	10	10	14	15	15	15	12	11	15	16	11	12	12	13	16	12	14	13	14	13	19	17	14	14	11	13	14	14	10	12	14	13	12	13	17	16	13	13	14	14	14	14	14	14	11	12	13	13	11	8	14	13	12	15	13	12	13	10	7	10	15	15	16	12	15	14	15	14	16	18	15	14	16	16	15	13	15	14	12	13	13	12	11	12	12	13	18	19	14	13	12	11	14	15	15	13	12	13	17	17	15	14	14	14	15	16	14	16	15	16	12	13	16	15	14	13	15	16	15	14	15	16	16	17	14	12	11	12	13	15	17	19	11	12	18	19	14	14	15	15	11	9	12	13	14	15	12	10	8	9	12	12	13	15	14	13	15	14	16	15	18	17	14	14	14	14	13	16	14	14	14	11	17	16	14	17	13	10	16	17	11	14	13	12	13	6	13	15	9	11	14	14	11	10	14	13	14	13	13	13	15	15	12	15	11	12	14	12	16	12	14	15	15	13	14	17	14	12	13	13	9	10	12	14	15	16	11	12	13	15	9	11	13	16	11	16	12	13	9	9	14	14	10	15	13	12	11	13	13	12	10	11	11	14	15	12	12	13	13	12	14	16	16	16	18	16	9	11	10	10	12	12	13	11	12	10	10	11	14	10	14	13519.8	13989	18194.3	17366	16231.3	15251.3	10816.7	11099.7	11563.2	12767.7	8454.58	9661.93	15491.7	15755.4	15696	13288.1	8231.24	7381.45	15698.6	18190.2	6325.34	7093.69	10269.4	10016.4	13114.7	13447.1	8806.79	9231.04	17141.1	18081.1	13768.2	15609.6	8605.73	8792.47	8467.11	9797.65	11824.9	11854.7	9401.19	11847.4	10115.6	10837	8501.44	8048.96	20469.9	22628.8	8733.76	8033.76	10829.6	10708.5	14269.6	15452.5	12287.8	14546.2	12505.9	9542.89	19732.7	16133.6	9169.54	9326.57	14734.8	17373.8	11346.7	15453.8	7628.65	7148.59	15187.7	15234.4	10275.8	9700.05	17533.3	15589	8064.73	9817.94	14094.5	16009.3	16871.9	17048.2	18143.6	16785.5	10951.6	11007.2	13779.4	17714	10769.9	9040.01	15272.2	13712.5	15721.6	14230.3	11540.5	11818.2	9599.86	11564.4	7697.23	9911.77	15218.4	16296.4	10382.2	9806.46	9992.36	9307.39	18869	22902.8	13799.8	13226.8	9741.51	9452.45	17217.8	17346.1	14314	16962.1	12969.2	13679.5	19111.9	16839.3	19277.9	19729.4	14593.7	13625.9	11945.2	12176.7	11889.5	10843.3	12517	15233.8	15449.6	14053.4	12278.4	12192.5	13815.8	14478.6	10774.6	13466.5	8267.2	9450.62	11867.6	14489.3	19585.3	14282.2	21341.1	19237.4	13621.4	14522.2	20482.7	18240.3	11585.7	11184.6	16153.9	14367	10705.4	10664.3	11444	9468.12	10299.6	9514.7	8936.75	10321.4	6911.32	9610.03	9358.76	9875.54	14374.2	14389.1	16562.1	16974	13345.8	14561.9	18333.5	17364.3	17489.2	14280.2	16463.4	13665	10987.7	12523.2	11398.2	10954.6	14557.8	17825.1	15890.8	14845.1	14368.9	15404.5	11524.9	13788.7	11255.2	10894.7	14183	14735.1	11662.4	8165.82	13623.5	15295.6	12060.7	11478.3	13490.7	12619.3	26643.9	11263.5	13786.8	10397.7	8946.09	9159.08	13012	11024.8	10277.5	11161.2	10694	11048.8	11779.5	12656.2	12784	12768.5	12292.8	9913.7	9333.12	10964.7	13533.8	12049.3	12891.2	25036.2	21544.8	12220.7	15732.1	14055	14379	11555.3	9061.17	11435	9322.88	9733.61	13405.2	12068.5	10771.8	11986.5	14200.8	12002.8	14396.2	14264.3	13299.8	12427.5	16473.5	20431.4	9058.12	9534.16	12313.3	12781.5	10966.1	10320.4	16841.8	14672.1	9870.15	15161.1	16580.4	13284.5	18234.4	12650.6	13185.1	12434.8	9168.16	12452.3	12452.3	13000.8	15720.9	13320.2	11533.7	11497	11530.6	9417.43	12513.7	12231.1	22413.6	20998.7	21078.4	26736.8	9997.86	10794	13712.1	13712.1	12672.2	15050.2	11283.2	15543.6	14379.2	9809.65	13213.6	15175.7	13982.7	14319	11571.1
P39060	COL18A1	Collagen alpha-1(XVIII) chain	COIA1_HUMAN	33	32	29	31	24	24	27	29	32	27	25	26	32	32	32	31	28	29	31	33	31	31	29	28	31	29	28	28	30	27	34	30	32	32	31	29	29	28	29	32	25	25	28	29	30	32	33	33	27	26	29	30	30	30	30	28	29	32	26	26	29	31	31	29	31	31	32	31	27	26	32	29	30	30	33	32	26	28	32	32	31	30	31	32	30	31	28	29	30	27	30	34	27	29	28	30	33	34	28	29	28	30	28	30	29	28	31	31	30	32	29	29	30	30	26	27	29	30	28	30	28	29	29	29	26	27	28	30	29	28	27	30	27	29	27	28	28	28	26	30	30	28	27	26	31	29	26	27	28	28	26	27	29	28	28	27	28	27	25	27	27	30	28	27	28	28	29	29	30	28	29	31	27	28	27	28	29	29	27	27	27	27	28	27	30	30	30	29	30	27	32	29	28	31	29	25	29	29	21	30	30	29	26	31	30	30	28	30	30	32	28	27	28	29	30	30	32	29	28	27	29	31	30	28	31	30	31	27	28	28	29	29	30	30	29	31	26	28	27	29	26	27	28	30	28	28	31	29	23	26	29	30	29	31	30	28	27	29	31	26	25	28	28	30	30	30	29	29	30	29	27	31	26	29	31	30	26	26	29	30	27	30	28	27	28	29	31	27	29	26	25	195618	223118	224537	206041	121710	118037	183289	176222	181700	169952	141142	132729	215530	227686	202735	215069	161012	150469	198934	215288	227824	254205	158578	174624	198900	184867	130165	110005	228238	212240	240905	191835	152602	201662	159221	166212	192949	194840	187915	213354	128522	143154	168949	178447	192834	242794	206676	202093	134245	128301	189021	185947	167206	184103	169909	167831	187244	173300	189665	186026	177488	174919	208924	219683	189534	217806	186070	206598	164188	194949	247822	190193	178250	153483	218563	196063	119369	132352	230943	245533	180665	187985	197847	270288	163549	195803	175741	214841	146949	153775	199026	232190	185606	194598	179974	170869	242525	230290	202786	181239	185308	184215	203390	234637	213890	184834	187568	178048	216430	227902	178411	194709	229416	195267	191218	177557	193097	203946	225908	219564	153747	171385	231557	248701	130801	139404	194071	182094	239857	215554	169839	199028	193961	227324	164608	182487	188677	178605	175333	219253	223788	204782	137908	144600	209762	225401	194582	154098	143161	159096	164909	165925	169894	181969	163639	159879	183004	189024	143269	144229	197226	202593	184970	218425	195533	226716	203047	221045	237211	210548	231091	243519	158342	189026	179604	189877	134159	163842	214869	194938	151701	167745	198067	167794	210453	206544	236872	227078	196754	221832	256432	206692	172683	187184	170765	214843	165221	177138	144072	155812	227721	196790	175920	181139	157131	178679	153945	161885	165108	169873	170428	157271	161092	165028	160750	190896	213926	162202	196433	139767	160768	270101	216927	171278	200835	224328	205736	159454	165656	167764	175993	200200	200362	207536	235876	212830	150951	189104	228511	223664	186238	191581	196742	249594	195644	183414	231739	197761	162938	148026	205838	173088	160894	221747	256714	198144	233839	188985	202603	193624	170513	189566	189566	211417	225180	243103	186684	157965	179551	182002	134290	154622	198145	222143	206756	252051	158269	155591	164942	164942	178104	205199	148792	146452	184852	167269	213410	208497	188821	174316	161939
P39687;Q92688	ANP32A;ANP32B	Acidic leucine-rich nuclear phosphoprotein 32 family member A;Acidic leucine-rich nuclear phosphoprotein 32 family member B	AN32A_HUMAN;AN32B_HUMAN	0	0	0	0	0	0	0	0	0	1	0	0	0	0	0	0	0	0	0	0	0	1	0	0	0	0	0	0	0	0	0	0	0	0	0	0	0	0	0	0	0	0	0	0	0	0	0	0	0	1	0	0	0	0	0	0	0	0	0	0	0	0	0	0	0	1	0	0	0	0	0	0	0	0	0	0	0	0	0	0	0	0	0	0	0	0	0	0	1	0	0	0	0	0	0	0	0	0	0	0	0	0	0	0	0	0	0	0	0	0	0	0	0	0	0	0	0	0	0	0	0	0	0	0	0	0	0	0	0	0	0	0	0	0	0	0	0	0	0	0	0	0	0	0	0	0	0	0	0	0	0	0	0	0	0	0	0	0	0	0	0	0	0	0	0	1	0	0	0	0	0	0	0	0	0	0	0	0	0	0	0	0	0	0	0	0	0	0	0	0	0	0	0	0	0	0	0	1	0	0	0	0	0	0	0	0	0	0	0	0	0	0	0	0	0	0	0	0	0	0	0	0	0	0	0	0	0	0	0	0	0	0	0	0	0	0	0	0	0	0	0	0	0	0	0	0	0	0	0	0	0	0	1	0	0	0	0	0	0	0	0	0	0	0	0	0	0	0	0	0	0	0	0	1	0	0	0	0	0	0	0	0	0	0	0	0	0	0	0	0	0	NaN	NaN	NaN	NaN	NaN	NaN	NaN	NaN	NaN	2943.73	NaN	NaN	NaN	NaN	NaN	NaN	NaN	NaN	NaN	NaN	NaN	690.135	NaN	NaN	NaN	NaN	NaN	NaN	NaN	NaN	NaN	NaN	NaN	NaN	NaN	NaN	NaN	NaN	NaN	NaN	NaN	NaN	NaN	NaN	NaN	NaN	NaN	NaN	NaN	556.615	NaN	NaN	NaN	NaN	NaN	NaN	NaN	NaN	NaN	NaN	NaN	NaN	NaN	NaN	NaN	1147.2	NaN	NaN	NaN	NaN	NaN	NaN	NaN	NaN	NaN	NaN	NaN	NaN	NaN	NaN	NaN	NaN	NaN	NaN	NaN	NaN	NaN	NaN	1075.93	NaN	NaN	NaN	NaN	NaN	NaN	NaN	NaN	NaN	NaN	NaN	NaN	NaN	NaN	NaN	NaN	NaN	NaN	NaN	NaN	NaN	NaN	NaN	NaN	NaN	NaN	NaN	NaN	NaN	NaN	NaN	NaN	NaN	NaN	NaN	NaN	NaN	NaN	NaN	NaN	NaN	NaN	NaN	NaN	NaN	NaN	NaN	NaN	NaN	NaN	NaN	NaN	NaN	NaN	NaN	NaN	NaN	NaN	NaN	NaN	NaN	NaN	NaN	NaN	NaN	NaN	NaN	NaN	NaN	NaN	NaN	NaN	NaN	NaN	NaN	NaN	7852.88	NaN	NaN	NaN	NaN	NaN	NaN	NaN	NaN	NaN	NaN	NaN	NaN	NaN	NaN	NaN	NaN	NaN	NaN	NaN	NaN	NaN	NaN	NaN	NaN	NaN	NaN	NaN	NaN	NaN	NaN	NaN	1018.71	NaN	NaN	NaN	NaN	NaN	NaN	NaN	NaN	NaN	NaN	NaN	NaN	NaN	NaN	NaN	NaN	NaN	NaN	NaN	NaN	NaN	NaN	NaN	NaN	NaN	NaN	NaN	NaN	NaN	NaN	NaN	NaN	NaN	NaN	NaN	NaN	NaN	NaN	NaN	NaN	NaN	NaN	NaN	NaN	NaN	NaN	NaN	NaN	NaN	NaN	NaN	NaN	NaN	NaN	380.699	NaN	NaN	NaN	NaN	NaN	NaN	NaN	NaN	NaN	NaN	NaN	NaN	NaN	NaN	NaN	NaN	NaN	NaN	NaN	NaN	1262.73	NaN	NaN	NaN	NaN	NaN	NaN	NaN	NaN	NaN	NaN	NaN	NaN	NaN	NaN	NaN	NaN	NaN
P40121	CAPG	Macrophage-capping protein	CAPG_HUMAN	5	4	4	4	2	2	4	5	5	4	3	2	5	4	4	4	4	4	4	4	3	4	4	3	4	4	3	4	3	3	5	3	3	4	3	3	4	3	4	3	2	4	3	4	4	4	3	3	4	5	4	4	3	3	4	5	3	3	3	4	3	5	5	4	3	4	3	3	3	3	5	5	4	3	4	4	4	2	4	4	5	4	5	4	3	4	4	4	3	3	3	4	3	4	3	3	5	4	4	4	4	5	4	4	4	4	3	5	5	4	3	3	3	3	3	4	4	4	4	5	3	4	2	4	3	3	4	3	3	3	3	3	4	4	3	4	1	0	1	4	4	3	2	2	5	5	2	2	2	3	2	1	1	2	2	3	2	1	3	3	4	4	3	2	1	4	4	5	4	4	4	5	2	3	3	4	3	3	3	2	1	2	2	3	4	4	4	3	3	3	4	3	3	2	3	2	3	3	3	2	3	3	3	2	3	5	4	3	4	3	3	3	2	2	3	4	5	4	2	2	2	5	4	3	4	4	3	3	4	4	4	3	4	4	4	4	3	5	4	4	4	5	5	4	3	4	4	5	1	3	3	2	3	5	5	4	3	4	5	3	4	3	3	4	4	4	4	4	4	4	4	4	4	3	3	3	3	3	3	3	5	5	5	5	2	2	4	4	3	5	3	3642.78	3778.18	1175.75	1441.17	2026.81	3088.25	3824.68	2739.08	3264.54	3840.64	2962.78	2604.69	3524.51	4686.83	2754.63	3358.02	2981.1	3995.53	2900.16	4517.23	4136.75	4331.52	2033.32	2464.65	4571.54	3803.23	2587.62	2315.82	543.757	1716.22	3013.73	3008.88	5461.24	5566.58	2085.43	2102.95	2305.96	2521.36	2300.78	2358.4	1569.93	1334.65	1192.82	1186.87	1481.08	1268.42	3436.28	2428.21	2657.47	2012.16	6204.57	6438.5	1630.49	2503.95	3462.06	2489.08	4185.5	3607.76	2335.25	2930.66	2787.46	2838.76	1629.82	1890.58	3294.54	4123.42	3234.73	3452.95	4271.34	3512.4	8994.98	8861.85	2049.33	1867.74	5128.16	4593.94	1717.25	4729.21	3206.56	3800.5	1210.06	2045.72	2802.63	4474.24	2151.76	1723.26	3696.93	4605.26	2984.62	3418.96	1730.41	1777.27	2229.71	2216.46	4614.51	3112.62	3674.18	4268.13	5058.32	3219.14	2060.28	1888.26	4447.74	3833.65	2160.26	1280.89	3824.05	3143.03	4434.54	5946.73	3058.34	2776.54	3028.4	1854.86	1672.07	1026.87	2813.64	2838.11	2530.89	2922.28	2343.43	2121.1	2043.6	1749.01	2541.99	3032.23	4582.11	4247	3266.41	2918.13	2723.53	3354.43	2735.07	4420.25	2608.04	3958.28	2279.09	NaN	2802.62	3402.32	3467.87	3939.86	987.749	1565.44	3634.06	2537.36	4194.42	3352.51	1811.5	1915.97	6908.08	6680.1	3771.34	4563.05	1743.95	2011.45	6139.28	6840.24	2753.02	2711.65	2233.83	2850.76	1996.64	2556.09	2486.88	9601	4475.38	2504.65	5017.67	1725.61	3338.92	3595.55	2287.47	4121.96	1198.78	3706.47	2236.26	1593.99	2442.81	3857.27	2349.52	3636.24	2861.91	2633.39	5160.06	3152	2873.5	2004.88	2211.28	2447.83	3356.07	2779.12	998.861	3936.17	2028.56	1779	2674.64	1427.15	2914.42	2114.72	2776.7	2421.95	1227.06	2032.43	3726.69	2811.52	2640.07	2704.69	2117.48	1589.58	2164.14	1962.25	3515.03	3781.48	2928.14	3522.77	2919.36	1524.84	1838.37	3243.22	3824.53	2838.79	3747.73	1953.49	2916.91	3220.82	3577.37	2202.52	4978.75	4515.64	1839.05	2899.02	2534.26	2591.98	4762.88	4866.84	1561.48	1704.79	3176.34	3500.21	3470.15	3090.44	3135.12	2783.76	3509.32	3630.84	4112.75	3060.79	361.727	1662.69	1268.82	1433.34	3436.17	3456.74	3257.19	2039.24	1773.09	3721.08	3955.29	3073.12	2456.06	3029.51	3029.51	4219.47	2561.01	3208.13	9077.49	4558.45	1628.27	2407.66	3201.67	3416.75	3566.35	5272.55	1153.94	2304.76	2753.01	3793.66	2370.68	2370.68	3939.29	4331.9	2687.09	2013.07	974.618	949.467	3445.44	2867.04	3656.69	2296.94	3069.56
P40189	IL6ST	Interleukin-6 receptor subunit beta	IL6RB_HUMAN	42	42	39	39	37	39	39	39	41	40	36	36	41	43	42	38	42	40	41	41	37	38	42	42	42	40	41	43	36	37	41	41	41	42	39	40	42	42	40	42	41	39	38	37	40	40	42	42	39	40	40	34	38	38	40	39	33	38	35	33	35	36	36	38	41	41	38	38	29	28	40	37	38	42	40	39	36	34	41	42	41	41	41	40	40	42	38	36	39	37	38	38	37	36	40	39	41	41	40	42	38	38	41	40	39	38	41	42	33	36	39	38	41	39	32	36	38	40	36	39	41	40	42	40	36	35	40	42	40	40	38	40	37	39	40	39	32	36	39	40	37	39	37	35	40	38	38	39	37	35	35	34	37	37	39	39	39	39	28	37	40	40	37	32	39	38	38	37	41	36	41	40	35	38	38	39	39	39	38	38	37	34	32	36	41	43	41	41	39	41	40	39	39	37	38	26	40	38	15	29	42	40	41	40	39	39	37	41	39	40	39	40	39	40	40	40	42	42	41	39	39	38	39	38	37	41	40	37	39	39	36	36	40	40	40	39	37	40	40	38	36	39	38	38	41	41	41	40	21	23	40	40	40	39	41	39	39	41	38	33	31	40	40	40	41	40	39	38	40	41	40	40	37	38	42	39	37	39	39	39	38	41	43	41	39	40	37	37	39	39	38	143531	147057	79071.9	89684.9	92358.4	84089.6	91188.5	93482.8	125075	99201	74716.4	71953.8	98816.4	94020.1	93893.8	92312	101450	118245	113666	108897	77129.8	77711.8	98176.8	115187	104570	93555.8	120085	125063	77732.6	82022.1	135252	106670	127113	144050	98957.2	97648.7	96275.4	93809.3	99989.9	104068	101675	105469	100834	101455	109191	105770	117123	117015	96495.1	92197.9	87222.1	71000.5	102805	92147.6	103921	97831.8	67435.9	83963	76944.5	73004.1	78426	67499.5	109612	101746	121000	121017	86170.8	83750.3	62388.8	59115.7	95372.3	94106.8	112918	99938.3	107997	87407.8	72046.8	71050.8	113771	122566	125282	127424	121222	113511	114563	95558.5	79392.7	88736.6	65791.1	75155.4	96947.6	91533.2	79604.2	83544.7	107445	90619.8	132595	132776	112252	108470	96251.2	101457	86716.6	83184.7	87918.6	77945.3	136279	146272	70489.1	71976.9	97535.6	95882.5	95636.8	89736.5	69526.6	82556	87350.8	92989.1	82349	94211.5	82424.7	82714	119183	120321	67897	63990.9	112322	108437	121829	111199	93530.9	92211.8	82371	87598.7	103792	107663	73607.1	76310	75773.1	114537	88996	90768.1	88307.2	81812.6	74557.1	75169	92542.8	98489	76149	74034.2	77027.1	74928.9	80678.3	77703.8	118871	103547	94061.7	90551.2	61227	70895.5	92235.1	88289.6	78020.4	76803.9	93722.5	74648.4	84867.1	78965.2	91732.4	90083.2	108645	140261	80991.7	78658.1	94643.4	103223	121407	103805	98279.5	87377.7	69924.2	70759.6	76341	81110.5	141271	123919	130246	122571	97029.8	113389	95005.2	98282.6	77632.9	76571.9	90083.2	92021.1	86090.2	94017.7	28513.9	45533	115774	131057	102913	111256	88664.3	105659	94062.8	91951.1	88277.2	90498.5	96582.1	92400	91789.5	91706.1	93775.7	113290	118339	113036	101556	100717	99655.4	75047.5	77325.6	88796.2	73870.5	100691	99505.3	92273.5	96181.1	90000.6	85292.1	86462.3	103300	96881.1	116191	107761	68093.7	82590.1	85918.3	85153.3	77784.1	79553	72991.1	80326.2	145064	128164	137603	136082	36908.7	37962.9	99774.1	94705.3	92105.6	95296	100539	78701	78456.3	106602	114662	66185.6	60146.2	117510	117510	119848	97067.1	102780	93803.1	94456.2	115900	134869	107493	101927	87415.3	86086.4	100542	103193	86901.9	90982.8	91134.2	91134.2	117895	106918	144532	138610	106002	111761	71595.7	67517.7	93249.7	83059.4	91789.3
P40925	MDH1	Malate dehydrogenase, cytoplasmic	MDHC_HUMAN	20	20	18	19	16	19	20	18	20	18	18	17	18	19	20	20	18	17	19	20	20	19	19	17	19	18	20	20	16	18	19	20	18	20	18	18	17	18	20	19	19	19	19	20	19	20	20	20	18	18	19	19	17	18	19	17	17	19	17	20	19	17	18	18	16	18	19	18	16	17	20	20	18	19	19	20	16	17	16	18	18	18	17	19	19	20	17	17	16	17	19	20	18	19	17	18	19	19	19	18	20	18	17	18	17	18	20	20	18	18	18	16	19	15	17	15	19	17	18	19	18	19	19	19	19	16	20	19	19	18	19	18	19	18	19	19	16	17	18	19	19	19	18	18	20	19	19	18	18	18	17	16	18	19	19	18	19	17	15	17	19	18	18	18	19	19	19	19	19	19	19	19	16	18	18	19	19	19	18	18	19	19	19	17	19	20	18	18	18	19	19	18	17	19	17	15	19	18	13	18	20	19	18	19	19	19	19	19	18	20	19	19	19	18	17	19	20	20	18	17	18	16	19	18	17	19	19	17	18	19	19	18	18	19	18	18	18	19	19	19	17	19	16	17	16	19	18	19	12	17	18	18	18	19	16	17	17	20	19	15	17	19	19	18	19	19	18	19	19	19	19	19	17	19	18	19	17	18	18	18	19	18	19	19	18	18	19	15	19	17	16	150850	152309	76569.8	81681.6	69161.4	55384.7	134218	118750	145230	127984	70121.2	69439.9	112370	112699	132117	131956	108420	126485	109751	107362	88426.7	98567.8	101900	109711	105718	105079	145272	144590	78808.8	85512.7	131647	104568	145324	172053	89908.2	92689	92071.6	93920.5	96024.9	96641.3	104204	129006	77413.8	91626.7	103497	103724	145688	154135	101312	98169.1	102109	96667.7	83335.7	78304.5	77998.4	78304.8	55762.5	70732	65876.4	71256.7	89360.2	75361.7	112632	94852.2	114580	112215	99742.7	97551.3	70342.8	61899.1	112463	106393	77438.1	73724.3	105671	80223.7	55832.7	61294.3	106178	125062	110123	109106	102978	89496.9	88037.2	74278.8	69115.1	81828.6	72667.9	60890.5	94567.1	87718.2	79213.7	76354.2	125249	101206	138700	138360	111057	108302	102796	103899	84555.3	83314.6	83000.4	85819.7	153059	173079	122981	134438	92084.1	85307.7	106750	98593.8	65495.3	82256.4	96474.5	96146.4	88097.4	97768.3	125446	121132	163210	155574	65548.9	68548.7	165918	143689	135769	120497	90122	86999.9	97014.9	102813	103775	110482	74615.4	69587.9	80673.4	123294	87934.8	93269.2	90895.2	88156.2	106302	111618	86512.7	94507.9	75323	71568.7	65652.1	65716.8	81141.7	86292.1	121399	116156	81661	81808.9	54165.8	76806.4	115394	104367	73568.2	82148.2	96205.2	135730	125805	102625	122376	117022	124919	193237	77906.1	75204.4	93675.9	109823	115341	103469	92837.4	89178.9	76268.4	88278.1	99157.1	103196	214157	191470	149740	143866	109963	129958	109580	122879	87122	81674.1	101099	104233	84445.4	88221.5	37279.2	77429.1	147954	159548	127619	122814	95766.2	125053	92588	99089.2	87020.1	97004.6	97600.7	105671	99458.8	98638.6	98731.4	160621	173318	161907	133092	93704.9	86326.4	87085.5	79795.3	81704.4	71915.8	123102	124083	94891.7	137215	123782	108731	120887	99815	96424	111364	115112	68345.2	72622.4	108935	104777	70313.8	72251.2	88121.8	96585.9	146533	129632	143177	144904	48933.5	57141.2	90115.3	91966.1	103216	97026.5	108308	68862.2	65132.1	113892	118990	63804.9	58165	95282	95282	93053.7	120196	127331	86835.6	82311	116073	176940	109911	102932	89999.9	92485.5	93075.6	95945.5	89858	95267.4	104395	104395	144534	138983	171796	125694	94605.2	120329	65517.4	66691.5	110120	108409	103385
P40926	MDH2	Malate dehydrogenase, mitochondrial	MDHM_HUMAN	15	16	11	12	8	9	14	12	16	15	10	8	15	11	16	15	13	12	15	15	10	12	14	14	12	13	16	15	8	11	16	14	14	15	13	11	12	14	11	16	13	15	14	10	13	13	15	13	9	13	12	11	14	13	13	10	7	12	6	8	10	9	7	10	14	15	12	11	7	8	13	16	11	10	16	9	6	8	13	16	11	10	15	14	11	10	6	9	11	11	11	12	9	10	11	7	16	14	14	12	14	14	10	12	8	10	16	17	15	12	14	10	12	11	6	8	14	14	9	10	9	8	11	12	7	6	12	13	11	8	9	9	9	10	10	13	9	8	5	13	10	7	12	7	13	12	8	12	7	7	3	7	9	7	16	14	8	9	2	4	12	9	7	9	9	12	12	12	14	12	12	14	7	7	9	13	13	11	12	10	9	9	12	10	13	14	14	13	12	14	9	10	11	9	11	6	8	11	2	10	13	12	10	11	9	12	9	11	12	14	10	10	11	13	9	13	12	15	12	9	8	7	3	9	6	13	13	11	15	13	9	12	13	11	11	10	9	9	9	11	5	4	9	11	12	13	13	12	2	3	11	9	9	11	11	8	6	8	11	3	2	9	9	7	12	12	9	10	13	14	10	12	11	11	11	12	8	8	9	9	11	13	13	13	9	13	5	7	10	8	8	12310.9	11495.7	4191.63	5857.96	4447.49	4519.19	7991.36	7153.51	10007.6	7373.4	5113.88	4419.12	6153.71	5473.74	6457	7683.17	7565.98	10175.6	7523.78	7267.48	5579.69	6314.66	8878.96	9828.72	7309.38	6910.71	8565.72	8771.61	4483.37	4961.18	10721	8876	9126.07	10877	6272.97	6625.35	5469.74	7003.27	6532.9	7006.09	8114.3	6876.86	4297.89	5465.97	6842	7055.62	11898	9181.85	7521.53	8576.23	5567.02	6516.58	5069.03	5191.06	6735.1	4739.07	3827.75	5104.68	4642.21	4046.73	4945.52	5315.68	4470.96	5435.06	7774.84	8734.85	6873.67	7347.27	3130.95	4248.27	6402.8	6762.59	6653.45	4529.43	7291.71	5408.02	3670.34	3969.97	8567.22	10431.3	6637.22	6610.15	8503.03	5347.65	6274.42	5302.56	4679.89	6745.37	5856.13	5690.23	6917.21	6481.57	3395.99	4995.94	5876.64	5248.2	11494.9	9602.72	6463.77	6458.5	7741.53	7894.34	5695.06	5424.3	5267.56	6327.49	10249.5	11496.3	6834.73	8289.85	6123.04	5098.6	6370.41	6584.14	2721.35	4368.12	9023.58	7133.87	5350.54	4744.28	5595.43	5007.37	8354.91	7159.72	5428.43	4794.64	7022.11	6432.83	4482.37	4407.44	4262.46	4329.64	6351.65	6359.77	6198.78	7560.15	5320.77	3570.99	4689.28	6913.89	5352.29	5345.54	5497.01	4712.3	8151.26	8024.75	4890.33	6704.96	5537.02	3957.84	4115.63	4672.72	5143.01	4190.41	8223.04	6606.48	3229.92	3019.27	2202.26	4831.25	8733.72	8055.79	4251.41	5608.52	6086.4	8916.26	7162.59	5874.67	9197.56	7426.23	9122.14	12507.7	5137.16	2661.8	5522.71	6813.62	7689.92	6267.76	5851.29	4636.42	5166.05	6790.48	5463.79	6688.34	12900.4	10501.4	10919.6	12707.3	6437.74	7683.19	7244.16	8996.86	6216.68	6384	4611.24	5564.96	4458.6	5601.97	2321.74	5858.3	8450.71	10251.2	7278.66	8749.37	5990.24	7195.76	5613.97	4834.55	6914.47	6276.25	5569.95	5396.44	6038.2	5448.89	6616.54	6813.72	7781.65	9921.94	7374.88	6979.21	5489.43	3737.34	4791.12	5038.1	4364.08	6369.88	7067.65	6610.63	9925.04	9905.37	6242.79	7197.76	7510.29	7994.05	5832.94	4958.75	4616.09	5819.08	6050.36	5953.66	2866.68	6041.59	6127	4620.02	8146.85	7846.32	10617.6	9025.1	1762.22	1420.25	4763.38	6250.82	6158.42	6915.4	7571.34	3251.05	3170.01	6114.5	6998.44	4081.06	1972.04	6567.77	6567.77	5337.76	8358.93	8440.81	6502.24	4493.04	6883.56	8859.65	6204.01	6462.94	5865.66	6506.17	5474.54	5792.24	6014.73	5915.27	5775.92	5775.92	8743.68	7490.48	11863.3	12658.3	7565.73	9378.72	2431.55	3104.02	6893.65	5667.15	6242.08
P41159	LEP	Leptin	LEP_HUMAN	2	2	2	3	3	2	0	0	3	2	0	0	4	3	3	0	3	2	0	0	0	0	0	2	1	0	2	2	2	3	3	2	0	0	2	2	3	2	4	4	2	3	0	0	0	0	1	2	2	2	0	0	2	1	0	2	2	0	0	0	2	3	0	0	2	3	0	0	0	0	2	2	2	4	3	3	0	0	2	2	0	0	3	0	2	0	0	0	3	2	3	2	2	2	0	0	2	2	0	2	0	0	2	2	2	1	3	3	2	3	2	2	1	0	0	0	0	1	2	2	0	1	0	0	1	0	2	2	0	0	1	1	0	0	3	2	0	0	0	0	3	3	0	0	2	3	2	2	2	2	0	0	0	0	2	3	0	0	2	2	0	0	1	2	0	0	5	3	3	1	2	2	3	2	1	0	2	1	0	0	3	2	1	1	0	0	0	0	0	0	3	2	3	0	0	0	0	0	0	4	1	2	0	0	2	2	0	0	2	2	1	0	0	0	0	0	1	2	2	2	2	0	2	1	1	2	2	0	0	0	0	0	0	0	2	2	0	0	0	0	0	0	0	2	0	0	3	2	0	0	1	0	1	3	2	2	0	0	0	0	0	0	0	0	0	1	2	2	0	1	0	0	2	3	2	2	1	0	1	1	2	2	0	0	0	2	1	0	0	0	0	4043.8	1820.71	449.211	965.45	1998.95	168.924	NaN	NaN	554.186	166.969	NaN	NaN	1056.44	660.045	687.175	NaN	984.539	228.111	NaN	NaN	NaN	NaN	NaN	522.159	387.869	NaN	481.222	959.588	3060.64	1043.68	2608.91	1308.02	NaN	NaN	412.563	265.06	439.856	179.015	1711.74	2040.3	1335.84	4457.83	NaN	NaN	NaN	NaN	851.328	419.688	1132.48	729.382	NaN	NaN	968.273	194.82	NaN	3024.1	410.15	NaN	NaN	NaN	2566.37	1840.34	NaN	NaN	1264.7	1500.65	NaN	NaN	NaN	NaN	2557.87	4697.56	2721.49	1694.7	3355.14	3044.54	NaN	NaN	1453.68	769.983	NaN	NaN	583.724	NaN	1595.57	NaN	NaN	NaN	3356.01	4809.75	1100.54	946.034	524.502	968.589	NaN	NaN	1308.01	841.604	NaN	267.477	NaN	NaN	1474.28	890.209	865.261	1627.03	955.281	2327.84	3056.76	2743.96	1434.94	1633.87	14678.8	NaN	NaN	NaN	NaN	5885.89	821.06	156.398	NaN	4725.05	NaN	NaN	5418.5	NaN	2511.39	963.895	NaN	NaN	5057.37	5786.92	NaN	NaN	2662.89	2166.38	NaN	NaN	NaN	NaN	3115.79	2992.9	NaN	NaN	4351.28	4241.39	1795.78	2973.99	1982.94	1919.54	NaN	NaN	NaN	NaN	2678.8	3172.03	NaN	NaN	4816.89	3703.48	NaN	NaN	1295.45	2301.26	NaN	NaN	7657.57	6259.14	5379.29	4865.64	2350.76	2039.06	4986.32	3271.98	3567.96	NaN	1165.45	1923.74	NaN	NaN	3984.8	4714.95	1694.75	2964.75	NaN	NaN	NaN	NaN	NaN	NaN	5689.03	4496.44	1436.12	NaN	NaN	NaN	NaN	NaN	NaN	4395.22	2248.3	2403.25	NaN	NaN	2165.07	3067.03	NaN	NaN	1131.49	722.328	1565.07	NaN	NaN	NaN	NaN	NaN	1444.58	3188.46	2725.56	1976.91	1581.03	NaN	681.019	1142.56	1477.5	2395.04	1087.21	NaN	NaN	NaN	NaN	NaN	NaN	NaN	1680.45	1876.79	NaN	NaN	NaN	NaN	NaN	NaN	NaN	1206.05	NaN	NaN	2830.61	1113.15	NaN	NaN	2616.27	NaN	1549.9	3507.49	2357.87	2079.97	NaN	NaN	NaN	NaN	NaN	NaN	NaN	NaN	NaN	2352.65	2757.78	2166.53	NaN	1249.62	NaN	NaN	1636.47	766.209	2861.62	2536.23	1833.04	NaN	1898.49	1898.49	1645.11	3331.87	NaN	NaN	NaN	647.947	1047.44	NaN	NaN	NaN	NaN
P41217	CD200	OX-2 membrane glycoprotein	OX2G_HUMAN	8	8	5	8	6	5	7	8	8	7	7	5	6	8	8	8	8	7	8	8	5	7	8	8	8	8	8	8	8	6	7	6	8	8	8	8	8	8	8	7	8	6	6	7	8	8	6	6	8	7	8	6	8	7	8	7	6	6	7	5	8	7	8	7	8	8	6	7	5	5	7	7	7	7	8	8	5	5	8	8	7	8	8	7	7	6	4	6	7	8	8	6	5	6	8	7	8	8	7	8	8	8	6	6	8	7	8	8	8	8	8	6	7	7	6	6	7	8	6	6	7	7	7	7	4	4	7	7	8	8	7	6	7	7	7	8	5	5	4	7	8	8	6	7	7	7	6	8	6	5	4	3	7	6	8	8	7	6	2	4	7	7	4	4	7	7	7	7	6	4	7	8	6	5	7	7	7	7	7	7	4	5	5	6	8	8	8	7	7	7	7	7	6	6	4	4	6	7	3	6	8	8	8	8	6	7	7	8	8	8	8	7	6	7	6	8	8	8	8	7	6	5	5	6	5	7	8	7	7	7	8	8	7	7	8	8	6	7	7	6	4	6	6	6	8	8	8	8	2	2	6	6	7	7	7	7	6	8	7	4	3	6	6	6	6	8	7	7	8	8	7	6	5	5	7	7	6	5	7	7	7	8	8	8	5	6	5	4	7	7	6	19107.5	20410.5	9097.64	9626.93	10006.6	9772.33	12528.1	11772.7	13687.5	11218.6	7988.53	8773.48	8953.12	7720.41	10529.2	11950.3	9918.44	12941.9	11597.5	12029.9	7501.14	6362.47	12975.3	14436.1	11893.5	10900	17271.4	17842.9	9043.86	11504	15587	12209.3	21552.8	23260.2	13653.3	12351.6	13701.2	13273.7	12522.2	13131.8	11006.2	10876.3	13010.5	11844.2	16549.8	13121.6	16772	13802.3	12033.7	13041	10066.8	9106.96	9405.84	10339.1	13236.3	13324.3	5935.73	8294.17	7582.97	9043.29	11695.7	10032.5	10799.9	8732.21	17168.1	16450	8862.02	9783.31	8685.98	6546.12	10205.2	9482.65	15313.4	11780.5	13449.9	9584.26	6636.48	8457.62	23156.1	22128.7	15491.4	15560.3	15978.2	10629.2	13150.9	10856.5	6206.86	5420.87	10806.6	8816.5	9077.38	9288.29	5128.95	6356.28	11664.3	9497.9	15893.9	15941.3	13943.4	13224.1	11420.1	12047.5	10446.3	9801.69	8403.14	7427.91	24717.7	22530.2	11852.4	11643.3	5956.15	6699.21	10138.2	10425.5	4807.81	6823.3	9912.65	11044.4	8408	7123.03	8174.6	6401.06	11745.5	11682	7654.63	4185.58	10364.1	11923.7	13119.8	12685.1	9670.9	5828.07	7671.42	7979.08	10173.8	10266.8	7012.71	5236.8	7807.98	12996.7	8202.92	9284.6	9684.19	8536.51	8056.55	7686.76	9343.35	11329.4	7667.48	7548.35	4013.22	6472.01	7949.78	5080.65	14491.1	12133.4	8351.75	6116.14	3225.11	5472.46	8878.65	9842.54	6003.29	5346.01	11021.6	5716.67	11242.3	8607.39	9079.99	8667.82	8576.38	9646.28	6517.06	5829.6	9222.98	10064.4	12366.7	9230.01	12286.2	11310.5	7237.43	6224.69	6544.17	6104.4	15648.6	13596.8	19051.3	17377.9	6984.06	11399.1	10606.8	10357.3	10942.6	9791.03	9687.07	7802.19	7552.06	9414.63	5551.94	8889.3	10299.9	12910.1	15010.4	14416.8	9333.39	12160.2	8687.79	11325.1	10279.5	10412.2	10212.9	8970.79	10327.8	9223.54	10064.1	11536.3	13514.1	14592	12668.5	10235.4	9134.24	6193.89	4685.7	11200.7	8767.88	9900.58	12236.8	10782.8	17738.6	15851	7623.86	11676.7	8874.17	7648.89	15261.7	12119	5876.16	7617.83	7973.18	8676.82	6592.2	4368.83	8402.62	7532.86	24690.6	20938.1	14732.3	14798.6	1377.42	4546.42	13119.1	13405.2	10379.3	11299.2	12216.3	7738.93	9378.82	10794.1	12796.6	5131.71	7958.29	9930.41	9930.41	9657.47	7996.37	9050.27	9915.72	11926.4	13414.6	13681.3	12141.9	12134.4	8325.83	8114.63	8738.05	8910.31	7293.85	9051.78	10377.9	10377.9	11107.4	7488.07	16986.6	15447.4	7857.23	10187.1	6259.71	6574.05	9916.34	8208.95	7874.27
P41222	PTGDS	Prostaglandin-H2 D-isomerase	PTGDS_HUMAN	90	92	81	88	82	82	91	85	86	82	83	76	86	96	91	88	87	86	91	89	86	84	87	88	86	83	87	89	78	79	83	89	88	96	84	85	82	87	84	89	83	87	85	88	90	95	89	91	77	84	84	84	83	82	85	78	77	84	78	83	85	87	85	83	85	84	81	87	72	80	90	85	78	87	88	86	76	78	87	90	85	82	86	87	94	89	75	78	71	80	86	85	84	84	87	84	89	90	91	88	86	85	79	81	73	76	84	90	88	86	76	78	80	82	78	83	88	82	81	87	76	88	91	89	72	70	84	88	96	87	90	82	79	82	84	86	81	84	81	92	79	84	85	77	93	84	84	74	85	77	79	71	80	86	86	82	81	89	63	77	82	84	83	74	86	82	86	87	79	76	88	90	75	81	83	85	89	87	84	80	79	80	83	88	90	98	83	88	89	91	89	80	83	85	83	63	79	88	57	78	99	97	86	89	85	92	88	87	90	85	83	87	84	88	84	92	97	94	86	84	84	82	84	80	80	93	89	80	85	92	88	90	84	89	90	89	76	87	90	90	83	81	77	82	87	87	88	92	59	64	83	83	83	84	83	80	82	87	87	69	70	80	80	88	93	89	93	80	81	89	83	87	86	87	81	80	83	82	80	80	85	87	92	90	78	90	83	81	85	80	73	22743818	23017560	18213190	19633896	15236867	17548128	20178682	17374404	20120102	16606826	14786553	13655878	19475276	20876012	21441056	19008172	16909288	18051086	19372614	19051128	16381755	16556542	16433502	16981062	19347478	18532588	20178046	19942504	16174936	17078466	18310990	16843860	19889424	23807448	15998697	16046416	17349440	17839218	18214734	18419964	16860198	17852384	17600156	18597504	20667966	22724304	20699378	20126674	15789801	15353076	16515218	14687645	15796751	15796678	16943236	15754106	16087939	18371514	14019839	14823315	17353572	15756220	18067422	17319724	18673568	17950628	17950958	17755862	13735936	15554872	21409112	17982620	16579139	16957376	18120932	15263272	12275924	13974359	19553666	19171376	19507188	19616330	18651998	20751028	19624148	19663328	14169039	15059782	13602008	13963596	19838690	18242306	16430901	16682092	22095022	18652886	18519080	18476354	22401300	21026080	18354042	17548936	16314212	17096696	12962636	12504432	20006306	22309368	21102768	19646172	18130240	17658586	15091734	15021504	15854040	17509782	18976142	16928932	17710168	20963298	16839318	16990070	20581442	22637232	15934584	14716463	21761878	20216132	26955090	25311794	18545474	19090672	18672504	19473770	19740792	19247868	17462654	18929524	19379826	25203394	17486262	16936866	16320090	15971034	18845044	19068814	14826769	14483424	16788012	16364028	15180221	13887792	16923106	17312724	19793930	17066068	17264084	17521412	11864865	13489957	17545060	17507414	15896928	14034739	20390214	19091420	17637600	16558027	10473725	10057514	19632518	23504854	13137291	15331343	17413400	19939832	17997962	16569559	19674826	17291656	13745735	14010128	18931602	18674186	30035104	29519426	22603796	20762076	17919600	22569902	15743749	15905239	14635566	17482676	21823918	22129012	17559922	18352740	11904261	14135992	31031242	27249942	19952392	20218338	18310292	20621862	17687790	16979882	16393553	17339274	16141480	17452882	17109076	17704694	17158140	24737892	27893352	26028072	21281982	19754694	19544840	20904776	20207576	18635522	18801358	21265920	21439906	17266110	25171872	22841526	21227446	22310870	21643018	23118076	23842922	22640240	13899944	15386582	19628772	20853892	17702346	17180386	13091029	16758226	21370786	21093732	23551932	22681936	13551721	13774688	20195470	21027818	16844972	18451110	20535904	17664862	19734708	21397424	21242376	13850092	14594321	19307030	19307030	19029210	24261068	25494216	23895698	18053192	17406780	22019174	16981076	17377004	19791890	21277028	21856122	20548216	18800066	17346618	17881548	17881548	22657046	20940630	24729854	24251982	18614964	18876538	18262070	16976116	19287648	19131636	18125296
P41271	NBL1	Neuroblastoma suppressor of tumorigenicity 1	NBL1_HUMAN	15	13	12	14	12	13	13	13	13	13	12	12	12	14	15	13	13	13	14	14	13	13	13	13	12	12	14	13	13	13	14	14	14	15	13	13	13	13	15	13	13	13	13	14	14	15	13	13	12	12	13	13	13	14	13	13	13	13	13	13	12	13	13	13	13	13	12	13	12	14	15	14	12	13	16	13	11	13	14	13	12	13	14	15	15	14	13	13	13	14	13	13	14	13	13	13	15	13	15	13	13	13	12	13	12	12	14	13	13	15	12	12	13	12	13	12	14	12	13	13	13	13	13	14	13	12	13	13	13	13	13	13	13	14	13	13	12	13	13	13	13	13	13	13	13	13	13	13	13	13	13	12	13	13	13	13	14	13	13	13	13	13	14	13	13	13	13	13	13	13	13	15	12	13	13	13	13	13	13	13	13	13	13	13	13	14	13	13	13	13	13	13	13	13	13	12	12	13	12	13	13	13	14	13	13	13	13	13	13	12	13	13	13	13	13	13	14	14	12	12	13	12	13	13	13	13	13	12	13	13	15	13	13	13	13	13	12	13	13	13	13	13	13	13	13	13	13	13	9	13	13	13	13	13	13	13	13	14	13	12	11	13	13	13	13	14	13	13	13	13	13	13	13	13	13	13	13	12	13	13	12	13	14	14	13	13	13	13	13	13	13	696050	579253	476438	504054	344769	337493	499434	410297	551307	368502	303528	357212	595403	586980	658620	561533	391359	449562	592138	538987	433844	446532	471557	514059	450003	437527	661368	617099	364269	430201	511059	417670	562612	745172	448655	468357	388516	457458	464810	461299	449093	425340	579825	655347	552701	485150	527413	623835	410418	524560	480252	468423	530130	447426	461973	377030	360097	465926	291708	337249	320927	421319	800677	675170	502861	417615	440682	393002	261837	291507	561665	515348	460715	416314	603645	565342	256173	319372	585901	618015	547689	499213	543211	507771	580787	424831	436391	459707	274882	320895	495623	457190	440186	419106	742283	575337	546760	637111	649377	599475	461365	399535	502471	511079	358720	363431	674139	714392	615399	499597	543193	407606	484615	496489	353254	564404	472468	481986	448476	566985	460376	409787	692106	736408	343337	251522	937538	869661	710999	694997	479852	481027	523614	544411	787055	720764	374133	401704	459057	608816	511341	546478	467033	430945	520687	507034	354884	383843	348547	350827	282748	291288	401948	368832	616283	499697	464177	427496	221547	316981	462465	402013	437049	333703	479579	418123	441205	363203	493598	526529	612407	913207	311618	403286	412741	493522	465244	383058	428684	376257	315388	329524	390645	450274	745167	827697	594990	580749	485476	624816	453176	566856	447540	389088	423736	391493	394602	404264	253748	382341	891674	905256	480224	593934	507338	554751	439063	441721	412892	411371	433770	426997	419253	405316	407248	721541	749699	679332	354005	491595	410703	481948	488587	419155	368144	562518	616055	404934	523902	560706	638921	759784	465395	501585	606518	583917	378862	392010	636876	682501	398735	339899	372456	507611	515081	485928	641946	659843	355444	278274	491311	457103	408235	446614	517133	506734	477556	538591	539505	242228	255817	464262	464262	459003	732068	718220	337316	335713	529840	849780	527033	486474	499400	519162	463325	411038	483677	450924	470047	470047	532205	631941	845689	789160	446455	578014	428967	397332	391387	381576	360378
P41586	ADCYAP1R1	Pituitary adenylate cyclase-activating polypeptide type I receptor	PACR_HUMAN	1	2	0	0	0	0	1	0	2	0	0	0	2	2	0	1	2	1	1	0	0	0	0	2	0	0	1	0	0	0	2	1	1	2	0	0	0	0	0	2	1	1	0	0	0	2	2	2	1	0	0	0	0	0	0	0	0	0	0	0	0	0	2	1	2	2	1	0	0	0	2	2	2	0	2	1	0	0	2	2	1	0	0	2	2	0	0	0	0	0	0	0	0	1	2	2	2	2	2	1	2	2	0	0	0	0	1	2	2	2	1	2	2	0	0	1	2	0	0	0	0	1	0	1	0	0	2	2	2	2	0	0	0	0	0	0	0	0	0	1	0	2	0	0	0	2	0	0	0	0	0	0	0	0	2	0	1	0	0	0	0	0	0	0	0	0	0	0	1	1	1	2	0	0	0	0	0	0	0	0	0	0	0	1	2	2	2	1	0	1	2	1	0	0	0	0	0	0	0	1	1	0	0	2	0	2	1	0	0	0	0	0	1	0	0	2	0	2	0	0	0	0	1	0	0	1	0	0	2	1	0	1	2	1	0	1	1	0	0	1	0	0	1	0	2	0	2	1	0	0	0	0	0	1	1	0	1	0	2	0	0	2	2	2	2	2	0	0	2	2	1	0	0	0	2	1	0	0	0	0	0	0	2	2	0	2	0	1	0	0	0	71896.3	7337.43	NaN	NaN	NaN	NaN	5463.2	NaN	2353.52	NaN	NaN	NaN	3410.5	8257.77	NaN	3637.14	4510.7	5052.01	4410.19	NaN	NaN	NaN	NaN	3065.83	NaN	NaN	992488	NaN	NaN	NaN	8196.72	524019	8721.18	6057.79	NaN	NaN	NaN	NaN	NaN	5055.97	4466.33	4374.72	NaN	NaN	NaN	6949.5	6498.1	9244.28	3493.21	NaN	NaN	NaN	NaN	NaN	NaN	NaN	NaN	NaN	NaN	NaN	NaN	NaN	7571.99	207951	5367.92	3608.14	395691	NaN	NaN	NaN	4402.47	7055.75	3152.83	NaN	1402.32	1.58344e+06	NaN	NaN	8596.02	11817.9	236790	NaN	NaN	3236.47	6871.02	NaN	NaN	NaN	NaN	NaN	NaN	NaN	NaN	3831.68	7633.12	8603.2	9657.21	5464.77	4831.69	5358.76	2763.67	4602.76	NaN	NaN	NaN	NaN	6335.98	6154.76	6640.73	1326.53	159024	10285.5	3011.49	NaN	NaN	66051.1	3352.65	NaN	NaN	NaN	NaN	1997.9	NaN	2849.58	NaN	NaN	2123.48	2145.65	4609.74	853.242	NaN	NaN	NaN	NaN	NaN	NaN	NaN	NaN	NaN	4256.82	NaN	3402.24	NaN	NaN	NaN	2659.94	NaN	NaN	NaN	NaN	NaN	NaN	NaN	NaN	1737.71	NaN	1810.35	NaN	NaN	NaN	NaN	NaN	NaN	NaN	NaN	NaN	NaN	NaN	472856	618814	1.03523e+06	5445.83	NaN	NaN	NaN	NaN	NaN	NaN	NaN	NaN	NaN	NaN	NaN	58289.9	10794.1	72840.7	25198.2	81568.6	NaN	55216.1	37830.6	42750.5	NaN	NaN	NaN	NaN	NaN	NaN	NaN	24877.7	32458.1	NaN	NaN	16082.6	NaN	23900.1	25867	NaN	NaN	NaN	NaN	NaN	20247.6	NaN	NaN	32631.1	NaN	45137.4	NaN	NaN	NaN	NaN	38725.5	NaN	NaN	66137.3	NaN	NaN	26998.8	97390.2	NaN	25876.8	56817.6	19969.6	NaN	76325.2	128873	NaN	NaN	117677	NaN	NaN	37923.8	NaN	13167.2	NaN	23961.6	39149	NaN	NaN	NaN	NaN	NaN	40121.9	26408.8	NaN	28928.3	NaN	10214.4	NaN	NaN	31843.1	31843.1	30884.5	85700.7	46047.5	NaN	NaN	35011	29126.4	72730	NaN	NaN	NaN	22146.9	22993.8	NaN	NaN	NaN	NaN	NaN	NaN	11914.4	16832.1	NaN	42189.3	NaN	23806.5	NaN	NaN	NaN
P41732	TSPAN7	Tetraspanin-7	TSN7_HUMAN	0	0	0	0	0	0	0	0	0	0	0	0	0	0	0	0	0	0	0	0	0	0	0	0	0	0	0	0	0	0	0	0	0	0	0	0	0	0	0	0	0	0	0	0	0	0	0	0	0	1	0	0	0	0	0	0	0	0	0	0	0	0	0	0	0	0	0	0	0	0	0	0	0	0	0	0	0	0	0	0	0	0	0	0	0	0	0	0	0	0	0	0	0	0	0	0	0	0	1	0	0	0	0	0	0	0	0	0	0	0	0	0	0	0	0	0	0	0	0	0	0	0	0	0	0	0	0	0	0	0	0	0	0	0	0	0	0	0	0	0	0	0	0	0	0	0	0	0	0	0	0	0	0	0	0	0	0	0	0	0	0	0	0	0	0	0	0	0	0	0	0	1	0	0	0	0	0	0	0	0	0	0	0	0	0	0	0	0	0	0	1	0	0	0	0	0	0	0	0	0	0	0	0	0	0	0	0	0	0	0	0	0	0	0	0	0	0	0	0	0	0	0	0	0	0	0	0	0	0	0	0	0	0	0	0	0	0	0	0	0	0	0	0	0	0	0	0	0	0	0	0	0	0	0	1	0	0	0	0	0	0	0	0	0	0	0	0	0	0	1	0	0	0	0	0	0	0	0	0	0	0	0	0	0	0	0	0	0	0	0	0	NaN	NaN	NaN	NaN	NaN	NaN	NaN	NaN	NaN	NaN	NaN	NaN	NaN	NaN	NaN	NaN	NaN	NaN	NaN	NaN	NaN	NaN	NaN	NaN	NaN	NaN	NaN	NaN	NaN	NaN	NaN	NaN	NaN	NaN	NaN	NaN	NaN	NaN	NaN	NaN	NaN	NaN	NaN	NaN	NaN	NaN	NaN	NaN	NaN	2068.5	NaN	NaN	NaN	NaN	NaN	NaN	NaN	NaN	NaN	NaN	NaN	NaN	NaN	NaN	NaN	NaN	NaN	NaN	NaN	NaN	NaN	NaN	NaN	NaN	NaN	NaN	NaN	NaN	NaN	NaN	NaN	NaN	NaN	NaN	NaN	NaN	NaN	NaN	NaN	NaN	NaN	NaN	NaN	NaN	NaN	NaN	NaN	NaN	1708.01	NaN	NaN	NaN	NaN	NaN	NaN	NaN	NaN	NaN	NaN	NaN	NaN	NaN	NaN	NaN	NaN	NaN	NaN	NaN	NaN	NaN	NaN	NaN	NaN	NaN	NaN	NaN	NaN	NaN	NaN	NaN	NaN	NaN	NaN	NaN	NaN	NaN	NaN	NaN	NaN	NaN	NaN	NaN	NaN	NaN	NaN	NaN	NaN	NaN	NaN	NaN	NaN	NaN	NaN	NaN	NaN	NaN	NaN	NaN	NaN	NaN	NaN	NaN	NaN	NaN	NaN	NaN	NaN	NaN	NaN	NaN	NaN	1965.37	NaN	NaN	NaN	NaN	NaN	NaN	NaN	NaN	NaN	NaN	NaN	NaN	NaN	NaN	NaN	NaN	NaN	NaN	1493.61	NaN	NaN	NaN	NaN	NaN	NaN	NaN	NaN	NaN	NaN	NaN	NaN	NaN	NaN	NaN	NaN	NaN	NaN	NaN	NaN	NaN	NaN	NaN	NaN	NaN	NaN	NaN	NaN	NaN	NaN	NaN	NaN	NaN	NaN	NaN	NaN	NaN	NaN	NaN	NaN	NaN	NaN	NaN	NaN	NaN	NaN	NaN	NaN	NaN	NaN	NaN	NaN	NaN	NaN	NaN	NaN	NaN	NaN	NaN	NaN	NaN	NaN	NaN	1652.52	NaN	NaN	NaN	NaN	NaN	NaN	NaN	NaN	NaN	NaN	NaN	NaN	NaN	NaN	1807.94	NaN	NaN	NaN	NaN	NaN	NaN	NaN	NaN	NaN	NaN	NaN	NaN	NaN	NaN	NaN	NaN	NaN	NaN	NaN	NaN	NaN
P42262	GRIA2	Glutamate receptor 2	GRIA2_HUMAN	8	8	4	5	4	2	6	7	9	7	2	0	6	5	7	6	5	8	8	8	3	1	5	6	2	3	8	7	3	1	7	7	4	9	5	7	3	4	5	6	4	5	4	5	8	7	7	7	5	4	6	2	4	3	2	3	0	2	2	1	3	2	6	5	9	7	2	3	1	1	5	6	8	6	8	4	1	2	9	10	7	5	7	5	6	5	1	1	3	3	3	2	1	1	5	6	9	9	6	6	4	5	5	4	4	2	9	9	5	6	6	3	6	3	0	0	3	5	4	4	5	4	5	5	2	3	9	6	4	4	5	4	4	3	6	4	0	2	1	5	3	4	5	4	3	3	3	4	3	0	0	2	4	5	6	3	4	3	0	2	5	4	2	2	3	4	4	3	3	3	6	10	6	4	4	3	6	4	4	6	3	4	3	5	7	8	6	6	5	5	3	6	5	5	4	2	5	4	0	4	3	9	8	5	3	5	8	5	4	4	3	3	6	4	4	5	7	7	4	5	3	3	4	4	4	4	3	5	5	6	4	6	6	6	7	7	3	4	6	4	3	0	3	3	10	8	7	6	0	1	4	4	6	5	4	4	5	5	6	1	0	6	6	4	6	4	4	4	6	9	5	5	3	4	4	3	6	5	5	6	5	6	7	7	5	7	3	3	4	7	6	8737.86	7131.11	1841.15	4083.5	1039.49	726.84	3014.31	2406.2	4501.17	3723.93	2419.58	NaN	3267.76	4017.12	5386.23	3991.68	3187.56	4612.24	5688.23	3955.28	2406.73	1368.91	5179.75	6073.77	5044.63	4034.89	5847.52	6343.75	2526.67	3868.23	5503.22	5069.11	7288.76	9030.73	3400.59	2522.36	4782.84	3706.17	4044.97	4540.52	4435.65	3578.05	3591.41	4918.91	4895.37	4205.12	6075.55	5921.87	3788.3	3333.7	3574.69	2799.25	4032.85	5702.04	5047.78	4174.17	NaN	2283.65	1779.02	1451.11	3848.7	6794.19	4276.18	2944	4768.34	4378.57	2694.49	2562.22	11586.2	3268.03	3622.39	4182.95	4516.3	3252.94	3403.26	2307.34	851.125	2444.69	6659.04	8442.34	3223.87	4873.1	4112.21	2912.1	3931.82	3638.66	2982.83	1101.93	2178.58	2998.64	3379.95	3669.38	3353.7	3363.92	6334.17	4424.65	6216.8	6426.07	4330	4283.43	3231.47	3301.29	3058.84	2949	2456.74	3798.04	7017.59	7424.66	3022.02	3791.3	1995.21	3494.89	3746.21	4004.56	NaN	NaN	4171.3	2807.96	1388.99	2355.48	2769.79	2645.66	3951.35	3719.59	2386.4	2432.51	4313.69	2510.54	4044.5	3850.64	3999.06	3698.05	1705.08	1824.13	3229.1	3868.82	NaN	2503.96	4215.87	4931.77	2642.28	1733.48	4126.53	3191.18	2824.44	2499.56	2876	4664.55	1941.26	NaN	NaN	1420.45	2192.95	2337.57	2713.78	4108.12	3014.29	2957.95	NaN	3715.73	2583.77	3636.01	2836.22	1245.23	3172.37	2289.65	3638.16	1719.51	2628.53	3993.21	4877.81	5219.21	1238.8	2082.73	1081.32	3821.29	3133.51	2439.62	4618.57	3447.97	806.936	4365.1	2264.29	1959.64	4752.13	5233.87	5936.06	7202.59	3933.71	5652.08	2241.03	3582.78	3838.6	4211.34	2955.41	2098.36	1793.71	2582.82	NaN	2787.19	3127.57	4555.26	4118.31	4403.77	3064.68	3871.04	3373.69	2868.01	2948.4	3501.44	3102.37	2945.53	3153.65	4331.53	3470.53	4408.08	4433.44	5234.46	2302.12	2672.11	1320.93	1162.62	1440.52	2817.32	1522.59	3521.75	4633.72	2310.22	7111.49	4950.09	4866.7	3655.5	2810.64	2438.84	3150.89	3561.64	2508.44	1558.36	3135.04	2981.84	1205.37	NaN	2756.26	1078.77	8186.5	5813.16	5793.46	6023.36	NaN	4532.82	3031.12	2327.26	2795.09	3107.03	3658	3073.59	2030.75	4572.91	4584.08	3922.3	NaN	4251.74	4251.74	4270.93	3256.89	3223.47	2333.66	2271.25	4138.9	7320.68	3488.59	3585.7	2364.12	1461.77	2923.37	2162.24	1752.18	1659.66	3304.15	3304.15	3503.65	3188.87	5895.72	5386.22	1991	4150.64	2657.72	2557.32	3134.13	2688.37	2698.17
P42658	DPP6	Dipeptidyl aminopeptidase-like protein 6	DPP6_HUMAN	32	31	21	22	15	10	27	24	31	24	20	17	29	24	29	27	24	31	29	26	25	23	24	26	24	20	27	30	16	19	28	27	29	31	30	28	25	27	25	25	26	27	22	24	30	27	27	27	21	23	23	22	21	23	22	21	16	22	13	13	20	19	28	25	31	29	21	15	9	10	24	24	27	26	26	23	11	14	30	31	27	29	29	26	26	21	15	23	18	18	22	20	15	19	29	26	28	30	26	29	24	26	24	20	18	18	28	33	27	26	21	19	24	21	10	15	25	24	12	16	19	21	25	26	9	9	24	27	23	23	16	13	22	10	24	21	9	10	15	23	19	22	15	13	22	15	12	12	12	12	9	12	19	14	24	19	13	14	3	8	19	20	12	10	18	9	16	16	17	17	22	29	12	10	11	18	25	15	17	15	11	9	14	23	31	24	21	22	24	28	17	20	19	15	16	7	19	15	0	15	25	26	24	27	21	20	23	24	26	23	25	15	19	19	21	26	27	23	16	23	18	16	15	16	11	18	22	21	26	26	20	19	20	17	26	23	12	16	21	26	13	10	19	17	28	23	24	26	3	4	24	26	19	21	20	18	16	21	25	7	8	25	25	19	21	23	18	23	18	25	19	18	13	14	16	19	14	15	22	20	27	25	23	26	17	26	18	15	19	22	18	12080.2	5517.23	4053.75	4281.4	5085.3	3548.46	8514.06	6259.48	8478.01	7124.45	4957.87	6709.88	6994.63	5369.56	10997.4	5772.38	4522.5	11107.3	7285.21	6449.99	4609.23	4199.89	7153.78	7177.34	4234.92	5301.7	9794.29	14072.7	3986.76	5286.69	7600.37	7746.56	11085.2	9965.56	6471.93	6560.43	5135.7	5605.44	8365.86	5353.44	5060.36	5869.43	6568.59	5918.81	8513.84	6622.17	7226.5	7604.57	4643.32	6710.86	5568.38	3721.91	4257.88	4329.62	4802.91	4501.37	2377.6	4692.94	3314.37	2597.08	3831.04	3514.16	9349.15	4994.84	10038.2	7105.25	4657.09	2823.7	2652.62	1557.71	4106.8	5238.19	5950.15	8619.07	5796.06	4488.05	3018.43	2615.91	11850.9	9186.66	7941.75	7371.28	8768.77	5277.97	8734.4	4570.75	3814.34	4534.97	4762.95	4304.51	4944.85	4580.11	4938.03	3043.19	8279.46	6636.12	7719.45	9569.17	7313.13	8351.36	5286.9	5294.2	5973.23	4488.69	4049.37	3626.74	12867	11225.8	5727.59	5523.38	5604.87	4332.26	5967.12	5487.88	2464.62	2716.51	5264.13	4294.52	2230.13	3920.6	6393.29	6582.54	6627.09	5874.82	2323.76	2640.86	7545.98	6890.66	6382.7	6677.92	5172.57	3387.02	5287.36	3828.4	6180.42	5717.58	3360.86	4123.72	3133.34	5676.24	3964.52	5717.88	3980.69	3828.9	5820.21	4318.03	3406.87	4377.56	3587.62	4072.42	3885.96	4759	8458.96	3835.65	7092.34	6033.03	4265.81	4381.07	2040.94	3813.83	6709.51	6341.77	4784.56	3585.84	6279.64	4242.01	5150.94	4614.31	4109.97	5436.22	6416.5	8602.22	4451.1	3216.95	3314.65	4594.03	7082.52	5411.65	5120.85	5520.96	3436.85	3935.47	4583.06	5983	6739.48	6724.76	7402.11	9009.08	8039.95	12295.1	4251.03	6712.56	6081.45	3820.04	4909.54	3263.15	6246.17	4562.9	NaN	3136.59	5614.85	8421.65	6181.78	8509.94	4869.08	6049.51	4908.75	5302.73	5892.59	4632.62	5384.35	4387.44	5443.07	5453.85	5085.04	6736.12	5610.18	7263.05	5094.15	7685.8	5005.73	3005.81	3386.27	5211.56	3139.06	4422.93	6591.8	5842.13	7622.1	10845.9	6818.66	6648.91	4743.38	5038.31	7310.72	10442.3	3373.67	2940.6	4732.5	8322.3	4373.55	3586.98	5209.94	3757.26	11114.4	8325.6	7301.72	7261.79	3248.58	3301.5	5422.23	8830.39	5059.56	6233.67	4465.88	4574.65	3723.51	7210.43	7033.58	3237.26	4407.74	8300.5	8300.5	5936.44	4791.83	4420.6	4712.88	6601.69	4095.81	5527.61	7401.03	5082.45	4555.05	3320.08	4177.18	4276.97	5945.95	4193.69	6139.24	6139.24	9671	7792.39	6910.73	8900.56	4828.71	9227.88	4637.21	3166.29	6085.47	5127.47	4669.59
P42785	PRCP	Lysosomal Pro-X carboxypeptidase	PCP_HUMAN	24	27	21	23	21	22	23	21	25	22	22	21	25	24	27	25	23	22	23	23	23	22	24	23	24	23	26	26	21	22	24	27	24	25	23	24	24	23	26	24	24	22	20	24	26	26	26	26	21	21	23	22	24	25	26	20	22	24	21	21	23	23	21	23	24	22	24	23	19	23	24	23	23	27	24	24	20	19	26	23	23	25	24	25	25	26	22	22	22	23	26	22	20	19	22	20	26	25	23	23	24	23	25	23	21	22	24	24	25	25	21	22	24	22	19	21	25	23	21	24	24	22	23	23	22	22	22	22	23	21	20	21	21	20	23	22	20	21	19	22	23	23	21	20	23	24	23	23	21	21	18	17	19	21	24	22	19	19	19	21	21	21	20	23	22	21	25	24	24	22	24	25	21	20	21	21	24	22	23	21	22	20	24	23	24	26	22	22	21	25	22	22	22	21	23	16	23	22	14	21	26	23	22	24	22	25	23	20	23	26	21	24	23	23	22	25	26	26	22	22	23	22	22	21	22	24	23	21	23	23	22	22	23	25	23	21	23	21	22	22	22	19	23	22	25	22	24	24	19	20	24	25	22	23	25	23	23	23	22	20	23	23	23	22	24	24	26	24	24	24	23	22	24	23	26	23	22	21	22	22	22	24	24	27	24	24	22	21	21	22	21	62872.9	55551.3	40041.4	49754.1	41963.2	41731.1	33197.5	30553.9	42860.4	32284.1	38634.1	47601.8	39400.5	32428.7	38724.7	38618.1	35507.3	37936.3	31852.6	29053	31702.8	26357	44992.1	46996.1	33955.1	40194.6	47267.8	48589.2	24411.6	29641.2	87841.6	80583.2	42696.4	44044.4	52592.2	54924.7	48958.3	51506.6	59861.3	58753.6	44355.7	42185.1	27957.6	31801.6	69327.6	59474.8	38587.3	43457.6	28072.8	28635.6	31753.2	26939.2	54074.3	47763.6	41003.2	38944.6	36177.1	51691.2	39588.5	28326.8	44285.2	44679.5	30992.7	30893.2	51142.5	47627.6	48621.9	40176.9	25410.1	23015.9	32497	35710.9	71356	75729.3	45967.9	53519	32238.6	28161.3	47469.2	51192.9	53281.1	49089	86664.7	90563.4	78425.3	60908.5	36030.3	34454.7	59872.3	60842.1	58936.8	54760.6	29141.8	28306.3	22772.5	19923.7	52170.1	60489.5	28666.1	33318.8	62183.8	63186.8	42738.8	38867.9	35355.1	42900.5	57030	48112.2	63052.5	60113.6	45931.8	39870.1	41618.3	48795.7	19913.7	25716.8	44638.9	49917.6	42534.1	55903.4	51618.8	40836.1	39833.1	36164.1	38562.8	35345.2	33697.5	36237.9	28182.3	30020.8	29402.5	25881.3	31006.7	32120.4	29068.4	30361	33100.2	32975.4	21743.1	28826.2	36034.3	46552.8	45644.5	39748.1	49416.6	41356.5	36346.1	42565.2	52133.2	44705.8	25923.9	24979.2	30627	27905.8	46222.3	40154.2	24391.6	22317.9	23722.5	36748.8	45693.4	39780.6	40925.8	35031.7	38217.7	25387.3	64405	53591.4	54118.1	51437.3	55998.9	44095.6	36521.3	31687.6	39167.6	33932.6	61387.9	45757.4	43432.7	42120	38435.6	34808.6	56269.8	75477.8	40081.8	39954.6	56543.7	56211.8	39678.4	50955.8	46585.5	43632.3	39150	33777.1	54615.7	50905.3	56426.2	49255.3	13297.6	42137.2	31061.6	43332.8	43736.4	53317.7	41403.6	39980.4	37271.7	40024.9	43986.7	41009	42434.9	38643	38548.4	39095.8	41798.7	31329.4	29030.9	58457.3	57022.1	47269.4	39081.6	40069.8	40198.6	47941.6	41174.3	30620.7	41000.9	42417.7	44987.2	53201.8	43332.5	44815.5	59720.2	58987.5	34661.1	39802.4	49414.8	57668.6	28874.3	35000.5	45459.9	41587.4	52490.7	52933.2	59274	62198.4	50933.6	48325.8	28716.7	31642	51972.3	59923.6	41183.9	52586.3	50536.3	46180.3	36615.8	35419.9	34545.7	35531.3	43374.7	38677.9	38677.9	34792.6	43063.7	38891.3	55153.3	56355.7	62766.2	58305.8	51095.8	43284.4	60230.6	54939.9	69765.3	74440	36183.7	35392.8	42371.4	42371.4	33937	30164.6	48232.6	54829.6	59225.9	67084.8	35018.9	30964.1	46000.4	43843.5	40240.6
P42857	NSG1	Neuronal vesicle trafficking-associated protein 1	NSG1_HUMAN	6	5	3	4	3	4	5	3	4	3	4	3	3	5	6	3	5	2	5	5	5	5	5	5	5	4	6	6	2	3	6	5	5	5	2	5	5	4	4	5	3	4	3	3	5	5	4	6	3	2	4	3	3	5	5	2	4	4	2	5	4	3	3	5	3	2	3	5	3	2	5	4	2	4	5	5	3	3	4	4	3	3	4	4	5	5	2	3	3	2	4	5	3	3	3	3	5	4	4	4	5	2	3	3	3	3	4	5	4	4	3	3	3	3	2	4	4	4	3	5	4	5	5	5	3	3	5	5	5	4	4	4	3	3	4	2	4	4	3	5	4	4	3	2	5	5	4	3	3	4	4	3	2	3	5	4	3	3	2	2	4	4	5	2	3	2	3	4	4	5	5	5	3	4	3	3	3	3	4	3	3	3	4	6	4	6	4	3	4	4	3	3	3	5	5	1	4	2	3	5	5	3	5	3	5	4	3	4	6	5	4	4	4	5	3	5	5	5	4	4	3	3	4	3	2	5	4	2	5	3	4	5	4	5	3	3	3	4	4	4	4	2	3	3	4	3	4	4	2	3	2	3	3	5	5	3	3	5	4	2	3	5	5	4	5	4	5	3	4	5	3	5	3	4	5	3	3	2	3	3	4	5	4	6	5	3	3	3	3	4	3	22706.7	39105	22185.6	22147.8	24776.8	19004	21214.7	13906.1	23685.2	24982.5	25005.4	15417.8	21601.7	25092.7	16041.3	16537.9	29766.7	32882.3	21454.6	28009.5	19494.6	22658.7	18782.1	27446.6	28494.3	17454.2	30424	22730.8	14456.6	11446.8	62166.9	32400.2	21638.7	23877.7	21402.3	16288.3	21403.6	25705.4	25097.7	42172.8	17658.5	26416.6	19127	19747	21074.1	32642	31874.4	25001.7	28036.4	19872	17713.3	13412.6	14339.6	19839.6	17822.3	25533.8	15895	15740.8	18355.2	23424.3	13733.7	13920.2	26771.3	22006.9	24796.6	30628.3	19097.5	20310	8559.49	11126.4	29669.8	18694.2	33035.8	19935.5	26216.2	21477.9	16914.2	21777.5	19722.5	20607.4	20920.9	27900.6	30439.9	43240.3	25665.6	33860.9	22190.6	30371.6	21556.8	15930.9	24406.3	30614.2	17321.1	19499.4	15889.4	16084.2	23017.6	25344.6	22771.7	13915.2	21859.4	22769.6	23864.5	20162	37682	22927.4	33701.8	41324.2	23309.5	21079.3	29422.7	35098.7	25607.1	14677.1	16062.7	14859.6	18745.6	21130.8	16951.1	19498.4	25254.3	30271.1	19669.3	24763.8	12363.7	13283	26987.8	23132.4	45740.6	34343.4	10325.4	14234.4	16597	26842.1	20567.6	22149.2	10140.4	9332.62	9058.35	28567.4	24372.9	23984.4	9653.34	9798.45	19472	25527.3	19769.1	22119.6	19332.9	19913.5	14867.1	17762.3	15986.5	17695.9	30875.4	32638.2	12257.8	14816.5	10696.4	12959.3	22864.8	23206	17975.4	20727.5	19287.7	14813.8	20835.8	25790.1	28821.9	22725.1	32183.2	38701.9	21488.5	28228.8	19873	24458.8	22434.1	31477.8	21425.1	23650.3	17145.5	22507.1	29427.1	24750.6	26165.4	23737	47478.5	37019.6	20482.5	26272.8	32753.5	23566.4	7952.83	16691	19681.3	31711.8	14694.4	21648.5	3011.41	21615.6	24114.4	32381.3	9308.57	23097.9	18871	34952	22600.9	19953.3	17294.1	21869.6	23536.7	15583.7	21620.9	21292.4	28364.9	24461.7	50610.7	27021.1	47011.4	28751.4	31007.6	21290	18158.5	14849.1	14538.7	34950.4	27463.6	16668.5	12501.6	25275.4	26745.8	31973.3	27311	24093.3	29189.1	20095.2	9530.8	23345.5	29340.7	20480.4	19607.5	30049.4	21995.1	31921	15698.5	16616.5	32419.8	22555.2	7429.93	11016.1	30626.3	21473.8	9430.34	29699.2	32291.5	15671.6	20677.4	21773.4	30155.1	7332.62	12356.2	20958.4	20958.4	31812.9	26530.6	24992.3	22513.7	18217.4	26067.5	38410.9	20589.6	19419.1	18668.8	19302.4	30777.1	40221.4	18344.2	22491.8	20111.4	20111.4	30413.2	21638.3	40323.8	25399.9	23659	28422.8	16004.3	5187.99	30241.3	19706.2	18024.2
P43003	SLC1A3	Excitatory amino acid transporter 1	EAA1_HUMAN	3	2	2	4	4	4	1	1	2	2	2	3	3	3	0	0	3	4	1	1	4	3	3	3	0	0	0	0	0	0	3	3	1	0	3	3	4	3	0	2	3	4	0	1	2	0	0	2	0	0	3	1	2	1	3	3	3	3	2	2	0	0	2	2	2	2	2	2	0	0	0	0	2	4	2	2	0	0	1	1	4	3	2	4	3	3	0	0	1	0	4	0	1	4	0	1	2	3	2	2	3	2	3	2	4	3	2	0	2	2	3	4	2	4	1	2	0	3	3	2	2	2	2	0	1	1	3	2	2	2	0	0	0	1	2	1	0	0	0	2	2	2	0	0	4	3	0	0	0	0	0	0	0	0	2	3	0	1	0	0	0	0	2	1	0	0	0	0	0	0	3	3	0	0	0	0	2	0	0	0	0	0	3	3	0	0	1	0	2	3	1	2	0	0	0	0	0	0	0	0	0	3	0	0	4	3	2	2	3	3	1	0	0	1	0	3	2	3	1	0	2	2	1	2	0	1	2	1	0	0	1	2	2	2	3	3	0	1	0	0	0	0	0	0	3	0	3	4	0	0	0	0	0	2	3	0	0	0	0	0	0	1	1	3	4	0	0	1	4	2	0	2	0	2	4	4	0	0	2	2	1	3	3	3	1	3	0	0	0	3	0	1160.7	438.757	567.925	765.44	1146.23	1652.27	1034.73	1515.47	1506.32	809.086	167.493	1904.76	1856.65	1472.12	NaN	NaN	1661	920.512	1453	589.512	1525.66	2224.02	1524.71	2347.25	NaN	NaN	NaN	NaN	NaN	NaN	2391.66	2368.69	350.146	NaN	1879.52	1517.51	884.779	1866.59	NaN	1225.52	1397.03	1411.39	NaN	1074.1	380.214	NaN	NaN	424.152	NaN	NaN	1134.09	817.646	1137.28	1629.88	2305	2145.76	1525.8	1268.56	2108.56	3358.34	NaN	NaN	827.234	690.577	598.144	548.209	300.768	1157.3	NaN	NaN	NaN	NaN	2095.33	2345.43	1670.02	895.884	NaN	NaN	20.4555	338.611	1447.71	2121.18	1613.88	4084.98	2359.92	1391	NaN	NaN	2523.95	NaN	2065.88	NaN	274.101	1304.18	NaN	811.685	1393.91	2472.24	887.833	1423.01	2161.11	1064.08	2678.73	2723.93	787.746	1669.51	951.775	NaN	2617.95	2406.55	3269.9	934.87	1494.17	1344.28	2031.24	1531.85	NaN	1206.62	1001.46	2143.56	6389.55	2300.16	631.719	NaN	633.256	18191.4	2219.27	2764.01	736.449	2167.3	NaN	NaN	NaN	970.441	4023.33	791.232	NaN	NaN	NaN	6363.71	1245.42	1088.84	NaN	NaN	1387.18	2167.21	NaN	NaN	NaN	NaN	NaN	NaN	NaN	NaN	672.003	1076.61	NaN	39054.4	NaN	NaN	NaN	NaN	391.206	978.012	NaN	NaN	NaN	NaN	NaN	NaN	1527.02	781.979	NaN	NaN	NaN	NaN	845.266	NaN	NaN	NaN	NaN	NaN	3216.26	1728.25	NaN	NaN	1183.35	NaN	5962.98	1224.59	1529.58	1119.34	NaN	NaN	NaN	NaN	NaN	NaN	NaN	NaN	NaN	5508.46	NaN	NaN	1821.2	2056.33	646.233	1075.34	1909.29	1590.33	1845.32	NaN	NaN	378.645	NaN	1076.02	2703.52	1310.03	1699.44	NaN	874.119	1779.67	445.29	1062.77	NaN	2173.24	5089.44	327.387	NaN	NaN	2768.71	2581.38	1848.89	4414.26	1348.99	2748.36	NaN	16983.1	NaN	NaN	NaN	NaN	NaN	NaN	1146.88	NaN	1440.05	3067.77	NaN	NaN	NaN	NaN	NaN	497.599	1898.21	NaN	NaN	NaN	NaN	NaN	NaN	5831.84	5831.84	1489.13	981.95	NaN	NaN	579.706	2512.39	1694.31	NaN	598.555	NaN	2997.03	2810.57	1504.33	NaN	NaN	1722.34	1722.34	992.148	904.43	2319.46	906.07	94.2873	913.319	NaN	NaN	NaN	882.609	NaN
P43004	SLC1A2	Excitatory amino acid transporter 2	EAA2_HUMAN	3	3	0	0	2	2	3	3	3	2	1	2	2	2	2	2	0	1	3	1	2	2	3	2	0	0	3	2	1	0	1	2	0	3	3	0	2	0	0	0	2	2	2	2	2	0	2	2	2	1	0	0	1	0	2	0	0	1	2	2	1	0	1	2	3	1	0	0	0	0	0	1	2	1	2	0	0	0	2	3	3	2	2	0	2	3	0	1	0	0	1	0	2	0	3	2	3	2	2	2	2	1	1	2	0	0	0	0	1	3	2	2	2	1	0	1	0	0	0	1	3	2	3	3	0	0	2	1	2	2	1	2	0	0	2	3	0	0	0	0	1	3	0	0	0	1	0	0	0	0	0	0	1	0	2	1	1	2	0	0	2	0	0	0	0	0	0	0	2	2	2	3	1	2	0	0	3	0	2	0	0	0	1	1	1	1	1	1	0	3	1	2	0	0	0	0	1	0	0	0	1	4	2	2	0	2	2	2	1	0	1	0	1	1	0	1	2	1	0	0	1	1	1	0	0	3	0	0	2	0	0	3	1	0	2	1	0	2	2	0	0	0	0	0	1	0	2	2	0	1	0	0	0	0	0	0	1	0	1	0	0	3	3	0	1	2	0	0	1	3	0	0	1	1	2	0	0	0	1	1	1	3	0	2	0	1	1	0	0	0	1	2822.23	795.154	NaN	NaN	1222.06	2745.47	1926.24	3981.72	748.773	3861.26	4826.28	957.502	1345.9	1869.51	8217.63	1041.05	NaN	2539.26	1212.78	7231.84	5938.77	3357.03	2098.48	2396.54	NaN	NaN	830.918	1278.61	1231.46	NaN	13642.8	522.298	NaN	857.407	358.635	NaN	818.352	NaN	NaN	NaN	1142.03	181.652	2841.16	3017.45	286.228	NaN	7118.62	5541.94	2667.42	3392.49	NaN	NaN	698.254	NaN	625.034	NaN	NaN	2750.16	239.445	1618.8	2688.18	NaN	9302.81	1016.93	1356	6450.71	NaN	NaN	NaN	NaN	NaN	1706.64	1118.61	7072.26	1123.37	NaN	NaN	NaN	1733.19	433.398	2537.87	899.222	3055.49	NaN	8499	5347.29	NaN	2668.81	NaN	NaN	182.978	NaN	3160.99	NaN	2507.76	2037.32	1846.2	1663.67	1167.42	444.575	1672.26	3639.07	4678.12	975.172	NaN	NaN	NaN	NaN	3398.32	982.329	1097.92	5192.51	1642.99	5145.01	NaN	5929.94	NaN	NaN	NaN	5318.03	1713.31	239.517	1036.86	2518.22	NaN	NaN	3136.4	2450.73	3262.32	2465.38	871.891	1332.43	NaN	NaN	2135.39	2821.59	NaN	NaN	NaN	NaN	1173.54	1599.54	NaN	NaN	NaN	1926.71	NaN	NaN	NaN	NaN	NaN	NaN	1037.57	NaN	2624.08	1081.8	2961.07	2025.17	NaN	NaN	2136.25	NaN	NaN	NaN	NaN	NaN	NaN	NaN	2781.47	2673.99	2419.13	5546.6	1451.98	2273.61	NaN	NaN	2303.55	NaN	2149.86	NaN	NaN	NaN	4102.9	2835.11	1626.04	2335.03	3062.28	2408.44	NaN	3142.02	4004.59	1443.17	NaN	NaN	NaN	NaN	1358.96	NaN	NaN	NaN	5883.64	6621.91	1077.56	2208.07	NaN	2830.95	2234.83	2267.63	25.9216	NaN	3264.95	NaN	2467.01	1847.95	NaN	2103.42	2624.36	1916.37	NaN	NaN	1646.11	984.194	2414.05	NaN	NaN	2021.7	NaN	NaN	2692.6	NaN	NaN	1648.48	1704.71	NaN	2968.8	1999.87	NaN	1698.84	2901.26	NaN	NaN	NaN	NaN	NaN	2945.26	NaN	1663.35	3337.69	NaN	1170.54	NaN	NaN	NaN	NaN	NaN	NaN	1466.27	NaN	2153.02	NaN	NaN	1575.54	1575.54	NaN	2851.52	1544.91	NaN	NaN	3464.16	1992.09	NaN	NaN	1629.79	1898.63	2505.55	NaN	NaN	NaN	2675.47	2675.47	2158.59	2234.88	NaN	2509.66	NaN	1758.73	2656.79	NaN	NaN	NaN	1912.41
P43034	PAFAH1B1	Platelet-activating factor acetylhydrolase IB subunit alpha	LIS1_HUMAN	1	1	1	0	0	0	1	1	1	1	0	0	1	1	0	0	0	0	0	0	0	1	0	1	1	1	1	0	1	0	1	1	0	1	0	0	1	0	0	1	0	0	1	0	1	0	1	1	0	0	0	0	1	0	0	0	0	1	0	0	0	0	0	0	0	1	1	0	0	0	0	0	0	0	0	0	0	0	1	0	0	0	0	0	0	0	0	0	0	0	1	0	0	0	0	0	0	1	0	0	0	0	1	0	0	0	1	0	0	0	0	0	0	0	0	0	0	0	1	1	1	1	1	1	1	1	1	1	1	1	1	1	1	1	1	1	1	0	0	1	1	1	1	1	1	1	0	1	1	0	0	1	1	1	1	1	1	1	1	0	1	1	0	1	1	1	1	1	1	1	1	1	1	1	0	0	1	1	1	1	0	0	1	1	1	1	1	1	1	1	1	1	1	1	1	0	0	1	0	1	1	1	1	1	1	1	0	0	0	0	0	1	1	1	1	1	1	1	1	0	0	0	0	1	1	1	1	0	1	1	1	1	1	0	1	1	1	0	1	1	1	0	1	0	1	1	1	1	0	0	0	0	1	1	1	1	1	1	0	0	0	0	0	0	1	1	1	0	1	1	1	1	1	1	1	1	1	1	0	0	1	1	1	0	0	1	0	1	1	0	1	483.977	596.454	496.798	NaN	NaN	NaN	445.072	457.371	685.85	763.04	NaN	NaN	718.381	344.08	NaN	NaN	NaN	NaN	NaN	NaN	NaN	580.674	NaN	441.571	769.821	496.598	959.39	NaN	511.679	NaN	396.038	303.879	NaN	891.208	NaN	NaN	713.465	NaN	NaN	315.219	NaN	NaN	346.981	NaN	565.553	NaN	449.815	412.21	NaN	NaN	NaN	NaN	668.35	NaN	NaN	NaN	NaN	941.991	NaN	NaN	NaN	NaN	NaN	NaN	NaN	713.194	647.073	NaN	NaN	NaN	NaN	NaN	NaN	NaN	NaN	NaN	NaN	NaN	276.362	NaN	NaN	NaN	NaN	NaN	NaN	NaN	NaN	NaN	NaN	NaN	408.781	NaN	NaN	NaN	NaN	NaN	NaN	388.332	NaN	NaN	NaN	NaN	205.615	NaN	NaN	NaN	916.066	NaN	NaN	NaN	NaN	NaN	NaN	NaN	NaN	NaN	NaN	NaN	625.685	258.002	559.403	1007.9	1439.92	1262.15	128.008	798.068	1062.5	913.336	1057.77	789.326	1097.77	272.898	1175.74	740.491	767.524	1361.67	299.409	NaN	NaN	919.828	383.87	792.792	351.875	632.863	801.37	1076.83	NaN	369.164	252.971	NaN	NaN	421.587	885.009	612.126	981.382	526.514	1238.38	597.207	607.75	NaN	381.607	771.965	NaN	1238.99	415.068	1600.19	310.121	737.139	442.255	507.885	826.79	1324.29	355.003	333.176	NaN	NaN	1007.59	336.39	146.637	392.828	NaN	NaN	375.424	549.596	1808.09	1771.66	454.818	905.927	486.407	1129.82	372.151	402.364	331.956	671.375	536.017	NaN	NaN	118.764	NaN	474.995	665.405	1100.17	838.814	1153.92	622.842	1049.4	NaN	NaN	NaN	NaN	NaN	943.404	570.711	805.989	447.202	857.72	1103.12	1196.49	421.542	NaN	NaN	NaN	NaN	205.924	360.992	474.425	1328.88	NaN	662.807	580.635	614.279	721.213	374.62	NaN	1120.59	745.774	223.289	NaN	394.846	890.486	374.389	NaN	491.841	NaN	657.645	395.879	473.972	624.186	NaN	NaN	NaN	NaN	318.61	264.889	443.509	640.36	568.646	487.079	NaN	NaN	NaN	NaN	NaN	NaN	532.94	719.453	91.1858	NaN	449.597	470.805	328.841	341.861	307.386	658.589	372.018	488.214	286.745	276.46	NaN	NaN	960.018	904.355	514.588	NaN	NaN	691.95	NaN	192.215	422.005	NaN	848.865
P43121	MCAM	Cell surface glycoprotein MUC18	MUC18_HUMAN	31	32	30	28	31	30	30	30	32	31	30	27	30	31	29	30	29	31	31	30	31	30	27	30	31	31	31	30	30	28	31	32	30	32	30	29	30	30	30	30	30	31	29	30	31	31	31	31	28	28	32	31	29	29	30	29	29	30	31	29	28	31	28	30	31	30	30	31	29	29	31	29	30	30	31	31	31	30	30	29	30	29	31	31	29	31	27	30	30	30	30	30	29	30	30	27	31	33	31	30	30	30	29	31	30	29	30	31	31	32	29	30	29	25	29	28	30	29	29	28	29	29	30	31	28	27	32	30	31	30	28	31	28	29	29	30	28	27	28	31	29	29	29	28	30	30	27	27	28	28	27	28	29	28	31	31	28	29	24	27	28	28	29	27	28	28	30	30	30	27	30	30	28	29	28	29	30	29	29	26	28	28	29	28	28	30	30	30	29	31	30	29	30	28	29	24	29	32	19	29	29	29	30	29	28	30	30	31	29	28	30	30	29	29	29	29	30	31	29	30	28	27	31	29	29	30	31	32	29	30	32	32	29	30	31	30	26	30	33	31	27	27	28	29	32	31	31	31	23	22	29	29	31	31	31	29	29	30	29	25	27	30	30	30	32	31	30	29	30	31	31	30	30	31	30	30	29	29	30	29	30	32	30	30	31	30	31	28	29	28	28	280117	298604	185106	193721	214986	205318	161506	148658	278012	222371	189331	172292	282215	243770	125348	119188	187767	210536	227368	199282	240653	251145	199118	219274	313668	290244	228078	237279	143228	159955	349951	299375	194007	209796	211272	211062	213390	219038	231070	226918	217756	244522	168716	173472	269334	247574	265013	254777	166435	162741	281567	233189	178467	192179	228683	216028	187296	249000	160702	185185	128439	125937	208761	203782	256331	229378	253173	248751	204703	194146	239972	236322	234562	225407	252886	224596	183360	200533	174054	181501	221792	215207	258878	278121	254786	231322	166369	187375	174737	166457	213631	189548	165485	160147	182327	148621	284829	305668	254569	236607	213073	229797	201389	196665	188754	176811	221616	222051	405290	396277	227730	212538	234752	225343	158158	202481	197348	196230	167360	224207	206129	200548	265443	268250	153004	131105	190890	198958	244139	250854	177640	180630	224357	241818	223750	241571	165529	171205	163513	239212	242938	268473	172957	156250	286898	289854	143352	158543	193126	185209	210990	195064	184429	185119	241435	210449	242781	236103	137099	159817	176714	149186	164973	156321	192773	157321	185288	165219	216651	205594	309268	281093	183871	174876	175678	189448	263202	235413	182052	171371	137951	152014	233731	261939	211185	203032	251828	236626	200563	250468	191327	177745	129024	142676	228747	223307	195649	203894	85438.1	181021	186064	198786	196991	210618	214333	241938	211563	212805	201916	201535	199062	208182	211750	206596	210024	254046	271059	279852	266936	268454	265109	192784	181432	180650	162914	229130	222497	199273	241490	253911	288969	305790	255587	237658	190817	191758	142301	165475	220646	216947	177698	185019	191490	218011	257837	243644	315255	293520	154551	155145	204396	205533	206389	268640	278159	219896	231319	214974	230942	146972	130216	246566	246566	250675	274404	274761	201489	202858	306429	289645	221435	216589	240012	239267	298486	293736	174766	175279	203596	203596	269412	269526	242151	246191	246643	268378	170967	151183	230148	230026	204901
P43146	DCC	Netrin receptor DCC	DCC_HUMAN	32	30	21	22	22	21	28	25	29	27	21	18	25	26	28	26	25	25	26	25	21	22	24	29	22	20	30	30	23	22	26	23	28	30	25	25	26	26	23	24	25	26	27	26	26	25	25	27	24	24	24	23	24	22	23	24	20	23	17	18	22	23	27	24	28	27	22	22	17	18	24	26	25	24	27	23	19	23	29	27	27	25	25	20	27	24	19	18	21	20	26	24	25	23	25	24	27	27	27	26	21	26	23	23	19	24	31	28	24	26	23	22	23	28	18	21	26	24	25	26	25	22	28	28	22	24	27	25	29	26	24	24	22	23	24	26	23	21	21	26	25	28	22	22	28	24	23	25	24	23	16	19	23	24	29	27	23	25	12	21	26	25	22	23	24	19	27	24	25	26	26	30	23	22	20	23	26	27	25	26	22	23	24	23	30	29	31	28	26	27	24	26	24	24	25	17	25	24	9	26	28	30	27	28	24	26	24	26	25	23	25	26	26	25	25	29	28	26	27	26	25	23	19	24	23	24	26	26	29	29	25	24	22	23	29	30	20	25	27	26	22	20	26	25	28	27	25	28	13	15	23	27	27	25	25	26	23	29	27	19	13	25	25	25	26	27	27	25	26	29	24	27	24	24	25	25	24	26	22	23	23	24	29	30	23	26	25	23	25	24	25	40660.4	41354.1	15178.3	18557.2	16102.3	15469.1	31854.9	29531	31857.2	23941	14698	14466.6	21426.8	19388.1	35137.1	30837.7	22867.5	27518.2	24810	22996.2	12658	13789.7	26803.9	28995.2	20486.4	21662.5	46874.8	45382.7	17358.8	19299.4	28315.3	23407.6	38948.9	45533.5	24678.4	21602.4	22866.3	22540.2	24200.1	24810	25382.4	24934.1	29653.3	31371.4	31378.4	29046.4	31732.9	33522.8	21383.1	20840.4	19850	14470.6	19671	18940.8	21013.9	20332.7	12067.1	19467.6	10357.3	10430.2	20872.6	19543.3	29541.9	23905.4	35494.7	30086.7	18052.4	17461.4	16558	13116.4	19629.4	19543.7	25635.5	20909.9	30864.9	21675.9	9530.89	13407.3	39217.2	43534.4	28072.4	25415.2	25680.7	19244.1	25274.5	19415.1	11441.5	14253.8	16536.2	19431.7	22573.5	20255.7	19299.9	20540.4	26166.8	20626.2	35204.9	34060.2	25918	24280	22979.4	24755.9	22503.5	18999.5	19603.2	20584.2	41334.5	45697.1	23883.6	24856.7	16186.8	12998.4	21396.3	20658.9	11612.6	14036.7	24288.5	21927	14727.3	20047.2	17616.7	18277.3	29537.9	30932.1	17615.1	14778.1	29786.9	29247	35040.5	34539.7	23693.1	20545.6	20719.9	19390.6	26943	29655.2	19222	18970.3	18166.7	31002.7	21899	23966.5	17049.3	16439.9	20865	19921.6	21892.9	27907.4	18159.9	17131.6	12636.9	14423.5	22760.2	21850.6	35490.2	31015.3	18277.1	16625.8	8678.99	12110.1	25286.9	23340.5	20334.5	16517.1	21735.5	16740.6	25868.3	22844.6	20023	20222	22805.5	36451.3	19913	17215.3	18040.3	20925.8	31489.8	25048.4	23888.2	24979.7	22166.9	22298.2	18247.5	20705.8	47363.5	47067.4	41239	39367.4	25391.8	32281.6	20228	26016.9	31056.5	27829	19186.5	18335.9	21289.7	22624.2	7825.75	18206.8	36834.1	41305.3	37149.3	39945.1	26812.5	32555.5	23273.9	22532.5	20781.4	22357.8	23913.9	24144.9	24890	25019	25681.9	34773.1	35099.7	31090.6	25532.6	25168.1	24366.2	13990.5	12743.5	22068.1	14597	20861.1	23983.8	26758	38412.1	35438	23474.2	22666.9	20487	19126.9	29885.8	31867.9	15861.5	19350.8	25988	26898.1	15807.4	15046.6	17648.3	17561	50994.3	41608.1	36749	40605.9	11330.5	11846.2	28077.2	27878.6	25508.3	20833.1	19327.4	24199.5	21082.2	33728.4	32286.7	15777.2	14710.4	25269.9	25269.9	22966	23273.1	23123.7	20991	21248.4	33095.2	47607.1	31977.8	27551.3	21794.2	21709.8	20399.8	19936	27119	26466.5	23929.3	23929.3	27650.9	21319.8	43288.9	42556.2	19400.7	26639.1	21379.3	20109.3	26268.4	25684.6	27787.3
P43234	CTSO	Cathepsin O	CATO_HUMAN	11	11	9	11	9	8	8	10	10	9	9	8	11	10	11	11	9	9	10	10	9	9	10	9	9	10	10	10	7	7	11	10	9	11	10	10	10	9	10	10	10	10	9	10	10	9	10	9	10	9	9	9	9	10	8	8	9	10	9	8	10	10	9	10	11	10	10	9	5	7	9	10	9	10	9	9	9	10	11	11	10	11	11	11	10	9	10	10	9	10	10	10	9	9	10	10	11	11	9	9	10	10	10	10	8	9	10	10	11	11	10	9	9	8	8	8	10	9	10	10	9	11	10	11	9	10	11	11	9	10	9	8	9	8	7	9	6	6	7	10	11	9	10	10	9	11	10	11	11	9	7	7	7	8	10	10	8	10	7	9	10	7	9	9	9	9	9	11	11	11	11	11	9	9	9	8	11	11	11	11	9	9	11	10	9	11	11	11	11	11	10	10	10	11	11	8	10	10	6	10	11	10	11	11	11	10	11	9	10	10	10	11	10	11	11	10	11	11	11	10	11	9	10	11	10	10	11	11	10	11	10	10	11	11	10	11	10	11	10	10	10	9	11	11	11	11	10	11	6	8	11	11	11	11	11	11	9	11	11	10	8	11	11	10	11	11	11	11	11	11	11	10	11	10	11	11	10	10	7	7	10	11	11	11	11	11	11	10	11	10	9	26498.1	25034.5	16887.8	20409.2	15936.7	16912.8	16477.9	18018.2	16436	14531	14189.5	14874.5	15811.3	13461.7	17048.4	15877	14637.8	15286.4	15504.5	15515.5	12677.5	8713.26	18047.3	20656.1	15843.1	16292.4	16244.5	19119.7	10913.4	12514.8	24168.3	22234.2	19315.5	19690.3	17154.8	16006.6	16612.7	15642.4	27179.1	23097.7	14815.5	14327.6	13711.8	12757.5	24388	24347.5	15694.2	20544.3	14651.8	15282.1	15691.6	12917.9	18212.6	17769	23247.5	19707.1	15718.8	17866.7	13564.5	12367.8	16540.2	14270.4	10290.3	6496.94	17960.4	18208.1	16085.6	15420.9	7917.71	7134.17	15878.5	18286.3	19955	20037	7961.6	8046.68	14030.6	15407.4	21154.5	18895.4	21469.5	21248	25770.2	24099.6	21062.1	18564.7	16658.5	12307.1	18803	18358.1	21641.9	21542.6	9726.03	9863.72	10586.3	7697.65	17630.9	20236	10260.4	12392.8	22031.6	22991.2	13862.8	13576.7	10070.2	10346.9	25475	23578.8	18861.4	20332	13476.3	12964.6	11061.7	14391.1	6996.39	8726.69	18516.3	16308.1	13551.6	19041.8	16779.7	14657	15643.4	15202.4	17110.2	13703.6	14476.7	15243.8	14952.8	14598.3	11950	12729.1	10873.2	11897	8947.61	6956.89	13019.4	12917.2	12852	17209.4	14527.8	16290.2	20094.7	15423.7	17244.6	15255.2	14984.5	14866.2	16118.2	13722.6	10736.6	9485.83	12025.9	10273.2	18291.8	15089.6	8933.14	7565.25	9880.93	12277.7	12336.1	10856.2	14257.2	12065.3	13604.9	11607.4	19320.1	17243.4	18672	18074.7	18216.3	14159.6	14821.1	14005.9	13593.5	13874.1	24775.4	19207.3	16897.4	15749.6	11611.6	11086.9	15880	20230.1	20646.5	22643	22402.3	22516.2	16993.5	19352.3	12547.8	14715.3	21008.9	19247.8	18245.1	17507.1	16847	14627.2	6687.02	16107.9	12521.7	13420.1	23597.3	27128.3	17087.4	15662.7	16033.1	14622.1	14264.8	16079	13317.6	16957	15561.1	14516.5	16346.1	16689.4	16674.2	25088.2	16759	20510.6	16807.9	12537.4	13287.1	19433.6	15263.3	13578.5	16185.5	14907.8	20680.8	21572.6	17994.9	19586.7	21050.4	22109.3	14977	14848.9	17383.4	20872.7	10343.4	12591.5	12100	11934	16840.6	17527.7	23030.1	21830.1	20135.7	19719.4	12330.7	13882	21304.6	20551.9	16886.3	17586.6	16547.9	14475.5	12983.8	22157.9	18335.5	13367.1	15753	18005.8	18005.8	16698.3	15457.9	13479.9	25610.5	22334.9	18064.6	18400.7	18411.1	18020.7	21056.9	20458.2	25263.2	25391	14946.8	12066.7	15336.4	15336.4	14936.1	14506.6	24007.2	27241.9	21208.1	20954.1	13463	13741	15946.3	17931.4	16555.9
P43251	BTD	Biotinidase	BTD_HUMAN	25	27	26	24	24	22	22	25	26	25	25	25	24	24	24	22	23	22	24	24	22	22	25	25	22	23	25	23	24	22	26	25	25	25	26	23	26	27	22	25	24	24	23	23	25	23	24	24	25	24	26	24	22	21	23	25	23	23	22	20	22	20	23	24	25	24	21	22	22	21	23	22	25	21	25	22	20	21	25	25	25	26	26	25	21	21	23	21	25	23	20	21	21	22	24	24	24	25	24	25	25	24	23	24	21	24	25	25	25	24	23	24	24	23	23	21	23	24	23	23	22	22	26	27	24	22	25	26	24	22	17	18	21	22	23	21	23	22	21	24	25	24	22	19	22	22	22	23	23	20	22	23	25	21	26	22	23	24	21	16	22	21	21	21	23	22	25	23	22	24	24	26	25	20	24	23	25	25	24	23	22	25	21	24	24	23	24	25	23	25	22	24	26	22	22	14	23	24	20	21	23	26	26	26	22	24	24	23	25	22	24	23	23	24	24	25	25	22	23	24	24	25	23	26	21	22	25	26	25	25	25	25	24	22	27	27	22	24	25	25	22	24	24	23	25	25	24	27	17	19	23	24	25	25	25	22	22	23	23	21	21	26	26	25	24	25	24	25	24	23	23	23	22	24	22	23	21	22	23	23	23	24	26	24	24	24	24	21	22	23	21	525131	474919	386458	408594	407235	399452	334993	342540	444734	369700	355912	388736	382702	356433	362092	347556	283667	323697	365657	378895	209202	228883	384429	412915	346168	355171	404439	377232	353555	340627	463224	426574	447938	430770	402316	403120	409699	407124	354553	370016	307154	324274	298235	297567	404109	376171	321742	331430	314981	309444	369216	340988	359564	356003	357191	348941	366039	376896	314474	285789	362875	378800	318780	298552	404207	377018	338873	315894	337962	338385	324546	343009	386032	335032	369508	364529	343833	320870	370888	415028	430449	420233	507488	459991	395676	338387	293039	314312	402051	370571	275581	260831	278232	310169	390263	379842	409895	437365	392087	365872	420810	422972	366370	351018	342120	341001	450931	453413	410712	426566	372584	335740	303024	310901	295485	283719	395294	395133	371748	385480	353948	315286	401446	374157	378660	371114	364362	343826	210714	213334	193150	178702	325819	332644	314551	309543	441747	396807	369168	366027	367859	372377	347084	377410	404458	381409	315441	366212	368443	388990	349670	374673	383512	345465	386252	360815	366668	339971	339782	326141	341229	348159	239016	229523	382588	353676	412186	364486	365261	362122	345570	389632	389748	353578	383341	403566	423686	392347	397092	404630	368375	360322	337746	364692	434361	394091	481667	516282	377130	426996	387333	374969	438369	363072	397040	380363	392228	393350	441056	348764	259699	342181	409906	464875	359050	369285	343088	344305	355891	321071	364794	355265	343449	350535	369310	350786	356666	396755	453276	374267	376538	303195	290609	362308	336846	315518	367775	370032	467318	457054	372584	362397	372389	360995	402161	412249	297182	320506	342811	374816	375951	348050	396126	366754	520963	511224	438254	428189	316816	382383	407105	460426	351562	428926	420019	340896	302698	347645	396451	341871	373877	409593	409593	365290	341228	343520	366855	423275	452083	486839	406012	388385	367265	347037	402118	445303	268629	277717	325171	325171	351551	307505	461861	444752	372132	417524	354189	300493	326987	320875	369715
P43652	AFM	Afamin	AFAM_HUMAN	92	92	87	90	95	100	95	91	88	88	100	98	88	94	96	86	89	88	98	98	91	97	92	95	95	93	99	99	88	91	84	95	91	92	91	90	95	92	98	94	87	90	97	99	94	96	97	96	85	95	91	94	94	100	89	91	95	98	84	97	98	93	81	80	86	87	93	97	96	95	93	92	84	98	87	99	91	96	84	81	85	83	83	86	98	98	90	85	87	87	99	96	100	99	88	88	78	80	93	87	91	83	83	87	88	87	92	93	89	85	90	88	87	83	90	85	96	85	91	94	81	91	96	98	89	92	82	84	85	86	98	99	90	87	97	91	100	97	94	95	87	89	96	92	95	97	99	86	94	97	97	97	89	98	92	86	79	79	92	90	90	86	96	86	91	89	85	88	96	97	84	77	89	98	89	91	90	88	89	80	94	93	90	90	85	99	80	83	89	86	82	82	94	96	92	73	90	91	88	97	97	85	78	82	90	87	97	97	92	97	88	97	95	96	90	92	94	95	79	89	87	69	82	84	91	81	80	83	78	85	92	91	91	93	88	85	83	82	82	87	87	88	82	86	70	86	82	86	77	90	83	82	85	86	83	86	89	94	79	89	89	87	87	86	93	86	94	90	85	76	84	87	86	86	93	84	87	89	81	81	80	84	85	87	86	84	88	81	85	77	79	392621	381173	809998	689167	1.3943e+06	1.70397e+06	563267	604444	379989	558085	1.43119e+06	1.59988e+06	419208	402880	408064	411129	640955	581577	575479	557556	500795	541381	931203	847517	679587	711881	561256	609480	834189	773516	390233	578300	446345	311113	871415	867122	817461	839090	624749	555202	825517	757593	1316182	1233205	494631	492400	460376	482980	738179	775184	634263	709280	856507	958414	594881	636148	1.11138e+06	826061	770434	759905	929001	1.06946e+06	345786	389269	594209	684746	599608	635301	1.55149e+06	1.64562e+06	588758	638887	714148	831565	477343	815295	1.02218e+06	822147	315449	306675	383474	406905	370113	339105	601774	673956	836493	686531	1.10837e+06	979608	926706	946446	1.59198e+06	1.46749e+06	622375	696550	239290	271840	641738	719905	664879	590496	679672	747270	891449	959458	587251	563190	525442	444293	819272	839575	674960	747923	1.21263e+06	1.01424e+06	808496	800274	1.21836e+06	917517	533574	547940	859131	866508	1.15336e+06	1.23042e+06	290635	325771	398789	440681	981837	906992	775828	736599	878847	829552	1.38449e+06	1.43251e+06	1.1582e+06	517911	737233	681853	958945	1198540	727453	753186	1.06317e+06	979981	1.55639e+06	1.56534e+06	1.98273e+06	1.92221e+06	1.14822e+06	1.19918e+06	554320	639876	413394	416871	1.87431e+06	1.47994e+06	782741	799819	910658	930251	812461	1097592	537651	624387	790062	952683	519512	262902	1.32548e+06	1.34763e+06	779402	645353	568810	646141	552781	637230	1.34359e+06	1.32417e+06	722429	642948	340730	460279	526297	558996	767206	503748	553393	502047	1.07939e+06	1.08977e+06	959943	937810	1.02948e+06	1077564	2.10629e+06	773729	556304	531549	484171	452768	700746	514068	709086	759280	748956	750462	733411	722620	715298	716233	713918	506452	469570	481238	642041	984260	994879	511040	599912	556993	646321	265631	251371	720824	487715	565427	738902	673925	499391	529750	681508	750018	716533	592632	601815	554659	925398	923109	1.06993e+06	890170	480859	599768	421762	457979	1.87817e+06	1.71936e+06	561390	546168	708931	674680	569606	699916	754171	452578	453170	1.44322e+06	1.56152e+06	737167	737167	738069	448099	398556	867960	910535	428608	221792	557143	604325	605504	632720	549073	515559	1.09539e+06	1.16244e+06	714349	714349	412927	387267	311598	317849	711194	540701	741846	861156	557003	650155	703546
P45877	PPIC	Peptidyl-prolyl cis-trans isomerase C	PPIC_HUMAN	4	4	3	3	3	3	3	3	3	3	3	3	3	4	3	3	3	4	4	3	3	3	3	3	3	3	3	3	3	3	4	3	3	4	3	3	4	3	4	3	3	4	4	4	3	4	4	3	3	3	3	3	3	3	3	3	3	3	3	3	3	3	3	3	4	3	3	3	3	3	3	3	4	3	3	3	3	3	3	4	3	3	3	3	3	3	3	3	3	3	3	3	3	3	3	3	4	4	3	3	3	3	3	4	3	3	3	3	3	3	3	3	3	3	3	3	3	3	3	4	4	4	4	4	3	2	4	4	4	4	3	2	2	3	4	3	2	2	4	4	4	4	3	3	4	4	3	3	4	3	2	2	3	4	4	4	3	3	2	3	3	4	3	4	2	3	4	4	4	4	4	4	2	2	4	4	4	4	3	2	3	3	3	4	4	4	4	3	4	3	4	4	3	2	3	3	3	3	1	3	3	4	4	4	4	4	2	3	3	3	3	4	3	4	4	3	4	4	4	3	3	4	4	4	3	4	4	3	3	3	4	3	4	4	4	4	3	4	3	3	4	3	4	4	4	3	4	4	2	2	4	3	3	3	4	4	2	3	4	3	2	3	3	3	4	4	3	3	3	4	4	4	4	4	3	4	2	2	3	2	4	4	4	4	4	4	4	4	3	3	3	22418.3	23574.8	14872.8	19507.4	16838.9	13133.2	10982.1	14776.1	22123.5	15371.6	8724.43	8932.21	22605.1	21313.2	17295.8	13730	11597	11003.5	20785	19359.5	20086.6	19003	13089.7	14204.3	18084.8	15625.5	18413.6	18522.3	14742	14945.2	26446	24342.5	15173.4	15351.9	7686.45	9367.3	9944.56	10716.8	14881.5	17012.8	16487.7	16342.4	12488.2	10977.8	21207.6	19941.6	11573.5	16867.4	21759.9	22878.5	12579.8	11845.5	14403.7	14747.4	15845.6	14905.8	19467.2	18891.3	16881.7	12807	15694.5	12929.3	27824	26300.1	23222.1	25325.3	13539.2	14230.8	11640.9	12058.4	31422.2	30428.1	17874.4	15753.2	19010.2	16842.8	12166.2	13704.9	28726.8	26649.5	21557.7	23264.4	22994.1	20207.1	17553.7	15486.8	22208.7	24819.7	17664.9	18917.9	14598	16451.7	15556.3	17906.5	22631.5	18946.1	24152.5	20363.8	17092.5	14607.1	24779.7	24516	22575.1	22102	19692.4	18479.5	17611.6	19761.8	23940.7	26310.3	19270.7	19810.4	12011.4	10835.8	16852.2	14418.2	17586	18654.9	17974.3	23256.3	24939.2	19228.3	9640.1	12587.4	17732.5	16679.5	28914.8	21271.2	17191.1	13079.8	8527.66	10703	11466.6	21366.2	14199.3	12497.9	10435.4	10535.9	14623	20599.2	17128.6	17916.6	9799.33	5720.15	14293.9	19495.7	6141.97	8465.12	14943.8	10671.9	15048.4	13359.5	18297.2	16299.4	11190.8	10790.4	16854.5	17213.1	13784.8	6059.61	15892.1	9804.98	15421.9	17899.4	16711.7	12269.5	13180.1	12276.9	23374.4	18728.1	18649.3	25809	15087.2	11053	19327.3	20181.8	17692.3	11284.7	15473.6	12720.8	8293.91	12329.1	15238	16756.8	28104.6	26034.3	15703	11948	11257.7	10162.8	12443.2	12432.5	7646.23	5470.95	11084.6	15194.3	9540.44	11462.5	8041.11	12516.6	13809.7	16161.8	12574.9	13159.9	12139.8	12122.7	13335.1	16594.7	17015.2	16950.9	18678.2	14879.6	12737.2	13334.1	11550.2	12624.2	15095.9	12647.9	14488.7	11094.6	11427	19634.8	11884	18282.3	12415.2	18369.3	18821.2	11230.4	12436.1	14701.3	11872.3	14878.4	12702.6	15179.5	13867.7	12108.4	9050.65	10343.1	17923	18813.8	9072.36	12001.8	22687.3	15444.4	15532.9	12150.1	11393.3	13646.9	11264.9	12260.2	16118.8	13950.3	13047.6	8170.26	16111.8	9004.01	8049.77	13447.6	11572.6	8598.68	6569.04	11086.4	11086.4	10120.4	11539.5	20995	7976.54	6607.03	9777.78	16507.1	14921.4	12669	16241.5	11655.2	6916.84	8519.1	8677.93	5620.83	11982.2	11982.2	13513.4	15032	16945.4	11353.8	14260.6	13789.1	12308.3	13328	9363.95	12215.5	12340.2
P46439	GSTM5	Glutathione S-transferase Mu 5	GSTM5_HUMAN	0	1	1	1	0	0	0	0	1	1	0	0	0	0	0	1	1	1	0	0	0	0	0	0	0	0	1	0	0	0	0	0	0	0	0	0	0	0	0	0	0	0	0	0	0	0	1	0	0	0	0	0	0	0	0	0	1	1	0	0	0	0	0	0	0	0	0	0	0	0	0	0	1	1	1	1	1	0	1	1	1	1	0	0	1	0	1	1	1	0	1	1	0	0	0	0	2	1	1	1	1	0	0	0	0	0	0	0	1	1	0	0	0	0	0	0	0	0	0	0	1	0	1	1	0	0	0	0	0	0	0	0	0	0	0	0	1	0	0	0	1	1	0	1	0	0	0	0	1	1	0	0	0	0	0	0	1	1	0	1	1	1	0	0	0	1	0	0	0	0	1	1	0	0	0	1	1	0	2	1	0	0	0	0	0	0	1	1	0	1	0	0	0	0	1	0	1	1	0	1	0	0	0	0	0	0	0	0	1	0	0	0	0	0	0	1	1	0	0	0	0	1	1	0	0	1	1	1	0	0	0	1	0	1	1	1	0	0	0	0	0	0	0	0	0	0	1	1	0	0	1	0	0	0	0	0	0	0	0	1	1	0	0	0	0	1	0	0	1	1	1	1	0	0	1	1	0	0	0	0	0	0	0	0	0	0	1	0	0	0	0	NaN	802.292	1029.2	851.632	NaN	NaN	NaN	NaN	705.302	1742.24	NaN	NaN	NaN	NaN	NaN	1190.16	1435.67	2396.81	NaN	NaN	NaN	NaN	NaN	NaN	NaN	NaN	591.155	NaN	NaN	NaN	NaN	NaN	NaN	NaN	NaN	NaN	NaN	NaN	NaN	NaN	NaN	NaN	NaN	NaN	NaN	NaN	655.506	NaN	NaN	NaN	NaN	NaN	NaN	NaN	NaN	NaN	3511.94	3443.53	NaN	NaN	NaN	NaN	NaN	NaN	NaN	NaN	NaN	NaN	NaN	NaN	NaN	NaN	1822.11	884.856	264.688	743.86	346.769	NaN	1289.14	1737.2	1131.34	1260.25	NaN	NaN	617.651	NaN	802.941	2022.65	2441.09	NaN	2167.22	564.726	NaN	NaN	NaN	NaN	1548.76	1018.55	566.225	516.022	555.026	NaN	NaN	NaN	NaN	NaN	NaN	NaN	2623.28	2743.39	NaN	NaN	NaN	NaN	NaN	NaN	NaN	NaN	NaN	NaN	599.314	NaN	1271.46	1730.33	NaN	NaN	NaN	NaN	NaN	NaN	NaN	NaN	NaN	NaN	NaN	NaN	1095.5	NaN	NaN	NaN	284.942	419.542	NaN	237.13	NaN	NaN	NaN	NaN	725.806	937.328	NaN	NaN	NaN	NaN	NaN	NaN	441.501	1032.96	NaN	611.431	1061.47	735.06	NaN	NaN	NaN	7024.67	NaN	NaN	NaN	NaN	758.117	1829.65	NaN	NaN	NaN	869.034	2027.95	NaN	1222.25	1481.65	NaN	NaN	NaN	NaN	NaN	NaN	862.507	811.092	NaN	1055.96	NaN	NaN	NaN	NaN	648.65	NaN	1323.29	6283.53	NaN	1245.24	NaN	NaN	NaN	NaN	NaN	NaN	NaN	NaN	238.572	NaN	NaN	NaN	NaN	NaN	NaN	844.46	1253.83	NaN	NaN	NaN	NaN	857.826	427.276	NaN	NaN	1808.51	862.122	179.854	NaN	NaN	NaN	646.251	NaN	1323.91	459.571	373.766	NaN	NaN	NaN	NaN	NaN	NaN	NaN	NaN	NaN	NaN	873.206	1185.26	NaN	NaN	828.117	NaN	NaN	NaN	NaN	NaN	NaN	NaN	NaN	1439.13	837.802	NaN	NaN	NaN	NaN	871.356	NaN	NaN	1095.35	1214.47	841.458	783.122	NaN	NaN	1877.35	3061.83	NaN	NaN	NaN	NaN	NaN	NaN	NaN	NaN	NaN	NaN	1281.17	NaN	NaN	NaN	NaN
P46459	NSF	Vesicle-fusing ATPase	NSF_HUMAN	8	8	7	6	6	6	6	9	7	8	6	6	5	6	8	8	7	7	7	7	7	5	7	9	6	6	6	9	5	6	9	6	8	7	6	6	6	7	5	4	7	8	8	8	5	5	9	7	7	7	6	6	6	6	5	5	6	6	5	5	7	3	8	7	6	8	6	7	2	3	7	5	5	7	6	5	4	4	7	8	8	9	5	6	4	7	5	5	5	4	6	7	5	7	9	7	8	8	9	9	7	7	5	7	5	4	11	10	9	8	7	6	8	7	6	5	6	8	6	7	8	8	11	10	6	4	9	10	9	9	8	8	7	7	8	8	5	5	5	8	7	8	7	7	6	5	5	7	7	6	6	6	8	8	10	8	7	6	2	7	7	7	8	4	8	4	7	7	7	7	7	9	6	5	6	8	8	7	7	5	5	5	6	8	9	9	8	7	7	8	4	6	7	4	6	4	7	5	0	5	9	8	7	7	6	9	7	7	6	7	6	8	6	7	6	8	10	9	4	6	6	5	7	6	5	7	6	5	7	6	8	8	6	4	7	8	2	5	7	7	3	5	4	6	7	7	7	6	1	2	5	5	5	6	5	6	2	6	6	4	2	6	6	7	6	7	5	5	6	9	8	7	5	4	5	7	4	6	5	6	9	7	6	5	6	6	4	4	6	6	6	5091.34	3782.55	2890.27	3358.13	3109.91	2027.42	4504.39	3746.81	7093.86	5040.22	2132.44	2348.1	5135.03	4950.34	4136.25	4687.79	4062.06	3951.74	3283.58	4639.17	2258.56	3237.88	2996.98	3761.95	3356.13	3790.62	5316.16	5076.69	2949.36	3016.57	3850.29	3154.45	6105.22	5757.88	4567.55	3055.05	3918.34	2830.03	2664.67	2740.49	4056.46	4878.48	3297.11	3332.37	3442.06	2905.95	4701.58	4690.52	5626.9	4044.66	4967.5	2690.92	3236.03	3406.47	3379.95	2967.27	1873.28	1975.44	2458.52	2615.17	3391.25	2058.37	6327.72	4264.39	4940.61	4838.8	2988.31	3009.02	8275.29	2291.51	3094.97	3224.01	4458.9	2875.92	3535.45	2253.74	2064.22	1834.06	3881.04	4547.98	3204.76	3169.96	4139.91	2476.96	3241.25	3335.14	2357.42	1971	1927.13	1498.29	3369.12	3221.17	2458.46	2267.91	6594.47	5725.75	4116.55	3682.21	5010.51	4867.16	3804.37	2581.89	3765.05	3526.17	3900.69	3513.1	5770.27	5506.2	3347.14	3363.04	2864.56	3376.56	3735.39	3804.9	2992.89	3229.79	2863.45	2821.97	3032.85	2675.08	4850.88	3737.6	6719.96	5777.65	1704.4	1335.73	6032.24	5585.08	6824.69	6755.87	4324.25	2645.11	3885.13	2555.27	4912.08	5797.7	1949.67	1484.38	1944.27	4131.27	2318.41	2813.67	2003.27	2920.86	3142.78	2105.54	1877.25	2165.58	1945.71	1997.6	1250.29	2385.65	2622.44	2242.34	4277.37	4071.51	2203.94	2770.44	1921.2	2851.15	4581.45	4065.47	2179.02	2643.54	2998.65	2516.9	3241.7	2526.48	2947.16	3653.58	4481.51	8034.95	2962.41	2518.09	3198.65	2175.03	3485.46	2978.14	2511.68	3248.27	2771.16	2053.94	1862.77	2757.99	7591.06	4473.83	4422.87	5764.39	2868.95	4740.96	4040.92	4351.9	3053.05	2222.67	2701.1	2050.56	2166.27	2282.45	NaN	2852.27	5235.67	8393.06	3986.72	4733.43	2678.8	4447.93	2031.51	3271.08	3186.74	2997.8	3244.59	3374.25	2855.64	2789.45	3981.7	6511.81	5371.73	4179.91	5849.48	3183.26	3037.48	3306.73	3172.64	2840.79	1805.78	4098.78	5518.18	3149.39	5137.47	3839.83	3060.91	2917.38	3138.64	2721.1	4947.74	4780.31	1305.5	1887.58	2683.66	3354.69	1516.31	1601.03	4583.82	2433.17	5442.33	4242.73	3969.19	5017.33	1571.96	1801.16	3160.09	3014.88	3363.55	3322.62	3360.19	2877.19	2285.83	3327.99	2151.6	1534.8	1655.48	3605.28	3605.28	1835.45	3519.68	4276.27	2727.68	4056.84	3939.6	5553.86	4095.07	3940.91	3290.77	2339.58	2883.74	2842.71	2300.99	2930.86	2809.43	2809.43	4969.57	3120.43	3576.34	4268.29	2874.39	3832.14	2216.23	3240.28	3848.7	2233.37	3253.19
P46531	NOTCH1	Neurogenic locus notch homolog protein 1	NOTC1_HUMAN	11	12	10	11	11	9	8	9	11	12	9	8	11	11	11	12	11	11	10	10	8	9	12	11	11	10	12	11	10	9	13	10	11	12	12	10	10	11	10	11	9	10	6	10	12	11	11	11	10	10	11	10	10	10	8	10	10	9	7	8	8	9	11	10	9	10	10	8	3	5	10	9	9	10	10	8	9	9	10	11	10	10	10	10	10	9	8	8	8	10	9	9	8	8	11	9	12	12	12	11	10	10	8	11	8	9	8	10	11	11	9	9	11	8	6	9	11	10	12	12	9	9	10	10	8	7	13	11	11	12	8	10	11	12	10	11	7	8	8	11	11	10	8	9	12	9	9	11	9	11	8	8	8	7	13	12	8	9	5	8	12	12	7	9	10	9	9	10	11	9	11	13	8	9	9	11	11	11	10	11	8	9	8	10	11	12	12	10	11	12	10	10	6	7	12	8	9	11	2	10	12	13	11	11	9	13	9	9	10	10	9	10	10	9	9	9	12	12	10	12	9	6	9	10	9	11	11	9	10	12	10	8	10	9	12	12	7	9	10	10	7	8	10	10	9	9	9	12	3	5	9	7	12	11	8	10	7	10	8	9	6	8	8	9	10	12	10	11	13	12	10	11	12	11	13	11	9	7	10	10	10	13	11	12	11	12	11	10	9	7	7	6304.65	5843.84	3241.97	4270.68	3755.84	3461.37	4935.06	3732.32	6126.5	4682	3927.73	3484.38	6038.47	4851.18	6175.96	5516.41	5444.48	6432.2	4620.18	3806.91	4321.93	3668.94	4896.64	4619.51	4784.86	5388.11	4935.09	4649.62	3209.6	3190.89	4248.12	5148.15	4864.29	6244.48	4578.76	4192.06	4512.49	4174.39	4459.53	4075.75	4710.68	4103.02	4437.52	4252.77	4806.81	4990.93	4599.69	4659.39	3853.32	4281.77	3578.01	4052.22	3946.46	3808.04	4020.44	4538.07	3283.48	4494.83	2934.82	3344.91	4087.12	3884.94	5364.87	5098.01	5372.18	4073.98	4326.69	5062	2509.47	2709.68	4586.54	4579.86	4686.72	4306.62	5518.93	4391.21	3654.85	3884.21	3990.08	3876.06	4612.07	4472.87	5404.84	5033.8	5044.26	4564.72	4049.01	3591.85	3586	4750.8	4352.5	3938.11	3571.92	3801.61	6103.78	4568.27	5412.4	5539.65	6481.98	5570.67	4473.18	4789.26	4631.1	4013.95	4149.75	4146.18	5603.73	4662.46	4750.35	5240.97	3957.35	4572.97	4021.06	4168.57	3522.82	4123.48	4129.66	4158.62	4099.64	5587.7	3027.25	3927.63	5494.54	5046.42	2564.15	2580.11	4885.03	4615.09	4195.34	6019.92	4341.05	3977.31	3689.69	4237.62	5248.63	5112.46	3501.22	3180.02	2911.82	5056.81	4876.73	4334.63	3840.63	2964.85	3287.72	4078.64	3355.11	3717.05	2888.85	3326.6	3339.54	2812.93	3396.42	3767.01	4821.62	4790.05	4638.07	3526.29	3045.81	4112.12	4329.68	3880.95	3822.68	3591.09	4810.1	3562.95	4731.48	3161.19	4273.58	3916.89	4892.29	6025.37	3933.68	3780.82	3808.38	3517.71	4848.73	3668.63	4348.76	3573.6	3966.16	3403.24	3125.16	4382.45	4932.55	6490.17	5107.64	5238.15	4952.79	5555.19	3672.35	3927.05	3957.75	4554.46	4417.54	4214.04	3922.1	3778.65	2002.63	4223.38	5346.81	5573.28	4935.75	5274.95	4155.99	4292.89	4571.32	3641.02	3863.89	4429.45	3839.14	4797.74	4048.57	4464.14	3871.85	5807.16	5570.44	5666.32	4632.19	4953.17	4213.53	3633.57	4274.62	3940.48	2782.51	5053.07	5029.99	4421.08	7342.69	6415.52	4693.38	4943.25	4497.9	4084.2	5611.38	5146.26	3578.27	3998.34	5102.03	5850.61	3903.61	2807.39	3962.99	4275.25	5182.79	5381.83	5552.83	6500.38	2288.3	3063.48	4323.52	4569.39	4353.79	4357.26	4110.79	4367.22	3415.88	5861	5873.82	3034.33	2972.98	3451.22	3451.22	4779.28	5546.34	5128.01	5121.09	4715.89	5173.84	6994.93	5329.34	4838.55	5580.44	4408.55	5405.47	4875.4	4296	4554.71	4138.21	4138.21	2944	5531.24	4915.22	5991.6	4023.13	5581.57	5041.42	5042.25	4459.51	4461.29	4728.13
P46821	MAP1B	Microtubule-associated protein 1B	MAP1B_HUMAN	0	1	0	0	0	1	0	1	0	3	0	1	1	2	1	0	0	0	0	0	1	0	0	0	0	0	0	0	2	2	0	0	1	2	0	2	0	1	0	1	1	0	1	2	0	0	0	0	1	2	1	0	0	1	0	0	0	0	2	0	1	0	0	1	0	0	1	0	0	0	0	0	1	1	0	0	0	0	1	1	0	0	0	0	0	0	0	0	0	0	0	0	1	1	0	1	0	0	0	1	0	1	1	0	0	0	1	2	0	0	0	0	1	0	0	2	0	0	0	0	2	0	3	2	2	1	0	2	2	1	0	0	1	0	3	0	0	0	0	1	0	1	0	0	1	0	0	0	1	0	1	1	2	0	1	1	2	1	1	0	2	3	0	0	1	2	1	0	2	2	2	3	0	0	1	2	1	0	0	1	0	0	1	2	2	2	0	0	2	2	0	1	0	0	1	0	1	1	0	1	1	2	2	2	0	2	0	1	1	1	0	0	1	1	1	2	1	2	0	0	0	0	0	0	0	2	0	1	0	1	1	2	1	0	0	1	0	0	2	2	0	1	0	2	1	1	2	2	0	0	0	1	2	1	0	0	0	2	0	1	0	0	0	1	2	2	2	0	0	2	0	0	1	0	2	1	0	1	1	1	3	1	2	2	0	0	0	0	2	0	2	NaN	1864.28	NaN	NaN	NaN	1796.72	NaN	555.911	NaN	666.187	NaN	1120.68	2029.76	367.106	4298.37	NaN	NaN	NaN	NaN	NaN	9880.55	NaN	NaN	NaN	NaN	NaN	NaN	NaN	239.601	462.257	NaN	NaN	3089.56	543.02	NaN	605.321	NaN	12242.6	NaN	8149.76	1191.51	NaN	2114.76	776.466	NaN	NaN	NaN	NaN	1884.19	476.694	1375.9	NaN	NaN	4684.42	NaN	NaN	NaN	NaN	485.899	NaN	939.185	NaN	NaN	14183	NaN	NaN	1510.27	NaN	NaN	NaN	NaN	NaN	14433.5	3421	NaN	NaN	NaN	NaN	1084.82	1191.57	NaN	NaN	NaN	NaN	NaN	NaN	NaN	NaN	NaN	NaN	NaN	NaN	976.125	1243.62	NaN	1072.04	NaN	NaN	NaN	1510.29	NaN	6950.48	1751.26	NaN	NaN	NaN	704.912	479.357	NaN	NaN	NaN	NaN	11743.7	NaN	NaN	963.544	NaN	NaN	NaN	NaN	739.2	NaN	477.818	1205.04	399.786	17195.8	NaN	543.495	388.529	2278.2	NaN	NaN	1133.06	NaN	499.418	NaN	NaN	NaN	NaN	3796.55	NaN	2100.65	NaN	NaN	17759.4	NaN	NaN	NaN	718.697	NaN	10726.4	2879.48	372.667	NaN	592.754	404.614	477.529	1294.92	1415.25	NaN	1201.55	1866.33	NaN	NaN	1012.92	2881.42	737.856	NaN	1424.13	3633.76	3535.83	3102.85	NaN	NaN	1183.4	1106.24	443.364	NaN	NaN	1208.22	NaN	NaN	1249.63	3059.96	3170.51	4269.24	NaN	NaN	2291.75	4940.19	NaN	2578.59	NaN	NaN	6499.76	NaN	2121.1	793.614	NaN	2858.43	3531.55	4071.87	4529.99	4346.19	NaN	2357.06	NaN	3930.16	229.003	284.717	NaN	NaN	2238.15	3904.14	2154.73	2645.58	4716.72	4590.85	NaN	NaN	NaN	NaN	NaN	NaN	NaN	2919.24	NaN	1825.28	NaN	4185.06	4100.03	935.397	2093.83	NaN	NaN	4103.11	NaN	NaN	4029.18	4581.88	NaN	848.205	NaN	2984.55	1861.71	1721.03	4883.52	4414.44	NaN	NaN	NaN	2978.7	3707.72	1609.98	NaN	NaN	NaN	5319.87	NaN	9185.22	NaN	NaN	NaN	2296.25	5975.22	2432.18	6008.55	NaN	NaN	4372.11	NaN	NaN	4043.79	NaN	4088.49	6572.43	NaN	5230.23	2777.59	2777.59	5148.06	2412.83	4745.52	959.736	NaN	NaN	NaN	NaN	5045.69	NaN	4238.25
P46976	GYG1	Glycogenin-1	GLYG_HUMAN	1	1	0	1	0	0	1	1	1	1	0	0	1	1	0	0	1	1	1	0	1	1	1	1	1	1	1	2	0	0	1	1	1	1	1	1	1	1	1	1	1	1	1	0	1	1	1	1	1	1	1	1	1	1	0	0	0	0	0	0	0	0	0	1	1	2	0	0	0	0	1	0	1	1	1	1	1	0	1	1	1	1	1	1	1	0	0	1	1	1	1	1	0	1	1	1	0	0	1	1	1	1	1	1	1	1	1	1	1	1	0	1	1	1	0	1	1	1	1	0	0	0	1	0	0	0	0	0	0	0	0	0	0	0	0	0	0	0	0	1	1	1	1	1	1	1	0	0	0	0	0	0	0	0	1	1	1	0	0	0	1	1	0	0	0	1	1	0	1	0	1	1	1	0	1	0	0	1	1	1	0	0	0	1	1	0	1	1	1	1	0	0	1	0	1	0	1	1	0	1	1	1	1	1	1	1	0	0	1	1	1	0	1	1	1	1	1	1	0	0	0	1	1	1	1	1	0	1	1	1	1	1	1	1	1	0	0	0	1	1	0	1	1	1	1	1	1	1	0	0	1	1	1	1	1	1	0	1	1	0	0	0	0	1	1	1	1	1	1	1	1	1	1	1	0	1	1	0	1	1	1	0	1	1	1	1	1	1	1	1	1	4302.05	5445.31	NaN	2789.46	NaN	NaN	3898.28	3994.77	2601.5	4925.73	NaN	NaN	4120.4	2599.76	NaN	NaN	4481.32	4954.27	2405.66	NaN	2793.8	3687.72	3466.22	6311.07	2141.51	3757.84	3569.07	720.302	NaN	NaN	4273.68	3626.51	3959.47	3617.15	4386.79	3671.22	3446.44	4881.79	968.25	3542.27	3560.13	6109.7	4518.58	NaN	1895.72	3190.46	4252.44	2643.85	5947.73	4026.4	3465.24	5535.84	3665.14	3655.44	NaN	NaN	NaN	NaN	NaN	NaN	NaN	NaN	NaN	1054.39	3665.57	472.655	NaN	NaN	NaN	NaN	2420.24	NaN	6748.42	4688.07	3297.59	2801.34	3658.53	NaN	3810.11	4663.72	2037.56	2996.25	3484.81	5027.49	4321.89	NaN	NaN	4191.91	3397.69	2915.13	3102.47	3402.52	NaN	2399.82	3562.2	1356.05	NaN	NaN	5815.78	4767.25	4488.49	4260.16	1229.92	2764.1	2319.37	2709.78	2980.55	2696.63	2782.46	4323.6	NaN	533.156	2239.15	1251.93	NaN	4272.9	1393.41	1088.25	1404.65	NaN	NaN	NaN	2945.87	NaN	NaN	NaN	NaN	NaN	NaN	NaN	NaN	NaN	NaN	NaN	NaN	NaN	NaN	NaN	NaN	2351.5	1684.11	993.532	1294.75	2743.43	3977.21	2384.25	NaN	NaN	NaN	NaN	NaN	NaN	NaN	NaN	928.846	2864.18	2736.25	NaN	NaN	NaN	466.74	3922.41	NaN	NaN	NaN	12226.9	1398.9	NaN	1855.92	NaN	2017.77	1621.72	3047.58	NaN	3071.77	NaN	NaN	484.95	3295.34	3148.87	NaN	NaN	NaN	3301.7	1017.17	NaN	1876.23	2033.92	3184.29	1474.09	NaN	NaN	2741.94	NaN	1035.48	NaN	3812.6	2803.49	NaN	3046.99	1785.16	2742.69	5291.29	4481.69	3079.37	2129.92	NaN	NaN	2172.16	4029.39	4193.42	NaN	3488	3468.87	4859.19	2610.67	2012.13	534.556	NaN	NaN	NaN	1874.26	1193.35	1757.19	2844.41	975.427	NaN	4186.21	1219.2	1106.28	1440.84	2177.15	2736.88	1386.67	773.112	NaN	NaN	NaN	3612.34	3136.92	NaN	4348.64	1814.1	572.428	888.448	2351.36	1775.08	629.574	NaN	NaN	4233.36	975.286	2038.87	3184.9	2104.33	2327.04	NaN	2234.77	1807.36	NaN	NaN	NaN	NaN	4491.99	1123.18	2073.2	1471.63	1426.8	2171.81	1045	4428.34	1766.75	1236.67	941.022	NaN	1345.64	3675.83	NaN	1952.78	1952.78	1484.01	NaN	1615.9	1877.01	3122.78	3791.23	1513.51	2506.09	1092.5	2567.85	4355.98
P47755	CAPZA2	F-actin-capping protein subunit alpha-2	CAZA2_HUMAN	4	2	3	2	3	0	0	3	3	3	2	2	2	2	2	2	2	1	2	3	2	2	3	2	3	3	3	3	2	2	3	3	2	3	2	2	3	3	2	3	2	3	1	0	4	3	3	3	2	2	1	1	0	4	3	2	1	2	1	0	0	2	0	2	3	4	1	1	2	0	2	2	2	3	2	3	3	3	3	3	0	2	2	2	2	0	2	2	1	0	1	2	3	2	2	2	2	2	3	3	3	2	3	1	2	2	2	3	3	3	0	1	2	1	3	2	0	2	2	3	2	3	3	3	3	3	3	3	3	3	1	2	2	3	3	3	2	0	1	3	3	3	3	2	3	2	1	2	2	2	0	2	2	2	3	3	1	2	2	2	3	2	2	2	2	2	3	2	3	3	3	3	3	1	1	2	3	2	2	0	1	3	3	2	4	3	3	2	2	3	3	2	3	1	3	1	0	2	1	1	4	2	3	2	2	3	2	1	2	3	2	2	1	2	2	3	3	3	2	3	3	3	3	3	2	2	2	2	4	2	2	2	2	2	3	3	2	2	1	3	2	2	3	2	3	3	2	3	0	2	2	3	2	2	2	1	2	2	2	1	2	2	2	3	2	2	2	3	3	3	3	2	2	3	2	3	2	2	2	2	3	3	2	2	2	2	2	2	2	3	2	1788.74	1624.88	928.357	985.545	1179.73	NaN	NaN	798.482	1473.39	2889.37	2597.3	3277.12	772.882	1342.72	955.033	2688.28	1808.26	2524.47	2286.12	3143.52	1515.94	5974.19	2275.04	3540.93	2340.97	1878.58	2638.47	2536.9	3094.56	1223.31	3555.2	2662.76	4948.31	2066.98	1179.53	4744.25	2155.67	3380.03	1980.59	3256.84	3234.4	6345.52	2259.85	NaN	2308.81	3572.59	3696.88	3049.17	4301.51	3845.11	1852.04	3668.49	NaN	3211.49	1552.46	2172.4	1370.48	2952.42	1246.54	NaN	NaN	3981.67	NaN	4355.75	2099.17	2667.14	2120.91	3501.12	3590.57	NaN	2720.71	2558.18	2253.91	1617.83	2294.67	3000.38	2658.95	3413.92	3423.67	3238.16	NaN	4089.58	2327.82	2385.73	1426.89	NaN	6491.73	7238.56	3499.69	NaN	1888.71	5314.46	2548.55	2115.64	2651.13	1888.17	3700.28	2940.39	2868.46	1552.69	1248.53	1766.82	2547.53	2109.12	1531.13	1792.73	460.235	3101.86	2688.54	2737.01	NaN	2366.77	2953.97	948.602	2449.18	1577.07	NaN	4568.6	1768.64	2285.58	1534.78	1730.44	2237.37	2714.96	1239.09	4214.6	2612.51	2477.37	1654.4	2578.33	3043.44	3212.29	3759.85	2065.34	1797.15	5124.47	2767.52	NaN	1951.51	3519.61	2754.13	1468.99	1543.47	2033.7	4149.92	3373.86	3504.55	1994.18	2129.4	1259.97	NaN	2168.54	1268.37	1636.53	1955.13	2561.5	585.209	1417.77	4705.16	2179.1	2486.82	2621.49	2783.58	5790.08	3141.97	13836.2	3313.71	2265.66	2756.23	984.602	2198.57	2592.8	1413.71	2892.37	1538.36	2048.06	3632.29	1214.01	817.505	NaN	1068.18	2568.02	3271.3	2437.33	3326.36	1761.04	2408.56	2401.57	1721.01	2531.37	3673.95	2364.34	1626.44	2071.14	2568.36	2197.06	NaN	3570.15	9774.42	4282.51	1414.11	1635.71	1873.98	1667.89	2076.5	3430.88	454.672	1297.12	2183.11	3127.86	2687.4	2144.99	1545.19	2060.1	1505.64	1589.09	3884.87	1976.78	2582.8	1005.59	1459.4	3934.27	2869.07	1887.47	3224.66	3180.63	3170.47	1700.99	2039.94	1306.88	2234.67	804.179	2365.41	2171.3	1856.6	1663.23	2733.45	1605.25	681.641	2023.95	2349.16	2499.28	2329.29	2331.23	2272.96	2071.74	3362.48	900.789	NaN	2587.21	2154.75	571.945	1736.57	2235.67	2050.49	2876.89	3326.63	1328.06	3075.45	3006.77	1665.13	1004.12	1004.12	1366.03	2421.07	2110.95	1565.96	1790.81	1918.75	1815.82	1751.09	2118.75	2577.33	3160.18	1943.22	3130.56	1188.84	1667.12	1237.52	1237.52	3032.14	4248.43	2647.17	1693.31	2063.52	1674.89	552.778	1498.27	3529.45	2227.11	2701.25
P47756	CAPZB	F-actin-capping protein subunit beta	CAPZB_HUMAN	3	3	2	2	3	0	1	2	3	3	3	0	3	3	2	2	1	3	1	3	2	3	2	2	2	1	3	2	0	2	3	3	3	3	2	0	3	3	0	3	2	3	0	0	0	2	2	2	3	3	2	3	0	1	0	0	0	3	0	1	0	0	1	2	3	3	0	3	0	0	3	0	3	1	3	0	2	2	3	3	3	3	3	3	1	2	1	3	2	1	2	0	0	3	3	0	3	3	3	2	2	2	2	1	2	3	2	3	3	3	0	0	3	2	0	0	3	3	1	2	0	1	0	2	1	2	2	0	0	3	0	2	0	2	0	1	0	0	0	3	0	2	0	0	2	3	1	0	2	0	0	0	0	0	0	0	0	2	1	1	1	3	1	3	3	3	2	3	3	1	2	3	1	0	2	3	2	2	0	0	2	2	2	1	0	2	0	2	2	2	2	2	0	2	0	0	0	3	0	2	1	2	3	1	0	1	2	3	3	3	2	1	2	0	2	1	3	2	1	1	1	2	2	1	1	3	1	1	2	1	1	3	2	1	3	3	1	2	2	1	2	1	1	1	2	1	1	2	0	1	0	0	1	2	3	2	3	1	1	2	2	2	2	0	2	3	2	1	1	2	2	2	2	1	1	2	1	1	2	3	3	3	2	0	1	2	2	1	2	2	2	1230.39	1074.73	528.164	534.953	1530.49	NaN	1477.38	765.115	768.905	3522.99	1232.41	NaN	1153.08	770.848	485.018	869.499	1419.71	608.921	1965.96	1119.11	679.116	1765.68	1044.76	628.182	255.924	1412.16	1026.33	753.792	NaN	646.412	1519.06	560.499	2153.23	1361.73	339.59	NaN	824.463	608.5	NaN	1850.63	1085.22	2137.88	NaN	NaN	NaN	656.974	385.019	683.736	1718.33	745.681	502.634	2068.65	NaN	748.705	NaN	NaN	NaN	826.138	NaN	499.155	NaN	NaN	1460.41	679.053	625.932	893.618	NaN	936.389	NaN	NaN	712.814	NaN	753.498	231.563	1067.03	NaN	2821.76	1682.73	726.812	1178.69	741.148	693.324	762.506	1451.64	530.907	773.605	1332.58	2039.42	728.036	1066.49	526.247	NaN	NaN	823.273	754.199	NaN	1700.96	883.33	1162.1	852.181	604.188	998.611	616.498	926.905	1071.34	725.847	660.716	1572.49	1635.2	1756.79	NaN	NaN	608.776	24.9449	NaN	NaN	682.089	716.713	1040.47	1116.28	NaN	1466.68	NaN	970.076	686.869	2187.37	1453.12	NaN	NaN	924.616	NaN	1110.54	NaN	1079.39	NaN	1824.36	NaN	NaN	NaN	1074.79	NaN	450.907	NaN	NaN	1148.72	1523.36	638.863	NaN	656.353	NaN	NaN	NaN	NaN	NaN	NaN	NaN	NaN	444.836	2372.42	715.336	1199.74	1340.77	724.456	2405.76	1107.71	5622.4	1309.2	1333.56	1331.47	967.777	791.032	1176.85	1246.51	NaN	842.157	1345.81	933.06	395.551	NaN	NaN	1267.21	1163.72	1120.13	498.146	NaN	1000.22	NaN	1176.26	1297.52	631.924	1099.53	916.477	NaN	972.164	NaN	NaN	NaN	1089.48	NaN	1299.47	1392.5	975.402	940.167	1123.3	NaN	2033.99	1104.01	797.608	858.408	644.642	809.918	1172.35	533.496	NaN	615.242	1188.66	1419.12	962.593	934.607	665.966	1224.96	1923.8	1078	1040.16	1256.83	2004.94	3165.01	1616.65	1474.41	606.512	1185.37	572.308	1182.05	362.899	1806.85	1086.88	1807.27	1044.46	794.923	1515.02	741.873	2788.46	1538.78	1818.09	944.995	1154.35	1418.94	889.647	NaN	863.729	NaN	NaN	1368.88	1051.8	1684.09	628.158	1603.5	1679.31	1297.34	1926.02	793.862	926.399	926.399	NaN	1444	1061.89	1137.52	1375.41	674.696	710.703	1015.43	1215.82	660.52	2090.43	839.049	1078.45	2712.17	3544.3	877.249	877.249	879.648	2049.54	982.222	NaN	685.598	630.184	690.184	2536.29	1605.52	941.064	952.337
P47972	NPTX2	Neuronal pentraxin-2	NPTX2_HUMAN	25	23	22	21	18	15	20	20	21	21	20	18	21	21	25	23	21	22	24	24	19	21	22	24	22	20	25	25	22	20	22	20	23	25	22	23	21	21	21	22	22	22	23	22	23	23	24	24	21	21	21	21	21	22	22	19	17	21	17	19	21	21	23	24	22	23	21	21	18	16	22	22	22	22	22	21	15	17	24	23	22	22	23	20	23	22	14	16	21	20	21	23	20	22	23	22	23	24	23	22	21	23	21	21	20	21	24	24	23	22	22	20	23	22	16	21	22	22	20	22	20	20	21	20	20	19	23	22	23	24	22	23	20	22	22	23	15	18	17	25	20	21	19	19	21	21	22	22	19	19	18	18	21	18	24	22	22	19	11	17	22	19	20	18	20	18	21	20	22	21	21	23	20	19	21	22	22	21	21	21	20	20	19	20	24	22	22	22	21	20	19	20	23	21	19	18	20	21	5	20	23	22	23	22	21	21	24	21	21	21	22	22	22	23	21	24	23	23	20	21	20	20	20	20	20	21	21	22	25	22	22	21	21	23	21	21	17	21	22	21	17	19	20	20	25	23	21	21	9	12	22	20	22	19	19	20	22	23	22	19	17	20	20	22	22	21	21	21	21	24	22	22	18	20	20	21	21	20	21	21	22	22	24	24	20	23	20	19	21	23	19	96978	92631.2	24760.4	29304.5	24510.7	20220	48047.3	47809.6	54040.8	36379.3	26597.9	28056.7	19173.9	19190.7	67754.2	63588	53254.6	70757	56024.5	50041.1	21079.5	16697.8	64654.2	74268.1	30481.7	31605.5	88211.7	85856	31896.6	32652.4	48243.8	35432	81609.6	88473.5	53213.3	56077.2	48588.7	51680.2	47381	45788.2	40633.9	43123.5	52730.3	55850.1	65244.1	60451.3	57343.7	54007.1	47062.8	44062.4	32742.5	26781.6	48442.2	37857.7	37392.3	36560.6	22325.9	31831.1	24433.5	21034.6	47465.9	38773.8	50016.4	38581	70085.5	62084.9	28808.9	32391.5	28901.2	26908.8	29274.8	29106.1	42949.2	35942.1	48570.6	34329.9	21805	21100.4	71370.8	76813.4	73266.6	68415.3	66330.5	35534	45479.5	36737	11803.6	13366.2	29012	29973.5	43487.6	34082.7	33435	33515.6	65036.3	52668.4	65833.4	67230.1	45869.3	44576.2	48050.4	46562.8	34458.5	30240.5	26857.7	27611.7	106607	123560	26754.7	30292.7	25124.9	22589.2	37814.9	38488.3	16632.5	20835.4	56436	53250.4	24393.9	33285.1	34431	31098.2	39276.4	35869.4	31334.5	22303.6	50258.8	47024	53370	48369.5	36782.8	30578.3	32699.6	31775.4	40828.3	44220.8	30601.7	31368.1	24877.4	46178.2	32158.7	33878.9	27558.5	26693.1	24330.1	24576.3	35753.9	39794.2	27653.3	27119.4	16342.8	15974.2	29366.9	27472.4	72197	58922.4	17960.5	15982.3	11722.4	12218.4	35592.7	34811.6	28399.8	29335.4	37737.1	29111	40126.3	36598	28838.2	25821.6	44866	67778.5	29342.6	27663	28517.4	35992.8	65448.2	48828.9	60775.1	57229.9	29107.1	29559.4	26981	33391.7	71653.8	74363.3	75702.1	52823.5	33331.5	44248.5	30116.4	39753.6	73622.4	67245.4	46437.1	45985.9	29342.1	35573.3	4633.78	35295.5	48598.7	57139.4	68635.2	79295.3	44591	50037.4	38475.1	37510.9	43803.8	40133.3	42275.2	40645.5	41091.3	44510.1	43587.6	48471.6	45872.7	58069.9	43005.3	32168.3	33329.8	20919.4	19702.4	37546.5	25079.4	25282.3	27462.7	42973.7	90957.2	79370.8	46592.2	51431.4	41832.8	38289.6	35311	35358.1	30551.2	36995.6	42504	46569	19902	18151.2	23329.9	17859.5	132644	113149	54338.2	59394.8	9856.14	17819.3	42240.6	39639	41325.5	27093.9	25688.2	36714.2	27265	53065.7	53619.2	26619.2	26257.5	51546.5	51546.5	44402	36295.6	37809.1	25141.9	27430.7	53605.6	75137.1	69907	61479.7	29432.6	28300.5	31616.4	29094.7	53765.7	49945	43268.6	43268.6	40564.2	30855.2	85156.8	87326	44789.5	55953.2	24965.3	19772.6	33637.8	29798.9	40378.2
P48052	CPA2	Carboxypeptidase A2	CBPA2_HUMAN	1	1	2	2	2	2	2	2	1	1	2	2	2	2	2	2	2	2	2	2	1	1	2	2	2	2	2	2	2	2	1	1	2	2	2	2	1	2	2	2	1	2	2	2	0	0	1	2	2	2	2	2	2	2	2	2	2	2	2	2	2	2	2	2	2	2	2	2	2	2	2	2	1	1	2	2	2	2	0	0	2	2	1	2	1	1	2	2	2	2	2	2	2	2	2	2	2	1	2	2	1	2	0	1	2	2	0	0	1	1	0	2	0	0	2	2	2	2	2	2	0	1	2	2	2	2	2	2	0	0	2	2	2	2	1	0	2	2	2	1	2	2	2	2	0	0	2	2	2	2	2	2	1	2	2	2	2	2	2	2	1	0	2	2	2	2	2	1	2	2	1	0	2	1	2	2	2	2	2	2	2	2	2	1	2	2	0	0	2	2	0	1	2	2	2	1	0	2	1	2	0	0	2	1	2	2	2	2	2	2	2	2	2	2	2	2	2	0	0	2	2	1	2	2	2	2	2	2	0	0	2	2	2	2	2	2	2	2	2	2	0	0	2	2	0	1	0	1	1	2	0	0	2	0	0	2	2	2	0	2	0	2	2	2	2	1	1	0	2	0	1	0	2	2	0	1	2	0	2	2	2	2	2	2	2	2	1	2	1	2	2	766.635	517.063	2378.74	1155.87	1911.98	1637.43	9515.24	11240.8	836.663	1153.89	4109.23	4107.09	2397.44	4743.9	2079.02	2504.69	1633.3	1132.05	553.101	1593	438.265	859.199	1239.29	1203.99	4844.55	5837.75	2374.7	2394.95	28007.6	22936.3	528.64	1529.91	3367.65	1589.84	1220.64	834.559	926.914	1095.89	6060.67	5675.29	1024.44	1322.66	1234.6	1085.49	NaN	NaN	1764.43	1086.23	4631.5	4602.72	3197.44	6151.74	4108.2	5311.23	7364.99	8452.78	6522.34	4945.44	28935.2	33065.1	9131.12	12389.8	57783.7	51265	4519.84	5985.31	3663.54	5286.31	29793.2	15385.8	6943.55	7864.54	830.5	1807.94	3530.97	5791.33	8136.93	5410.34	NaN	NaN	2775.35	2843.66	1818.26	2170.78	1261.91	1541.71	15630	15293	16153.6	14459.4	11418.6	12295.4	14038	12202.8	2291.53	2143.4	676.01	1398.68	2874.19	3347.18	2074.24	1598.53	NaN	283.765	6225.61	2954.99	NaN	NaN	1636.4	777.785	NaN	2990.01	NaN	NaN	11706.6	13850.1	8839.64	5711	4014.84	2216.26	NaN	1510.63	4876.39	5426.47	18014.9	21280.1	6743.82	7336.52	NaN	NaN	4254.64	4397.64	3791.3	4021.46	1528.34	NaN	137185	140491	2742.44	1603.87	2406.92	1585.08	6328.56	7998.35	NaN	NaN	5066.36	2794.11	6247.97	6354.4	7616.21	5110.94	2895.39	6002.82	4040.92	6978.76	5587.47	6878.43	12795.1	10420.7	2191.4	NaN	2376.24	3818.07	3657.48	4873.16	782.376	2343.8	2012.24	2122.9	1976.82	NaN	4295.3	2566.21	8899.54	8853.14	7273.1	9920.66	5541.07	10105.5	3187.21	3470.02	3881.68	2678.91	3168.4	1275.48	NaN	NaN	6377.21	2805.23	NaN	1826.69	5854.6	5726.84	3246.67	3135.35	NaN	2887.08	15969.5	3915.55	NaN	NaN	2952.5	3652.53	3857.09	2240.49	5357.78	7275.34	8659.15	8017.24	8410.14	5376.86	4972.92	6792.46	6120.44	5372.53	3021.51	NaN	NaN	3574.32	4668.09	4525.49	2070.19	4541.45	2912.81	7171.71	3511.66	6213.12	NaN	NaN	3312.9	5264.53	2222.28	3907.75	4739.64	4600.73	8051.58	5295.26	2618.83	2731.91	NaN	NaN	15787.6	13653.9	NaN	3165.98	NaN	1224.35	10917.3	9774.23	NaN	NaN	7280.1	NaN	NaN	8218.3	12078.2	1407.12	NaN	5366.86	NaN	4585.54	4585.54	5805.13	1035.84	2427.95	787.982	NaN	1458.56	NaN	1980.37	NaN	1103.7	1146.07	NaN	1601.36	1970.73	NaN	7304.7	7304.7	2788.32	4327.41	3710.84	3607.18	6054.79	2683.48	2944.05	4185.72	2804.45	1598.72	6280.52
P48058	GRIA4	Glutamate receptor 4	GRIA4_HUMAN	26	26	23	21	21	20	23	24	25	24	21	19	21	21	22	22	21	22	24	22	18	21	23	25	22	23	25	24	18	21	24	24	23	26	22	21	20	23	21	21	22	23	20	22	25	25	24	23	21	21	22	24	23	20	23	21	19	21	20	18	22	19	20	22	24	24	23	21	18	19	20	21	23	22	25	25	18	21	24	25	22	24	22	22	23	21	17	20	20	20	22	23	18	18	21	20	24	25	23	22	21	22	19	20	19	21	25	24	25	23	20	20	23	19	17	19	21	22	19	21	23	19	26	24	21	18	24	24	25	23	22	21	24	19	24	23	17	16	16	24	22	21	21	18	22	23	21	22	17	17	19	18	21	20	25	24	22	19	12	20	23	20	19	19	20	19	21	22	22	21	21	24	22	19	20	22	23	22	22	21	19	20	21	23	25	25	25	24	22	22	21	22	21	18	21	16	22	20	9	19	22	21	24	25	23	23	23	22	22	21	23	23	23	20	22	25	23	24	25	21	22	19	21	21	19	21	22	22	25	24	23	22	21	20	22	25	20	22	20	20	19	20	20	19	24	23	24	24	15	18	22	21	24	23	23	22	22	23	23	17	19	22	22	21	22	21	21	22	22	23	22	22	20	20	19	22	21	21	21	21	22	23	25	26	22	24	18	17	21	21	25	102069	94680.7	34262.6	40768.9	33876.4	29627.9	39825.8	38529	57777.3	43986.7	29318.4	32781.5	33278.9	26560.5	32097.7	31403.2	44699.5	54937.7	47574.3	46202.3	24905.3	23933.8	57895.5	62975.4	35161.2	34520.9	55930	50627	22173.9	25485.6	68756.2	53796.3	60935.4	69528.5	36609.9	36319.3	32080.9	33033.7	45997	48107.6	46365.7	45743.7	43144.8	44132.6	59801.3	54036	46091	45685	39453.6	34066.6	38181.2	31664.9	45920.3	38911.2	52125.5	51031.4	25226.4	38623.8	32664	28897.3	33055.4	29601.8	35568.9	33981.8	65103.8	62631.5	47446.6	40149.7	27598.8	21074.3	32495.6	33818.4	53256.3	42869.3	58384	48495.7	33292	33518.8	70149.1	73772.4	55730.3	51988.4	62730.2	48635.7	48314.8	40184.3	21212.6	22112.1	36713.8	37318.4	47167.4	40963.7	24478.7	27252.8	37266.2	30785.1	81555	85257.8	45829.1	44595.4	46545.3	50150.1	35508.3	32093.7	28471.7	31235.6	80844.4	79224.3	51399.6	55255.7	47076.7	43061.3	30236.4	31707.4	13575.3	21520.1	43809.2	40261.7	22987.8	31676.7	38965.4	31852.6	47127.3	46793.9	30094.1	24996.8	47536	49907.3	54709.6	50371.3	30136.5	24450.9	31559.6	34101.9	34118.2	35042	26546.2	30744.5	23959	44681.5	36733.7	39323.3	43699.7	38544.8	45088.1	40184.4	30973.6	38538.3	31654.9	29457.5	24083	29054.5	24704.8	21374.8	63055.6	59655.5	26149	25422.8	10767.5	22225.8	33144.8	30923.3	29566.5	27880.9	37197.8	25389.6	47096.2	38898.3	30736.8	27918.3	48444.9	49096.4	29989.2	26699.1	36747.2	41286.7	76283.2	60203.7	47622	46382.2	23346.7	24024.8	45358.7	51946.8	61070.1	53951.6	78053.4	76264.3	46665.3	59687.8	30864.2	36054.9	37480.6	34191.7	44082.8	41948.1	44692.5	44067.8	10031.3	39303.3	40976.4	53300.5	53003.4	57465.4	43583.1	51054.6	39669.3	41636.2	42490.8	39426.3	41199.8	42987.1	42755.7	44016.6	44344.8	45064.1	46872.1	75086.5	67750.5	42979.3	39489.2	25864.9	28996.6	37232.2	27567.9	34161.9	39860.6	43393	66577.2	62606.9	43805.8	41951.1	41276.8	34383.1	50010.7	51123.2	29709.6	38255.5	29214.3	33350.8	28954.5	28920.5	31204.3	24478.9	95866.2	86027.1	74018.9	70096.2	14996.9	24435.2	56645.5	55932	43287.7	44372.2	46036	42514.4	32360.5	47209.1	48618.8	27923.3	24387.9	51027.9	51027.9	44707.1	43223.2	44035.1	39761.5	47980.8	72532.4	74256.1	56661.6	53555.7	34139	29993.2	48834.9	50316.4	36429.4	37074.7	40485.2	40485.2	49935.7	42538.4	74143.1	68644.7	47251	61812.3	20574.1	16682.8	42954	38966.6	40193.9
P48061	CXCL12	Stromal cell-derived factor 1	SDF1_HUMAN	3	3	3	3	3	3	3	3	3	3	3	3	3	3	3	3	3	3	3	3	3	3	3	2	3	3	3	3	3	3	3	3	3	3	3	3	3	3	3	3	3	3	3	3	3	3	3	3	3	3	3	3	3	3	3	3	3	3	2	2	3	3	3	3	3	3	3	3	3	3	3	3	3	3	3	3	3	3	3	3	3	3	3	3	3	3	3	3	3	3	3	3	3	3	3	2	3	3	3	3	3	3	3	3	3	3	3	3	3	3	3	3	3	2	3	2	3	3	2	3	3	3	3	3	3	3	3	3	2	3	3	3	3	3	3	3	3	3	3	3	3	3	3	2	3	3	2	3	3	3	2	3	3	3	3	3	3	2	3	2	3	3	3	3	3	2	3	3	3	3	3	3	3	2	3	3	3	3	3	3	3	2	3	3	3	3	3	3	2	3	3	3	3	3	3	3	3	2	3	3	3	3	2	3	3	3	3	3	3	3	3	3	3	3	3	3	3	3	3	3	2	3	3	3	3	3	3	3	3	3	3	3	3	3	3	3	3	3	3	3	3	3	3	3	3	3	3	3	2	3	3	3	3	3	3	3	3	3	3	3	3	3	3	2	3	3	3	3	3	3	3	3	3	3	3	3	3	3	3	3	2	3	3	3	3	3	3	3	3	3	3	35355	15418.5	41670.8	63150.1	29989.9	46987.6	49153.7	36738	37984.4	23771.5	23974.1	53326.2	53560.5	26517.4	48267.8	29504	28888.5	45334.2	58276.2	37127.4	69557.4	36264.4	31972.1	20480	26290.7	45318.1	20745.1	40363.7	24553	45670.9	25273.3	42698.9	30001.9	22752.3	38988.2	37473.2	30697.1	28654	52491.5	28488.4	41046.5	26544.9	36009.5	29415.3	45713.6	28883.5	20742.8	39337.1	16376.5	23859.8	57129.2	36301.2	52442.6	50679.4	42497.4	34145.1	36290.2	48677	28168.7	22689.1	46451.2	28447.4	40127.1	49409.8	42539.2	19469.7	42382.4	16384.3	25296.7	26752.8	18629.6	35232	35153.8	79013.4	25462.1	52451.5	55904	56056.1	50694.4	23741.1	50670.3	34484.6	54592.6	50570.2	66905.8	35435.2	57198.5	36314.6	64154.8	71828.9	40646.9	23115	36682.2	24510.9	25419.3	15366.8	41764.4	49843.8	20282.1	36350.7	56149.4	57129.1	50605	42613.8	19834.7	39562.3	38971.5	15760.7	46514	45629.8	47297.1	36099.3	21130.7	44149.3	32901.6	50303.9	34795.9	26579.1	32219.2	69329.3	49750.1	24270	27023.3	19193.6	53289.6	33150.2	18493.6	33624.2	23096.7	40821.8	46459.4	31029.8	41054.3	36719.5	29035.6	15771.7	32444.6	46901.8	48062	28385.9	38684.6	58717.6	43349.1	34478.9	61515.6	27471.6	27879.3	45850.9	58648.6	36185.9	23516.8	18801.1	34561.7	21367.9	37366.1	28382.4	32008.1	25765.9	26356.1	47119.1	54043.9	31885.6	52198.5	23471.2	33830.3	21431.1	43828.8	22330.7	30346.3	44503.9	54958.1	14247	41430.9	26289.9	42397.2	27390.1	59356.8	42766.5	29702.6	54280.7	38255.8	19766.6	29734.6	59677.8	19002.4	38565.8	27729.2	41793	34286.5	40444.2	27090.6	45423	39801	23974.2	85722.1	48966	51003.1	25105.5	30790.8	40581.1	30632.2	45863.8	13516	27473.9	48779.4	18205.9	29667.3	32163.6	32281.8	27460.6	25936.1	28783.6	26167.6	27087.6	31544.5	35183.7	19542.8	56500.8	25419.4	46232	22717.6	41590.7	59276.2	61161.9	38512.3	24010.1	46644.5	30152.8	26771	47367.3	37309.7	21628.4	34231.1	63275.4	29274.9	45057.2	38088.1	21449.6	31639.9	50465	47366.9	29286.7	72609.5	40583.6	22726.9	37521.5	19841.1	37570.5	13743.6	43133.7	18191.2	28470.2	31795.6	63785.1	38492	50160.5	18213.9	34206.7	12478.2	18280.6	43406.1	30313.9	30313.9	6325.06	53532.8	30489.2	31146.4	52488	37874.4	24861.7	39412.6	26354.8	66682.3	32893.6	59500.6	34444.3	42637.6	27790.4	29298.2	29298.2	44579.2	51962.9	21982.4	44518.4	38433	46490.1	52241.3	34885.6	16452.2	26635	29887.8
P48147	PREP	Prolyl endopeptidase	PPCE_HUMAN	13	13	5	8	6	3	9	5	13	11	3	6	9	8	8	11	11	8	9	11	6	10	7	9	10	10	11	13	8	9	10	8	10	14	9	9	10	7	7	7	13	12	11	8	12	7	12	8	14	12	8	8	7	8	5	9	4	5	6	0	6	6	11	7	13	13	8	6	2	0	9	12	10	9	12	9	0	0	14	12	11	11	9	11	12	9	5	6	5	3	5	7	4	5	11	7	12	12	11	12	8	11	10	6	9	7	12	13	10	14	8	7	10	10	6	8	8	10	6	7	9	6	8	13	0	2	11	14	13	8	4	1	5	4	11	7	3	4	4	8	7	8	4	2	9	3	3	0	3	4	3	3	4	6	12	8	6	6	3	4	9	3	6	4	6	7	4	6	12	6	12	13	0	4	6	6	10	6	8	6	3	2	6	6	12	11	12	8	6	12	11	11	2	2	0	0	3	5	0	2	13	13	10	12	7	11	7	11	8	6	8	6	5	6	6	12	10	13	8	2	6	4	9	3	0	6	11	6	11	9	8	6	6	3	13	10	0	6	6	10	3	3	3	6	7	7	10	12	2	0	7	7	8	7	8	5	2	4	6	2	2	8	8	4	9	12	2	6	11	13	9	6	6	7	6	6	0	0	7	7	9	10	10	5	7	10	3	0	8	5	5	3792.71	1692.36	2249.3	2338.53	1191.79	4620.84	3009.86	2792.48	1925.94	1923.77	2935.03	1093.94	1696.59	2728.55	2581.47	2572.24	2507.09	2136.42	3480.79	4772.1	3453.7	2824.67	2848.59	1975.16	1949.46	1765.58	2702.5	2311.44	1505.27	1932.19	2499.19	2672.74	2764.03	3664.66	1845.55	2113	1690.54	1916.46	3818.96	3158.46	2119.76	3190.05	2480.6	1725.3	2138.07	3062.58	3381.24	3370.61	4365.8	3807.02	2855.03	2119.34	1976.49	1361.83	2790.86	1455.6	4275.62	1784.71	1701.51	NaN	2215.34	1864.9	2472.41	2757.95	2674.93	3035.14	2609.22	2257.91	5312.45	NaN	2766.87	2490.59	2538.46	1505.53	1832.1	1917.36	NaN	NaN	2734.68	3151.1	2306.37	2641.8	2600.83	1955	2475.09	2896.43	3948.93	2639.89	1111.79	1374.91	1871.05	2294.7	1785.42	2119.43	4348.96	2657.49	4501.95	3995.29	3185.64	3434.78	1578.53	1460	2740.68	1701.44	2239.62	2835.24	4148.84	4131.58	2671.39	3352.37	1526.09	1575.2	2264.33	1737.39	989.216	2360.3	2580.15	2055.54	1284.74	1380.96	1783.71	2756.22	1911.17	2053.43	NaN	947.432	3075.76	2557.09	2589.41	2439.25	1280.56	1947.7	1364.93	3304.14	1894.52	2430.59	1699.54	1009.7	2101.6	1931.6	1463.1	1319.58	1003.36	910.148	1005.48	1948.01	3092.65	NaN	1632.49	1128.35	1522.14	1351.61	1589.28	1228.88	1756.97	1973.73	1475.5	1544.64	2145.94	1558.52	1627.97	1356.52	1582.26	1375.79	1920.61	1304.9	1663.09	1365.37	1585.09	1592.59	1650.98	3331.35	NaN	3438.94	1884.18	2350.34	1829.18	2057.34	1860.64	1600.1	1183.88	1910.83	2012.04	1714.73	3063.12	2238.63	2258.37	1780.18	2413.92	2342.53	1563.68	2358.99	949.519	1077.55	NaN	NaN	1095.73	1412.45	NaN	2631.58	3053.12	3337.71	2057.39	1517.92	1471.86	1672.29	2479.04	1842.15	2298.01	1827.89	1760.27	1643.66	1570.81	1088.48	1883.34	2005.53	2227.91	1485	2894.45	909.828	1298.9	1428.18	1783.91	1085.69	NaN	1791.56	2495.14	1129.63	2100.72	1481.11	1740.33	2175.53	1542.42	1111.5	2514.67	2230.65	NaN	1043.37	2107.9	1834.48	2120.03	771.667	1123.77	2361.05	2148.64	2192.16	2406.9	2713.77	2965.67	NaN	1718.62	1399.41	1513.51	1265.66	2199.84	962.517	1299.95	526.781	1569.69	3514.87	1446.36	1463.45	1463.45	1119.16	2200.88	1884.15	2312.68	1188.19	1822.02	2914.41	1072.91	662.792	1536.65	1432.21	2061.69	1945.85	NaN	NaN	1722.21	1722.21	1998.08	2528.17	1513	2083.04	793.346	1896.47	1222.98	NaN	2112.93	790.307	1410.15
P48163	ME1	NADP-dependent malic enzyme	MAOX_HUMAN	4	6	3	4	1	1	3	2	3	3	1	1	5	2	2	2	5	5	4	3	4	2	3	5	3	2	6	6	3	2	5	5	5	6	3	2	3	2	3	2	2	4	3	3	2	2	3	5	4	4	3	5	4	3	1	3	3	3	1	1	2	2	1	2	4	3	3	2	2	2	4	4	1	3	4	3	0	0	3	4	4	3	3	0	0	2	2	2	3	1	4	1	3	5	2	4	5	4	4	4	4	4	2	2	3	2	5	3	5	3	2	0	2	4	3	3	3	4	2	3	2	2	3	5	2	0	5	2	3	4	2	2	2	3	1	2	0	1	2	4	2	0	0	2	3	1	2	2	2	2	0	0	0	2	2	6	3	1	0	2	3	2	0	3	3	6	1	3	3	4	2	4	0	1	2	3	5	3	4	0	3	2	3	2	5	6	4	0	4	3	4	4	2	0	1	0	1	3	0	2	2	4	1	4	2	5	3	4	3	2	4	2	0	1	1	4	5	5	3	0	0	3	4	0	1	2	1	3	5	3	3	4	2	1	4	4	0	0	5	4	0	0	1	2	5	4	2	3	0	0	4	4	3	0	0	1	0	0	3	1	0	4	4	4	3	4	2	4	3	6	3	2	0	3	0	0	0	0	2	2	4	5	5	4	1	4	0	3	4	0	2	1659.44	669.13	784.512	781.615	932.592	789.316	1381.33	1508.48	1702.29	1469.91	769.825	940.345	771.643	769.325	183.958	811.956	847.874	1145.22	279.382	1104.79	581.116	1090.49	827.026	1564.19	2358.81	1820.41	1914.01	1804.08	1650.45	575.616	1895.91	916.55	1812.57	1521.79	838.853	532.595	1721.32	227.719	1679.9	983.32	1089.58	623.381	1313.22	1345.47	282.471	315.963	1949.87	2064.03	1887.08	1071.46	1532.39	1069.7	1216.28	1392.34	1230.04	1119.74	1097.54	1547.05	427.034	1341.88	1102.33	1006.48	1037.12	1145.1	1386.07	1147.38	902.082	1436.5	1606.24	986.316	1069.98	1333.61	264.897	614.735	733.224	851.734	NaN	NaN	1297.28	1767.08	1122.98	1524.58	1304.09	NaN	NaN	670.907	893.713	773.473	1161.07	1417.79	974.897	535.315	814.651	1393.33	1282.21	1017.53	1187.65	1251.32	1466.21	1693.7	1113.03	1443.84	1155.58	705.386	1114.46	703.351	1238.92	1427.46	1705.15	1821.6	428.879	NaN	1095.71	1263.35	1010.14	1437.07	1801.83	785.342	1641.54	1370.44	1483.89	1566.74	2055.52	2192.66	550.357	NaN	1793.93	2461.02	2014.35	1167.15	928.719	1180.75	1540.07	1585.35	6404.7	885.893	NaN	2238.8	660.307	1884.35	1001.92	NaN	NaN	681.97	864.785	1427.77	1911.53	1100.28	2008.84	1675.08	NaN	NaN	NaN	217.53	1726.05	1305.29	1356.57	2452.53	NaN	1309.56	1151.8	1617.88	NaN	1376.82	2258.63	3342.5	1628.52	768.636	2204.55	1331.18	1170.84	1443.77	NaN	802.618	915.456	813.368	1847.96	1827.14	1634.87	NaN	637.483	642.624	1249.69	1016.61	1538.68	2043.35	2105.29	NaN	1522.26	1719.16	992.58	1158.13	1119.16	NaN	979.345	NaN	1174	1060.95	NaN	783.545	714.507	1040.07	753.022	951.778	852.562	1169.36	1415.87	1245.86	1161.81	1623.49	1070.69	1636.31	NaN	1244.59	1765.28	1758.84	1283.29	1786.11	1113.84	NaN	NaN	1403.8	1128.73	NaN	758.262	1362.08	1671.33	1034.77	1373.59	1348.16	1525.32	1425.36	858.553	881.474	1651.72	1421.82	NaN	NaN	1635.48	2068.29	NaN	NaN	625.8	1721.96	1535.88	1494.24	1891.24	932.1	NaN	NaN	1091.79	706.863	323.912	NaN	NaN	536.932	NaN	NaN	1398.8	1335.1	NaN	1331.94	1331.94	966.704	1022.22	1420.06	1605.54	1082.41	1179.15	1455.34	961.897	1011.88	NaN	1055.69	NaN	NaN	NaN	NaN	587.43	587.43	798.316	1362.26	1538.18	2301.98	1322.5	1034.46	NaN	428.972	1449.21	NaN	840.557
P48307	TFPI2	Tissue factor pathway inhibitor 2	TFPI2_HUMAN	1	0	0	0	0	0	0	0	0	0	0	0	0	0	0	0	0	0	0	0	0	0	0	0	0	0	0	0	0	0	0	0	0	0	0	0	0	0	0	0	0	0	1	1	0	0	0	0	0	0	0	0	0	0	0	0	0	0	0	0	0	0	0	0	0	0	0	0	0	0	0	0	0	0	0	0	0	0	0	0	1	0	0	0	0	0	0	0	0	0	0	0	0	0	0	0	0	0	0	0	0	0	0	0	0	0	0	1	0	0	0	0	0	0	0	0	0	0	0	0	0	0	0	0	0	0	0	0	0	0	0	0	0	0	0	0	0	0	0	0	0	0	0	0	0	0	0	0	0	0	0	0	0	0	0	0	0	0	0	0	0	0	0	0	0	0	0	0	0	0	0	0	0	0	0	0	0	0	0	0	0	0	0	0	0	0	0	0	0	0	0	0	0	0	0	0	0	0	0	0	0	0	0	0	0	0	0	0	0	0	0	0	0	0	0	0	0	0	0	0	0	0	0	0	0	0	0	0	0	0	0	0	0	0	0	0	0	0	0	0	0	0	0	0	0	0	0	0	0	0	0	0	0	0	0	0	0	0	0	0	0	0	0	0	0	0	0	0	0	0	0	0	0	0	0	0	0	0	0	0	0	0	0	0	0	0	0	0	0	0	0	824.978	NaN	NaN	NaN	NaN	NaN	NaN	NaN	NaN	NaN	NaN	NaN	NaN	NaN	NaN	NaN	NaN	NaN	NaN	NaN	NaN	NaN	NaN	NaN	NaN	NaN	NaN	NaN	NaN	NaN	NaN	NaN	NaN	NaN	NaN	NaN	NaN	NaN	NaN	NaN	NaN	NaN	370.492	277.16	NaN	NaN	NaN	NaN	NaN	NaN	NaN	NaN	NaN	NaN	NaN	NaN	NaN	NaN	NaN	NaN	NaN	NaN	NaN	NaN	NaN	NaN	NaN	NaN	NaN	NaN	NaN	NaN	NaN	NaN	NaN	NaN	NaN	NaN	NaN	NaN	119.907	NaN	NaN	NaN	NaN	NaN	NaN	NaN	NaN	NaN	NaN	NaN	NaN	NaN	NaN	NaN	NaN	NaN	NaN	NaN	NaN	NaN	NaN	NaN	NaN	NaN	NaN	340.281	NaN	NaN	NaN	NaN	NaN	NaN	NaN	NaN	NaN	NaN	NaN	NaN	NaN	NaN	NaN	NaN	NaN	NaN	NaN	NaN	NaN	NaN	NaN	NaN	NaN	NaN	NaN	NaN	NaN	NaN	NaN	NaN	NaN	NaN	NaN	NaN	NaN	NaN	NaN	NaN	NaN	NaN	NaN	NaN	NaN	NaN	NaN	NaN	NaN	NaN	NaN	NaN	NaN	NaN	NaN	NaN	NaN	NaN	NaN	NaN	NaN	NaN	NaN	NaN	NaN	NaN	NaN	NaN	NaN	NaN	NaN	NaN	NaN	NaN	NaN	NaN	NaN	NaN	NaN	NaN	NaN	NaN	NaN	NaN	NaN	NaN	NaN	NaN	NaN	NaN	NaN	NaN	NaN	NaN	NaN	NaN	NaN	NaN	NaN	NaN	NaN	NaN	NaN	NaN	NaN	NaN	NaN	NaN	NaN	NaN	NaN	NaN	NaN	NaN	NaN	NaN	NaN	NaN	NaN	NaN	NaN	NaN	NaN	NaN	NaN	NaN	NaN	NaN	NaN	NaN	NaN	NaN	NaN	NaN	NaN	NaN	NaN	NaN	NaN	NaN	NaN	NaN	NaN	NaN	NaN	NaN	NaN	NaN	NaN	NaN	NaN	NaN	NaN	NaN	NaN	NaN	NaN	NaN	NaN	NaN	NaN	NaN	NaN	NaN	NaN	NaN	NaN	NaN	NaN	NaN	NaN	NaN	NaN	NaN	NaN	NaN	NaN	NaN	NaN	NaN	NaN	NaN	NaN
P48539	PCP4	Calmodulin regulator protein PCP4	PCP4_HUMAN	3	4	3	4	4	3	3	3	3	4	3	3	4	3	3	3	4	3	4	4	3	4	3	4	4	4	4	3	3	4	4	4	4	3	4	4	3	3	3	4	3	4	3	3	3	3	4	4	4	4	4	3	4	4	4	3	4	4	4	3	3	4	3	3	3	4	3	4	3	3	4	3	4	4	3	4	3	3	3	3	3	4	4	3	4	4	3	4	4	4	3	3	3	4	3	4	3	4	4	4	3	3	3	4	4	3	3	3	4	4	3	3	4	4	3	4	4	3	2	2	4	3	2	3	2	2	4	3	2	4	3	4	3	3	2	3	2	3	3	3	3	3	3	4	4	4	4	4	3	3	2	3	4	4	3	4	3	4	3	3	4	3	3	2	4	3	3	3	4	3	4	4	4	3	3	3	4	3	3	3	3	4	3	3	4	4	4	4	4	4	4	4	3	3	4	2	4	3	0	3	3	4	4	3	3	4	4	4	4	3	4	2	2	3	4	3	3	4	4	4	3	4	4	4	4	3	3	3	3	3	3	3	3	3	3	3	3	3	3	4	3	4	2	4	4	2	4	4	1	3	3	4	4	2	3	2	3	3	3	2	2	3	3	3	3	4	2	3	3	3	3	4	3	4	4	4	4	2	2	2	3	3	4	3	2	4	3	2	2	3	4	9676.03	3917.24	9446.23	9867.18	7945.74	6859.55	4073.33	4838.15	9554.51	8237.96	6035.35	5555.58	10255.9	9184.83	3070.35	4205.35	4509.37	6127.06	5806.67	6612.14	4646.02	5657.97	6046.03	6705.47	12526	8447.21	8284.98	6017.08	5105.65	5077.74	7986.78	8435.45	2788.48	3634.45	5683.64	5961.15	5730.37	5899.74	6385.47	6617.82	6033.73	7070.03	7006.65	7229.37	7225.49	6490.81	8731.27	7440.13	5927.76	5758.14	4398.29	3994.29	6405.99	4861.92	4487.64	3527.83	4001.52	5331.22	5396.77	5279.62	4900.85	4403.28	4088.6	2928.17	8061.05	7583.84	4277.2	5209.57	4897.32	6242.27	4861.5	4818.64	6072.12	5414.18	5496.85	6399.85	2493.45	1465.5	3374.64	4726.48	6864.83	6933.66	5436.48	6108.74	7008.86	5566.96	4835.2	5535.44	4277.43	3864.26	6869.11	6672.51	2886.84	4699.65	5216.5	3882.77	2668.58	5306.72	6117.85	6160.43	5247.57	6970.97	5404.04	3753.55	6310.73	4565.91	4399.46	4436.21	8254.38	8631.54	5543.81	5853.03	7776.46	4518.24	4640.59	4422.12	3913.4	4078.48	7793.72	10905.9	11402.6	12089.8	15032.2	11112.3	5606.46	5025.58	10098.3	7529.08	10487.9	8091.64	5727.29	4815.99	8463.29	9232.95	6120.71	5008.56	7550.88	4004.48	5090.5	10020.1	7193.89	10035.8	5090.25	5543.4	8967.1	8020.92	6672.61	6691.24	8391.2	7221.23	7752.27	7456.3	3822.5	5939.1	6859.58	6124.58	9600.02	8944.59	7672.81	8435.02	6679.55	7034.19	4699.79	6888.56	7225.74	3720.97	8316.97	7673.48	8451.16	10453.2	10575.7	9414.72	7414.6	8839.07	5852.96	3930.32	8162.5	8639.2	5729.92	4783.21	9851.83	8183.13	7367.34	9679.94	6287.73	3949.62	6745.47	7518.62	8025.63	9055.74	5010.4	5451.22	6674.52	5850.21	9911.3	8536.52	5581.76	5934.9	NaN	6755.53	6196.58	8115.19	3799.28	4662.59	6330.58	9282.98	4658.12	5724.54	4928.86	5900.98	6491.7	7913.99	7457.74	8011.76	5549.32	9209.27	9218.68	7636.21	3055.44	8493.25	5141.8	5380.82	1377.15	5049.22	2277.08	6458.29	8767.04	5678.84	2539.78	5020.36	6575.71	3534.08	3897.71	3162.29	8288.08	6922.98	1870.71	2639.72	7629.28	4455.73	3058.91	2810.56	6621.55	6163	5336.13	5602.35	6799.15	7799.9	6258.92	3121.46	4995.12	3140.53	2974.14	4085.37	2717.45	3914.13	2014.23	5584.17	6064.44	1212.64	2625.19	2763.21	2763.21	3598.34	4119.52	3826.38	2150.6	2550.4	6213.57	4275.62	5104.72	5736.08	5067	3578.37	4903.63	4705.76	3196.94	2825.86	1765.86	1765.86	4564.33	4826.28	2825.04	5219.6	3358.93	2212.54	2248.21	2347.06	7095.47	4508.96	2769.49
P48551	IFNAR2	Interferon alpha/beta receptor 2	INAR2_HUMAN	4	3	2	2	2	2	2	2	3	3	3	2	3	3	3	3	2	3	3	3	2	2	3	4	3	3	3	2	2	3	3	3	3	3	3	3	2	2	2	2	2	4	2	2	3	3	3	2	3	3	2	3	2	2	2	2	2	2	2	2	3	2	2	2	2	4	2	2	2	2	3	2	2	3	2	3	2	2	3	3	3	3	2	2	3	2	2	3	2	2	2	2	2	2	2	3	3	2	2	2	3	3	3	2	2	2	3	3	3	4	3	2	3	2	2	2	3	3	2	3	3	2	4	4	3	2	3	3	3	4	3	3	3	3	4	3	2	3	2	3	4	3	3	3	3	2	2	2	2	2	2	2	3	2	3	4	2	3	2	2	3	3	2	2	3	2	2	3	2	3	3	3	2	2	3	2	3	3	3	3	2	2	3	2	3	2	3	4	3	3	2	3	2	3	2	2	3	3	1	2	2	3	3	3	2	2	3	2	2	3	2	3	3	2	3	3	2	2	5	2	3	2	2	2	2	2	3	3	3	3	2	3	2	3	3	2	2	3	2	2	3	2	2	2	3	4	4	2	2	2	3	2	3	3	2	3	2	3	2	2	2	2	2	2	3	2	2	3	3	3	2	2	2	2	2	2	2	2	2	3	3	3	3	4	2	3	2	2	2	2	2	21264.6	21614.2	17194.8	19771.7	17675.7	18327.4	20970.2	18594.9	16368.7	13396.6	16436.6	15779.1	15384	12639.2	15607.3	18009.3	19665.2	16462.1	17881.9	15105.3	14939.7	15628.7	20573.3	20125.4	18488.1	16235.4	17628.5	18475.8	15553.7	16677.4	21779.5	21622.7	20072.7	23633.6	16166.5	17265.6	18392.4	16982.6	19538.8	20296.7	17669.6	15018.2	15741.2	14475.2	20036.2	20888.2	17963.3	20026	14424.4	14996.1	16260.8	12577.9	18127.3	16690.2	17942.9	19871	14295.8	17481.5	13264	17306.8	13820.8	12015.6	19272.9	18177.4	22625.8	18886.3	17023.9	17273.6	12150.1	10063.4	19898	19352.8	19559.9	16704.7	20203.4	16794.4	14877.2	15428.9	18029.8	20604	19554.3	18649.4	19761.2	16929.4	17541.9	17611.6	14389.3	12350.9	16693	16299.1	19142.8	17631.9	16070.4	15066.1	23571.1	18542.8	17177	17827.5	20205	17983.5	19753.8	18931.8	16682	18286.4	15593.2	15889.6	20985	20719.6	16964.4	16699.2	15353.8	14766.8	16677.2	15770.2	11356.2	13682.3	16282.3	15784.8	7660.34	9117.4	8451.58	7090.19	13777.4	13005.9	7884.08	5592.37	13224.8	11733.4	11168	13188.8	5453.21	7007.28	9061.4	7013.27	11526.6	9449.64	7492.65	7023.3	7730.5	11724.9	10290.9	10324.9	12086.9	10542.7	8799.53	7311.2	6001.04	6519.76	7058.18	6416.19	6719.02	6338.22	7775.53	7748.04	14004.8	12681	10334.2	9307.37	4137.06	5658.14	10145.5	11119.6	5876.76	5743.82	8478.34	6856.38	10211.9	11589.5	10186.2	9880.09	9518.21	11392.5	8674.9	9357.85	10225.2	9760.28	11796.7	7833.12	10409.9	8638.98	7106.63	6217.49	9516.63	7204.3	9515.77	8996.93	15260.3	15429.9	11033.2	12525.7	5948.7	8127.46	6938.45	6688.37	4103.68	5944.67	7847.75	8611.47	3107.03	6917.82	10846.9	10430.3	13250.5	13420.8	6209	10191.4	15027.2	13097.7	15286.7	11676.3	14302.2	9988.96	10195	10873.7	10223.7	12673.4	12029.6	13991.1	10705	7035.38	7441.59	6143.92	7836.84	10404.2	8239.82	10564.4	11107.9	9425.72	16248.6	14503.6	8883.06	8839.45	9013.18	9836.89	12890.1	13451.9	6683.53	9292.07	9267.73	9326.06	9356.72	8743.12	10199.2	7108.34	16771.2	16774.4	11858.3	12971.3	5051.56	5795.06	12764.3	10928.4	9702.05	12134.9	11726.3	10740.7	8899.6	13236	10924.9	6099.61	5330.84	10619.8	10619.8	7902.67	9270.93	9473.07	10959.2	10903.8	10735.1	13600.9	10647.7	9850.88	8562.42	6423.55	10668.5	9141.14	8892.23	9704.13	9764.9	9764.9	15066.8	14160.7	15100.3	14247.8	8597.78	11180.4	6704.78	6081.88	9701.59	7968.49	10816.5
P48637	GSS	Glutathione synthetase	GSHB_HUMAN	10	9	7	7	2	3	7	6	11	10	3	3	9	8	9	7	6	8	3	5	7	8	8	8	4	6	8	8	3	7	8	6	10	12	7	6	8	6	6	6	5	6	9	7	3	5	7	7	8	8	5	5	5	4	4	5	3	5	1	2	4	2	7	4	8	6	4	4	2	2	6	7	5	3	7	6	0	0	9	7	8	6	7	6	7	2	0	0	3	3	7	8	4	5	9	10	10	8	7	7	6	5	7	9	5	6	12	9	10	8	6	7	8	9	5	5	5	7	0	4	4	4	7	10	0	0	7	8	6	9	4	0	3	4	8	7	0	3	1	6	3	6	2	2	5	4	0	1	0	0	2	4	5	3	11	9	8	7	1	4	9	6	3	0	7	8	5	3	9	3	5	10	5	3	5	7	8	7	6	4	0	0	0	5	10	7	8	7	7	8	5	8	3	2	0	0	5	3	0	3	6	10	5	7	4	7	4	4	7	4	7	5	5	6	3	8	9	5	2	4	4	4	2	0	0	5	8	6	4	5	5	6	4	3	6	7	3	3	4	7	5	1	4	3	8	5	7	9	0	0	3	4	4	3	4	0	1	4	7	3	2	6	6	4	4	6	0	6	10	9	6	6	0	2	0	3	4	4	5	5	9	7	4	4	2	6	5	3	4	2	5	3062.95	1406.21	627.604	1008.15	771.266	566.315	1622.96	1207.18	1457.58	1824.04	704.786	1093.58	1638.38	1040.94	3227.58	2098.78	707.954	1336.26	766.33	1066.87	857.844	1225.73	1212.8	1232.27	966.314	1532.87	3792.05	1155.15	3397.96	2208.91	1255.58	2066.47	6325.75	4123.53	1962.64	1265.92	1496.16	1308.48	718.401	1068.8	1685.61	1722.7	2055.46	1901.36	2304.12	630.241	2988.7	2400.93	1766.63	2065.3	2878.26	1961.07	731.784	1182.42	3159.96	3958.85	3783.41	2065.69	927.407	489.725	853.997	201.533	1677.5	1403.05	2075.87	1902.07	599.061	1075	695.719	12007	2279.86	1666.24	1406.06	1870.17	1835.82	1037.41	NaN	NaN	1147.57	2295.29	1899.37	1382.99	1420.9	1472.32	1309.89	846.136	NaN	NaN	3919.93	2095.91	1252.67	1176.59	2626.13	1173.65	2501.01	2174.59	2554.56	2828.04	3161.41	1855.94	1525	2098.81	2994.74	1935.87	1027.32	1721.2	3497.56	2350.38	2107.08	1933.5	1165.94	1132.36	3075.48	3395.82	1780.47	1560.04	1544.92	1454.11	NaN	2090.13	2454.66	1520.14	3405.84	5416.73	NaN	NaN	2030.17	2327.91	2116.67	2147.98	932.905	NaN	1045.57	2914.99	1672.77	1861.64	NaN	8107.87	12104.5	2282.08	1212.24	1743.44	413.024	2994	1402.74	1393.24	NaN	994.045	NaN	NaN	3201.94	4810.17	941.777	617.571	1448.37	1324.8	1061.1	1746.08	1406.08	803.055	1948.41	4501.52	515.697	NaN	1664.91	1739.71	1570.81	2534.43	1643.61	1273.94	1682.32	2573.25	4088.59	4878.42	1122.67	2383.87	2750.43	2737.58	1380.24	1471.63	NaN	NaN	NaN	1834.61	2921.08	2535.63	2441.31	3202.84	1473.51	1994.49	1638.26	1549.39	911	521.618	NaN	NaN	1242.66	1659.17	NaN	5338.68	2447.6	3431.85	1159.04	2524.47	1923.66	1996.29	1027.87	1194.72	1132.98	891.9	1833.4	1621.38	2812.84	1835.05	1873.18	3301.44	4163.43	1806.05	1417.93	827.54	566.019	1374.88	1408.68	NaN	NaN	2276.89	2405.49	1568.76	2543.9	2346.59	2237.97	3021.11	877.939	945.014	2591.72	3307.85	4497.67	2780.72	1757.88	1511.96	1625.22	1204.3	2504.41	2626.71	2165.34	1563.42	1376.06	1152.34	NaN	NaN	992.649	1818.12	4108.93	1977.48	897.801	NaN	1317.3	1094.96	1240.63	605.954	1231.56	1816.49	1816.49	1904.48	716.775	1353.14	NaN	1676.76	2165.06	2605.73	2781.66	2224.07	NaN	1231.15	NaN	1531.89	1149.2	1142.04	2009.04	2009.04	2464.46	1801.73	1836.53	2839.98	1126.63	2301.85	1683.37	1517.54	1039.97	331.29	1432.2
P48723	HSPA13	Heat shock 70 kDa protein 13	HSP13_HUMAN	20	19	18	21	17	18	17	17	20	18	17	17	20	20	19	19	20	19	19	19	17	20	20	19	19	15	21	18	18	16	19	19	17	20	21	18	20	19	21	19	19	19	15	14	20	20	20	17	20	17	20	21	19	19	18	17	17	20	16	16	19	18	21	20	20	20	18	19	15	13	20	18	20	20	19	18	17	19	18	20	20	19	20	20	17	19	17	19	18	19	18	17	14	16	17	13	21	20	19	19	20	19	18	19	16	18	20	20	20	20	21	18	20	16	14	13	20	18	19	19	19	19	18	18	19	18	19	20	19	20	15	14	19	18	18	17	15	16	13	17	19	19	18	18	20	18	18	18	18	18	14	15	19	14	20	18	16	16	12	19	19	17	19	16	17	18	19	18	18	18	19	19	17	16	17	17	20	19	18	18	17	16	17	19	19	18	19	19	19	16	20	18	19	15	18	14	19	17	5	20	17	19	21	19	17	19	18	19	20	18	19	18	19	16	20	21	17	20	20	18	17	20	19	20	16	18	18	19	20	17	19	18	18	19	18	18	18	20	17	18	17	17	19	18	17	18	20	19	13	16	19	18	18	19	19	16	14	18	19	18	15	19	19	18	17	19	18	18	17	19	20	19	18	19	20	18	18	16	16	17	17	18	19	20	20	19	17	19	19	18	18	14392.9	16421.1	12475.8	12133.1	8490.16	9833.71	8752.09	8111.58	9452.61	7876.79	10351.8	10848	11830.3	11166.5	10962.8	9364.01	10521.1	8891.1	11580.5	11341.8	10156.4	9608.44	11590.3	11524.8	10459.3	10015	12190.8	10729.1	10807	9587.8	16854.8	14519.6	9648.23	11841.9	9102.53	10202.2	11460.6	10302.7	13073.9	11831.5	10921.3	12694.7	7665.25	8643.11	15660.9	17538.7	11897.2	11067.2	8633.27	7865.14	8444.44	8862.05	10221.2	8820.33	11217	11088.4	10578.3	13138	8441.29	6556.49	11595.8	9542.17	16235.2	13850.4	11072.1	11304.9	12433.5	13297.2	4328.69	5599.88	12133.8	11432.3	11627.8	11877.6	8615.27	8675.79	11785.2	10250.1	8735.25	11763.7	12538.4	12400.3	15104.9	16793.2	10481.4	12595.3	10796.6	11697.4	10260.2	10899	13002.6	13465.5	6854.83	7804.9	6673.41	6821.56	10416.9	11488.6	9637.58	8718.27	11153.4	11999.3	10269.2	11925.5	8347.07	8474.46	9698.24	8817.37	14198.2	12323.2	11926.2	10736.9	8615.77	9627.4	6186.54	7352.58	10874.9	10763.8	12384.5	15483.3	12549.8	12631.7	8564.88	9716.17	13396.2	11853.6	11422.4	12087.6	12654.2	10744.9	7960.67	7264.74	9070.51	9647.74	8291.59	8144.99	9380.85	9928.77	7621.74	10858.5	10690.9	11741.4	10067.9	8370.7	11657	11462.1	9243.4	9389.77	11885.9	11781.6	7509.64	6718.34	7225.4	7036.19	11769.3	10902.8	7549.17	6314.04	7157.81	10335.1	8277.36	8632.96	12009	11337.4	11541.5	10844.7	11169.6	12720.9	12427.9	9965.57	12960.1	11998.9	8802	9881.17	12365.2	10934.5	12071.9	10125.1	9979.92	7136.8	9428.74	10489.8	11651.7	11416.1	13812.3	11697.2	11081.7	11208	8158.29	10300.1	10489.1	9693.86	8245.97	9511.54	14074.7	14485.3	11433	11643	7174.55	10539.6	9187.43	8444.88	10589.1	11035.1	10186.2	9129.65	10248.5	9756.89	10075.3	10153.7	9303.69	10110.6	9674.39	10301.9	9607.91	10453.9	10380.4	10657.1	10285.2	10411.4	11052.4	11394.2	12419.9	9543.07	10055.5	9174.72	9720.42	9128.08	11017.6	11301.6	9870.39	11226.3	13097.8	10954.3	7647.78	8332.97	10400.4	13680.7	8991.1	9103.33	13985.1	13827.1	12031.8	11411.9	10835.4	11242.3	12250.8	11248.3	7366.39	6231.57	10491.1	11803.5	9470.03	9866.64	12746.2	7572.69	7798.29	10129.1	11573.2	8673.17	8083.24	9443.85	9443.85	8174.76	9583.01	10422.1	12346.6	10953.2	9153.95	9517.99	10487.1	11223.5	15655.8	15286.8	17781.1	15561.1	9105.65	8431.67	10231.8	10231.8	8719.91	8401.55	12609.8	13293.9	13020.5	11949.5	7994.83	7312.38	9855.96	9981.23	10283.9
P48740	MASP1	Mannan-binding lectin serine protease 1	MASP1_HUMAN	24	23	23	24	20	21	22	24	24	23	20	18	26	24	23	23	23	24	23	24	25	21	21	24	25	24	23	23	23	22	27	29	24	26	24	26	23	24	23	25	23	24	22	23	23	25	25	24	22	21	25	24	21	22	19	22	23	22	21	17	24	23	21	21	24	25	23	23	21	21	21	23	22	21	22	26	20	23	24	24	25	22	26	25	24	23	20	21	23	20	22	23	20	21	22	24	23	23	22	22	23	24	24	24	23	22	25	23	25	22	24	22	22	23	24	21	24	26	23	23	20	24	25	22	20	21	22	22	25	24	22	21	20	22	20	23	17	21	20	24	24	22	21	20	23	24	21	21	21	22	19	18	21	20	24	23	21	23	19	21	23	23	21	22	24	19	24	25	25	26	25	26	22	20	24	23	25	26	22	22	22	24	23	23	26	27	23	24	24	23	25	24	21	20	21	16	24	24	7	22	22	21	24	22	22	25	23	23	24	22	22	26	26	23	25	23	27	26	24	23	22	23	25	24	20	23	24	22	23	25	24	25	22	20	24	23	21	25	23	22	20	21	22	25	25	22	24	24	14	17	23	25	24	25	26	23	20	21	23	18	17	24	24	21	22	21	25	24	24	24	25	21	23	24	26	26	21	23	20	20	26	23	22	23	21	22	23	25	24	21	21	27842.4	28212.1	44046.7	45362.5	34295.1	31016.5	24737.8	32788.8	30008.1	30120.3	30774.3	33059.5	53079.6	48114.5	36264.9	36412.1	27227.1	27759.6	22613.3	26950.3	26735.1	27830.1	26589.6	27411.6	51112.5	46489.8	28218.5	26869.4	31094.5	30375.2	52961.4	53613.4	24063.4	24361.4	37629.6	38710.3	40994.3	44236.9	42841.9	43538.1	35625.5	37572.3	23958.8	24855.2	36253.1	44401	37322.3	32656.8	29515.6	21441.7	49256.9	45391.9	22982.9	22820.2	28759.9	29473	43050.8	39922.9	26297.7	20603.5	36055.4	42449.2	22489	27685.4	26600.7	29192.3	35658.4	29120.6	57342.5	54484.3	37285.8	32428.5	40849.4	36643.3	30003.7	33212.2	36135.9	35978.4	37775	33553.2	42087.9	46365.2	56517.3	63244.5	32222.6	36974	28019.5	29188.6	43010.1	46272.4	31980.7	37589.9	27325.4	29196.4	20938.4	26589.7	34603.5	36782.6	23295.7	24362.9	41263.9	38755.2	40893.1	53130.7	39860.4	36624	33314.4	26724	44287.6	47179.7	33528.5	34785.2	36206.7	33915.7	38222.6	34760.1	39236.2	47319.4	44401.8	43765.7	30806.6	31959.3	30441.2	31083.9	32230.9	38081.5	26289	25660.8	29412.5	27326.3	26168.5	26910.3	26789.8	34163.1	19292.7	22310.9	28071.7	29051.3	17949.2	28839.4	40480.1	38529.4	25468.5	20402.8	37972.4	40840.2	29388.8	29318	40527.9	42711.6	27572	28250.5	23969.9	24181.7	29128.4	30445.7	30747.9	29649.8	36525.4	32368	25574.4	28669.5	22668.5	28434.5	34304.2	32176.5	40599.9	43672.3	53480.9	50504.4	35013.2	29856	35640.5	35824.3	33851.6	37835.9	34627.9	33753.7	30933.8	28676.7	35369.8	34067.1	43907.3	40500.4	53762	42709.9	31402.6	29023.7	29204.1	30579.3	55156.1	37588.1	37689	37619.6	38226	50419.3	46929.9	39012.5	13302.4	24665	20319	20277.1	30582.9	26988.2	30689.5	32357.5	33653.5	31192.7	33240.5	30387.9	34001.1	34623	35788.4	32310.1	37489.2	24180.4	27168.7	27482.5	33385.2	33987.4	37396.5	45039.2	40726.7	31558.1	38613.7	40582.5	41403.7	36250.9	36359.4	38039.5	38108.4	46207.9	33087.5	30422.2	28225.5	28881.4	41907.2	46909.2	38658.6	38883.9	33936.8	38380.7	29476.2	36542.3	33369	31235.6	40843.5	32693.9	26603.7	32488.6	33588	33903.4	35388.1	43897.3	51024.5	28332.7	32212.8	33214.8	34711.2	43620.3	39807.2	32938.7	32938.7	35570.5	27333.2	27814.3	43606.9	36908.4	30088	26851.2	27192.1	29669.9	45273.1	50453.5	53415.5	65873.3	26674	32351.1	34735.6	34735.6	30832.4	24502.6	25616.1	29189.7	34091.5	28245.6	47600.1	51160.1	30819.1	28111.2	35039.6
P48745	CCN3	CCN family member 3	CCN3_HUMAN	20	19	19	20	15	18	20	20	20	19	19	17	20	20	19	18	20	19	17	17	19	19	17	20	16	16	19	20	15	16	20	20	20	20	18	19	18	19	17	17	18	18	18	19	19	18	18	18	16	16	19	19	20	18	18	17	18	18	17	17	19	18	19	19	19	19	19	19	13	14	19	20	16	18	20	20	19	17	20	20	18	18	20	20	17	15	19	18	19	18	17	16	16	17	17	16	20	19	15	16	18	17	20	20	19	18	20	19	17	17	18	17	20	19	18	19	19	20	18	20	20	20	20	20	19	20	20	20	20	20	20	19	19	20	19	17	16	18	15	16	20	20	19	18	19	20	20	18	19	19	18	19	18	20	20	19	19	18	17	20	20	20	20	20	19	20	19	20	19	19	19	20	20	19	19	18	19	19	20	19	19	17	18	19	20	20	20	20	20	20	20	20	19	18	20	11	20	17	14	19	19	19	17	19	19	20	19	18	19	19	19	20	18	19	19	19	17	18	18	20	18	19	18	19	17	16	20	18	19	19	19	17	20	20	18	19	19	19	19	19	18	19	19	20	20	19	20	20	13	17	18	19	20	20	19	20	17	18	18	14	16	17	17	15	19	20	20	19	20	20	19	19	20	19	20	20	18	18	19	20	17	19	19	20	19	19	19	19	19	18	18	165370	138476	152625	210500	79744.8	95097.2	180959	172464	153706	142648	137535	160553	139361	121458	152451	119014	179196	147896	229994	178473	195911	163457	108619	111179	162419	189996	110978	135286	119597	150400	195247	236912	161604	150886	115597	119296	116825	115912	178695	138546	106877	101269	137352	126597	195257	135135	108732	144548	124581	144720	192536	147112	121268	143174	108184	90528.3	111739	152584	120900	96511.8	117772	90868.4	131260	143733	163659	125375	200507	144894	80237.2	80234.4	189759	184956	76858	91152.4	142197	176114	148726	133205	174607	134974	164717	129224	176467	142103	91699.9	70023	151232	132354	144139	141018	127870	105746	97987.7	88694.2	115431	90961.8	152528	189482	112152	89658.4	152249	132549	214461	212919	110514	111029	180439	140530	201051	185645	109653	103671	176136	187718	134861	155988	158150	161904	111011	151259	220095	185698	155141	121096	189470	160105	224264	258983	157704	155518	191354	172796	196837	193855	127302	101089	110546	127002	126577	121304	149707	170389	153576	145512	160232	139557	178457	216602	153587	109629	132036	94946.7	135273	112391	180678	137894	101372	93185.8	105122	167102	248824	188280	258170	235087	199557	127585	192810	160036	261475	296350	179458	118673	114852	111054	123816	108064	207383	159546	136808	167191	142876	107447	104855	124404	157641	234474	168908	191793	110282	171693	169061	178927	163317	143375	145376	142145	183450	140425	81251.4	114766	186631	174055	105392	126369	232593	186289	132935	125111	118007	134551	128492	132910	132045	121179	133336	138095	115639	151464	135482	152061	103243	135517	165910	196881	152862	152729	194043	129968	151979	197733	145404	117664	171391	219953	103584	119254	127623	124611	112762	145173	184147	154964	208874	252741	172619	217461	149718	190067	79113.5	117863	153198	138692	115005	179693	164428	139450	126834	110823	84134.6	64463.3	73471.5	111719	111719	107137	204660	164090	148062	156709	203000	196873	160683	138328	252723	160296	201626	177576	116189	93502.5	123931	123931	208204	155895	155833	220656	166969	159153	152536	155545	124366	132926	124156
P48960	ADGRE5	Adhesion G protein-coupled receptor E5	AGRE5_HUMAN	4	4	3	2	2	2	2	2	3	3	2	2	3	3	3	2	1	1	3	2	3	2	2	2	2	1	1	3	0	0	3	3	1	2	1	3	2	1	3	3	3	3	3	2	4	3	3	1	2	2	3	2	1	2	2	5	2	1	2	1	1	2	4	4	2	2	2	1	1	1	3	3	3	3	3	2	0	1	3	3	2	1	3	3	1	3	2	2	2	2	2	1	2	2	2	2	4	4	3	3	2	3	3	4	2	3	3	3	3	4	3	2	4	4	3	2	3	3	3	2	1	3	4	4	2	0	4	4	3	3	3	3	3	4	2	3	2	3	2	5	3	4	3	3	5	3	2	3	3	2	3	3	2	2	3	4	2	2	3	0	3	3	3	3	3	3	4	3	4	2	4	4	1	3	2	0	2	2	3	4	2	3	2	1	3	4	3	2	4	4	0	3	2	2	3	2	0	1	3	5	1	3	2	2	4	2	3	2	2	1	1	3	2	3	3	2	4	4	2	3	1	4	4	1	1	4	4	3	1	1	4	1	4	3	3	4	3	3	2	2	2	3	3	3	1	3	2	3	0	1	2	0	3	2	4	3	2	3	2	2	1	3	3	2	4	4	3	2	3	3	3	4	2	1	3	1	2	1	3	3	3	5	5	3	3	3	2	4	0	1	2	5701.9	4916.77	4684.46	4526.57	4728.49	4987.91	3312.02	1597.09	4032.08	558.786	611.001	3420.23	5752.95	5298.58	6211.2	3452.15	2070.77	3748.99	569.049	1427.87	3321.53	2358.48	6705.9	5334.04	2439.6	4624.87	5372.36	5063.38	NaN	NaN	7717.15	4386.43	4869.93	4068.44	2911.06	6420.91	4364.62	5997.68	8193.35	3370.31	2945.56	5416.88	6410.69	4490.76	3837.09	2945.03	4599	4553.59	5370.72	6034.29	4333.7	6808.68	1406.44	2832.17	9854.91	7559.51	2953.31	4617.51	3567.19	3393.49	6375.97	4110.38	11127.1	3673.85	1145.66	2404.15	1382.34	2550.09	5982.52	2477.43	3756.65	3519.17	3985.12	2352.89	4685.59	7916.44	NaN	2732.55	2092.82	6409.17	7071.22	3413.12	5495.27	2550.82	3112.06	3090.86	6234.37	5496.62	1691.86	3927.29	1400.38	3513.93	1391.27	2337.3	8732.41	2678.3	3558.13	3246	6492.91	5377.17	3610.07	4657.19	7588.31	3564.3	2013.35	4796.23	6295.91	5564.16	3193.93	2860.54	4329.48	3570.14	5446.2	5893.48	3317.71	5620.83	6026.37	5733.06	2372.74	3704.59	2909.17	1318.54	5765.44	3945.03	3608.94	NaN	7408.33	9111.63	4604.42	5225.42	3819.31	3425.22	6762.84	3515.77	3209.41	1183.52	3319.73	1914.67	1400.81	3854.64	3110.36	3824.32	4612.73	3075.68	3814.59	4370.63	3750.82	4323.84	5392.88	2441.64	3910.95	2358.86	4152.65	1773.68	3440.51	7586.29	2598.88	749.506	3822.25	NaN	3448.62	3559.37	3918.71	2059.99	1395.45	1981.35	3418.28	3153.41	2540.51	1877.25	3567.51	2104.65	1849.92	1527	2311.88	NaN	1636.28	1448.91	3157.12	3846.51	4414.61	2777.84	1204.77	2217.7	898.017	1522.04	1805.46	3592.08	2837.11	6849.56	NaN	2328.93	3877.7	1332.77	2307.72	2826.04	NaN	2060.33	4222.46	6635.18	2069.28	3951.1	1052.15	3999.92	2112.4	2610.51	1592.11	2458.86	4103.72	3575.02	4499.01	3945.42	2778.25	4436.47	3370.28	4314.27	3561.96	3885.64	1283.65	3562	2378.97	2424.07	4200.4	2135.87	1643.29	1098.53	1495.34	3952.35	1267.11	1628.42	2281.45	754.706	1766.65	50.5559	3883.37	2216.12	3198.27	3375.04	1244.73	1553.3	2728.4	3445.2	8358.21	1595.79	2097.52	219.802	644.18	2473.29	NaN	459.033	2785.44	NaN	2650.41	2070.29	1291.06	2624.17	2490.07	3325.93	3432.97	2661.4	2551.72	2909.14	2909.14	2437.28	733.331	2443.56	1957.84	2501.92	1557.36	1680.82	3846.27	1784.33	1476.95	1826.27	2636.17	5602.72	577.647	3651.56	3572.3	3572.3	6565.68	2961.33	2226.61	1878.94	2982.76	7762.44	3099.29	1797.54	NaN	2590.3	3088.13
P49006	MARCKSL1	MARCKS-related protein	MRP_HUMAN	1	1	0	0	0	0	0	1	1	1	1	0	0	0	0	0	0	1	1	0	0	0	0	0	0	0	0	0	1	0	0	0	0	1	0	0	0	1	0	0	0	0	0	0	0	0	0	0	1	0	0	0	0	0	0	0	0	0	0	0	0	0	0	0	0	1	1	0	0	0	0	0	0	1	1	1	0	0	1	0	0	0	0	0	0	0	1	0	0	0	0	0	0	0	1	1	0	0	0	0	1	0	1	1	1	0	1	1	1	0	1	0	1	1	0	1	0	0	1	0	0	1	1	1	1	1	0	0	1	1	1	1	1	1	1	1	1	0	0	1	0	1	1	1	0	0	1	1	1	1	1	0	1	1	1	1	1	1	0	1	1	1	1	1	1	1	1	0	0	1	1	1	1	1	1	0	1	1	1	1	1	1	0	1	1	1	1	0	1	1	0	1	1	0	0	0	1	1	0	0	1	1	0	1	0	1	0	0	0	1	0	1	1	1	1	0	1	1	1	1	1	1	1	0	0	1	1	0	1	1	0	0	1	1	1	1	0	1	1	1	0	0	1	1	1	0	1	1	0	0	1	0	1	0	0	0	0	1	0	0	0	1	1	0	1	1	1	1	0	1	0	1	1	1	0	1	1	1	1	1	0	0	1	0	1	1	1	1	1	0	0	705.644	369.514	NaN	NaN	NaN	NaN	NaN	245.782	569.257	300.983	231.417	NaN	NaN	NaN	NaN	NaN	NaN	394.49	391.821	NaN	NaN	NaN	NaN	NaN	NaN	NaN	NaN	NaN	210.244	NaN	NaN	NaN	NaN	575.481	NaN	NaN	NaN	597.522	NaN	NaN	NaN	NaN	NaN	NaN	NaN	NaN	NaN	NaN	514.366	NaN	NaN	NaN	NaN	NaN	NaN	NaN	NaN	NaN	NaN	NaN	NaN	NaN	NaN	NaN	NaN	542.301	198.883	NaN	NaN	NaN	NaN	NaN	NaN	603.403	873.958	173.846	NaN	NaN	1186.37	NaN	NaN	NaN	NaN	NaN	NaN	NaN	196.98	NaN	NaN	NaN	NaN	NaN	NaN	NaN	274.787	676.821	NaN	NaN	NaN	NaN	135.11	NaN	362.036	1168.89	708.773	NaN	856.353	1509.61	1210.17	NaN	369.107	NaN	594.993	307.076	NaN	354.293	NaN	NaN	1584.46	NaN	NaN	509.696	955.578	2618.44	1709.71	2166.26	NaN	NaN	762.183	2251.09	3384.7	1592.49	2858.5	1185.14	3358.67	3217.02	386.58	NaN	NaN	837.542	NaN	1476.18	712.885	857.826	NaN	NaN	1032.72	991.062	1088.25	1063.73	901.343	NaN	818.915	1724.6	1886.45	1800.22	1269.44	1350.67	NaN	2782.95	3080.69	1393.45	1177.66	1737.3	2143.5	1320.94	674.022	NaN	NaN	1328.26	2607.19	2284.8	488.211	723.959	457.514	NaN	1659.77	1963.25	1514.56	2362.72	847.012	1338.84	NaN	2483.57	2622.67	4205	2804.02	NaN	2239.07	854.385	NaN	511.196	803.419	NaN	NaN	NaN	1152.91	2581.99	NaN	NaN	1380.61	1074.59	NaN	3052.44	NaN	4148.14	NaN	NaN	NaN	286.281	NaN	1592.78	1052.44	1466.57	1357.03	NaN	1806.06	1015.23	320.157	728.808	1797.57	2465.53	231.647	NaN	NaN	2079.95	2675.23	NaN	3055.46	1037.98	NaN	NaN	1161.96	865.234	1249.9	1446.96	NaN	581.229	1183.75	1911.89	NaN	NaN	987.621	1003.74	1353.3	NaN	1715.32	1273.77	NaN	NaN	765.693	NaN	914.416	NaN	NaN	NaN	NaN	1437.77	NaN	NaN	NaN	1763.67	1763.67	NaN	1235.13	465.836	1022.08	1766.92	NaN	1083.04	NaN	837.881	906.979	1141.68	NaN	370.379	897.28	212.446	347.674	347.674	NaN	NaN	1141.86	NaN	1374.06	1310.5	929.381	1988.56	921.11	NaN	NaN
[truncated: 3,377,758 more chars]
